# Inter-population differences of allele frequency and regulome tagging are associated with the heterogeneity of loci identified by cross-ancestry genome-wide association studies

**DOI:** 10.1101/2020.09.13.20193656

**Authors:** Antonella De Lillo, Salvatore D’Antona, Gita A. Pathak, Frank R. Wendt, Flavio De Angelis, Maria Fuciarelli, Renato Polimanti

## Abstract

To investigate cross-ancestry genetics of complex traits, we conducted a phenome-wide analysis of loci with heterogeneous effects across African, Admixed-American, Central/South Asian, East Asian, European, and Middle Eastern participants of UK Biobank (N=441,331). Testing 843 phenotypes, we identified 82 independent genomic regions mapping variants showing genome-wide significant (GWS) associations (p<5×10^−8^) in the trans-ancestry meta-analysis and GWS heterogeneity among the ancestry-specific effects. These included: i) loci with GWS association in one ancestry and concordant but heterogeneous effects among the other ancestries; ii) loci with a GWS association in one ancestry group and an experiment-wide significant discordant effect (p<6.1×10^−4^) in at least another ancestry. Since the trans-ancestry GWS associations were mostly driven by the European-ancestry sample size, we investigated the differences of allele frequency (Δ_AF_) and linkage-disequilibrium regulome tagging (Δ_LD_) between European populations and the other ancestries. Within loci with concordant effects, the degree of heterogeneity was associated with European – Middle Eastern Δ_AF_ (p=9.04×10^−6^) and Δ_LD_ of European populations with respect to African, Admixed-American, and Central/South Asian groups (p=8.21×10^−4^, p=7.17×10^−4^, and p=2.16×10^−3^, respectively). Within loci with discordant effects, Δ_AF_ and Δ_LD_ of European populations with respect to African and Central/South Asian ancestries was associated with the degree of heterogeneity (Δ_AF_: p=7.69×10^−3^ and p=5.31×10^−3^, Δ_LD_: p=0.016 and p=2.65×10^−4^, respectively). Considering the traits associated with cross-ancestry heterogeneous loci, we observed enrichments for blood biomarkers (p=5.7×10^−35^) and physical appearance (p=1.38×10^−4^). This suggests that these specific phenotypic domains may present considerable cross-ancestry heterogeneity due to large allele frequency and LD variation among worldwide populations.

## Supplemental Tables for "Inter-population differences of allele frequency and regulome tagging are associated with the heterogeneity of loci identified by cross-ancestry genome-wide association studies" (part 1 of 3)

### Sheet: Supplemental.Table.1
Supplemental Table 1: Pan-UKB traits investigated.
phenocode	modifier	Category	description	N	N_AFR	N_AMR	N_CSA	N_EAS	N_EUR	N_MID	N_controls_AFR	N_controls_AMR	N_controls_CSA	N_controls_EAS	N_controls_EUR	N_controls_MID
3143	irnt	anthropometric trait	Ankle spacing width	272756	2295	471	2635	1262	242926	714	NA	NA	NA	NA	NA	NA
4100	irnt	anthropometric trait	Ankle spacing width (left)	158224	3547	419	5431	1161	132170	683	NA	NA	NA	NA	NA	NA
23125	irnt	anthropometric trait	Arm fat-free mass (left)	475354	6453	960	8655	2660	412998	1535	NA	NA	NA	NA	NA	NA
23121	irnt	anthropometric trait	Arm fat-free mass (right)	475440	6454	960	8658	2660	413074	1535	NA	NA	NA	NA	NA	NA
23126	irnt	anthropometric trait	Arm predicted mass (left)	475336	6453	960	8654	2660	412983	1535	NA	NA	NA	NA	NA	NA
23122	irnt	anthropometric trait	Arm predicted mass (right)	475432	6454	960	8657	2660	413067	1535	NA	NA	NA	NA	NA	NA
23105	irnt	anthropometric trait	Basal metabolic rate	475567	6458	962	8658	2662	413178	1535	NA	NA	NA	NA	NA	NA
20022	irnt	anthropometric trait	Birth weight	267374	1780	423	2177	1003	239716	465	NA	NA	NA	NA	NA	NA
120		anthropometric trait	Birth weight known	262966	1715	279	2005	704	238519	322	4909	701	6844	2003	181954	1273
120		anthropometric trait	Birth weight known	4408	65	144	172	299	1197	143	6559	836	8677	2408	419276	1452
120		anthropometric trait	Birth weight known	216762	4844	557	6672	1704	180757	1130	1780	423	2177	1003	239716	465
2744		anthropometric trait	Birth weight of first child	208699	2902	434	3237	1172	182639	473	NA	NA	NA	NA	NA	NA
21001	irnt	anthropometric trait	Body mass index (BMI)	482304	6545	971	8646	2693	419163	1572	NA	NA	NA	NA	NA	NA
23104	irnt	anthropometric trait	Body mass index (BMI)	475578	6458	962	8658	2662	413186	1535	NA	NA	NA	NA	NA	NA
3148	irnt	anthropometric trait	Heel bone mineral density (BMD)	272620	2292	471	2633	1260	242814	713	NA	NA	NA	NA	NA	NA
4124	irnt	anthropometric trait	Heel bone mineral density (BMD) (right)	158116	3568	418	5419	1161	132055	681	NA	NA	NA	NA	NA	NA
78	irnt	anthropometric trait	Heel bone mineral density (BMD) T-score, automated	272756	2295	471	2635	1262	242926	714	NA	NA	NA	NA	NA	NA
4106	irnt	anthropometric trait	Heel bone mineral density (BMD) T-score, automated (left)	158224	3547	419	5431	1161	132170	683	NA	NA	NA	NA	NA	NA
4125	irnt	anthropometric trait	Heel bone mineral density (BMD) T-score, automated (right)	158228	3575	420	5430	1162	132131	685	NA	NA	NA	NA	NA	NA
4101	irnt	anthropometric trait	Heel broadband ultrasound attenuation (left)	158215	3546	419	5431	1161	132162	683	NA	NA	NA	NA	NA	NA
4120	irnt	anthropometric trait	Heel broadband ultrasound attenuation (right)	158216	3574	420	5429	1162	132122	685	NA	NA	NA	NA	NA	NA
3144	irnt	anthropometric trait	Heel Broadband ultrasound attenuation, direct entry	272739	2294	471	2635	1262	242911	714	NA	NA	NA	NA	NA	NA
3147	irnt	anthropometric trait	Heel quantitative ultrasound index (QUI), direct entry	272756	2295	471	2635	1262	242926	714	NA	NA	NA	NA	NA	NA
4104	irnt	anthropometric trait	Heel quantitative ultrasound index (QUI), direct entry (left)	158224	3547	419	5431	1161	132170	683	NA	NA	NA	NA	NA	NA
4123	irnt	anthropometric trait	Heel quantitative ultrasound index (QUI), direct entry (right)	158228	3575	420	5430	1162	132131	685	NA	NA	NA	NA	NA	NA
49	irnt	anthropometric trait	Hip circumference	483147	6567	975	8782	2698	419757	1576	NA	NA	NA	NA	NA	NA
23110	irnt	anthropometric trait	Impedance of arm (left)	475543	6458	961	8658	2662	413157	1535	NA	NA	NA	NA	NA	NA
23109	irnt	anthropometric trait	Impedance of arm (right)	475518	6458	960	8658	2662	413141	1535	NA	NA	NA	NA	NA	NA
23108	irnt	anthropometric trait	Impedance of leg (left)	475550	6458	961	8658	2662	413163	1535	NA	NA	NA	NA	NA	NA
23107	irnt	anthropometric trait	Impedance of leg (right)	475556	6458	961	8658	2662	413169	1535	NA	NA	NA	NA	NA	NA
23106	irnt	anthropometric trait	Impedance of whole body	475528	6458	962	8654	2661	413153	1535	NA	NA	NA	NA	NA	NA
23112	irnt	anthropometric trait	Leg fat mass (right)	475540	6458	961	8658	2662	413157	1535	NA	NA	NA	NA	NA	NA
23115	irnt	anthropometric trait	Leg fat percentage (left)	475517	6457	961	8658	2661	413138	1535	NA	NA	NA	NA	NA	NA
23111	irnt	anthropometric trait	Leg fat percentage (right)	475548	6458	961	8658	2662	413161	1535	NA	NA	NA	NA	NA	NA
23117	irnt	anthropometric trait	Leg fat-free mass (left)	475493	6455	960	8658	2661	413118	1535	NA	NA	NA	NA	NA	NA
23113	irnt	anthropometric trait	Leg fat-free mass (right)	475528	6458	961	8658	2662	413147	1535	NA	NA	NA	NA	NA	NA
23118	irnt	anthropometric trait	Leg predicted mass (left)	475487	6455	960	8658	2661	413113	1535	NA	NA	NA	NA	NA	NA
23114	irnt	anthropometric trait	Leg predicted mass (right)	475527	6458	961	8658	2662	413146	1535	NA	NA	NA	NA	NA	NA
20023	irnt	anthropometric trait	Mean time to correctly identify matches	479103	6238	938	8107	2533	417660	1493	NA	NA	NA	NA	NA	NA
whr	irnt	anthropometric trait	pheno 48 / pheno 49	484251	6636	980	8876	2709	420531	1599	NA	NA	NA	NA	NA	NA
51	irnt	anthropometric trait	Seated height	482407	6554	972	8649	2698	419245	1571	NA	NA	NA	NA	NA	NA
3077		anthropometric trait	Seating box height	482407	6554	972	8649	2698	419245	1571	NA	NA	NA	NA	NA	NA
23127	irnt	anthropometric trait	Trunk fat percentage	475293	6453	960	8653	2660	412944	1535	NA	NA	NA	NA	NA	NA
23129	irnt	anthropometric trait	Trunk fat-free mass	475184	6451	960	8652	2659	412844	1535	NA	NA	NA	NA	NA	NA
23130	irnt	anthropometric trait	Trunk predicted mass	475136	6451	960	8649	2659	412802	1535	NA	NA	NA	NA	NA	NA
48	irnt	anthropometric trait	Waist circumference	483201	6570	975	8783	2698	419807	1576	NA	NA	NA	NA	NA	NA
21002	irnt	anthropometric trait	Weight	482622	6558	972	8771	2693	419316	1574	NA	NA	NA	NA	NA	NA
23098	irnt	anthropometric trait	Weight	475586	6458	962	8658	2662	413194	1535	NA	NA	NA	NA	NA	NA
23101	irnt	anthropometric trait	Whole body fat-free mass	475542	6456	962	8658	2662	413158	1535	NA	NA	NA	NA	NA	NA
23102	irnt	anthropometric trait	Whole body water mass	475581	6458	962	8658	2662	413190	1535	NA	NA	NA	NA	NA	NA
2754	irnt	Behavior	Age at first live birth	177791	2478	349	2931	906	155604	431	NA	NA	NA	NA	NA	NA
2764	irnt	Behavior	Age at last live birth	177438	2426	349	2888	904	155380	432	NA	NA	NA	NA	NA	NA
2139	irnt	Behavior	Age first had sexual intercourse	420473	4825	832	5424	1711	370065	1110	NA	NA	NA	NA	NA	NA
3436	irnt	Behavior	Age started smoking in current smokers	37185	499	89	482	152	31912	193	NA	NA	NA	NA	NA	NA
2867	irnt	Behavior	Age started smoking in former smokers	116277	605	210	675	259	103871	357	NA	NA	NA	NA	NA	NA
20117		Behavior	Alcohol drinker status	21377	1011	64	3558	555	13195	469	5533	899	5090	2101	406741	1090
20117		Behavior	Alcohol drinker status	444331	5189	868	4618	1983	392125	979	1355	95	4030	673	27811	580
1220		Behavior	Daytime dozing / sleeping (narcolepsy)	481075	6399	942	8377	2582	418874	1508	NA	NA	NA	NA	NA	NA
20532		Behavior	Did your sleep change?	59086	321	108	423	204	52784	105	99	35	124	57	13258	30
1140		Behavior	Difference in mobile phone use compared to two years previously	400107	5906	826	6779	2132	347207	1317	NA	NA	NA	NA	NA	NA
1021		Behavior	Duration of light DIY	232481	1426	302	2619	913	208589	434	NA	NA	NA	NA	NA	NA
894		Behavior	Duration of moderate activity	358131	4607	731	5808	1853	312433	1083	NA	NA	NA	NA	NA	NA
3647		Behavior	Duration of other exercises	227521	2332	404	2861	1119	200403	506	NA	NA	NA	NA	NA	NA
914	irnt	Behavior	Duration of vigorous activity	262159	3626	516	4126	1373	228438	728	NA	NA	NA	NA	NA	NA
874	irnt	Behavior	Duration of walks	413425	5411	849	7473	2233	359309	1382	NA	NA	NA	NA	NA	NA
981		Behavior	Duration walking for pleasure	339290	3387	584	4952	1474	298896	944	NA	NA	NA	NA	NA	NA
2159		Behavior	Ever had same-sex intercourse	15172	224	80	192	118	12711	76	5199	775	5580	1677	367888	1073
20160		Behavior	Ever smoked	288247	2749	602	2726	1049	253507	930	3783	361	5909	1600	165353	634
1031		Behavior	Frequency of friend/family visits	480197	6414	952	8514	2566	417837	1542	NA	NA	NA	NA	NA	NA
1011		Behavior	Frequency of light DIY in last 4 weeks	233659	1418	305	2607	911	209736	430	NA	NA	NA	NA	NA	NA
3637		Behavior	Frequency of other exercises in last 4 weeks	227303	2320	401	2855	1112	200256	505	NA	NA	NA	NA	NA	NA
943		Behavior	Frequency of stair climbing in last 4 weeks	478620	6406	945	8453	2596	416452	1523	NA	NA	NA	NA	NA	NA
971		Behavior	Frequency of walking for pleasure in last 4 weeks	339416	3378	583	4931	1473	299067	949	NA	NA	NA	NA	NA	NA
1170		Behavior	Getting up in morning	482368	6528	956	8619	2640	419431	1557	NA	NA	NA	NA	NA	NA
1707		Behavior	Handedness (chirality/laterality)	430052	6038	880	7976	2450	373044	1435	531	85	741	207	47166	138
1707		Behavior	Handedness (chirality/laterality)	45146	413	63	509	133	40185	108	6156	902	8208	2524	380025	1465
1130		Behavior	Hands-free device/speakerphone use with mobile phone in last 3 month	406318	5909	835	6996	2199	352509	1351	NA	NA	NA	NA	NA	NA
6160		Behavior	Leisure/social activities	143305	1545	256	1973	711	125667	357	4975	701	6505	1891	293552	1193
6160		Behavior	Leisure/social activities	146566	1603	290	3026	962	126966	612	4917	667	5452	1640	292253	938
6160		Behavior	Leisure/social activities	127400	674	183	829	222	115759	169	5846	774	7649	2380	303460	1381
6160		Behavior	Leisure/social activities	75381	2998	218	2714	515	60325	325	3522	739	5764	2087	358894	1225
6160		Behavior	Leisure/social activities	34938	509	125	448	222	29885	148	6011	832	8030	2380	389334	1402
6160		Behavior	Leisure/social activities	104757	954	178	1161	505	93258	219	5566	779	7317	2097	325961	1331
1110		Behavior	Length of mobile phone use	476911	6320	948	8261	2518	415220	1519	NA	NA	NA	NA	NA	NA
2149		Behavior	Lifetime number of sexual partners	391244	4011	729	5244	1559	345504	967	NA	NA	NA	NA	NA	NA
2644		Behavior	Light smokers, at least 100 smokes in lifetime	58730	642	156	636	224	51160	198	853	125	785	361	60829	148
1180		Behavior	Morning/evening person (chronotype)	431300	5561	884	7517	2343	375390	1359	NA	NA	NA	NA	NA	NA
884		Behavior	Number of days/week of moderate physical activity 10+ minutes	458541	5870	891	7481	2402	400124	1407	NA	NA	NA	NA	NA	NA
904		Behavior	Number of days/week of vigorous physical activity 10+ minutes	458231	5690	896	7201	2365	400340	1392	NA	NA	NA	NA	NA	NA
864		Behavior	Number of days/week walked 10+ minutes	474654	6271	940	8233	2558	413244	1508	NA	NA	NA	NA	NA	NA
1249		Behavior	Past tobacco smoking	444219	6008	872	8143	2498	386575	1369	NA	NA	NA	NA	NA	NA
2237		Behavior	Plays computer games	483035	6495	961	8548	2634	420102	1557	NA	NA	NA	NA	NA	NA
2040		Behavior	Risk taking	125262	2523	402	3058	701	104809	564	3578	504	4604	1618	301022	847
1200		Behavior	Sleeplessness / insomnia	483185	6557	962	8667	2654	420013	1569	NA	NA	NA	NA	NA	NA
20116		Behavior	Smoking status	263769	4595	477	6777	1970	227144	802	1937	485	1855	679	191673	761
20116		Behavior	Smoking status	167183	1131	341	1082	454	148481	485	5401	621	7550	2195	270336	1078
20116		Behavior	Smoking status	50837	806	144	773	225	43192	276	5726	818	7859	2424	375625	1287
Smoking	Ever_Never	Behavior	Smoking status, ever vs never	481789	6532	962	8632	2649	418817	1563	NA	NA	NA	NA	NA	NA
3466		Behavior	Time from waking to first cigarette	34714	485	85	446	139	29748	181	NA	NA	NA	NA	NA	NA
1050		Behavior	Time spend outdoors in summer	436095	5334	858	7094	2035	381494	1369	NA	NA	NA	NA	NA	NA
104910		Behavior	Time spent doing moderate physical activity	68545	1207	159	1469	384	58890	198	NA	NA	NA	NA	NA	NA
1090		Behavior	Time spent driving	326647	5384	729	6344	1837	281439	1214	NA	NA	NA	NA	NA	NA
1060		Behavior	Time spent outdoors in winter	378942	4697	736	6100	1640	331933	1192	NA	NA	NA	NA	NA	NA
1080		Behavior	Time spent using computer	378204	5540	792	6989	2173	327128	1348	NA	NA	NA	NA	NA	NA
1070		Behavior	Time spent watching television (TV)	456890	6014	888	7943	2361	398421	1480	NA	NA	NA	NA	NA	NA
22506		Behavior	Tobacco smoking	42826	126	68	139	74	38678	83	396	92	653	326	67050	111
22506		Behavior	Tobacco smoking	69831	365	77	605	310	63016	97	157	83	187	90	42712	97
3446		Behavior	Type of tobacco currently smoked	26210	393	67	394	124	22321	141	113	23	93	25	9933	50
2877		Behavior	Type of tobacco previously smoked	103827	560	202	635	237	92580	331	49	10	52	25	11667	26
6164		Behavior	Types of physical activity in last 4 weeks	341053	3444	585	5004	1502	300356	955	3084	372	3500	1130	117922	592
6164		Behavior	Types of physical activity in last 4 weeks	31486	1159	138	1266	309	24889	264	5369	819	7238	2323	393389	1283
6164		Behavior	Types of physical activity in last 4 weeks	229688	2358	407	2904	1140	202295	510	4170	550	5600	1492	215983	1037
6164		Behavior	Types of physical activity in last 4 weeks	48876	490	59	507	248	43041	103	6038	898	7997	2384	375237	1444
6164		Behavior	Types of physical activity in last 4 weeks	241928	1512	311	2784	954	216974	458	5016	646	5720	1678	201304	1089
6164		Behavior	Types of physical activity in last 4 weeks	200432	1211	219	1651	506	182086	268	5317	738	6853	2126	236192	1279
6162		Behavior	Types of transport used (excluding work)	375763	3402	528	6115	1629	332978	942	3143	430	2472	1022	85353	621
6162		Behavior	Types of transport used (excluding work)	233892	2575	444	3365	1137	205574	633	3970	514	5222	1514	212757	930
6162		Behavior	Types of transport used (excluding work)	148145	3557	454	2886	1004	124892	635	2988	504	5701	1647	293439	928
6162		Behavior	Types of transport used (excluding work)	33736	176	73	181	125	29949	76	6369	885	8406	2526	388382	1487
2267		Behavior	Use of sun/uv protection	479262	6285	949	8190	2572	417485	1527	NA	NA	NA	NA	NA	NA
1150		Behavior	Usual side of head for mobile phone use	144994	2252	304	2762	726	125964	440	3861	555	4541	1542	226894	969
1150		Behavior	Usual side of head for mobile phone use	234707	2849	472	3884	1323	203928	821	3264	387	3419	945	148930	588
20535		Behavior	Waking too early	44804	244	67	331	140	40001	83	77	41	92	64	12783	22
1120		Behavior	Weekly usage of mobile phone in last 3 months	404581	5901	845	7154	2201	350662	1365	NA	NA	NA	NA	NA	NA
6157		Behavior	Why stopped smoking	72478	307	133	384	151	64752	210	299	77	283	111	38681	144
30620	irnt	Blood biomarker	Alanine aminotransferase	461326	6214	937	8407	2570	400822	1499	NA	NA	NA	NA	NA	NA
30600	irnt	Blood biomarker	Albumin	422605	5759	856	7694	2340	367192	1364	NA	NA	NA	NA	NA	NA
AG	irnt	Blood biomarker	Albumin/Globulin ratio	424211	5765	858	7707	2344	368652	1367	NA	NA	NA	NA	NA	NA
30610	irnt	Blood biomarker	Alkaline phosphatase	461525	6216	938	8422	2572	400988	1497	NA	NA	NA	NA	NA	NA
30630	irnt	Blood biomarker	Apolipoprotein A	420088	5732	846	7679	2325	364987	1360	NA	NA	NA	NA	NA	NA
30640	irnt	Blood biomarker	Apolipoprotein B	459181	6169	932	8352	2553	399003	1496	NA	NA	NA	NA	NA	NA
30650	irnt	Blood biomarker	Aspartate aminotransferase	459799	6180	933	8395	2551	399482	1493	NA	NA	NA	NA	NA	NA
30220	irnt	Blood biomarker	Basophill percentage	468613	6262	949	8502	2630	407282	1546	NA	NA	NA	NA	NA	NA
30680	irnt	Blood biomarker	Calcium	422461	5758	856	7697	2344	367050	1361	NA	NA	NA	NA	NA	NA
30690	irnt	Blood biomarker	Cholesterol	461507	6212	938	8422	2572	400963	1500	NA	NA	NA	NA	NA	NA
30710	irnt	Blood biomarker	C-reactive protein	460502	6203	937	8397	2564	400094	1498	NA	NA	NA	NA	NA	NA
30700	irnt	Blood biomarker	Creatinine	461280	6212	937	8422	2571	400761	1498	NA	NA	NA	NA	NA	NA
30720	irnt	Blood biomarker	Cystatin C	461481	6213	940	8422	2573	400940	1500	NA	NA	NA	NA	NA	NA
30660	irnt	Blood biomarker	Direct bilirubin	391906	5165	744	6961	2159	340934	1235	NA	NA	NA	NA	NA	NA
30150	irnt	Blood biomarker	Eosinophill count	468607	6262	949	8502	2630	407277	1546	NA	NA	NA	NA	NA	NA
30210	irnt	Blood biomarker	Eosinophill percentage	468613	6262	949	8502	2630	407282	1546	NA	NA	NA	NA	NA	NA
eGFRcreacys	irnt	Blood biomarker	Estimated glomerular filtration rate, cystain C	462173	6212	939	8426	2574	401582	1501	NA	NA	NA	NA	NA	NA
eGFR	irnt	Blood biomarker	Estimated glomerular filtration rate, serum creatinine	462499	6217	939	8432	2574	401867	1502	NA	NA	NA	NA	NA	NA
eGFRcys	irnt	Blood biomarker	Estimated glomerular filtration rate, serum creatinine + cystain C	462694	6218	942	8431	2576	402043	1504	NA	NA	NA	NA	NA	NA
30730	irnt	Blood biomarker	Gamma glutamyltransferase	461270	6212	938	8422	2569	400751	1498	NA	NA	NA	NA	NA	NA
30740	irnt	Blood biomarker	Glucose	422106	5750	854	7694	2342	366759	1361	NA	NA	NA	NA	NA	NA
30750	irnt	Blood biomarker	Glycated haemoglobin (HbA1c)	460080	5290	922	8329	2566	400837	1502	NA	NA	NA	NA	NA	NA
30030	irnt	Blood biomarker	Haematocrit percentage	469477	6281	950	8532	2632	408007	1548	NA	NA	NA	NA	NA	NA
30020	irnt	Blood biomarker	Haemoglobin concentration	469477	6281	950	8532	2632	408006	1548	NA	NA	NA	NA	NA	NA
30760	irnt	Blood biomarker	HDL cholesterol	422405	5754	854	7688	2342	367021	1364	NA	NA	NA	NA	NA	NA
30770	irnt	Blood biomarker	IGF-1	459000	6178	934	8364	2560	398797	1493	NA	NA	NA	NA	NA	NA
30280	irnt	Blood biomarker	Immature reticulocyte fraction	461548	6107	926	8315	2582	401353	1518	NA	NA	NA	NA	NA	NA
IBil	irnt	Blood biomarker	Indirect bilirubin	393935	5170	746	6972	2165	342790	1238	NA	NA	NA	NA	NA	NA
30780	irnt	Blood biomarker	LDL direct	460650	6200	938	8404	2568	400223	1498	NA	NA	NA	NA	NA	NA
LDLC	medadj_irnt	Blood biomarker	LDL direct, adjusted by medication	457526	6006	912	7985	2438	398414	1437	NA	NA	NA	NA	NA	NA
LDLC	medadj_raw	Blood biomarker	LDL direct, adjusted by medication	457526	6006	912	7985	2438	398414	1437	NA	NA	NA	NA	NA	NA
30790	irnt	Blood biomarker	Lipoprotein A	369165	5140	773	7400	2279	318922	1282	NA	NA	NA	NA	NA	NA
30120	irnt	Blood biomarker	Lymphocyte count	468607	6262	949	8502	2630	407277	1546	NA	NA	NA	NA	NA	NA
30180	irnt	Blood biomarker	Lymphocyte percentage	468613	6262	949	8502	2630	407282	1546	NA	NA	NA	NA	NA	NA
30050	irnt	Blood biomarker	Mean corpuscular haemoglobin	469474	6281	950	8532	2632	408004	1548	NA	NA	NA	NA	NA	NA
30060	irnt	Blood biomarker	Mean corpuscular haemoglobin concentration	469470	6281	950	8532	2632	408000	1548	NA	NA	NA	NA	NA	NA
30040	irnt	Blood biomarker	Mean corpuscular volume	469475	6281	950	8532	2632	408005	1548	NA	NA	NA	NA	NA	NA
30100	irnt	Blood biomarker	Mean platelet (thrombocyte) volume	469469	6281	950	8532	2632	407999	1548	NA	NA	NA	NA	NA	NA
30260	irnt	Blood biomarker	Mean reticulocyte volume	461548	6107	926	8315	2582	401353	1518	NA	NA	NA	NA	NA	NA
30270	irnt	Blood biomarker	Mean sphered cell volume	461550	6108	926	8315	2582	401354	1518	NA	NA	NA	NA	NA	NA
30130	irnt	Blood biomarker	Monocyte count	468607	6262	949	8502	2630	407277	1546	NA	NA	NA	NA	NA	NA
30190	irnt	Blood biomarker	Monocyte percentage	468613	6262	949	8502	2630	407282	1546	NA	NA	NA	NA	NA	NA
30140	irnt	Blood biomarker	Neutrophill count	468607	6262	949	8502	2630	407277	1546	NA	NA	NA	NA	NA	NA
30200	irnt	Blood biomarker	Neutrophill percentage	468613	6262	949	8502	2630	407282	1546	NA	NA	NA	NA	NA	NA
NAP	irnt	Blood biomarker	Non-albumin protein	424211	5765	858	7707	2344	368652	1367	NA	NA	NA	NA	NA	NA
30800	irnt	Blood biomarker	Oestradiol	75290	1612	224	1535	610	63332	310	NA	NA	NA	NA	NA	NA
30810	irnt	Blood biomarker	Phosphate	421793	5750	854	7685	2342	366484	1360	NA	NA	NA	NA	NA	NA
30080	irnt	Blood biomarker	Platelet count	469474	6281	950	8532	2632	408004	1548	NA	NA	NA	NA	NA	NA
30090	irnt	Blood biomarker	Platelet crit	469470	6281	950	8532	2632	408000	1548	NA	NA	NA	NA	NA	NA
30110	irnt	Blood biomarker	Platelet distribution width	469469	6281	950	8532	2632	407999	1548	NA	NA	NA	NA	NA	NA
30010	irnt	Blood biomarker	Red blood cell (erythrocyte) count	469477	6281	950	8532	2632	408007	1548	NA	NA	NA	NA	NA	NA
30070	irnt	Blood biomarker	Red blood cell (erythrocyte) distribution width	469475	6281	950	8532	2632	408005	1548	NA	NA	NA	NA	NA	NA
30250	irnt	Blood biomarker	Reticulocyte count	461549	6108	926	8315	2582	401354	1518	NA	NA	NA	NA	NA	NA
30240	irnt	Blood biomarker	Reticulocyte percentage	461549	6108	926	8315	2582	401353	1518	NA	NA	NA	NA	NA	NA
30830	irnt	Blood biomarker	SHBG	418540	5709	849	7643	2327	363650	1348	NA	NA	NA	NA	NA	NA
30850	irnt	Blood biomarker	Testosterone	417996	5623	828	7655	2379	363203	1393	NA	NA	NA	NA	NA	NA
30840	irnt	Blood biomarker	Total bilirubin	459567	6176	933	8395	2549	399286	1491	NA	NA	NA	NA	NA	NA
30860	irnt	Blood biomarker	Total protein	422149	5759	856	7696	2342	366758	1362	NA	NA	NA	NA	NA	NA
30870	irnt	Blood biomarker	Triglycerides	461140	6211	937	8415	2570	400639	1499	NA	NA	NA	NA	NA	NA
30880	irnt	Blood biomarker	Urate	460950	6206	938	8411	2569	400469	1497	NA	NA	NA	NA	NA	NA
30670	irnt	Blood biomarker	Urea	461200	6213	938	8422	2569	400687	1497	NA	NA	NA	NA	NA	NA
30890	irnt	Blood biomarker	Vitamin D	440651	6046	892	7380	2484	383324	1390	NA	NA	NA	NA	NA	NA
30000	irnt	Blood biomarker	White blood cell (leukocyte) count	469472	6281	950	8532	2632	408002	1548	NA	NA	NA	NA	NA	NA
1677		Childhood environment	Breastfed as a baby	267893	5371	653	7023	1769	227321	1174	256	150	528	430	92087	174
1787		Childhood environment	Maternal smoking around birth	122201	203	159	136	255	111620	145	5880	661	8395	2151	249727	1310
404	irnt	Cognitive Ability	Duration to first press of snap-button in each round	478922	6253	938	8138	2537	417435	1495	NA	NA	NA	NA	NA	NA
4935		Cognitive Ability	FI1 : numeric addition test	151137	2874	335	3707	921	129160	518	376	53	450	107	5455	52
4946		Cognitive Ability	FI2 : identify largest number	157285	3181	385	4096	1025	133683	567	74	6	68	5	1092	9
4957		Cognitive Ability	FI3 : word interpolation	130646	1975	229	2594	656	113724	302	1263	158	1543	369	20993	273
4968		Cognitive Ability	FI4 : positional arithmetic	130254	2023	223	2597	515	113353	345	1138	149	1424	464	20067	209
4979		Cognitive Ability	FI5 : family relationship calculation	74616	1451	113	1489	456	64424	189	1396	207	1946	367	66291	284
4990		Cognitive Ability	FI6 : conditional arithmetic	90540	950	113	1134	260	80453	189	1077	108	1311	262	37398	143
5001		Cognitive Ability	FI7 : synonym	94878	744	100	838	189	85333	152	471	31	669	118	12267	69
5012		Cognitive Ability	FI8 : chained arithmetic	62570	292	56	507	130	56623	99	633	53	627	114	30712	84
20128		Cognitive Ability	Number of fluid intelligence questions attempted within time limit	159126	3280	395	4210	1036	135088	580	NA	NA	NA	NA	NA	NA
399	irnt	Cognitive Ability	Number of incorrect matches in round	483327	6597	967	8769	2670	419951	1581	NA	NA	NA	NA	NA	NA
400	irnt	Cognitive Ability	Time to complete round	471961	5795	915	7189	2401	413099	1357	NA	NA	NA	NA	NA	NA
1647		Demographics	Country of birth (UK/elsewhere)	376761	1852	250	738	248	348655	337	4652	702	7746	2359	71555	1201
21000		Demographics	Ethnic background	4316	511	288	416	626	210	624	5971	651	8241	2007	419033	904
20118		Demographics	Home area population density - urban or rural	381004	6439	866	8381	2413	326848	1445	84	84	400	251	89626	123
52		Demographics	Month of birth	40900	560	90	949	239	35216	157	6076	890	7927	2470	385315	1442
52		Demographics	Month of birth	39125	545	85	796	270	33825	129	6091	895	8080	2439	386706	1470
52		Demographics	Month of birth	36988	515	76	679	260	31971	131	6121	904	8197	2449	388560	1468
52		Demographics	Month of birth	38886	581	78	788	223	33570	136	6055	902	8088	2486	386961	1463
52		Demographics	Month of birth	38538	545	71	662	207	33507	115	6091	909	8214	2502	387024	1484
52		Demographics	Month of birth	43506	594	77	712	213	38015	143	6042	903	8164	2496	382516	1456
52		Demographics	Month of birth	41579	560	75	761	214	36213	140	6076	905	8115	2495	384318	1459
52		Demographics	Month of birth	43501	530	87	725	222	38046	122	6106	893	8151	2487	382485	1477
52		Demographics	Month of birth	40803	564	83	727	197	35424	135	6072	897	8149	2512	385107	1464
52		Demographics	Month of birth	41039	524	89	702	188	35769	121	6112	891	8174	2521	384762	1478
52		Demographics	Month of birth	39939	550	93	697	223	34701	124	6086	887	8179	2486	385830	1475
52		Demographics	Month of birth	39463	568	76	678	253	34274	146	6068	904	8198	2456	386257	1453
1845	irnt	Demographics	Mother's age	190647	3349	527	4027	1417	162584	768	NA	NA	NA	NA	NA	NA
2405		Demographics	Number of children fathered	219231	2620	328	4597	877	191291	891	NA	NA	NA	NA	NA	NA
1873		Demographics	Number of full brothers	475609	6354	914	8570	2582	414070	1528	NA	NA	NA	NA	NA	NA
5057		Demographics	Number of older siblings	144793	3467	389	5363	1144	120210	660	NA	NA	NA	NA	NA	NA
34	irnt	Demographics	Year of birth	484267	6636	980	8876	2709	420531	1599	NA	NA	NA	NA	NA	NA
100460		Diet	Added milk to standard tea	44147	495	58	1075	199	38654	87	712	101	394	185	20236	111
100580		Diet	Alcohol consumed	32731	315	56	340	108	29005	56	892	103	1129	276	29885	142
1628		Diet	Alcohol intake versus 10 years previously	440997	4945	848	4399	1868	389847	949	NA	NA	NA	NA	NA	NA
1618		Diet	Alcohol usually taken with meals	164030	1570	375	1875	820	143760	370	934	106	839	211	70463	136
104450		Diet	Apple intake	68545	1207	159	1469	384	58890	198	NA	NA	NA	NA	NA	NA
4407		Diet	Average monthly red wine intake	38605	1707	193	1407	522	30394	219	NA	NA	NA	NA	NA	NA
1588		Diet	Average weekly beer plus cider intake	333556	2285	476	2440	797	299743	485	NA	NA	NA	NA	NA	NA
1578		Diet	Average weekly champagne plus white wine intake	332604	2243	469	2380	787	299001	480	NA	NA	NA	NA	NA	NA
1608		Diet	Average weekly fortified wine intake	333347	2243	475	2380	782	299696	477	NA	NA	NA	NA	NA	NA
1568		Diet	Average weekly red wine intake	332853	2258	473	2388	789	299180	482	NA	NA	NA	NA	NA	NA
1369		Diet	Beef intake	481464	6402	955	8493	2616	418894	1527	NA	NA	NA	NA	NA	NA
100940		Diet	Bread consumed	58228	877	138	1111	285	50452	156	330	21	358	99	8438	42
1438	irnt	Diet	Bread intake	471955	6105	923	8376	2476	411042	1484	NA	NA	NA	NA	NA	NA
1448		Diet	Bread type	123420	1820	236	2440	872	107422	386	4277	679	5845	1552	298285	1135
1448		Diet	Bread type	58725	1372	178	2227	417	48251	375	4725	737	6058	2007	357456	1146
1448		Diet	Bread type	263838	2602	453	3253	1014	233278	668	3495	462	5032	1410	172429	853
100760		Diet	Breakfast cereal consumed	44222	547	62	740	170	39049	84	660	97	729	214	19841	114
100024	irnt	Diet	Calcium	68577	1209	159	1469	384	58916	199	NA	NA	NA	NA	NA	NA
1458		Diet	Cereal intake	460249	5832	896	7948	2269	401867	1365	NA	NA	NA	NA	NA	NA
1468		Diet	Cereal type	66891	835	116	991	244	58995	210	4028	573	5464	1384	290532	847
1468		Diet	Cereal type	70340	749	88	1365	196	62649	171	4114	601	5090	1432	286878	886
1468		Diet	Cereal type	102115	1644	204	1582	500	88841	244	3219	485	4873	1128	260686	813
1468		Diet	Cereal type	80216	586	138	866	332	70931	213	4277	551	5589	1296	278596	844
1468		Diet	Cereal type	77864	1049	143	1651	356	68111	219	3814	546	4804	1272	281416	838
102800		Diet	Cheese consumers	30363	296	78	426	108	26596	84	911	81	1043	276	32294	114
100240		Diet	Coffee consumed	47292	473	121	570	228	41565	131	734	38	899	156	17325	67
1498		Diet	Coffee intake	447427	5869	894	7725	2338	389665	1455	NA	NA	NA	NA	NA	NA
1508		Diet	Coffee type	72192	947	137	590	283	64717	153	2619	637	3579	1455	264954	1001
1508		Diet	Coffee type	208858	2001	368	2707	967	185482	572	1565	406	1462	771	144189	582
1508		Diet	Coffee type	85538	431	258	657	433	73906	343	3135	516	3512	1305	255765	811
1687		Diet	Comparative body size at age 10	474075	6161	917	8079	2511	413370	1444	NA	NA	NA	NA	NA	NA
1697		Diet	Comparative height size at age 10	474679	6200	931	8174	2515	413682	1475	NA	NA	NA	NA	NA	NA
1289		Diet	Cooked vegetable intake	467684	5966	908	7965	2499	407833	1423	NA	NA	NA	NA	NA	NA
1319		Diet	Dried fruit intake	440092	5821	853	7745	2219	383481	1371	NA	NA	NA	NA	NA	NA
100009	irnt	Diet	Englyst dietary fibre	68577	1209	159	1469	384	58916	199	NA	NA	NA	NA	NA	NA
100004	irnt	Diet	Fat	68577	1209	159	1469	384	58916	199	NA	NA	NA	NA	NA	NA
100001	irnt	Diet	Food weight	68577	1209	159	1469	384	58916	199	NA	NA	NA	NA	NA	NA
1309		Diet	Fresh fruit intake	466191	6157	918	8320	2513	405503	1497	NA	NA	NA	NA	NA	NA
104340		Diet	Fresh tomato intake	68545	1207	159	1469	384	58890	198	NA	NA	NA	NA	NA	NA
104400		Diet	Fruit consumers	55727	855	128	1179	316	47993	166	352	31	290	68	10897	32
1518		Diet	Hot drink temperature	478324	6342	948	8581	2617	415943	1556	NA	NA	NA	NA	NA	NA
100250		Diet	Instant coffee intake	68545	1207	159	1469	384	58890	198	NA	NA	NA	NA	NA	NA
100370		Diet	Intake of sugar added to coffee	68545	1207	159	1469	384	58890	198	NA	NA	NA	NA	NA	NA
1379		Diet	Lamb/mutton intake	480333	6312	946	8549	2579	417972	1536	NA	NA	NA	NA	NA	NA
100017	irnt	Diet	Magnesium	68577	1209	159	1469	384	58916	199	NA	NA	NA	NA	NA	NA
1538		Diet	Major dietary changes in the last 5 years	293426	2892	473	4511	1726	257507	855	3612	479	4067	891	162002	708
1538		Diet	Major dietary changes in the last 5 years	52956	1260	114	1766	236	44564	288	5244	838	6812	2381	374945	1275
1538		Diet	Major dietary changes in the last 5 years	136005	2352	365	2301	655	117438	420	4152	587	6277	1962	302071	1143
103000		Diet	Meat consumers	46823	787	109	646	284	40770	108	420	50	823	100	18120	90
100890		Diet	Milk added to cereal	37516	441	53	658	130	33205	70	766	106	811	254	25685	128
1418		Diet	Milk type used	33372	926	96	1593	401	26497	242	5621	867	7093	2251	393593	1321
1418		Diet	Milk type used	311642	3430	543	5445	1481	273605	833	3117	420	3241	1171	146485	730
1418		Diet	Milk type used	96921	751	142	1080	307	86430	252	5796	821	7606	2345	333660	1311
1418		Diet	Milk type used	18946	718	97	317	267	15337	85	5829	866	8369	2385	404753	1478
1418		Diet	Milk type used	16122	367	62	122	137	13305	110	6180	901	8564	2515	406785	1453
6179		Diet	Mineral and other dietary supplements	151344	2250	292	1920	828	133111	323	4230	668	6612	1792	286083	1226
6179		Diet	Mineral and other dietary supplements	274400	3388	504	5193	1470	238042	1052	3092	456	3339	1150	181152	497
6179		Diet	Mineral and other dietary supplements	92010	887	183	1049	502	81964	151	5593	777	7483	2118	337230	1398
6179		Diet	Mineral and other dietary supplements	33675	620	145	1000	304	27888	123	5860	815	7532	2316	391306	1426
6179		Diet	Mineral and other dietary supplements	19870	403	71	332	120	16754	63	6077	889	8200	2500	402440	1486
6179		Diet	Mineral and other dietary supplements	16026	786	66	660	118	12484	95	5694	894	7872	2502	406710	1454
104060		Diet	Mixed vegetable intake	68545	1207	159	1469	384	58890	198	NA	NA	NA	NA	NA	NA
6144		Diet	Never eat eggs, dairy, wheat, sugar	89358	947	162	1119	305	78733	273	5560	789	7425	2328	340164	1284
6144		Diet	Never eat eggs, dairy, wheat, sugar	371503	4868	731	6345	2189	323510	1178	1639	220	2199	444	95387	379
2654		Diet	Non-butter spread type details	38413	515	58	816	177	33466	100	2461	310	3877	866	188262	429
2654		Diet	Non-butter spread type details	32418	508	63	1137	193	27874	85	2468	305	3556	850	193854	444
2654		Diet	Non-butter spread type details	61612	589	96	1075	249	54580	136	2387	272	3618	794	167148	393
2654		Diet	Non-butter spread type details	83930	922	90	1185	283	75303	116	2054	278	3508	760	146425	413
1339		Diet	Non-oily fish intake	481069	6358	952	8406	2589	418770	1536	NA	NA	NA	NA	NA	NA
137		Diet	Number of treatments/medications taken	484136	6624	980	8849	2707	420473	1595	NA	NA	NA	NA	NA	NA
1329		Diet	Oily fish intake	480727	6419	956	8428	2604	418361	1532	NA	NA	NA	NA	NA	NA
100007	irnt	Diet	Polyunsaturated fat	68577	1209	159	1469	384	58916	199	NA	NA	NA	NA	NA	NA
100016	irnt	Diet	Potassium	68577	1209	159	1469	384	58916	199	NA	NA	NA	NA	NA	NA
1359		Diet	Poultry intake	482644	6526	958	8639	2637	419624	1560	NA	NA	NA	NA	NA	NA
1299		Diet	Salad / raw vegetable intake	454393	5919	917	8018	2365	395377	1462	NA	NA	NA	NA	NA	NA
1478		Diet	Salt added to food	483547	6571	965	8708	2663	420260	1572	NA	NA	NA	NA	NA	NA
100006	irnt	Diet	Saturated fat	68577	1209	159	1469	384	58916	199	NA	NA	NA	NA	NA	NA
102400		Diet	Savoury snack consumers	24567	392	59	648	166	20947	80	815	100	821	218	37943	118
100950		Diet	Sliced bread intake	68545	1207	159	1469	384	58890	198	NA	NA	NA	NA	NA	NA
1428		Diet	Spread type	52316	1170	188	1232	564	42617	492	5324	770	7351	2038	376884	1032
1428		Diet	Spread type	175828	2276	392	2611	984	152410	503	4218	566	5972	1618	267091	1021
1428		Diet	Spread type	251453	2958	368	4675	1032	222319	516	3536	590	3908	1570	197182	1008
103310		Diet	Spreads/sauces consumers	33788	349	64	440	137	29752	80	858	95	1029	247	29138	118
102700		Diet	Starchy food consumers	19405	587	67	636	263	15639	75	620	92	833	121	43251	123
102250		Diet	Sweet snack consumers	36746	526	55	690	164	31994	101	681	104	779	220	26896	97
100390		Diet	Tea consumed	54369	783	101	1224	286	47029	138	424	58	245	98	11861	60
1488	irnt	Diet	Tea intake	467625	6208	893	8579	2524	406979	1500	NA	NA	NA	NA	NA	NA
100008	irnt	Diet	Total sugars	68577	1209	159	1469	384	58916	199	NA	NA	NA	NA	NA	NA
100920		Diet	Type milk consumed	42053	549	78	932	205	36618	95	658	81	537	179	22272	103
20090		Diet	Type of fat/oil used in cooking	24379	438	94	545	131	20466	96	769	65	924	253	38424	102
20089		Diet	Type of meals eaten	54452	907	116	1126	301	47052	141	300	43	343	83	11838	57
100020		Diet	Typical diet yesterday	56136	993	134	1278	315	48239	173	214	25	191	69	10651	25
1548		Diet	Variation in diet	480936	6418	950	8309	2517	418883	1478	NA	NA	NA	NA	NA	NA
103990		Diet	Vegetable consumers	56159	806	129	1193	317	48496	141	401	30	276	67	10394	57
6155		Diet	Vitamin and mineral supplements	327678	3398	548	5284	1604	287888	1066	3066	412	3210	997	130365	484
6155		Diet	Vitamin and mineral supplements	20742	551	74	441	142	17159	92	5913	886	8053	2459	401094	1458
6155		Diet	Vitamin and mineral supplements	42155	966	135	656	302	35691	144	5498	825	7838	2299	382562	1406
6155		Diet	Vitamin and mineral supplements	19312	418	67	645	136	15868	83	6046	893	7849	2465	402385	1467
6155		Diet	Vitamin and mineral supplements	14626	442	68	280	158	11968	58	6022	892	8214	2443	406285	1492
6155		Diet	Vitamin and mineral supplements	105512	2214	286	2164	701	89762	319	4250	674	6330	1900	328491	1231
100013	irnt	Diet	Vitamin B12	68577	1209	159	1469	384	58916	199	NA	NA	NA	NA	NA	NA
100012	irnt	Diet	Vitamin B6	68577	1209	159	1469	384	58916	199	NA	NA	NA	NA	NA	NA
104670		Diet	Vitamin supplement user	27958	489	51	554	173	24127	61	718	108	915	211	34763	137
1528		Diet	Water intake	447712	6186	920	8545	2515	388129	1498	NA	NA	NA	NA	NA	NA
102080		Diet	Yogurt/ice-cream consumers	27421	322	59	536	136	23912	68	885	100	933	248	34978	130
41232		Environment	Administrative and legal statuses	138385	2080	235	2655	541	121284	405	4556	745	6221	2168	299247	1194
845		Environment	Age completed full time education	318457	3720	487	4475	1111	283575	704	NA	NA	NA	NA	NA	NA
6146		Environment	Attendance/disability/mobility allowance	450896	5905	899	7569	2488	393011	1353	469	46	714	65	24487	160
24023	irnt	Environment	Average 16-hour sound level of noise pollution	477199	6507	943	8746	2625	414784	1562	NA	NA	NA	NA	NA	NA
24024	irnt	Environment	Average 24-hour sound level of noise pollution	477199	6507	943	8746	2625	414784	1562	NA	NA	NA	NA	NA	NA
24020	irnt	Environment	Average daytime sound level of noise pollution	477199	6507	943	8746	2625	414784	1562	NA	NA	NA	NA	NA	NA
24021	irnt	Environment	Average evening sound level of noise pollution	477199	6507	943	8746	2625	414784	1562	NA	NA	NA	NA	NA	NA
24022	irnt	Environment	Average night-time sound level of noise pollution	477199	6507	943	8746	2625	414784	1562	NA	NA	NA	NA	NA	NA
24014		Environment	Close to major road	34044	643	123	882	254	28461	203	5864	820	7864	2371	386323	1359
6142		Environment	Current employment status	171421	1079	167	1830	466	155359	247	5407	783	6732	2145	263757	1302
6142		Environment	Current employment status	24630	238	76	678	288	20803	121	6248	874	7884	2323	398313	1428
41215		Environment	Detention categories	38383	689	73	739	169	33421	130	5947	907	8137	2540	387110	1469
796	irnt	Environment	Distance between home and job workplace	232164	3233	447	4345	1297	200868	682	NA	NA	NA	NA	NA	NA
1269		Environment	Exposure to tobacco smoke at home	435163	5567	836	7314	2312	380128	1277	NA	NA	NA	NA	NA	NA
1279		Environment	Exposure to tobacco smoke outside home	406800	4838	776	6515	2006	356256	1183	NA	NA	NA	NA	NA	NA
777		Environment	Frequency of travelling from home to job workplace	271552	4272	588	5043	1668	233670	816	NA	NA	NA	NA	NA	NA
6139		Environment	Gas or solid-fuel cooking/heating	340697	5177	685	7719	2105	293070	1180	1347	263	887	521	126177	361
6139		Environment	Gas or solid-fuel cooking/heating	83993	995	193	594	402	73783	245	5529	755	8012	2224	345464	1296
6139		Environment	Gas or solid-fuel cooking/heating	191428	1728	259	2911	710	170633	406	4796	689	5695	1916	248614	1135
6140		Environment	Heating type(s) in home	152277	3534	388	5331	1092	127111	660	309	43	247	111	11101	53
6141		Environment	How are people in household related to participant	350501	2799	629	6488	1847	309041	974	3555	321	2017	741	108947	561
6141		Environment	How are people in household related to participant	168219	3310	433	5573	1349	140386	815	3044	517	2932	1239	277602	720
24012	irnt	Environment	Inverse distance to the nearest major road	477199	6507	943	8746	2625	414784	1562	NA	NA	NA	NA	NA	NA
24010	irnt	Environment	Inverse distance to the nearest road	477199	6507	943	8746	2625	414784	1562	NA	NA	NA	NA	NA	NA
22620		Environment	Job involved shift work	33500	234	50	262	126	30045	66	272	109	494	267	75438	123
816		Environment	Job involves heavy manual or physical work	276800	4355	604	5207	1710	237993	842	NA	NA	NA	NA	NA	NA
806		Environment	Job involves mainly walking or standing	276749	4364	605	5203	1715	237953	845	NA	NA	NA	NA	NA	NA
699	irnt	Environment	Length of time at current address	471380	6182	899	8287	2492	410728	1478	NA	NA	NA	NA	NA	NA
767	irnt	Environment	Length of working week for main job	273043	4284	596	5135	1672	234864	828	NA	NA	NA	NA	NA	NA
24016	irnt	Environment	Nitrogen dioxide air pollution; 2005	477199	6507	943	8746	2625	414784	1562	NA	NA	NA	NA	NA	NA
24017	irnt	Environment	Nitrogen dioxide air pollution; 2006	477199	6507	943	8746	2625	414784	1562	NA	NA	NA	NA	NA	NA
24018	irnt	Environment	Nitrogen dioxide air pollution; 2007	477199	6507	943	8746	2625	414784	1562	NA	NA	NA	NA	NA	NA
24003	irnt	Environment	Nitrogen dioxide air pollution; 2010	477199	6507	943	8746	2625	414784	1562	NA	NA	NA	NA	NA	NA
24004	irnt	Environment	Nitrogen oxides air pollution; 2010	477199	6507	943	8746	2625	414784	1562	NA	NA	NA	NA	NA	NA
709		Environment	Number in household	480287	6354	950	8505	2588	417988	1535	NA	NA	NA	NA	NA	NA
728		Environment	Number of vehicles in household	480180	6452	945	8539	2616	417715	1545	NA	NA	NA	NA	NA	NA
680		Environment	Own or rent accommodation lived in	250463	949	265	3057	953	225543	381	5437	680	5390	1650	191265	1153
680		Environment	Own or rent accommodation lived in	176824	2725	335	3847	1003	152411	480	3661	610	4600	1600	264397	1054
680		Environment	Own or rent accommodation lived in	29022	1821	171	566	209	22240	425	4565	774	7881	2394	394568	1109
680		Environment	Own or rent accommodation lived in	15291	650	151	651	338	10928	192	5736	794	7796	2265	405880	1342
24019	irnt	Environment	Particulate matter air pollution (pm10); 2007	476136	6507	943	8746	2625	413783	1561	NA	NA	NA	NA	NA	NA
24005	irnt	Environment	Particulate matter air pollution (pm10); 2010	444357	6482	918	8567	2505	386090	1516	NA	NA	NA	NA	NA	NA
24007	irnt	Environment	Particulate matter air pollution (pm2.5) absorbance; 2010	444357	6482	918	8567	2505	386090	1516	NA	NA	NA	NA	NA	NA
24006	irnt	Environment	Particulate matter air pollution (pm2.5); 2010	444357	6482	918	8567	2505	386090	1516	NA	NA	NA	NA	NA	NA
24008	irnt	Environment	Particulate matter air pollution 2.5-10um; 2010	444357	6482	918	8567	2505	386090	1516	NA	NA	NA	NA	NA	NA
4674		Environment	Private healthcare	164326	3760	435	5395	1175	137531	703	NA	NA	NA	NA	NA	NA
6138		Environment	Qualifications	156686	2048	420	3351	1304	131540	743	4305	521	4908	1221	284776	783
6138		Environment	Qualifications	82561	931	130	1412	358	73293	252	5422	811	6847	2167	343023	1274
6138		Environment	Qualifications	126616	880	177	1399	416	112131	272	5473	764	6860	2109	304185	1254
6138		Environment	Qualifications	218212	2078	250	2398	574	195589	353	4275	691	5861	1951	220727	1173
6138		Environment	Qualifications	62553	1179	76	943	134	55317	147	5174	865	7316	2391	360999	1379
6138		Environment	Qualifications	88431	1702	141	1062	279	78286	202	4651	800	7197	2246	338030	1324
6138		Environment	Qualifications	135389	1677	189	1472	582	119849	254	4676	752	6787	1943	296467	1272
24015		Environment	Sum of road length of major roads within 100m	477199	6507	943	8746	2625	414784	1562	NA	NA	NA	NA	NA	NA
757	irnt	Environment	Time employed in main current job	261823	4052	561	4925	1590	225418	784	NA	NA	NA	NA	NA	NA
24013		Environment	Total traffic load on major roads	477199	6507	943	8746	2625	414784	1562	NA	NA	NA	NA	NA	NA
24011	irnt	Environment	Traffic intensity on the nearest major road	477199	6507	943	8746	2625	414784	1562	NA	NA	NA	NA	NA	NA
24009		Environment	Traffic intensity on the nearest road	477199	6507	943	8746	2625	414784	1562	NA	NA	NA	NA	NA	NA
6143		Environment	Transport type for commuting to job workplace	203006	2422	309	3631	1022	177528	528	1801	273	1306	563	44092	269
6143		Environment	Transport type for commuting to job workplace	41030	650	103	718	277	34964	113	3573	479	4219	1308	186656	684
6143		Environment	Transport type for commuting to job workplace	56698	2051	247	1371	533	45495	270	2172	335	3566	1052	176125	527
6143		Environment	Transport type for commuting to job workplace	19581	140	56	107	94	17163	50	4083	526	4830	1491	204457	747
670		Environment	Type of accommodation lived in	432156	4236	605	7542	1991	381523	1035	2311	356	1141	660	38580	533
670		Environment	Type of accommodation lived in	47971	2202	341	1009	605	36119	514	4345	620	7674	2046	383984	1054
22604		Environment	Work hours - lumped category	67009	341	88	377	223	60447	111	100	43	252	128	26535	53
22604		Environment	Work hours - lumped category	47815	194	64	353	195	42872	78	247	67	276	156	44110	86
22610		Environment	Workplace full of chemical or other fumes	109508	460	148	689	362	98740	181	31	9	50	20	5803	6
22611		Environment	Workplace had a lot of cigarette smoke from other people smoking	99238	441	138	655	351	89430	169	63	21	96	36	15534	20
22611		Environment	Workplace had a lot of cigarette smoke from other people smoking	57761	239	76	291	149	52311	89	259	83	450	238	52024	99
22607		Environment	Workplace very cold	98656	391	135	581	323	88997	161	113	23	166	61	15964	26
22607		Environment	Workplace very cold	55278	309	93	378	194	49892	100	196	65	370	191	54852	87
22609		Environment	Workplace very dusty	104391	455	146	661	362	94101	171	44	11	84	24	10673	16
22609		Environment	Workplace very dusty	40681	209	57	251	113	36821	72	283	99	491	270	67284	115
22608		Environment	Workplace very hot	88069	359	126	546	293	79412	138	145	31	198	96	25485	50
22608		Environment	Workplace very hot	67133	340	97	406	225	60672	114	165	60	338	162	44098	74
22606		Environment	Workplace very noisy	88985	341	118	528	293	80354	141	164	40	226	96	24833	46
22606		Environment	Workplace very noisy	66490	352	98	422	231	59927	107	153	60	328	158	45130	81
2110		Mental Health	Able to confide	466502	6026	909	7019	2154	408245	1340	NA	NA	NA	NA	NA	NA
20547		Mental Health	Activities undertaken to treat depression	33832	170	61	190	106	29957	72	761	191	984	489	106057	208
20460		Mental Health	Belief that own life is meaningful	149207	916	245	1126	575	133194	272	NA	NA	NA	NA	NA	NA
20521		Mental Health	Belittlement by partner or ex-partner as an adult	152392	926	252	1170	593	135981	276	NA	NA	NA	NA	NA	NA
20126		Mental Health	Bipolar and major depression status	86146	2123	219	2757	688	72365	304	467	84	604	93	27843	126
20447		Mental Health	Depression possibly related to stressful or traumatic event	62952	333	122	437	212	56128	109	126	35	154	82	20618	40
20435		Mental Health	Difficulty concentrating during worst depression	59880	291	106	394	179	53551	102	139	37	137	73	14366	32
20419		Mental Health	Difficulty concentrating during worst period of anxiety	34097	150	60	234	93	30397	71	65	29	62	57	9702	15
20429		Mental Health	Easily tired during worst period of anxiety	31708	139	56	217	99	28247	58	66	33	79	45	10994	24
4598		Mental Health	Ever depressed for a whole week	85829	1738	219	2114	458	72832	341	1963	201	2995	661	62800	324
20421		Mental Health	Ever felt worried, tense, or anxious for most of a month or longer	37830	148	64	227	112	33793	64	728	165	876	457	93566	200
20502		Mental Health	Ever had period extreme irritability	39119	220	101	340	184	34439	85	697	141	784	389	97707	187
20441		Mental Health	Ever had prolonged loss of interest in normal activities	60152	319	105	432	192	53668	107	617	147	740	403	82308	175
4653		Mental Health	Ever highly irritable/argumentative for 2 days	29705	702	129	1124	220	24235	173	2994	293	3851	914	111031	480
4642		Mental Health	Ever manic/hyper for 2 days	10186	434	60	637	108	7556	106	3214	346	4064	989	127507	525
20499		Mental Health	Ever sought or received professional help for mental distress	59642	268	105	332	159	53149	104	667	147	840	433	82753	178
2907		Mental Health	Ever stopped smoking for 6+ months	49843	298	94	267	116	44338	176	306	118	402	143	58408	177
20500		Mental Health	Ever suffered mental distress preventing usual activities	50217	221	79	345	138	44788	99	698	169	798	438	89799	181
4631		Mental Health	Ever unenthusiastic/disinterested for a whole week	58090	1305	156	1535	294	48965	264	2270	248	3201	778	83712	352
20425		Mental Health	Ever worried more than most people would in similar situation	33229	152	68	238	114	29430	63	651	151	793	387	84879	178
4559		Mental Health	Family relationship satisfaction	163813	3765	428	5451	1181	137019	694	NA	NA	NA	NA	NA	NA
1960		Mental Health	Fed-up feelings	191724	2449	340	3151	734	167648	671	3834	571	4925	1711	244283	796
20449		Mental Health	Feelings of tiredness during worst episode of depression	63415	316	116	415	206	56694	114	116	31	125	56	12419	25
20450		Mental Health	Feelings of worthlessness during worst period of depression	41076	196	82	292	141	36510	71	244	66	272	136	35328	67
4581		Mental Health	Financial situation satisfaction	164177	3719	432	5291	1154	137653	680	NA	NA	NA	NA	NA	NA
2050		Mental Health	Frequency of depressed mood in last 2 weeks	461451	5981	907	7662	2406	402568	1422	NA	NA	NA	NA	NA	NA
2070		Mental Health	Frequency of tenseness / restlessness in last 2 weeks	463414	5903	887	7494	2346	404942	1361	NA	NA	NA	NA	NA	NA
2080		Mental Health	Frequency of tiredness / lethargy in last 2 weeks	468078	6073	914	7878	2462	408124	1479	NA	NA	NA	NA	NA	NA
2060		Mental Health	Frequency of unenthusiasm / disinterest in last 2 weeks	465691	5976	896	7408	2369	406840	1403	NA	NA	NA	NA	NA	NA
20427		Mental Health	Frequent trouble falling or staying asleep during worst period of anxiety	37629	163	68	237	119	33529	69	50	24	67	33	7403	17
20459		Mental Health	General happiness with own health	152450	935	252	1176	589	136006	279	NA	NA	NA	NA	NA	NA
4526		Mental Health	Happiness	164624	3796	436	5404	1174	137787	692	NA	NA	NA	NA	NA	NA
1940		Mental Health	Irritability	129162	1110	270	1899	558	112713	458	5045	646	5861	1799	289328	917
2020		Mental Health	Loneliness, isolation	87766	1634	241	2200	461	74098	427	4686	695	5991	2058	339838	1067
4609	irnt	Mental Health	Longest period of depression	68972	1436	190	1717	361	58437	287	NA	NA	NA	NA	NA	NA
20544		Mental Health	Mental health problems ever diagnosed by a professional	32444	152	57	160	79	29078	60	783	194	1010	515	106948	222
1930		Mental Health	Miserableness	202919	2365	363	3200	758	177625	684	3961	579	4872	1712	235872	818
1920		Mental Health	Mood swings	214274	3195	416	4200	968	185534	877	2936	496	3822	1488	224986	590
20422		Mental Health	More irritable than usual during worst period of anxiety	31103	129	60	203	107	27646	61	70	28	82	40	10784	18
20540		Mental Health	Multiple worries during worst period of anxiety	34372	164	64	239	111	30456	72	43	22	62	40	9867	11
1970		Mental Health	Nervous feelings	110788	1020	264	1955	568	96438	404	5276	662	6154	1884	313175	1076
20127	irnt	Mental Health	Neuroticism score	387628	4537	707	5394	1670	341239	970	NA	NA	NA	NA	NA	NA
20428		Mental Health	Professional informed about anxiety	28656	122	57	144	60	25538	50	93	34	159	94	16270	38
20448		Mental Health	Professional informed about depression	55323	265	102	276	146	49464	92	193	54	307	146	27226	57
20512		Mental Health	Recent feelings of foreboding	152062	928	251	1162	588	135687	278	NA	NA	NA	NA	NA	NA
20519		Mental Health	Recent feelings of tiredness or low energy	152524	934	251	1177	593	136086	280	NA	NA	NA	NA	NA	NA
20506		Mental Health	Recent feelings or nervousness or anxiety	152233	929	250	1173	595	135825	277	NA	NA	NA	NA	NA	NA
2100		Mental Health	Seen a psychiatrist for nerves, anxiety, tension or depression	55356	536	130	828	171	47877	213	5967	828	7610	2419	370757	1325
2090		Mental Health	Seen doctor (GP) for nerves, anxiety, tension or depression	163079	1447	321	1899	430	144320	469	5016	632	6505	2152	273287	1054
1950		Mental Health	Sensitivity / hurt feelings	259930	2669	497	4901	1142	226844	875	3595	432	3190	1306	181625	597
20546		Mental Health	Substances taken for depression	36368	132	51	157	74	32772	60	799	201	1017	521	103242	220
2010		Mental Health	Suffer from 'nerves'	98108	924	186	1604	446	86065	289	5215	724	6260	1925	319257	1153
20437		Mental Health	Thoughts of death during worst depression	42299	217	79	283	135	37716	82	225	68	269	140	34758	61
20529		Mental Health	Victim of physically violent crime	29104	180	92	290	124	25236	72	747	160	883	470	110868	210
20538		Mental Health	Worried most days during period of worst anxiety	40146	158	70	246	111	35815	69	50	15	50	39	4704	12
1980		Mental Health	Worrier / anxious feelings	265511	2740	508	4462	1214	231995	914	3493	421	3649	1261	177677	560
2000		Mental Health	Worry too long after embarrassment	220948	2610	442	4002	986	192631	787	3607	462	3886	1452	210900	660
2129		Participation	Answered sexual history questions	44088	1063	99	2782	820	34473	396	5532	869	5988	1849	385854	1184
4849		Participation	Hearing test done	160496	3574	407	4794	1108	135074	652	236	26	605	72	3091	54
110001		Participation	Invitation to complete online 24-hour recall dietary questionnaire, acceptance	90771	602	174	748	430	80776	183	3042	489	4058	1296	171343	779
20077		Participation	Number of diet questionnaires completed	205306	2130	418	2615	1016	180416	495	NA	NA	NA	NA	NA	NA
1727		Physical Appearance	Ease of skin tanning	469832	4689	944	7502	2440	411791	1363	NA	NA	NA	NA	NA	NA
1757		Physical Appearance	Facial ageing	443876	6329	923	8115	2530	384866	1468	NA	NA	NA	NA	NA	NA
1747		Physical Appearance	Hair colour (natural, before greying)	179611	797	497	2141	578	156784	627	5746	464	6529	2081	262697	936
1747		Physical Appearance	Hair colour (natural, before greying)	39369	5637	246	6193	2040	18158	708	906	715	2477	619	401323	855
2395		Physical Appearance	Hair/balding pattern	70795	1032	157	1562	478	61049	314	1517	175	2932	391	130389	570
2395		Physical Appearance	Hair/balding pattern	49985	467	64	686	159	44177	189	2082	268	3808	710	147261	695
2395		Physical Appearance	Hair/balding pattern	58470	603	74	1456	168	51122	207	1946	258	3038	701	140316	677
5111	irnt	Physical Health History	3mm asymmetry angle (left)	103111	3030	312	3723	816	84095	526	NA	NA	NA	NA	NA	NA
5108	irnt	Physical Health History	3mm asymmetry angle (right)	103259	2991	303	3692	804	84333	524	NA	NA	NA	NA	NA	NA
5156	irnt	Physical Health History	3mm asymmetry index (left)	103111	3030	312	3723	816	84095	526	NA	NA	NA	NA	NA	NA
5119	irnt	Physical Health History	3mm cylindrical power (left)	105429	3187	316	3801	868	85874	538	NA	NA	NA	NA	NA	NA
5116	irnt	Physical Health History	3mm cylindrical power (right)	105379	3164	315	3787	853	85881	537	NA	NA	NA	NA	NA	NA
5112	irnt	Physical Health History	3mm cylindrical power angle (left)	105416	3186	316	3801	868	85864	538	NA	NA	NA	NA	NA	NA
5115	irnt	Physical Health History	3mm cylindrical power angle (right)	105367	3163	315	3787	853	85871	537	NA	NA	NA	NA	NA	NA
5292		Physical Health History	3mm index of best keratometry results (left)	105429	3187	316	3801	868	85874	538	NA	NA	NA	NA	NA	NA
5163	irnt	Physical Health History	3mm regularity index (left)	103128	3030	312	3725	818	84106	526	NA	NA	NA	NA	NA	NA
5160	irnt	Physical Health History	3mm regularity index (right)	103291	2992	303	3694	807	84356	524	NA	NA	NA	NA	NA	NA
5135	irnt	Physical Health History	3mm strong meridian (left)	105429	3187	316	3801	868	85874	538	NA	NA	NA	NA	NA	NA
5132	irnt	Physical Health History	3mm strong meridian (right)	105379	3164	315	3787	853	85881	537	NA	NA	NA	NA	NA	NA
5104	irnt	Physical Health History	3mm strong meridian angle (left)	105429	3187	316	3801	868	85874	538	NA	NA	NA	NA	NA	NA
5107	irnt	Physical Health History	3mm strong meridian angle (right)	105379	3164	315	3787	853	85881	537	NA	NA	NA	NA	NA	NA
5096	irnt	Physical Health History	3mm weak meridian (left)	105429	3187	316	3801	868	85874	538	NA	NA	NA	NA	NA	NA
5099	irnt	Physical Health History	3mm weak meridian (right)	105379	3164	315	3787	853	85881	537	NA	NA	NA	NA	NA	NA
5103	irnt	Physical Health History	3mm weak meridian angle (left)	105429	3187	316	3801	868	85874	538	NA	NA	NA	NA	NA	NA
5100	irnt	Physical Health History	3mm weak meridian angle (right)	105379	3164	315	3787	853	85881	537	NA	NA	NA	NA	NA	NA
5157	irnt	Physical Health History	6mm asymmetry index (left)	56380	1413	152	2072	367	46255	288	NA	NA	NA	NA	NA	NA
5158	irnt	Physical Health History	6mm asymmetry index (right)	57039	1345	152	1966	345	47100	274	NA	NA	NA	NA	NA	NA
5117	irnt	Physical Health History	6mm cylindrical power (right)	92147	2563	266	3249	707	75437	462	NA	NA	NA	NA	NA	NA
5113	irnt	Physical Health History	6mm cylindrical power angle (left)	91413	2654	271	3284	740	74582	457	NA	NA	NA	NA	NA	NA
5306		Physical Health History	6mm index of best keratometry results (left)	91436	2654	271	3284	740	74603	457	NA	NA	NA	NA	NA	NA
5162	irnt	Physical Health History	6mm regularity index (left)	56411	1414	152	2073	369	46277	288	NA	NA	NA	NA	NA	NA
5105	irnt	Physical Health History	6mm strong meridian angle (left)	91436	2654	271	3284	740	74603	457	NA	NA	NA	NA	NA	NA
5106	irnt	Physical Health History	6mm strong meridian angle (right)	92147	2563	266	3249	707	75437	462	NA	NA	NA	NA	NA	NA
5097	irnt	Physical Health History	6mm weak meridian (left)	91436	2654	271	3284	740	74603	457	NA	NA	NA	NA	NA	NA
5098	irnt	Physical Health History	6mm weak meridian (right)	92147	2563	266	3249	707	75437	462	NA	NA	NA	NA	NA	NA
5102	irnt	Physical Health History	6mm weak meridian angle (left)	91436	2654	271	3284	740	74603	457	NA	NA	NA	NA	NA	NA
785		Physical Health History	Abdominal pain	55135	998	141	1237	289	47295	235	5638	839	7639	2420	373236	1364
6017		Physical Health History	Able to walk or cycle unaided for 10 minutes	71186	1911	248	2070	580	58731	351	88	8	129	24	2221	15
3581	irnt	Physical Health History	Age at menopause (last menstrual period)	148755	1567	329	2055	771	130933	290	NA	NA	NA	NA	NA	NA
3536	irnt	Physical Health History	Age started hormone-replacement therapy (HRT)	89563	593	164	722	265	80266	155	NA	NA	NA	NA	NA	NA
2217	irnt	Physical Health History	Age started wearing glasses or contact lenses	412994	4814	759	6735	2088	361940	1214	NA	NA	NA	NA	NA	NA
2714		Physical Health History	Age when periods started (menarche)	254459	3601	607	3732	1662	221139	632	NA	NA	NA	NA	NA	NA
716.9		Physical Health History	Arthropathy NOS	47201	605	74	880	117	41824	122	5922	892	7845	2571	372332	1456
495		Physical Health History	Asthma	35926	576	64	903	149	31169	139	5999	898	7886	2540	379656	1434
5089	irnt	Physical Health History	Astigmatism angle (left)	109064	3379	353	4016	920	88456	568	NA	NA	NA	NA	NA	NA
3571		Physical Health History	Back pain for 3+ months	84970	1352	216	1883	412	72789	406	675	72	916	276	33207	169
208		Physical Health History	Benign neoplasm of colon	29733	295	63	421	121	26135	96	6305	912	8427	2575	391047	1497
6152		Physical Health History	Blood clot, DVT, bronchitis, emphysema, asthma, rhinitis, eczema, allergy diagnosed by doctor	327720	4236	627	5986	1517	285088	1121	2263	331	2576	1101	134680	428
6152		Physical Health History	Blood clot, DVT, bronchitis, emphysema, asthma, rhinitis, eczema, allergy diagnosed by doctor	55656	782	103	1041	232	48560	173	5717	855	7521	2386	371208	1376
6152		Physical Health History	Blood clot, DVT, bronchitis, emphysema, asthma, rhinitis, eczema, allergy diagnosed by doctor	111490	1721	254	1834	971	96547	302	4778	704	6728	1647	323221	1247
2453		Physical Health History	Cancer diagnosed by doctor	36846	266	62	255	109	33060	55	6262	896	8349	2522	386046	1503
195		Physical Health History	Cancer, suspected or other	42001	415	63	405	141	37387	94	5975	884	8157	2503	367856	1460
41214		Physical Health History	Carer support indicators	101122	1706	188	1934	440	87975	325	33	7	45	11	2585	15
2335		Physical Health History	Chest pain or discomfort	77852	1620	192	1865	491	65852	363	4774	752	6454	2056	350420	1149
6020		Physical Health History	Completion status of test	68426	1670	232	1793	543	56906	309	374	25	429	64	4318	61
5256	irnt	Physical Health History	Corneal hysteresis (right)	107541	3330	346	3974	914	87199	553	NA	NA	NA	NA	NA	NA
5265	irnt	Physical Health History	Corneal resistance factor (left)	107241	3291	344	3934	901	87054	555	NA	NA	NA	NA	NA	NA
41248		Physical Health History	Destinations on discharge from hospital (recoded)	390204	5413	784	7174	1944	339751	1277	1219	196	1694	765	80441	321
550.2		Physical Health History	Diaphragmatic hernia	37878	326	70	660	88	33482	139	6019	868	7837	2581	363863	1375
4079	irnt	Physical Health History	Diastolic blood pressure, automated reading	457245	6551	959	8641	2600	396667	1541	NA	NA	NA	NA	NA	NA
DBP	auto_medadj_irnt	Physical Health History	Diastolic blood pressure, automated reading, adjusted by medication	453010	6350	930	8206	2466	393862	1474	NA	NA	NA	NA	NA	NA
DBP	auto_medadj_raw	Physical Health History	Diastolic blood pressure, automated reading, adjusted by medication	453010	6350	930	8206	2466	393862	1474	NA	NA	NA	NA	NA	NA
DBP	combined_irnt	Physical Health History	Diastolic blood pressure, combined automated + manual reading	483729	6614	980	8842	2705	420136	1590	NA	NA	NA	NA	NA	NA
DBP	combined_raw	Physical Health History	Diastolic blood pressure, combined automated + manual reading	483729	6614	980	8842	2705	420136	1590	NA	NA	NA	NA	NA	NA
DBP	combined_medadj_irnt	Physical Health History	Diastolic blood pressure, combined automated + manual reading, adjusted by medication	479103	6408	950	8398	2564	417003	1522	NA	NA	NA	NA	NA	NA
DBP	combined_medadj_raw	Physical Health History	Diastolic blood pressure, combined automated + manual reading, adjusted by medication	479103	6408	950	8398	2564	417003	1522	NA	NA	NA	NA	NA	NA
530		Physical Health History	Diseases of esophagus	48890	519	95	964	151	42944	172	6018	870	7743	2516	371349	1400
272		Physical Health History	Disorders of lipoid metabolism	51504	744	86	1800	190	44134	239	5892	894	7076	2519	376397	1360
626		Physical Health History	Disorders of menstruation and other abnormal bleeding from female genital tract	23069	563	66	458	155	19544	75	3154	528	3410	1545	194287	572
6039		Physical Health History	Duration of fitness test	74343	2044	257	2221	606	61215	370	NA	NA	NA	NA	NA	NA
4290	irnt	Physical Health History	Duration screen displayed	164839	3787	436	5371	1183	137999	705	NA	NA	NA	NA	NA	NA
E78		Physical Health History	E78 Disorders of lipoprotein metabolism and other lipidaemias	51556	746	86	1804	190	44175	239	5890	894	7072	2519	376356	1360
5984	irnt	Physical Health History	ECG, load	74145	2039	257	2218	603	61040	369	NA	NA	NA	NA	NA	NA
5993		Physical Health History	ECG, number of stages in a phase	74343	2044	257	2221	606	61215	370	NA	NA	NA	NA	NA	NA
5992		Physical Health History	ECG, phase duration	57717	1240	191	1382	447	48305	254	804	66	839	159	12910	116
5986	irnt	Physical Health History	ECG, phase time	74343	2044	257	2221	606	61215	370	NA	NA	NA	NA	NA	NA
6019		Physical Health History	ECG/bike method for fitness test	65602	1698	220	1903	528	54195	322	359	40	343	89	7837	51
530.1		Physical Health History	Esophagitis, GERD and related diseases	45527	478	87	910	139	40018	157	6018	870	7743	2516	371349	1400
401.1		Physical Health History	Essential hypertension	108554	2026	158	2682	431	94062	346	4589	816	6170	2272	325488	1245
2345		Physical Health History	Ever had bowel cancer screening	150169	1421	246	1718	519	133463	354	4948	693	6627	2061	280257	1145
2365		Physical Health History	Ever had prostate specific antigen (PSA) test	64180	654	85	794	125	57009	186	1876	237	3610	724	125627	661
2814		Physical Health History	Ever used hormone-replacement therapy (HRT)	99851	669	178	796	305	89549	169	3148	443	3075	1404	137279	485
6148		Physical Health History	Eye problems/disorders	126570	3130	367	3482	978	105233	570	893	68	1029	240	30130	162
2296		Physical Health History	Falls in the last year	482111	6497	949	8429	2596	419572	1527	NA	NA	NA	NA	NA	NA
1797		Physical Health History	Father still alive	109940	2032	268	2245	832	94569	409	4275	617	6362	1727	315129	1104
4294		Physical Health History	Final attempt correct	8077	541	61	822	166	5328	110	3246	375	4549	1017	132671	595
4294		Physical Health History	Final attempt correct	156508	3230	374	4520	1009	132509	591	557	62	851	174	5490	114
2463		Physical Health History	Fractured/broken bones in last 5 years	45728	371	68	554	128	40420	124	6111	891	8044	2505	377841	1430
564		Physical Health History	Functional digestive disorders	44764	582	88	770	152	38999	143	5537	798	7235	2391	330270	1293
535		Physical Health History	Gastritis and duodenitis	41326	557	97	982	193	35631	195	6032	871	7800	2494	379860	1389
578		Physical Health History	Gastrointestinal hemorrhage	29106	429	64	614	171	24945	125	6127	904	8156	2511	390772	1455
530.11		Physical Health History	GERD	34260	395	63	729	117	29975	128	6018	870	7743	2516	371349	1400
2415		Physical Health History	Had major operations	138845	1101	193	2064	326	123244	460	1547	137	2543	559	68301	427
2724		Physical Health History	Had menopause	159139	1710	339	2173	842	140009	307	1448	213	1334	684	50955	262
2844		Physical Health History	Had other major operations	173148	2252	394	1947	896	151647	401	1572	227	1946	821	73845	256
46	irnt	Physical Health History	Hand grip strength (left)	482000	6556	972	8750	2696	418776	1567	NA	NA	NA	NA	NA	NA
47	irnt	Physical Health History	Hand grip strength (right)	482074	6551	972	8765	2695	418827	1571	NA	NA	NA	NA	NA	NA
3799		Physical Health History	Headaches for 3+ months	43696	485	109	909	207	37549	197	1136	142	1402	412	44706	252
2247		Physical Health History	Hearing difficulty/problems	345138	5524	739	6653	2159	297481	1222	715	161	1561	330	106137	253
2247		Physical Health History	Hearing difficulty/problems	118480	713	161	1551	328	106042	252	5526	739	6663	2161	297576	1223
2257		Physical Health History	Hearing difficulty/problems with background noise	177783	1473	305	3116	878	156336	591	4911	625	5129	1648	255839	908
455		Physical Health History	Hemorrhoids	31085	441	82	657	228	26726	141	6017	863	7983	2430	376206	1418
3414		Physical Health History	Hip pain for 3+ months	41582	567	76	553	120	36701	107	237	25	228	70	10283	41
41231		Physical Health History	Hospital episode type	350697	5297	727	6910	1779	304870	1190	1339	253	1966	930	115661	409
272.11		Physical Health History	Hypercholesterolemia	47737	699	78	1707	178	40851	228	5892	894	7076	2519	376397	1360
272.1		Physical Health History	Hyperlipidemia	51355	743	85	1795	188	44006	239	5892	894	7076	2519	376397	1360
401		Physical Health History	Hypertension	108852	2037	160	2690	431	94311	348	4589	816	6170	2272	325488	1245
I25		Physical Health History	I25 Chronic ischaemic heart disease	35849	302	52	1205	83	31148	136	6334	928	7671	2626	389383	1463
I84		Physical Health History	I84 Haemorrhoids	30653	441	82	654	228	26348	141	6195	898	8222	2481	394183	1458
6145		Physical Health History	Illness, injury, bereavement, stress in last 2 years	45138	749	107	974	183	38628	187	5668	845	7381	2393	379157	1337
6145		Physical Health History	Illness, injury, bereavement, stress in last 2 years	264873	1995	391	3882	1476	234413	646	4422	561	4473	1100	183372	878
6145		Physical Health History	Illness, injury, bereavement, stress in last 2 years	55324	573	123	839	217	48400	155	5844	829	7516	2359	369385	1369
6145		Physical Health History	Illness, injury, bereavement, stress in last 2 years	103192	2162	235	2335	526	88152	422	4255	717	6020	2050	329633	1102
6145		Physical Health History	Illness, injury, bereavement, stress in last 2 years	15242	433	61	320	88	12600	81	5984	891	8035	2488	405185	1443
6145		Physical Health History	Illness, injury, bereavement, stress in last 2 years	59260	2486	243	1514	410	47588	391	3931	709	6841	2166	370197	1133
20107		Physical Health History	Illnesses of father	136805	490	206	2401	350	121257	295	4064	560	4799	1739	250086	952
20107		Physical Health History	Illnesses of father	155904	2089	322	2434	898	136194	537	2512	440	4600	1201	230673	697
20107		Physical Health History	Illnesses of father	317604	3868	585	6296	1797	276893	1015	839	179	836	352	94340	227
20107		Physical Health History	Illnesses of father	31999	557	70	253	85	28010	84	3957	678	6639	1974	336223	1127
20107		Physical Health History	Illnesses of father	65509	794	120	1206	381	57240	194	3800	639	5837	1718	309638	1037
20107		Physical Health History	Illnesses of father	37882	116	51	208	158	34416	57	4357	702	6690	1914	331640	1150
20107		Physical Health History	Illnesses of father	46904	115	64	387	123	42653	58	4361	686	6542	1949	324100	1158
20107		Physical Health History	Illnesses of father	96678	1694	185	2295	733	82718	339	2987	580	4835	1389	284361	904
20107		Physical Health History	Illnesses of father	43021	1139	111	2035	384	34887	276	3478	649	5093	1712	330247	959
20110		Physical Health History	Illnesses of mother	88124	517	149	1427	295	77857	224	4931	700	5943	1964	310122	1121
20110		Physical Health History	Illnesses of mother	182589	1814	365	2579	922	160672	583	3667	482	4781	1342	226838	761
20110		Physical Health History	Illnesses of mother	345685	4921	679	6571	1949	300545	1147	613	178	815	334	89058	216
20110		Physical Health History	Illnesses of mother	29135	239	57	353	97	25416	78	5167	786	6906	2140	359804	1257
20110		Physical Health History	Illnesses of mother	62983	741	90	907	288	55572	151	4734	760	6435	1969	331231	1190
20110		Physical Health History	Illnesses of mother	35674	216	55	259	88	32029	78	5194	788	6990	2148	353409	1257
20110		Physical Health History	Illnesses of mother	25752	72	51	245	66	23280	55	5331	795	7025	2176	362395	1281
20110		Physical Health History	Illnesses of mother	139442	3097	310	3163	966	118286	528	2555	539	4330	1324	269702	847
20110		Physical Health History	Illnesses of mother	45233	1556	117	2418	452	36007	267	3975	735	5058	1811	349784	1093
20111		Physical Health History	Illnesses of siblings	39705	233	57	1178	191	34434	132	4754	690	6124	1968	295907	1130
20111		Physical Health History	Illnesses of siblings	254720	2911	514	3631	1325	223101	767	2136	235	3658	844	108548	499
20111		Physical Health History	Illnesses of siblings	324432	4471	635	6489	1930	281648	1060	630	120	835	263	53410	206
20111		Physical Health History	Illnesses of siblings	27225	295	68	377	68	23665	85	4687	676	6821	2075	305570	1164
20111		Physical Health History	Illnesses of siblings	82534	1765	160	2356	645	69974	345	3377	593	5047	1542	261340	939
20111		Physical Health History	Illnesses of siblings	35270	987	79	2259	371	28107	240	4085	670	5142	1801	301553	1033
5276		Physical Health History	Index of best refractometry result (left)	109064	3379	353	4016	920	88456	568	NA	NA	NA	NA	NA	NA
5221		Physical Health History	Index of best refractometry result (right)	109410	3392	355	4034	920	88720	567	NA	NA	NA	NA	NA	NA
41253		Physical Health History	Inpatient record format	197448	2981	405	4007	876	171718	712	3655	575	4869	1833	248813	887
41253		Physical Health History	Inpatient record format	293362	4554	603	5774	1435	255183	997	2082	377	3102	1274	165348	602
41253		Physical Health History	Inpatient record format	141830	2038	268	2967	609	123611	476	4598	712	5909	2100	296920	1123
41244		Physical Health History	Intended management of patient (recoded)	173047	2532	335	3054	634	151845	516	3892	620	5498	1998	257942	1043
41244		Physical Health History	Intended management of patient (recoded)	312575	4483	645	5958	1542	272594	1062	2026	320	2770	1125	142675	525
20009	irnt	Physical Health History	Interpolated Age of participant when non-cancer illness first diagnosed	357641	4867	693	6624	1689	311506	1136	NA	NA	NA	NA	NA	NA
20011	irnt	Physical Health History	Interpolated Age of participant when operation took place	376867	4290	731	5322	1591	331252	1070	NA	NA	NA	NA	NA	NA
20008	irnt	Physical Health History	Interpolated Year when non-cancer illness first diagnosed	357641	4867	693	6624	1689	311506	1136	NA	NA	NA	NA	NA	NA
20010	irnt	Physical Health History	Interpolated Year when operation took place	376867	4290	731	5322	1591	331252	1070	NA	NA	NA	NA	NA	NA
5262	irnt	Physical Health History	Intra-ocular pressure, corneal-compensated (left)	107241	3291	344	3934	901	87054	555	NA	NA	NA	NA	NA	NA
5254	irnt	Physical Health History	Intra-ocular pressure, corneal-compensated (right)	107541	3330	346	3974	914	87199	553	NA	NA	NA	NA	NA	NA
5263	irnt	Physical Health History	Intra-ocular pressure, Goldmann-correlated (left)	107241	3291	344	3934	901	87054	555	NA	NA	NA	NA	NA	NA
411		Physical Health History	Ischemic Heart Disease	43287	400	69	1374	103	37672	163	6224	910	7496	2605	382052	1430
J45		Physical Health History	J45 Asthma	35767	573	64	900	149	31030	139	6063	916	7976	2560	389501	1460
K21		Physical Health History	K21 Gastro-oesophageal reflux disease	34260	395	63	729	117	29975	128	6241	917	8147	2592	390556	1471
K29		Physical Health History	K29 Gastritis and duodenitis	41050	557	96	981	193	35394	195	6079	884	7895	2516	385137	1404
K44		Physical Health History	K44 Diaphragmatic hernia	37741	326	70	660	88	33359	139	6310	910	8216	2621	387172	1460
K62		Physical Health History	K62 Other diseases of anus and rectum	30972	399	54	587	133	26804	123	6237	926	8289	2576	393727	1476
3773		Physical Health History	Knee pain for 3+ months	80894	1349	160	1717	315	70220	261	450	61	611	167	18874	88
4728		Physical Health History	Leg pain on walking	37992	1315	122	2098	326	30329	233	2451	310	3296	846	106725	464
5452		Physical Health History	Leg pain when standing still or sitting	23749	863	85	1426	183	18731	176	337	30	543	108	10601	43
5485		Physical Health History	Leg pain when walking normally	20753	676	71	1059	131	16746	135	595	47	913	178	12784	87
5208	irnt	Physical Health History	logMAR, final (left)	111139	3459	362	4044	932	90189	580	NA	NA	NA	NA	NA	NA
5201	irnt	Physical Health History	logMAR, final (right)	111137	3455	365	4021	923	90214	577	NA	NA	NA	NA	NA	NA
2188		Physical Health History	Long-standing illness, disability or infirmity	153610	2298	268	2717	513	134075	512	3999	672	5603	2013	276582	991
41245		Physical Health History	Main speciality of consultant (recoded)	33665	825	102	1059	184	27966	198	5780	878	7785	2517	391018	1396
41245		Physical Health History	Main speciality of consultant (recoded)	47539	587	78	1410	143	41274	171	6012	901	7435	2558	377866	1424
41245		Physical Health History	Main speciality of consultant (recoded)	33094	457	67	738	158	28790	129	6136	912	8100	2546	390171	1466
41245		Physical Health History	Main speciality of consultant (recoded)	87422	1401	220	2043	461	75090	388	5205	760	6812	2245	344294	1208
41245		Physical Health History	Main speciality of consultant (recoded)	127929	1866	216	2752	467	111893	422	4751	764	6107	2237	307793	1174
41245		Physical Health History	Main speciality of consultant (recoded)	169450	2192	348	2878	729	148752	560	4424	632	5978	1978	270987	1036
41245		Physical Health History	Main speciality of consultant (recoded)	68922	1464	189	1239	462	59134	203	5143	790	7603	2240	359984	1391
41245		Physical Health History	Main speciality of consultant (recoded)	18948	579	76	457	190	15551	110	6022	903	8380	2514	403273	1485
41245		Physical Health History	Main speciality of consultant (recoded)	48980	891	70	1477	291	42049	170	5707	909	7369	2411	376945	1424
41245		Physical Health History	Main speciality of consultant (recoded)	32158	278	50	367	92	28667	79	6315	929	8471	2609	390238	1516
41245		Physical Health History	Main speciality of consultant (recoded)	117655	1411	196	1809	380	104219	325	5196	783	7044	2324	315389	1273
41245		Physical Health History	Main speciality of consultant (recoded)	63143	888	123	1177	200	55409	252	5712	857	7667	2502	363700	1343
195.1		Physical Health History	Malignant neoplasm, other	41280	406	62	398	135	36763	90	5975	884	8157	2503	367856	1460
6033	irnt	Physical Health History	Maximum heart rate during fitness test	74327	2044	257	2221	606	61200	370	NA	NA	NA	NA	NA	NA
6032	irnt	Physical Health History	Maximum workload during fitness test	74342	2044	257	2221	606	61214	370	NA	NA	NA	NA	NA	NA
MAP	auto_irnt	Physical Health History	Mean arterial pressure, automated reading	457240	6551	959	8641	2600	396663	1541	NA	NA	NA	NA	NA	NA
MAP	auto_raw	Physical Health History	Mean arterial pressure, automated reading	457240	6551	959	8641	2600	396663	1541	NA	NA	NA	NA	NA	NA
MAP	auto_medadj_irnt	Physical Health History	Mean arterial pressure, automated reading, adjusted by medication	453005	6350	930	8206	2466	393858	1474	NA	NA	NA	NA	NA	NA
MAP	auto_medadj_raw	Physical Health History	Mean arterial pressure, automated reading, adjusted by medication	453005	6350	930	8206	2466	393858	1474	NA	NA	NA	NA	NA	NA
MAP	combined_irnt	Physical Health History	Mean arterial pressure, combined automated + manual reading	483727	6614	980	8842	2705	420134	1590	NA	NA	NA	NA	NA	NA
MAP	combined_raw	Physical Health History	Mean arterial pressure, combined automated + manual reading	483727	6614	980	8842	2705	420134	1590	NA	NA	NA	NA	NA	NA
MAP	combined_medadj_irnt	Physical Health History	Mean arterial pressure, combined automated + manual reading, adjusted by medication	479101	6408	950	8398	2564	417001	1522	NA	NA	NA	NA	NA	NA
MAP	combined_medadj_raw	Physical Health History	Mean arterial pressure, combined automated + manual reading, adjusted by medication	479101	6408	950	8398	2564	417001	1522	NA	NA	NA	NA	NA	NA
4233	irnt	Physical Health History	Mean signal-to-noise ratio (SNR), (left)	159678	3555	401	4723	1102	134427	647	NA	NA	NA	NA	NA	NA
4244	irnt	Physical Health History	Mean signal-to-noise ratio (SNR), (right)	159697	3567	404	4744	1097	134413	641	NA	NA	NA	NA	NA	NA
6177		Physical Health History	Medication for cholesterol, blood pressure or diabetes	50885	501	63	1580	124	44311	237	2114	268	2973	733	146778	638
6177		Physical Health History	Medication for cholesterol, blood pressure or diabetes	145502	1646	242	2504	652	127175	578	969	89	2049	205	63914	297
6177		Physical Health History	Medication for cholesterol, blood pressure or diabetes	54634	814	66	1442	160	47671	190	1801	265	3111	697	143418	685
6153		Physical Health History	Medication for cholesterol, blood pressure, diabetes, or take exogenous hormones	33374	600	69	835	185	28682	99	3214	550	3033	1526	197614	555
6153		Physical Health History	Medication for cholesterol, blood pressure, diabetes, or take exogenous hormones	179115	2165	454	2388	1259	155991	454	1649	165	1480	452	70305	200
6153		Physical Health History	Medication for cholesterol, blood pressure, diabetes, or take exogenous hormones	46188	1334	73	934	272	39507	96	2480	546	2934	1439	186789	558
6154		Physical Health History	Medication for pain relief, constipation, heartburn	67630	912	137	1615	207	58710	245	5432	814	6715	2334	357063	1268
6154		Physical Health History	Medication for pain relief, constipation, heartburn	263212	3059	421	4308	1711	229594	703	3285	530	4022	830	186179	810
6154		Physical Health History	Medication for pain relief, constipation, heartburn	71167	1173	223	919	272	61774	252	5171	728	7411	2269	353999	1261
6154		Physical Health History	Medication for pain relief, constipation, heartburn	106847	2068	303	2216	490	91666	525	4276	648	6114	2051	324107	988
6154		Physical Health History	Medication for pain relief, constipation, heartburn	28941	340	79	622	79	25219	116	6004	872	7708	2462	390554	1397
41249		Physical Health History	Methods of admission to hospital (recoded)	284969	3524	523	4906	1270	249476	897	3103	457	3966	1437	170830	701
41249		Physical Health History	Methods of admission to hospital (recoded)	215414	3467	450	4439	1049	186999	733	3163	530	4432	1660	233288	864
41249		Physical Health History	Methods of admission to hospital (recoded)	38090	419	54	620	118	33351	111	6191	926	8238	2589	386609	1485
41249		Physical Health History	Methods of admission to hospital (recoded)	143391	2537	320	3407	625	123418	569	4088	660	5460	2083	296741	1027
41249		Physical Health History	Methods of admission to hospital (recoded)	62220	579	92	832	172	55889	131	6034	887	8027	2536	364103	1465
41249		Physical Health History	Methods of admission to hospital (recoded)	15122	478	62	389	166	12259	92	6144	918	8468	2542	407631	1506
6149		Physical Health History	Mouth/teeth dental problems	48798	330	103	776	426	43038	127	6163	854	7749	2188	375940	1416
6149		Physical Health History	Mouth/teeth dental problems	290079	3305	544	4609	1243	253808	856	3188	413	3916	1371	165170	687
6149		Physical Health History	Mouth/teeth dental problems	64313	1360	125	1634	434	54141	262	5133	832	6891	2180	364837	1281
6149		Physical Health History	Mouth/teeth dental problems	20959	561	98	767	271	16744	168	5932	859	7758	2343	402234	1375
6149		Physical Health History	Mouth/teeth dental problems	80558	1146	163	876	502	71479	165	5347	794	7649	2112	347499	1378
MCP	irnt	Physical Health History	Multi-site chronic pain	474156	6195	937	8128	2580	412985	1486	NA	NA	NA	NA	NA	NA
N92		Physical Health History	N92 Excessive, frequent and irregular menstruation	16205	470	52	339	106	13629	60	6166	928	8537	2603	406902	1539
ACE inhibitor|anti-hypertensive		Physical Health History	NA	44865	443	51	1270	165	37950	142	6193	929	7606	2544	382581	1457
HMG CoA reductase inhibitor|statin		Physical Health History	NA	70073	579	85	2101	238	59048	224	6057	895	6775	2471	361483	1375
albuterol		Physical Health History	NA	41106	401	66	1142	163	34554	130	6235	914	7734	2546	385977	1469
aminoglycoside antibiotic|dihydrofolate reductase inhibitor|antibiotic		Physical Health History	NA	52964	426	83	1055	168	45459	116	6210	897	7821	2541	375072	1483
amitriptyline		Physical Health History	NA	40129	401	56	976	92	33980	125	6235	924	7900	2617	386551	1474
amoxicillin		Physical Health History	NA	115109	1067	174	2762	451	97329	349	5569	806	6114	2258	323202	1250
anti-fungal		Physical Health History	NA	56579	639	99	1607	223	47279	198	5997	881	7269	2486	373252	1401
antipyretic		Physical Health History	NA	48511	572	72	1668	156	40391	183	6064	908	7208	2553	380140	1416
atorvastatin		Physical Health History	NA	36921	294	50	1257	125	30916	137	6342	930	7619	2584	389615	1462
bacteriostatic antibiotic|antibiotic		Physical Health History	NA	49742	514	89	1477	218	41762	153	6122	891	7399	2491	378769	1446
benzodiazepine|sedative|anxiety		Physical Health History	NA	32913	280	55	677	104	27780	104	6356	925	8199	2605	392751	1495
beta-lactam antibiotic|antibiotic		Physical Health History	NA	137455	1258	195	3078	552	116595	397	5378	785	5798	2157	303936	1202
beta2-agonist|bronchodilator|asthma		Physical Health History	NA	41106	401	66	1142	163	34554	130	6235	914	7734	2546	385977	1469
cetirizine		Physical Health History	NA	36565	487	74	1380	265	29972	127	6149	906	7496	2444	390559	1472
chloramphenicol		Physical Health History	NA	37640	427	70	1168	165	31541	121	6209	910	7708	2544	388990	1478
clarithromycin		Physical Health History	NA	28678	261	57	856	105	23797	119	6375	923	8020	2604	396734	1480
codine/paracetamol		Physical Health History	NA	66522	754	102	1732	189	55879	215	5882	878	7144	2520	364652	1384
corticosteroid		Physical Health History	NA	109557	1021	172	2539	482	92954	331	5615	808	6337	2227	327577	1268
diclofenac		Physical Health History	NA	69303	808	127	1922	260	58243	229	5828	853	6954	2449	362288	1370
doxycycline		Physical Health History	NA	37749	338	52	723	103	32467	112	6298	928	8153	2606	388064	1487
flucloxacillin		Physical Health History	NA	68681	589	80	1458	192	58910	168	6047	900	7418	2517	361621	1431
histamine H1 antagonist|antihistamine		Physical Health History	NA	47565	613	90	1684	320	39257	166	6023	890	7192	2389	381274	1433
hydrocortisone		Physical Health History	NA	37657	378	51	999	173	31714	117	6258	929	7877	2536	388817	1482
ibuprofen		Physical Health History	NA	70269	824	120	2031	275	59022	232	5812	860	6845	2434	361509	1367
lansoprazole		Physical Health History	NA	54435	585	85	1504	209	45841	191	6051	895	7372	2500	374690	1408
macrolide antibiotic|antibiotic		Physical Health History	NA	50814	432	85	1307	175	42936	167	6204	895	7569	2534	377595	1432
mometasone		Physical Health History	NA	24640	248	56	750	117	20561	82	6388	924	8126	2592	399970	1517
naproxen		Physical Health History	NA	53622	667	103	1521	216	45061	174	5969	877	7355	2493	375470	1425
omeprazole		Physical Health History	NA	71748	679	137	1744	302	60025	235	5957	843	7132	2407	360506	1364
opioid analgesic|antipyretic		Physical Health History	NA	80110	964	129	2271	256	66872	285	5672	851	6605	2453	353659	1314
osmotic laxative|laxative		Physical Health History	NA	23707	317	53	813	72	19577	120	6319	927	8063	2637	400954	1479
paracetamol		Physical Health History	NA	48511	572	72	1668	156	40391	183	6064	908	7208	2553	380140	1416
proton pump inhibitor|PPI		Physical Health History	NA	101930	962	178	2416	403	85864	318	5674	802	6460	2306	334667	1281
selective serotonin re-uptake inhibitor|SSRI		Physical Health History	NA	31676	233	50	558	73	26910	100	6403	930	8318	2636	393621	1499
simvastatin		Physical Health History	NA	55725	477	61	1702	193	46969	174	6159	919	7174	2516	373562	1425
tetracycline antibiotic|antibiotic		Physical Health History	NA	47781	412	64	877	129	41177	133	6224	916	7999	2580	379354	1466
tricyclic antidepressant|antidepressant		Physical Health History	NA	45763	431	60	1049	100	38875	142	6205	920	7827	2609	381656	1457
trimethoprim		Physical Health History	NA	52964	426	83	1055	168	45459	116	6210	897	7821	2541	375072	1483
3404		Physical Health History	Neck/shoulder pain for 3+ months	76730	1060	177	1719	433	66055	303	681	83	905	299	29266	132
4501		Physical Health History	Non-accidental death in close genetic family	42463	783	114	1399	260	35767	190	2617	283	3780	862	95283	473
20002		Physical Health History	Non-cancer illness code, self-reported	126196	2519	203	2564	563	109307	374	4105	777	6285	2144	311166	1221
20002		Physical Health History	Non-cancer illness code, self-reported	56065	795	106	1083	238	48865	176	5829	874	7766	2469	371608	1419
20002		Physical Health History	Non-cancer illness code, self-reported	27280	184	55	335	52	24071	114	6440	925	8514	2655	396402	1481
20002		Physical Health History	Non-cancer illness code, self-reported	27419	380	78	451	285	23835	62	6244	902	8398	2422	396638	1533
20002		Physical Health History	Non-cancer illness code, self-reported	39442	333	52	487	80	35491	83	6291	928	8362	2627	384982	1512
20002		Physical Health History	Non-cancer illness code, self-reported	59776	757	104	1681	252	51633	254	5867	876	7168	2455	368840	1341
87	irnt	Physical Health History	Non-cancer illness year/age first occurred	357642	4867	693	6624	1689	311507	1136	NA	NA	NA	NA	NA	NA
418		Physical Health History	Nonspecific chest pain	39262	729	90	1267	153	33293	175	5862	884	7521	2543	384496	1414
4291		Physical Health History	Number of attempts	38166	1966	207	2746	654	27766	358	1821	229	2625	529	110233	347
3849		Physical Health History	Number of pregnancy terminations	83058	1853	280	1369	603	70447	248	NA	NA	NA	NA	NA	NA
135		Physical Health History	Number of self-reported non-cancer illnesses	484136	6624	980	8849	2707	420473	1595	NA	NA	NA	NA	NA	NA
3839		Physical Health History	Number of spontaneous miscarriages	83475	1902	280	1407	606	70687	252	NA	NA	NA	NA	NA	NA
6038	irnt	Physical Health History	Number of trend entries	74343	2044	257	2221	606	61215	370	NA	NA	NA	NA	NA	NA
5386		Physical Health History	Number of unenthusiastic/disinterested episodes	41013	923	118	1015	203	34675	183	NA	NA	NA	NA	NA	NA
6072		Physical Health History	OCT measured (left)	64479	1822	236	1963	558	52877	330	213	21	274	57	9017	46
6070		Physical Health History	OCT measured (right)	64877	1836	237	1984	559	53193	331	196	20	253	56	8706	44
20004		Physical Health History	Operation code	48217	842	94	561	172	42661	79	5782	886	8288	2535	377812	1516
20004		Physical Health History	Operation code	56745	421	102	534	205	50105	175	6203	878	8315	2502	370368	1420
20004		Physical Health History	Operation code	25407	557	118	666	254	21130	102	6067	862	8183	2453	399343	1493
20004		Physical Health History	Operation code	72446	129	101	233	85	65576	112	6495	879	8616	2622	354897	1483
92	irnt	Physical Health History	Operation year/age first occurred	376868	4290	731	5322	1591	331253	1070	NA	NA	NA	NA	NA	NA
41200		Physical Health History	Operative procedures - main OPCS4	68198	894	152	1565	337	59012	305	5742	828	7311	2372	361519	1294
41200		Physical Health History	Operative procedures - main OPCS4	38622	528	85	771	136	33756	139	6108	895	8105	2573	386775	1460
41200		Physical Health History	Operative procedures - main OPCS4	32836	316	53	597	115	28695	105	6320	927	8279	2594	391836	1494
41200		Physical Health History	Operative procedures - main OPCS4	43201	550	88	746	231	37466	158	6086	892	8130	2478	383065	1441
41200		Physical Health History	Operative procedures - main OPCS4	30259	440	71	564	148	26299	106	6196	909	8312	2561	394232	1493
41200		Physical Health History	Operative procedures - main OPCS4	175118	2994	363	3913	757	151335	642	3642	617	4963	1952	269196	957
740		Physical Health History	Osteoarthrosis	40320	423	53	547	74	36073	86	6213	927	8329	2635	384458	1513
716		Physical Health History	Other arthropathies	47434	607	74	881	117	42030	123	5922	892	7845	2571	372332	1456
411.8		Physical Health History	Other chronic ischemic heart disease, unspecified	35903	302	52	1205	83	31198	136	6224	910	7496	2605	382052	1430
2227		Physical Health History	Other eye problems	71075	1458	165	1525	589	60139	311	5027	794	7077	2041	359192	1254
306		Physical Health History	Other mental disorder	44521	310	84	464	86	39711	143	6116	875	8189	2585	369930	1419
2473		Physical Health History	Other serious medical condition/disability diagnosed by doctor	96120	975	162	1220	268	84859	268	5420	779	7165	2320	327885	1244
2178		Physical Health History	Overall health rating	481340	6458	945	8579	2607	418781	1531	NA	NA	NA	NA	NA	NA
6159		Physical Health History	Pain type(s) experienced in last month	99086	1654	259	2393	652	84036	471	4868	704	6219	1975	335552	1085
6159		Physical Health History	Pain type(s) experienced in last month	112717	1764	264	2693	763	96309	449	4758	699	5919	1864	323279	1107
6159		Physical Health History	Pain type(s) experienced in last month	125259	2062	294	2871	712	106918	590	4460	669	5741	1915	312670	966
6159		Physical Health History	Pain type(s) experienced in last month	42236	848	129	874	293	35525	232	5674	834	7738	2334	384063	1324
6159		Physical Health History	Pain type(s) experienced in last month	54199	822	103	814	197	47501	151	5700	860	7798	2430	372087	1405
6159		Physical Health History	Pain type(s) experienced in last month	104286	1818	223	2388	503	89827	355	4704	740	6224	2124	329761	1201
41247		Physical Health History	Patient classification on admission (recoded)	294226	4181	580	5480	1295	256287	965	2455	400	3396	1414	164244	634
41247		Physical Health History	Patient classification on admission (recoded)	309148	4397	639	5870	1516	269692	1044	2239	341	3006	1193	150839	555
3064	irnt	Physical Health History	Peak expiratory flow (PEF)	441316	5978	890	8080	2518	383471	1432	NA	NA	NA	NA	NA	NA
4293		Physical Health History	PM: final answer	156508	3230	374	4520	1009	132509	591	541	61	822	166	5328	110
4292		Physical Health History	PM: initial answer	38188	1967	207	2749	654	27783	358	1817	229	2614	529	110194	345
4292		Physical Health History	PM: initial answer	125996	1755	222	2530	513	109853	336	2029	214	2833	670	28124	367
PP	auto_irnt	Physical Health History	Pulse pressure, automated reading	457240	6551	959	8641	2600	396663	1541	NA	NA	NA	NA	NA	NA
PP	auto_raw	Physical Health History	Pulse pressure, automated reading	457240	6551	959	8641	2600	396663	1541	NA	NA	NA	NA	NA	NA
PP	auto_medadj_irnt	Physical Health History	Pulse pressure, automated reading, adjusted by medication	453005	6350	930	8206	2466	393858	1474	NA	NA	NA	NA	NA	NA
PP	auto_medadj_raw	Physical Health History	Pulse pressure, automated reading, adjusted by medication	453005	6350	930	8206	2466	393858	1474	NA	NA	NA	NA	NA	NA
PP	combined_irnt	Physical Health History	Pulse pressure, combined automated + manual reading	483727	6614	980	8842	2705	420134	1590	NA	NA	NA	NA	NA	NA
PP	combined_raw	Physical Health History	Pulse pressure, combined automated + manual reading	483727	6614	980	8842	2705	420134	1590	NA	NA	NA	NA	NA	NA
PP	combined_medadj_irnt	Physical Health History	Pulse pressure, combined automated + manual reading, adjusted by medication	479101	6408	950	8398	2564	417001	1522	NA	NA	NA	NA	NA	NA
PP	combined_medadj_raw	Physical Health History	Pulse pressure, combined automated + manual reading, adjusted by medication	479101	6408	950	8398	2564	417001	1522	NA	NA	NA	NA	NA	NA
4194	irnt	Physical Health History	Pulse rate	164226	3852	443	5650	1206	136938	727	NA	NA	NA	NA	NA	NA
102	irnt	Physical Health History	Pulse rate, automated reading	457245	6551	959	8641	2600	396667	1541	NA	NA	NA	NA	NA	NA
21021	irnt	Physical Health History	Pulse wave Arterial Stiffness index	163464	3794	437	5483	1199	136508	714	NA	NA	NA	NA	NA	NA
4196	irnt	Physical Health History	Pulse wave peak to peak time	164134	3847	443	5643	1204	136868	727	NA	NA	NA	NA	NA	NA
4195	irnt	Physical Health History	Pulse wave reflection index	164226	3852	443	5650	1206	136938	727	NA	NA	NA	NA	NA	NA
R07		Physical Health History	R07 Pain in throat and chest	42690	782	99	1365	165	36262	187	5854	881	7511	2544	384269	1412
R10		Physical Health History	R10 Abdominal and pelvic pain	41867	780	109	958	211	35907	178	5856	871	7918	2498	384624	1421
6147		Physical Health History	Reason for glasses/contact lenses	40654	994	104	1355	416	33358	188	5556	859	7326	2239	386580	1379
6147		Physical Health History	Reason for glasses/contact lenses	21011	737	57	815	127	17229	106	5813	906	7866	2528	402709	1461
6147		Physical Health History	Reason for glasses/contact lenses	42726	1051	127	1193	303	35787	183	5499	836	7488	2352	384151	1384
6147		Physical Health History	Reason for glasses/contact lenses	13088	154	62	193	116	10995	54	6396	901	8488	2539	408943	1513
2664		Physical Health History	Reason for reducing amount of alcohol drunk	58571	1016	147	899	247	50788	164	1498	225	992	403	105634	260
2664		Physical Health History	Reason for reducing amount of alcohol drunk	93176	1080	174	691	322	82596	202	1434	198	1200	328	73826	222
4717		Physical Health History	Shortness of breath walking on level ground	18536	618	60	1270	150	14481	126	3054	345	3841	956	121522	532
4230	irnt	Physical Health History	Signal-to-noise-ratio (SNR) of triplet (left)	159848	3557	401	4740	1103	134567	650	NA	NA	NA	NA	NA	NA
1210		Physical Health History	Snoring	281647	3790	561	4634	1511	245268	854	2046	315	3270	837	146263	536
41251		Physical Health History	Sources of admission to hospital (recoded)	395836	5399	787	7190	1951	344773	1276	1237	193	1685	758	75633	323
20019	irnt	Physical Health History	Speech-reception-threshold (SRT) estimate (left)	156918	3477	393	4569	1067	132229	627	NA	NA	NA	NA	NA	NA
20021	irnt	Physical Health History	Speech-reception-threshold (SRT) estimate (right)	156852	3491	389	4592	1063	132144	615	NA	NA	NA	NA	NA	NA
41235		Physical Health History	Spells in hospital	317892	4587	626	5944	1525	276501	1039	NA	NA	NA	NA	NA	NA
3741		Physical Health History	Stomach/abdominal pain for 3+ months	23005	430	69	454	114	19461	131	393	58	392	169	15412	95
4080	irnt	Physical Health History	Systolic blood pressure, automated reading	457240	6551	959	8641	2600	396663	1541	NA	NA	NA	NA	NA	NA
SBP	auto_medadj_irnt	Physical Health History	Systolic blood pressure, automated reading, adjusted by medication	453005	6350	930	8206	2466	393858	1474	NA	NA	NA	NA	NA	NA
SBP	auto_medadj_raw	Physical Health History	Systolic blood pressure, automated reading, adjusted by medication	453005	6350	930	8206	2466	393858	1474	NA	NA	NA	NA	NA	NA
SBP	combined_irnt	Physical Health History	Systolic blood pressure, combined automated + manual reading	483727	6614	980	8842	2705	420134	1590	NA	NA	NA	NA	NA	NA
SBP	combined_raw	Physical Health History	Systolic blood pressure, combined automated + manual reading	483727	6614	980	8842	2705	420134	1590	NA	NA	NA	NA	NA	NA
SBP	combined_medadj_irnt	Physical Health History	Systolic blood pressure, combined automated + manual reading, adjusted by medication	479101	6408	950	8398	2564	417001	1522	NA	NA	NA	NA	NA	NA
SBP	combined_medadj_raw	Physical Health History	Systolic blood pressure, combined automated + manual reading, adjusted by medication	479101	6408	950	8398	2564	417001	1522	NA	NA	NA	NA	NA	NA
2492		Physical Health History	Taking other prescription medications	225415	2619	429	4087	858	197435	692	3829	530	4375	1738	221746	838
4288	irnt	Physical Health History	Time to answer	164839	3787	436	5371	1183	137999	705	NA	NA	NA	NA	NA	NA
4803		Physical Health History	Tinnitus	161738	3625	412	5070	1115	135866	660	NA	NA	NA	NA	NA	NA
41246		Physical Health History	Treatment speciality of consultant (recoded)	33455	837	100	1050	188	27655	207	5662	847	7563	2440	376853	1342
41246		Physical Health History	Treatment speciality of consultant (recoded)	51352	574	73	1445	150	44652	185	5927	876	7203	2477	360858	1367
41246		Physical Health History	Treatment speciality of consultant (recoded)	36792	453	74	752	169	31952	131	6035	873	7850	2456	372398	1417
41246		Physical Health History	Treatment speciality of consultant (recoded)	103744	1464	242	2203	520	89582	429	5069	712	6492	2126	318876	1140
41246		Physical Health History	Treatment speciality of consultant (recoded)	162750	1836	292	2593	625	143027	498	4694	665	6091	2025	267063	1072
41246		Physical Health History	Treatment speciality of consultant (recoded)	78262	1490	188	1264	482	67408	207	5035	762	7370	2159	338818	1351
41246		Physical Health History	Treatment speciality of consultant (recoded)	13496	463	57	370	151	10815	88	6025	890	8224	2477	392660	1457
41246		Physical Health History	Treatment speciality of consultant (recoded)	52291	894	71	1516	298	44926	178	5605	875	7127	2334	360379	1371
41246		Physical Health History	Treatment speciality of consultant (recoded)	35049	276	51	354	94	31244	81	6210	895	8232	2530	373185	1465
41246		Physical Health History	Treatment speciality of consultant (recoded)	125603	1398	201	1850	385	111156	336	5134	748	6822	2249	297787	1223
41246		Physical Health History	Treatment speciality of consultant (recoded)	69859	898	125	1198	213	61211	263	5606	824	7422	2413	344539	1291
20003		Physical Health History	Treatment/medication code	55313	761	80	1618	207	47941	224	5863	900	7231	2500	372532	1371
20003		Physical Health History	Treatment/medication code	28502	352	77	636	81	24743	119	6272	903	8213	2626	395730	1476
20003		Physical Health History	Treatment/medication code	64608	826	122	1547	188	56240	221	5798	858	7302	2519	364233	1374
20003		Physical Health History	Treatment/medication code	60182	918	181	804	208	52343	196	5706	799	8045	2499	368130	1399
20003		Physical Health History	Treatment/medication code	90699	1673	260	1903	392	77952	429	4951	720	6946	2315	342521	1166
6150		Physical Health History	Vascular/heart problems diagnosed by doctor	338784	3865	730	5703	2023	294811	1131	2655	230	2873	607	124813	424
6150		Physical Health History	Vascular/heart problems diagnosed by doctor	130711	2541	208	2553	576	113454	373	3979	752	6023	2054	306170	1182
4270		Physical Health History	Volume level set by participant (left)	159848	3557	401	4740	1103	134567	650	NA	NA	NA	NA	NA	NA
4277		Physical Health History	Volume level set by participant (right)	159859	3570	404	4755	1098	134550	642	NA	NA	NA	NA	NA	NA
2207		Physical Health History	Wears glasses or contact lenses	427591	5147	777	7039	2180	374539	1246	1403	186	1642	475	45399	321
2316		Physical Health History	Wheeze or whistling in the chest in last year	99342	1359	208	1780	365	86595	353	4842	701	6276	2056	326158	1103
5843		Physical Health History	Which eye(s) affected by myopia (short sight)	36187	839	90	1200	388	29756	163	155	14	155	28	3602	25
5610		Physical Health History	Which eye(s) affected by presbyopia	37845	869	107	1011	280	31831	145	182	20	182	23	3956	38
2704		Physical Health History	Years since last cervical smear test	200512	2819	478	2806	1251	174812	476	NA	NA	NA	NA	NA	NA
Z51		Physical Health History	Z51 Other medical care	32736	431	58	494	101	28828	86	6205	922	8382	2608	391703	1513
Z53		Physical Health History	Z53 Persons encountering health services for specifie procedures, not carried out	35245	603	68	789	133	30414	155	6033	912	8087	2576	390117	1444
Z85		Physical Health History	Z85 Personal history of malignant neoplasm	33956	304	53	302	108	30310	70	6332	927	8574	2601	390221	1529
Z86		Physical Health History	Z86 Personal history of certain other diseases	73205	798	131	1069	190	64593	230	5838	849	7807	2519	355938	1369
Z87		Physical Health History	Z87 Personal history of other diseases and conditions	37309	469	64	651	114	32461	135	6167	916	8225	2595	388070	1464
Z88		Physical Health History	Z88 Personal history of allergy to drugs, medicaments and biologocal substances	37144	510	55	638	161	32513	108	6126	925	8238	2548	388018	1491
Z92		Physical Health History	Z92 Personal history of medical treatment	45165	455	73	895	114	39866	121	6181	907	7981	2595	380665	1478
random	random_strat	random	hl.rand_norm(mean=pop_dict[mt.pop], seed=42)	484251	6636	980	8876	2709	420531	1599	NA	NA	NA	NA	NA	NA
random		random	hl.rand_norm(seed=42)	484251	6636	980	8876	2709	420531	1599	NA	NA	NA	NA	NA	NA
30510	irnt	Urine biomarker	Creatinine (enzymatic) in urine	469983	6378	938	8469	2621	408485	1525	NA	NA	NA	NA	NA	NA
30500	irnt	Urine biomarker	Microalbumin in urine	148027	3036	324	3085	826	126730	650	NA	NA	NA	NA	NA	NA
30520	irnt	Urine biomarker	Potassium in urine	468994	6375	938	8456	2617	407598	1524	NA	NA	NA	NA	NA	NA
30530	irnt	Urine biomarker	Sodium in urine	468991	6370	937	8453	2619	407610	1523	NA	NA	NA	NA	NA	NA

### Sheet: Supplemental.Table.2
Supplemental Table 2: variants presenting GWS trans-ancestry associations and GWS heterogeneity among the ancestry-specific effects.
rsid	chr	pos	Genomic Region	ref	alt	Phenotype Code	Phenotype Description	af_AFR	af_cases_AFR	af_controls_AFR	beta_AFR	se_AFR	pval_AFR	af_AMR	af_cases_AMR	af_controls_AMR	beta_AMR	se_AMR	pval_AMR	af_CSA	af_cases_CSA	af_controls_CSA	beta_CSA	se_CSA	pval_CSA	af_EAS	af_cases_EAS	af_controls_EAS	beta_EAS	se_EAS	pval_EAS	af_EUR	af_cases_EUR	af_controls_EUR	beta_EUR	se_EUR	pval_EUR	af_MID	af_cases_MID	af_controls_MID	beta_MID	se_MID	pval_MID	af_meta	af_cases_meta	af_controls_meta	beta_meta	se_meta	pval_meta	pval_heterogeneity
rs4661710	1	16486293	1	A	G	biomarkers-30730-irnt	Gamma glutamyltransferase	0.5271	NA	NA	-0.0216	0.01473	0.1426	0.5827	NA	NA	0.04243	0.04517	0.3476	0.5517	NA	NA	0.05461	0.01365	6.333e-05	0.8708	NA	NA	0.05432	0.04118	0.1871	0.6061	NA	NA	0.06416	0.002489	1.736e-146	0.5385	NA	NA	-0.05661	0.03414	0.0973	0.6052	NA	NA	0.0609	0.002402	9.578e-142	1.246e-08
rs7538966	1	16504549	1	T	C	biomarkers-30730-irnt	Gamma glutamyltransferase	0.6745	NA	NA	-0.009723	0.01614	0.547	0.5519	NA	NA	0.07504	0.0442	0.08954	0.4887	NA	NA	0.061	0.01355	6.77e-06	0.8525	NA	NA	0.1139	0.0378	0.002591	0.6238	NA	NA	0.09262	0.002507	7.417e-299	0.5578	NA	NA	0.001309	0.03399	0.9693	0.6229	NA	NA	0.08888	0.002422	7.211e-295	8.937e-10
rs4661718	1	16505908	1	C	T	biomarkers-30730-irnt	Gamma glutamyltransferase	0.778	NA	NA	-0.01261	0.01764	0.4748	0.5602	NA	NA	0.0676	0.04406	0.125	0.4887	NA	NA	0.06007	0.01352	8.838e-06	0.8531	NA	NA	0.1174	0.03765	0.001827	0.6236	NA	NA	0.09254	0.002506	1.439e-298	0.5721	NA	NA	0.01206	0.03417	0.7242	0.6243	NA	NA	0.08913	0.002425	1.056e-295	1.075e-08
1:16506926_CAA_C	1	16506926	1	CAA	C	biomarkers-30730-irnt	Gamma glutamyltransferase	0.6815	NA	NA	-0.003298	0.01627	0.8394	0.5528	NA	NA	0.06968	0.04436	0.1163	0.4924	NA	NA	0.06155	0.0136	5.982e-06	0.8534	NA	NA	0.1179	0.03776	0.001788	0.6241	NA	NA	0.09279	0.002508	9.939e-300	0.5637	NA	NA	0.01024	0.03419	0.7645	0.6234	NA	NA	0.08929	0.002423	3.593e-297	1.734e-08
rs4336844	1	16507265	1	G	A	biomarkers-30730-irnt	Gamma glutamyltransferase	0.7781	NA	NA	-0.01098	0.01773	0.5357	0.561	NA	NA	0.0704	0.04409	0.1104	0.4884	NA	NA	0.06043	0.01353	7.949e-06	0.8533	NA	NA	0.1164	0.03772	0.002039	0.6238	NA	NA	0.09251	0.002506	2.403e-298	0.5727	NA	NA	0.02049	0.03436	0.5509	0.6245	NA	NA	0.08922	0.002426	3.834e-296	3.89e-08
rs4233540	1	16507384	1	C	T	biomarkers-30730-irnt	Gamma glutamyltransferase	0.6383	NA	NA	-0.006384	0.01564	0.6831	0.5482	NA	NA	0.06982	0.04403	0.1128	0.4882	NA	NA	0.06022	0.01353	8.518e-06	0.8533	NA	NA	0.1175	0.03775	0.001848	0.6238	NA	NA	0.09253	0.002506	1.839e-298	0.5568	NA	NA	0.01759	0.03406	0.6056	0.6223	NA	NA	0.08879	0.002419	6.715e-295	2.377e-09
rs1067216	1	21595553	1	T	A	biomarkers-30610-irnt	Alkaline phosphatase	0.26	NA	NA	0.02772	0.02203	0.2083	0.02434	NA	NA	0.1137	0.1553	0.4641	0.01185	NA	NA	-0.005048	0.07443	0.9459	0.004135	NA	NA	0.1196	0.257	0.6416	0.005309	NA	NA	-0.1631	0.01835	6.315e-19	0.04625	NA	NA	-0.09122	0.1015	0.3689	0.009384	NA	NA	-0.08023	0.01365	4.203e-09	4.31e-09
rs1067215	1	21596796	1	A	C	biomarkers-30610-irnt	Alkaline phosphatase	0.26	NA	NA	0.02756	0.022	0.2103	0.02447	NA	NA	0.1131	0.1544	0.4639	0.01195	NA	NA	-0.002958	0.07413	0.9682	0.004137	NA	NA	0.1064	0.2567	0.6784	0.005313	NA	NA	-0.1607	0.01835	1.993e-18	0.04625	NA	NA	-0.09372	0.1015	0.3556	0.009391	NA	NA	-0.07884	0.01364	7.549e-09	7.384e-09
rs2744332	1	21607365	1	A	G	biomarkers-30610-irnt	Alkaline phosphatase	0.2414	NA	NA	0.03293	0.02278	0.1484	0.02215	NA	NA	0.07963	0.162	0.6231	0.01189	NA	NA	-0.0006617	0.074	0.9929	0.004571	NA	NA	0.1592	0.2464	0.5182	0.005272	NA	NA	-0.1578	0.01845	1.18e-17	0.04486	NA	NA	-0.07826	0.1039	0.4514	0.009068	NA	NA	-0.07738	0.01388	2.448e-08	1.204e-08
1:21766140_AT_A	1	21766140	1	AT	A	biomarkers-30610-irnt	Alkaline phosphatase	0.1329	NA	NA	-0.08883	0.03013	0.003193	0.07497	NA	NA	-0.0527	0.08938	0.5554	0.06112	NA	NA	-0.2275	0.03355	1.194e-11	0.153	NA	NA	0.104	0.03712	0.005085	0.07491	NA	NA	-0.1154	0.005273	3.595e-106	0.07945	NA	NA	-0.1406	0.07676	0.06689	0.07598	NA	NA	-0.113	0.005065	2.679e-110	5.031e-09
rs4654747	1	21777426	1	A	C	biomarkers-30610-irnt	Alkaline phosphatase	0.378	NA	NA	0.004088	0.01901	0.8297	0.7421	NA	NA	-0.00376	0.05154	0.9418	0.8719	NA	NA	0.003213	0.02193	0.8835	0.8161	NA	NA	-0.1157	0.03383	0.0006282	0.7167	NA	NA	-0.1083	0.002906	3.533e-304	0.7453	NA	NA	-0.02872	0.04259	0.5002	0.7156	NA	NA	-0.1034	0.002827	1.287e-292	9.165e-13
rs4311854	1	21777751	1	A	G	biomarkers-30610-irnt	Alkaline phosphatase	0.3781	NA	NA	0.004565	0.01901	0.8102	0.7421	NA	NA	-0.003786	0.05154	0.9414	0.872	NA	NA	0.002017	0.02194	0.9267	0.8161	NA	NA	-0.1156	0.03382	0.0006292	0.7166	NA	NA	-0.108	0.002906	1.504e-302	0.7452	NA	NA	-0.02863	0.04259	0.5013	0.7155	NA	NA	-0.1031	0.002827	4.076e-291	1.22e-12
rs4654937	1	21778035	1	A	G	biomarkers-30610-irnt	Alkaline phosphatase	0.4722	NA	NA	0.03188	0.01846	0.08426	0.754	NA	NA	-0.004879	0.05232	0.9257	0.8727	NA	NA	0.002042	0.02202	0.9261	0.8166	NA	NA	-0.114	0.03389	0.0007706	0.7183	NA	NA	-0.1088	0.002914	3.641e-305	0.7619	NA	NA	-0.01318	0.04352	0.7621	0.7186	NA	NA	-0.103	0.002834	3.519e-289	1.801e-17
rs1814736	1	21778204	1	T	A	biomarkers-30610-irnt	Alkaline phosphatase	0.3778	NA	NA	0.004118	0.01901	0.8284	0.7421	NA	NA	-0.003861	0.05154	0.9403	0.872	NA	NA	0.002042	0.02193	0.9258	0.816	NA	NA	-0.1159	0.03382	0.0006124	0.7167	NA	NA	-0.1083	0.002906	4.2e-304	0.7453	NA	NA	-0.02852	0.04257	0.503	0.7156	NA	NA	-0.1034	0.002827	1.176e-292	1.161e-12
rs4414015	1	21784060	1	G	C	biomarkers-30610-irnt	Alkaline phosphatase	0.4352	NA	NA	-0.01832	0.01879	0.3296	0.9018	NA	NA	0.03739	0.07766	0.6301	0.9586	NA	NA	0.2831	0.03738	3.629e-14	0.8523	NA	NA	-0.111	0.03725	0.002873	0.9453	NA	NA	0.1106	0.005762	4.851e-82	0.8755	NA	NA	0.094	0.05764	0.1029	0.9371	NA	NA	0.09856	0.005357	1.35e-75	6.162e-20
rs4417036	1	21784069	1	T	G	biomarkers-30610-irnt	Alkaline phosphatase	0.4352	NA	NA	-0.01832	0.01879	0.3296	0.9018	NA	NA	0.03739	0.07766	0.6301	0.9586	NA	NA	0.2831	0.03738	3.629e-14	0.8523	NA	NA	-0.111	0.03725	0.002873	0.9453	NA	NA	0.1106	0.005762	4.851e-82	0.8755	NA	NA	0.094	0.05764	0.1029	0.9371	NA	NA	0.09856	0.005357	1.35e-75	6.162e-20
rs4495665	1	21784070	1	T	A	biomarkers-30610-irnt	Alkaline phosphatase	0.4352	NA	NA	-0.01832	0.01879	0.3296	0.9017	NA	NA	0.03729	0.07766	0.6311	0.9586	NA	NA	0.2831	0.03738	3.647e-14	0.8523	NA	NA	-0.111	0.03725	0.002873	0.9453	NA	NA	0.1105	0.005762	5.076e-82	0.8755	NA	NA	0.094	0.05764	0.1029	0.9371	NA	NA	0.09854	0.005357	1.411e-75	6.204e-20
rs4515756	1	21784093	1	G	A	biomarkers-30610-irnt	Alkaline phosphatase	0.3701	NA	NA	0.002081	0.0191	0.9132	0.742	NA	NA	-0.005468	0.05153	0.9155	0.8719	NA	NA	0.002034	0.02191	0.9261	0.8144	NA	NA	-0.1207	0.03384	0.0003629	0.7164	NA	NA	-0.1084	0.002904	9.259e-305	0.7434	NA	NA	-0.02984	0.04251	0.4827	0.7152	NA	NA	-0.1035	0.002826	7.473e-294	2.371e-12
rs4385671	1	21784299	1	C	G	biomarkers-30610-irnt	Alkaline phosphatase	0.3775	NA	NA	0.003694	0.019	0.8458	0.7421	NA	NA	-0.005189	0.05152	0.9198	0.8719	NA	NA	0.002073	0.02191	0.9246	0.816	NA	NA	-0.1161	0.03379	0.0005922	0.7167	NA	NA	-0.1082	0.002905	1.51e-303	0.7451	NA	NA	-0.02839	0.0425	0.5042	0.7156	NA	NA	-0.1033	0.002826	3.381e-292	1.4e-12
rs6675223	1	21785229	1	G	A	biomarkers-30610-irnt	Alkaline phosphatase	0.3775	NA	NA	0.003651	0.019	0.8476	0.7414	NA	NA	-0.006004	0.05149	0.9072	0.8696	NA	NA	-0.00202	0.02186	0.9264	0.815	NA	NA	-0.1132	0.03372	0.0007895	0.7164	NA	NA	-0.1082	0.002904	1.205e-303	0.7449	NA	NA	-0.02822	0.04249	0.5065	0.7152	NA	NA	-0.1033	0.002825	1.444e-292	3.283e-12
rs6666997	1	21785287	1	T	C	biomarkers-30610-irnt	Alkaline phosphatase	0.3775	NA	NA	0.003642	0.019	0.8479	0.7421	NA	NA	-0.005391	0.05152	0.9167	0.8719	NA	NA	0.001826	0.0219	0.9335	0.816	NA	NA	-0.1161	0.03378	0.0005871	0.7165	NA	NA	-0.1084	0.002904	4.046e-305	0.745	NA	NA	-0.02827	0.04248	0.5058	0.7154	NA	NA	-0.1035	0.002826	9.879e-294	1.282e-12
rs4393124	1	21785489	1	C	A	biomarkers-30610-irnt	Alkaline phosphatase	0.5372	NA	NA	0.01056	0.01861	0.5706	0.9152	NA	NA	0.01704	0.0823	0.836	0.9592	NA	NA	0.2831	0.03763	5.3e-14	0.8542	NA	NA	-0.1045	0.03725	0.005043	0.9488	NA	NA	0.1067	0.005943	5.067e-72	0.898	NA	NA	0.1273	0.06125	0.03768	0.9421	NA	NA	0.09719	0.005501	7.461e-70	1.285e-15
rs4430298	1	21785540	1	G	A	biomarkers-30610-irnt	Alkaline phosphatase	0.4439	NA	NA	-0.0155	0.01868	0.4068	0.9024	NA	NA	0.03286	0.0778	0.6728	0.9587	NA	NA	0.2831	0.03737	3.574e-14	0.8539	NA	NA	-0.1059	0.03721	0.004419	0.9454	NA	NA	0.1103	0.005763	1.073e-81	0.8777	NA	NA	0.09748	0.05773	0.09128	0.9373	NA	NA	0.09858	0.005354	1.056e-75	2.578e-19
rs4654938	1	21785981	1	G	T	biomarkers-30610-irnt	Alkaline phosphatase	0.3775	NA	NA	0.003582	0.01899	0.8504	0.7421	NA	NA	-0.005546	0.05151	0.9143	0.8719	NA	NA	0.001859	0.0219	0.9324	0.8162	NA	NA	-0.1143	0.03378	0.0007138	0.7165	NA	NA	-0.1084	0.002904	5.527e-305	0.7451	NA	NA	-0.02834	0.04246	0.5045	0.7154	NA	NA	-0.1035	0.002825	1.546e-293	1.339e-12
rs4654750	1	21786251	1	T	C	biomarkers-30610-irnt	Alkaline phosphatase	0.4438	NA	NA	-0.0155	0.01868	0.4066	0.9024	NA	NA	0.03239	0.07779	0.6771	0.9587	NA	NA	0.2831	0.03737	3.534e-14	0.8541	NA	NA	-0.1037	0.03721	0.005312	0.9454	NA	NA	0.1103	0.005762	9.935e-82	0.8777	NA	NA	0.09762	0.05771	0.09071	0.9373	NA	NA	0.09863	0.005353	8.439e-76	3.446e-19
rs538218624	1	21786421	1	C	T	biomarkers-30610-irnt	Alkaline phosphatase	0.3761	NA	NA	0.001966	0.01904	0.9178	0.7384	NA	NA	-0.006414	0.05141	0.9007	0.8691	NA	NA	0.007919	0.02182	0.7167	0.8153	NA	NA	-0.114	0.03381	0.0007482	0.7134	NA	NA	-0.1093	0.002902	2.133e-310	0.7417	NA	NA	-0.03478	0.04244	0.4124	0.7123	NA	NA	-0.1043	0.002823	1.661e-298	4.482e-13
rs550139712	1	21786422	1	A	G	biomarkers-30610-irnt	Alkaline phosphatase	0.3761	NA	NA	0.001966	0.01904	0.9178	0.7384	NA	NA	-0.006414	0.05141	0.9007	0.8691	NA	NA	0.007919	0.02182	0.7167	0.8153	NA	NA	-0.114	0.03381	0.0007482	0.7134	NA	NA	-0.1093	0.002902	2.133e-310	0.7417	NA	NA	-0.03478	0.04244	0.4124	0.7123	NA	NA	-0.1043	0.002823	1.661e-298	4.482e-13
rs569570049	1	21786423	1	A	T	biomarkers-30610-irnt	Alkaline phosphatase	0.3761	NA	NA	0.001966	0.01904	0.9178	0.7384	NA	NA	-0.006414	0.05141	0.9007	0.8691	NA	NA	0.007919	0.02182	0.7167	0.8153	NA	NA	-0.114	0.03381	0.0007482	0.7134	NA	NA	-0.1093	0.002902	2.133e-310	0.7417	NA	NA	-0.03478	0.04244	0.4124	0.7123	NA	NA	-0.1043	0.002823	1.661e-298	4.482e-13
rs536540392	1	21786424	1	C	G	biomarkers-30610-irnt	Alkaline phosphatase	0.3761	NA	NA	0.001966	0.01904	0.9178	0.7384	NA	NA	-0.006414	0.05141	0.9007	0.8691	NA	NA	0.007919	0.02182	0.7167	0.8153	NA	NA	-0.114	0.03381	0.0007482	0.7134	NA	NA	-0.1093	0.002902	2.133e-310	0.7417	NA	NA	-0.03478	0.04244	0.4124	0.7123	NA	NA	-0.1043	0.002823	1.661e-298	4.482e-13
rs2316509	1	21787018	1	A	G	biomarkers-30610-irnt	Alkaline phosphatase	0.4302	NA	NA	-0.01913	0.01861	0.3041	0.7476	NA	NA	-0.005068	0.05188	0.9222	0.8719	NA	NA	0.002039	0.0219	0.9258	0.8165	NA	NA	-0.1138	0.03384	0.0007687	0.7165	NA	NA	-0.1084	0.002904	4.697e-305	0.7502	NA	NA	-0.01467	0.04259	0.7305	0.7162	NA	NA	-0.1038	0.002824	6.798e-296	1.531e-10
rs4654939	1	21787731	1	A	C	biomarkers-30610-irnt	Alkaline phosphatase	0.4311	NA	NA	-0.02063	0.0186	0.2675	0.7476	NA	NA	-0.004506	0.05186	0.9308	0.8719	NA	NA	0.001765	0.0219	0.9358	0.8163	NA	NA	-0.1139	0.03382	0.0007588	0.7164	NA	NA	-0.1084	0.002904	4.026e-305	0.7506	NA	NA	-0.01406	0.04269	0.7418	0.7161	NA	NA	-0.1039	0.002825	3.709e-296	2.152e-10
rs141472552	1	21787745	1	TTATATGAGAATATTCATAGTTACTTACGCACAGTAGCCAACAAGTAAACCTGTCTCCCGTCAGA	T	biomarkers-30610-irnt	Alkaline phosphatase	0.4316	NA	NA	-0.01984	0.0186	0.2862	0.7484	NA	NA	-0.004011	0.05201	0.9385	0.8723	NA	NA	0.002562	0.02195	0.9071	0.8165	NA	NA	-0.1137	0.03383	0.0007781	0.7179	NA	NA	-0.1084	0.002915	2.002e-302	0.7515	NA	NA	-0.01492	0.04281	0.7274	0.7175	NA	NA	-0.1038	0.002835	2.436e-293	1.751e-10
rs7545635	1	21788434	1	C	T	biomarkers-30610-irnt	Alkaline phosphatase	0.4327	NA	NA	-0.01904	0.01861	0.3063	0.7476	NA	NA	-0.00463	0.05185	0.9289	0.872	NA	NA	0.001593	0.0219	0.942	0.8166	NA	NA	-0.1136	0.03385	0.0007869	0.7165	NA	NA	-0.1084	0.002904	4.445e-305	0.7512	NA	NA	-0.01172	0.0427	0.7837	0.7162	NA	NA	-0.1038	0.002824	7.365e-296	1.413e-10
rs6660003	1	21789442	1	A	G	biomarkers-30610-irnt	Alkaline phosphatase	0.4303	NA	NA	-0.01939	0.0186	0.2973	0.7477	NA	NA	-0.005623	0.05186	0.9137	0.8719	NA	NA	0.001997	0.02189	0.9273	0.8167	NA	NA	-0.1134	0.03385	0.0008117	0.7165	NA	NA	-0.1084	0.002904	5.537e-305	0.7505	NA	NA	-0.01502	0.04261	0.7245	0.7162	NA	NA	-0.1038	0.002824	7.446e-296	1.691e-10
rs3968525	1	21792752	1	T	C	biomarkers-30610-irnt	Alkaline phosphatase	0.3944	NA	NA	-0.01188	0.01922	0.5365	0.7401	NA	NA	-0.01655	0.05189	0.7498	0.8626	NA	NA	-0.001067	0.02157	0.9605	0.8082	NA	NA	-0.1086	0.03359	0.00123	0.7138	NA	NA	-0.108	0.002902	2.784e-303	0.7429	NA	NA	-0.01247	0.04295	0.7715	0.7128	NA	NA	-0.1034	0.002824	1.016e-293	1.294e-10
rs3968524	1	21792753	1	C	T	biomarkers-30610-irnt	Alkaline phosphatase	0.3944	NA	NA	-0.01188	0.01922	0.5365	0.7401	NA	NA	-0.01655	0.05189	0.7498	0.8626	NA	NA	-0.001067	0.02157	0.9605	0.8082	NA	NA	-0.1086	0.03359	0.00123	0.7138	NA	NA	-0.108	0.002902	2.784e-303	0.7429	NA	NA	-0.01247	0.04295	0.7715	0.7128	NA	NA	-0.1034	0.002824	1.016e-293	1.294e-10
rs4654752	1	21795824	1	T	C	biomarkers-30610-irnt	Alkaline phosphatase	0.4307	NA	NA	-0.02043	0.01859	0.2718	0.747	NA	NA	-0.004966	0.05186	0.9237	0.8718	NA	NA	0.002296	0.02187	0.9164	0.8173	NA	NA	-0.1118	0.03388	0.0009671	0.7164	NA	NA	-0.1082	0.002903	4.393e-304	0.7499	NA	NA	-0.01645	0.04247	0.6985	0.7161	NA	NA	-0.1037	0.002824	4.817e-295	2.231e-10
rs7537914	1	21796616	1	A	G	biomarkers-30610-irnt	Alkaline phosphatase	0.4307	NA	NA	-0.02062	0.01859	0.2675	0.7473	NA	NA	-0.004814	0.05184	0.926	0.8719	NA	NA	0.001888	0.02187	0.9312	0.8173	NA	NA	-0.1118	0.03388	0.0009691	0.7165	NA	NA	-0.1082	0.002903	2.607e-304	0.7503	NA	NA	-0.01643	0.04252	0.6992	0.7162	NA	NA	-0.1037	0.002824	2.522e-295	2.496e-10
rs1971328	1	21799823	1	A	G	biomarkers-30610-irnt	Alkaline phosphatase	0.4303	NA	NA	-0.0215	0.01857	0.2471	0.7474	NA	NA	-0.004864	0.05182	0.9252	0.8719	NA	NA	0.001702	0.02187	0.938	0.8174	NA	NA	-0.1117	0.03388	0.0009735	0.7165	NA	NA	-0.1083	0.002903	2.635e-304	0.7498	NA	NA	-0.01458	0.04244	0.7313	0.7162	NA	NA	-0.1037	0.002824	2.168e-295	2.815e-10
rs10916996	1	21800219	1	C	T	biomarkers-30610-irnt	Alkaline phosphatase	0.4304	NA	NA	-0.02087	0.01858	0.2611	0.7463	NA	NA	-0.01206	0.0518	0.816	0.8712	NA	NA	0.001074	0.02181	0.9607	0.8165	NA	NA	-0.1127	0.03385	0.0008671	0.716	NA	NA	-0.108	0.002904	1.121e-302	0.7488	NA	NA	-0.01123	0.04237	0.7909	0.7157	NA	NA	-0.1035	0.002824	7.519e-294	3.207e-10
rs10799694	1	21800436	1	C	G	biomarkers-30610-irnt	Alkaline phosphatase	0.4303	NA	NA	-0.02146	0.01857	0.2478	0.7474	NA	NA	-0.004823	0.05182	0.9258	0.8719	NA	NA	0.001679	0.02187	0.9388	0.8175	NA	NA	-0.1118	0.03388	0.0009711	0.7165	NA	NA	-0.1083	0.002903	2.246e-304	0.7497	NA	NA	-0.01396	0.04242	0.7421	0.7162	NA	NA	-0.1037	0.002824	1.944e-295	2.695e-10
rs4654753	1	21801838	1	T	C	biomarkers-30610-irnt	Alkaline phosphatase	0.4303	NA	NA	-0.02142	0.01857	0.2487	0.7474	NA	NA	-0.004866	0.05182	0.9252	0.872	NA	NA	0.00161	0.02188	0.9413	0.8176	NA	NA	-0.112	0.03391	0.0009531	0.7165	NA	NA	-0.1083	0.002903	2.421e-304	0.7496	NA	NA	-0.01399	0.04244	0.7417	0.7162	NA	NA	-0.1037	0.002824	2.018e-295	2.754e-10
rs138794006	1	21802593	1	C	CT	biomarkers-30610-irnt	Alkaline phosphatase	0.4305	NA	NA	-0.02126	0.01857	0.2523	0.7475	NA	NA	-0.005992	0.05183	0.908	0.8722	NA	NA	0.00119	0.02191	0.9567	0.8177	NA	NA	-0.1122	0.03395	0.0009544	0.7165	NA	NA	-0.1082	0.002904	3.516e-304	0.7502	NA	NA	-0.0122	0.04255	0.7743	0.7162	NA	NA	-0.1037	0.002824	2.83e-295	2.911e-10
rs7527656	1	21803664	1	A	G	biomarkers-30610-irnt	Alkaline phosphatase	0.4306	NA	NA	-0.02101	0.01857	0.258	0.7474	NA	NA	-0.004928	0.05182	0.9242	0.8719	NA	NA	0.001185	0.0219	0.9569	0.8177	NA	NA	-0.1123	0.03393	0.0009395	0.7165	NA	NA	-0.1083	0.002904	2.811e-304	0.7497	NA	NA	-0.01307	0.04251	0.7585	0.7162	NA	NA	-0.1037	0.002824	2.449e-295	2.693e-10
rs7515992	1	21803667	1	C	T	biomarkers-30610-irnt	Alkaline phosphatase	0.0987	NA	NA	0.07049	0.03043	0.02054	0.03524	NA	NA	-0.1391	0.1191	0.2427	0.02804	NA	NA	-0.4307	0.04488	8.277e-22	0.007259	NA	NA	-0.1843	0.1711	0.2814	0.05023	NA	NA	-0.1301	0.005996	2.287e-104	0.04918	NA	NA	-0.05078	0.08545	0.5523	0.0502	NA	NA	-0.1275	0.005809	8.126e-107	1.049e-17
1:21807880_CCTCTGTCT_C	1	21807880	1	CCTCTGTCT	C	biomarkers-30610-irnt	Alkaline phosphatase	0.4282	NA	NA	-0.01855	0.01862	0.3191	0.7456	NA	NA	-0.01167	0.05183	0.8219	0.8709	NA	NA	0.002644	0.02193	0.904	0.8176	NA	NA	-0.1113	0.03403	0.001073	0.7154	NA	NA	-0.1083	0.002905	2.358e-304	0.7496	NA	NA	-0.01065	0.04269	0.8029	0.715	NA	NA	-0.1037	0.002826	5.505e-295	1.351e-10
rs71512991	1	21808159	1	G	A	biomarkers-30610-irnt	Alkaline phosphatase	0.2826	NA	NA	-0.0229	0.02196	0.297	0.4564	NA	NA	0.1886	0.05094	0.0002137	0.6097	NA	NA	0.0896	0.01754	3.274e-07	0.517	NA	NA	-0.02509	0.03047	0.4103	0.4627	NA	NA	-0.0371	0.002926	7.454e-37	0.4531	NA	NA	0.06988	0.04425	0.1143	0.4633	NA	NA	-0.0323	0.002838	5.184e-30	7.889e-15
rs10799696	1	21813617	1	C	T	biomarkers-30610-irnt	Alkaline phosphatase	0.4339	NA	NA	-0.01756	0.0187	0.3478	0.7763	NA	NA	0.001971	0.05434	0.9711	0.8842	NA	NA	0.005302	0.02291	0.8169	0.9582	NA	NA	-0.1144	0.06663	0.0861	0.72	NA	NA	-0.1065	0.00292	2.31e-291	0.7484	NA	NA	-0.02692	0.04307	0.5319	0.7207	NA	NA	-0.1021	0.00285	4.161e-281	6.943e-10
rs34061014	1	21814668	1	C	CA	biomarkers-30610-irnt	Alkaline phosphatase	0.4419	NA	NA	-0.02187	0.01872	0.2426	0.7723	NA	NA	0.01201	0.05443	0.8254	0.8804	NA	NA	0.006848	0.02294	0.7653	0.9527	NA	NA	-0.09758	0.06354	0.1246	0.7148	NA	NA	-0.1043	0.002933	3.083e-277	0.7462	NA	NA	-0.006945	0.04343	0.873	0.7157	NA	NA	-0.09992	0.002861	3.456e-267	1.304e-09
rs10799702	1	21821880	1	A	G	biomarkers-30810-irnt	Phosphate	0.4303	NA	NA	0.04274	0.01945	0.02796	0.3394	NA	NA	-0.05921	0.0641	0.3556	0.4228	NA	NA	-0.07817	0.01704	4.49e-06	0.2381	NA	NA	-0.05293	0.03373	0.1166	0.4013	NA	NA	-0.09464	0.002548	4.857e-302	0.343	NA	NA	-0.06022	0.04637	0.1941	0.4008	NA	NA	-0.09167	0.002487	1.714e-297	5.92e-10
rs972662	1	21841697	1	T	C	biomarkers-30610-irnt	Alkaline phosphatase	0.7011	NA	NA	-0.004777	0.02061	0.8167	0.8758	NA	NA	0.03388	0.07	0.6284	0.9504	NA	NA	-0.1193	0.03477	0.0006024	0.9892	NA	NA	-0.1867	0.1376	0.1748	0.8487	NA	NA	-0.1291	0.003663	4.54e-272	0.8584	NA	NA	-0.0331	0.05475	0.5455	0.8495	NA	NA	-0.1244	0.003573	1.003e-265	2.987e-08
rs1780317	1	21841974	1	C	T	biomarkers-30610-irnt	Alkaline phosphatase	0.2828	NA	NA	-0.001904	0.02119	0.9284	0.4694	NA	NA	0.0008663	0.04533	0.9848	0.4892	NA	NA	0.05936	0.01475	5.72e-05	0.4967	NA	NA	0.008926	0.02531	0.7243	0.4859	NA	NA	-0.04173	0.002621	4.585e-57	0.5098	NA	NA	0.03093	0.03668	0.399	0.4831	NA	NA	-0.03717	0.002539	1.503e-48	7.799e-11
rs12047949	1	21842097	1	A	G	biomarkers-30610-irnt	Alkaline phosphatase	0.4946	NA	NA	-0.007816	0.01843	0.6715	0.5102	NA	NA	-0.002659	0.04486	0.9527	0.5101	NA	NA	-0.05988	0.01475	4.922e-05	0.5026	NA	NA	-0.008098	0.02531	0.749	0.513	NA	NA	0.04187	0.002621	1.902e-57	0.4567	NA	NA	-0.03533	0.03673	0.3361	0.5124	NA	NA	0.03692	0.002532	3.789e-48	1.038e-11
rs1697399	1	21842558	1	A	T	biomarkers-30610-irnt	Alkaline phosphatase	0.7013	NA	NA	-0.00387	0.02062	0.8512	0.8755	NA	NA	0.03823	0.06945	0.582	0.9506	NA	NA	-0.1212	0.03476	0.0004889	0.9894	NA	NA	-0.1759	0.1377	0.2015	0.8488	NA	NA	-0.1289	0.003661	1.722e-271	0.8584	NA	NA	-0.03483	0.05473	0.5245	0.8496	NA	NA	-0.1243	0.003572	4.315e-265	2.342e-08
rs12022032	1	21844736	1	A	G	biomarkers-30610-irnt	Alkaline phosphatase	0.7308	NA	NA	-0.001115	0.02103	0.9577	0.8784	NA	NA	0.02662	0.07008	0.704	0.9513	NA	NA	-0.1229	0.03473	0.0004032	0.9898	NA	NA	-0.1572	0.1373	0.2523	0.8491	NA	NA	-0.1287	0.003661	1.28e-270	0.8629	NA	NA	-0.03603	0.05525	0.5143	0.8504	NA	NA	-0.1241	0.003574	2.066e-264	3.755e-08
rs66871026	1	21851095	1	C	T	biomarkers-30610-irnt	Alkaline phosphatase	0.1664	NA	NA	0.07673	0.02557	0.002697	0.4778	NA	NA	0.03578	0.04597	0.4363	0.6413	NA	NA	-0.06347	0.01556	4.511e-05	0.8088	NA	NA	0.01706	0.0343	0.6188	0.4254	NA	NA	0.04399	0.002661	2.169e-61	0.3345	NA	NA	0.02464	0.03969	0.5348	0.428	NA	NA	0.04108	0.002592	1.417e-56	2.245e-09
rs1890431	1	21852078	1	C	T	biomarkers-30610-irnt	Alkaline phosphatase	0.3162	NA	NA	-0.05833	0.02047	0.004379	0.4909	NA	NA	0.03727	0.04606	0.4185	0.6424	NA	NA	-0.0633	0.01554	4.615e-05	0.8082	NA	NA	0.01625	0.03416	0.6344	0.4265	NA	NA	0.04353	0.002656	2.331e-60	0.3491	NA	NA	0.0006837	0.03902	0.986	0.4314	NA	NA	0.03861	0.00258	1.271e-50	9.053e-14
rs4654958	1	21852212	1	G	A	biomarkers-30610-irnt	Alkaline phosphatase	0.1636	NA	NA	0.06784	0.02543	0.00765	0.4777	NA	NA	0.03696	0.04601	0.4219	0.6439	NA	NA	-0.0615	0.01556	7.758e-05	0.8114	NA	NA	0.01175	0.0343	0.7318	0.4266	NA	NA	0.0438	0.002662	7.474e-61	0.3347	NA	NA	0.02231	0.03971	0.5743	0.4292	NA	NA	0.04083	0.002593	6.782e-56	7.009e-09
rs12402977	1	21852961	1	T	C	biomarkers-30610-irnt	Alkaline phosphatase	0.01776	NA	NA	0.1549	0.0757	0.04068	0.1446	NA	NA	-0.05792	0.06591	0.3795	0.2288	NA	NA	-0.06406	0.01783	0.0003265	0.4234	NA	NA	0.00875	0.02731	0.7487	0.1528	NA	NA	0.05441	0.003653	3.494e-50	0.09033	NA	NA	0.05198	0.06641	0.4338	0.1538	NA	NA	0.04888	0.003534	1.649e-43	2.042e-09
rs4654959	1	21853745	1	G	A	biomarkers-30610-irnt	Alkaline phosphatase	0.01795	NA	NA	0.1536	0.07539	0.04165	0.1446	NA	NA	-0.05784	0.06589	0.3801	0.2285	NA	NA	-0.06276	0.01783	0.000431	0.4225	NA	NA	0.009432	0.02734	0.7301	0.1527	NA	NA	0.0549	0.003653	4.869e-51	0.09028	NA	NA	0.05174	0.06639	0.4358	0.1536	NA	NA	0.0494	0.003535	2.202e-44	2.75e-09
rs11464937	1	21854505	1	T	G	biomarkers-30610-irnt	Alkaline phosphatase	0.1658	NA	NA	0.06678	0.02523	0.008129	0.5008	NA	NA	0.03782	0.04568	0.4078	0.6549	NA	NA	-0.0596	0.01563	0.0001374	0.8106	NA	NA	0.01599	0.0341	0.6391	0.4646	NA	NA	0.06154	0.002636	1.604e-120	0.3493	NA	NA	0.03363	0.03929	0.392	0.4658	NA	NA	0.05787	0.002569	2.241e-112	9.054e-12
rs75746521	1	21854901	1	T	C	biomarkers-30610-irnt	Alkaline phosphatase	0.03484	NA	NA	0.1314	0.05304	0.01325	0.1457	NA	NA	-0.05153	0.06568	0.4328	0.2286	NA	NA	-0.06541	0.01781	0.0002397	0.4227	NA	NA	0.008996	0.02727	0.7415	0.1522	NA	NA	0.05469	0.00366	1.768e-50	0.09064	NA	NA	0.05048	0.06593	0.4438	0.1534	NA	NA	0.04921	0.003537	5.237e-44	1.045e-09
rs80330518	1	21854903	1	T	C	biomarkers-30610-irnt	Alkaline phosphatase	0.03484	NA	NA	0.1314	0.05304	0.01326	0.1458	NA	NA	-0.05236	0.06564	0.425	0.2285	NA	NA	-0.06543	0.01781	0.0002393	0.4227	NA	NA	0.008941	0.02727	0.743	0.1522	NA	NA	0.05466	0.00366	1.961e-50	0.09063	NA	NA	0.05043	0.06593	0.4444	0.1534	NA	NA	0.04918	0.003536	5.819e-44	1.033e-09
rs28879424	1	21855106	1	A	G	biomarkers-30610-irnt	Alkaline phosphatase	0.03177	NA	NA	0.1216	0.05539	0.02811	0.1463	NA	NA	-0.0566	0.06564	0.3885	0.2308	NA	NA	-0.06246	0.01776	0.000437	0.4215	NA	NA	0.007805	0.02729	0.7749	0.1528	NA	NA	0.05456	0.00365	1.662e-50	0.09092	NA	NA	0.04653	0.0659	0.4802	0.1539	NA	NA	0.04909	0.003528	5.21e-44	3.104e-09
rs28515012	1	21855273	1	G	C	biomarkers-30610-irnt	Alkaline phosphatase	0.03174	NA	NA	0.1201	0.05538	0.03011	0.1458	NA	NA	-0.04944	0.06569	0.4517	0.2291	NA	NA	-0.06411	0.01778	0.0003109	0.4224	NA	NA	0.008482	0.02727	0.7557	0.1528	NA	NA	0.05455	0.00365	1.685e-50	0.0909	NA	NA	0.04658	0.06589	0.4796	0.1539	NA	NA	0.04905	0.003528	5.986e-44	2.334e-09
rs75955217	1	21855329	1	G	A	biomarkers-30610-irnt	Alkaline phosphatase	0.03174	NA	NA	0.1201	0.05538	0.03005	0.1457	NA	NA	-0.04943	0.06569	0.4518	0.2291	NA	NA	-0.06412	0.01778	0.0003098	0.4224	NA	NA	0.008468	0.02726	0.7561	0.1528	NA	NA	0.05455	0.00365	1.677e-50	0.0909	NA	NA	0.04658	0.06589	0.4796	0.1539	NA	NA	0.04905	0.003528	5.984e-44	2.314e-09
rs75883780	1	21855390	1	C	G	biomarkers-30610-irnt	Alkaline phosphatase	0.03174	NA	NA	0.1201	0.05538	0.03011	0.1457	NA	NA	-0.04944	0.06569	0.4517	0.2291	NA	NA	-0.06412	0.01778	0.0003099	0.4224	NA	NA	0.00845	0.02726	0.7566	0.1528	NA	NA	0.05455	0.00365	1.689e-50	0.0909	NA	NA	0.04667	0.06588	0.4787	0.1539	NA	NA	0.04905	0.003528	6.031e-44	2.315e-09
rs957669	1	21856298	1	A	T	biomarkers-30610-irnt	Alkaline phosphatase	0.03174	NA	NA	0.1201	0.05533	0.02998	0.1457	NA	NA	-0.04943	0.06565	0.4515	0.2292	NA	NA	-0.06455	0.01776	0.0002774	0.4224	NA	NA	0.008358	0.02724	0.7589	0.1528	NA	NA	0.05453	0.003649	1.676e-50	0.09088	NA	NA	0.04679	0.06584	0.4773	0.1539	NA	NA	0.04901	0.003526	6.607e-44	1.905e-09
rs76420240	1	21856633	1	G	A	biomarkers-30610-irnt	Alkaline phosphatase	0.09878	NA	NA	-0.0191	0.03061	0.5327	0.05917	NA	NA	-0.06452	0.097	0.506	0.03431	NA	NA	-0.07588	0.0402	0.05911	0.004666	NA	NA	-0.2648	0.1903	0.164	0.03059	NA	NA	-0.2045	0.007597	1.263e-159	0.02605	NA	NA	0.1527	0.1162	0.1888	0.03156	NA	NA	-0.188	0.007213	8.856e-150	2.87e-10
rs10493007	1	21857248	1	A	G	biomarkers-30610-irnt	Alkaline phosphatase	0.03173	NA	NA	0.1204	0.05531	0.02953	0.1458	NA	NA	-0.04957	0.06562	0.45	0.2293	NA	NA	-0.06456	0.01774	0.0002734	0.4225	NA	NA	0.008382	0.02722	0.7581	0.1528	NA	NA	0.05456	0.003648	1.393e-50	0.09084	NA	NA	0.04701	0.06581	0.475	0.154	NA	NA	0.04903	0.003525	5.67e-44	1.795e-09
rs61433074	1	21857652	1	A	G	biomarkers-30610-irnt	Alkaline phosphatase	0.03171	NA	NA	0.1205	0.0553	0.02938	0.1458	NA	NA	-0.04966	0.06561	0.4491	0.2294	NA	NA	-0.06466	0.01773	0.0002659	0.4225	NA	NA	0.008449	0.02721	0.7561	0.1528	NA	NA	0.05457	0.003648	1.353e-50	0.09084	NA	NA	0.04713	0.06579	0.4737	0.154	NA	NA	0.04903	0.003525	5.634e-44	1.702e-09
rs56963437	1	21857952	1	A	C	biomarkers-30610-irnt	Alkaline phosphatase	0.07274	NA	NA	0.09802	0.03632	0.00696	0.1487	NA	NA	-0.04581	0.06497	0.4807	0.2293	NA	NA	-0.06481	0.01773	0.0002575	0.4225	NA	NA	0.008551	0.0272	0.7533	0.1529	NA	NA	0.05446	0.003647	2.007e-50	0.09315	NA	NA	0.05231	0.06485	0.4199	0.1547	NA	NA	0.04912	0.003515	2.223e-44	1.681e-09
rs12563898	1	21859103	1	G	A	biomarkers-30610-irnt	Alkaline phosphatase	0.03491	NA	NA	0.1342	0.05277	0.01099	0.1457	NA	NA	-0.04965	0.06557	0.4489	0.2295	NA	NA	-0.06493	0.01771	0.0002461	0.4225	NA	NA	0.008477	0.02717	0.7551	0.1528	NA	NA	0.05477	0.003647	5.541e-51	0.09086	NA	NA	0.04756	0.06573	0.4693	0.154	NA	NA	0.04928	0.003523	1.822e-44	8.759e-10
rs74807574	1	21859450	1	A	G	biomarkers-30610-irnt	Alkaline phosphatase	0.0349	NA	NA	0.1342	0.05277	0.01096	0.1458	NA	NA	-0.04994	0.06557	0.4462	0.2295	NA	NA	-0.06489	0.01771	0.0002472	0.4225	NA	NA	0.008471	0.02717	0.7552	0.1529	NA	NA	0.05468	0.003646	7.706e-51	0.09086	NA	NA	0.04764	0.06572	0.4686	0.1541	NA	NA	0.0492	0.003523	2.458e-44	8.99e-10
rs79009615	1	21860282	1	C	G	biomarkers-30610-irnt	Alkaline phosphatase	0.07257	NA	NA	0.09734	0.03631	0.007346	0.1488	NA	NA	-0.0462	0.0649	0.4766	0.2297	NA	NA	-0.06536	0.01769	0.0002201	0.4226	NA	NA	0.008635	0.02715	0.7504	0.1529	NA	NA	0.05473	0.003645	6.027e-51	0.09312	NA	NA	0.05306	0.06479	0.4128	0.1547	NA	NA	0.04932	0.003513	8.903e-45	1.15e-09
rs61158180	1	21860885	1	T	G	biomarkers-30610-irnt	Alkaline phosphatase	0.03167	NA	NA	0.122	0.05522	0.02717	0.1458	NA	NA	-0.05016	0.06553	0.444	0.2296	NA	NA	-0.06528	0.01768	0.0002225	0.4205	NA	NA	0.006727	0.02719	0.8046	0.1529	NA	NA	0.05469	0.003645	7.022e-51	0.0908	NA	NA	0.04845	0.0657	0.4609	0.154	NA	NA	0.04908	0.003522	3.996e-44	1.014e-09
rs59004364	1	21860986	1	A	G	biomarkers-30610-irnt	Alkaline phosphatase	0.03167	NA	NA	0.1215	0.05521	0.0278	0.1458	NA	NA	-0.05017	0.06553	0.4439	0.2296	NA	NA	-0.06511	0.01768	0.0002301	0.4225	NA	NA	0.008497	0.02713	0.7541	0.1529	NA	NA	0.05469	0.003645	7.129e-51	0.0908	NA	NA	0.04839	0.0657	0.4615	0.154	NA	NA	0.0491	0.003522	3.58e-44	1.176e-09
rs871132	1	21862625	1	C	T	biomarkers-30610-irnt	Alkaline phosphatase	0.02165	NA	NA	0.1641	0.06665	0.01381	0.1446	NA	NA	-0.0509	0.06565	0.4382	0.2297	NA	NA	-0.06579	0.01767	0.0001967	0.4225	NA	NA	0.008123	0.02711	0.7645	0.1528	NA	NA	0.05482	0.003646	4.23e-51	0.08995	NA	NA	0.05073	0.0662	0.4434	0.1538	NA	NA	0.04922	0.003525	2.599e-44	4.641e-10
rs4654960	1	21863495	1	T	G	biomarkers-30610-irnt	Alkaline phosphatase	0.3312	NA	NA	0.05714	0.01959	0.003544	0.5163	NA	NA	0.04925	0.04546	0.2787	0.6567	NA	NA	-0.05875	0.0156	0.0001658	0.8111	NA	NA	0.02064	0.03378	0.5412	0.4672	NA	NA	0.06511	0.002625	8.364e-136	0.3611	NA	NA	0.02792	0.03855	0.4689	0.4708	NA	NA	0.0612	0.002549	2.394e-127	2.148e-12
rs4654962	1	21866252	1	A	G	biomarkers-30610-irnt	Alkaline phosphatase	0.1091	NA	NA	0.1668	0.02969	1.94e-08	0.1509	NA	NA	-0.03094	0.06361	0.6267	0.2314	NA	NA	-0.06691	0.01748	0.0001295	0.4447	NA	NA	0.01446	0.02631	0.5825	0.1481	NA	NA	0.05876	0.003689	3.954e-57	0.09312	NA	NA	0.1083	0.0648	0.09451	0.1508	NA	NA	0.05422	0.00354	5.874e-53	1.936e-13
rs4654963	1	21866441	1	G	A	biomarkers-30610-irnt	Alkaline phosphatase	0.01331	NA	NA	0.1766	0.08382	0.03511	0.1424	NA	NA	-0.05997	0.06546	0.3596	0.2313	NA	NA	-0.06708	0.01748	0.0001247	0.4445	NA	NA	0.01399	0.02631	0.5949	0.148	NA	NA	0.0582	0.003691	5.117e-56	0.08825	NA	NA	0.09508	0.06643	0.1523	0.1492	NA	NA	0.05215	0.003564	1.726e-48	5.432e-11
rs7547128	1	21866564	1	G	A	biomarkers-30610-irnt	Alkaline phosphatase	0.3318	NA	NA	0.05266	0.01971	0.007541	0.521	NA	NA	0.03425	0.0457	0.4536	0.6397	NA	NA	-0.06432	0.0156	3.751e-05	0.7937	NA	NA	0.01054	0.03287	0.7483	0.4782	NA	NA	0.05829	0.002632	1.023e-108	0.3687	NA	NA	0.03704	0.03863	0.3376	0.4809	NA	NA	0.05445	0.002555	9.18e-101	4.135e-12
rs12565845	1	21866625	1	G	A	biomarkers-30610-irnt	Alkaline phosphatase	0.01809	NA	NA	0.1664	0.06978	0.01709	0.1428	NA	NA	-0.05891	0.06534	0.3672	0.2312	NA	NA	-0.0673	0.01748	0.0001184	0.4372	NA	NA	0.01028	0.02626	0.6955	0.1479	NA	NA	0.05825	0.003691	3.953e-56	0.08829	NA	NA	0.08632	0.06633	0.1931	0.1492	NA	NA	0.05217	0.003562	1.41e-48	3.465e-11
rs11463187	1	21866815	1	T	TG	biomarkers-30610-irnt	Alkaline phosphatase	0.237	NA	NA	0.08309	0.02167	0.0001259	0.2371	NA	NA	-0.02374	0.05363	0.6581	0.1292	NA	NA	0.03052	0.02229	0.1709	0.1676	NA	NA	0.02924	0.03504	0.404	0.2769	NA	NA	-0.08946	0.002938	1.34e-203	0.4002	NA	NA	-0.00915	0.03925	0.8157	0.2731	NA	NA	-0.08305	0.002866	1.104e-184	5.843e-21
rs1256341	1	21866829	1	T	C	biomarkers-30610-irnt	Alkaline phosphatase	0.2429	NA	NA	0.07982	0.02154	0.0002112	0.2391	NA	NA	-0.02988	0.05338	0.5757	0.1273	NA	NA	0.02865	0.02231	0.199	0.1653	NA	NA	0.03476	0.0349	0.3192	0.2776	NA	NA	-0.08933	0.002926	1.015e-204	0.4027	NA	NA	-0.0103	0.03902	0.7918	0.2738	NA	NA	-0.08301	0.002854	4.904e-186	1.425e-20
rs12127343	1	21869773	1	A	G	biomarkers-30610-irnt	Alkaline phosphatase	0.3782	NA	NA	0.05637	0.01902	0.003038	0.5505	NA	NA	0.05078	0.04634	0.2731	0.6585	NA	NA	-0.06361	0.01556	4.362e-05	0.803	NA	NA	0.01519	0.03287	0.6441	0.4693	NA	NA	0.05409	0.002623	1.843e-94	0.3622	NA	NA	0.03706	0.03828	0.333	0.4735	NA	NA	0.05066	0.002546	4.105e-88	5.044e-11
rs6666477	1	21870681	1	C	T	biomarkers-30610-irnt	Alkaline phosphatase	0.3748	NA	NA	0.05803	0.01905	0.002319	0.5503	NA	NA	0.05067	0.04631	0.2738	0.6586	NA	NA	-0.06366	0.01555	4.26e-05	0.8028	NA	NA	0.01507	0.03284	0.6462	0.4692	NA	NA	0.05409	0.002623	1.668e-94	0.3617	NA	NA	0.03738	0.03824	0.3284	0.4735	NA	NA	0.05069	0.002545	3.074e-88	4.65e-11
rs78566499	1	21870931	1	G	A	biomarkers-30610-irnt	Alkaline phosphatase	0.0843	NA	NA	0.0154	0.03347	0.6454	0.1077	NA	NA	-0.06127	0.07403	0.4079	0.06901	NA	NA	0.04966	0.02918	0.08882	0.1419	NA	NA	0.04498	0.03712	0.2256	0.1114	NA	NA	-0.09784	0.004166	5.415e-122	0.2028	NA	NA	0.001529	0.04826	0.9747	0.1107	NA	NA	-0.09084	0.004048	1.525e-111	2.927e-10
rs6426716	1	21871798	1	T	G	biomarkers-30610-irnt	Alkaline phosphatase	0.2286	NA	NA	-0.1125	0.02208	3.441e-07	0.1889	NA	NA	-0.0643	0.05717	0.2607	0.2358	NA	NA	-0.07066	0.01722	4.073e-05	0.4407	NA	NA	0.01308	0.02609	0.616	0.1487	NA	NA	0.05714	0.003679	2.219e-54	0.1099	NA	NA	0.0106	0.0599	0.8596	0.1534	NA	NA	0.04615	0.003506	1.462e-39	1.348e-22
rs6696066	1	21872004	1	G	A	biomarkers-30610-irnt	Alkaline phosphatase	0.2939	NA	NA	0.06637	0.0202	0.001018	0.542	NA	NA	0.04044	0.04654	0.3849	0.6585	NA	NA	-0.0638	0.01554	4.04e-05	0.8024	NA	NA	0.01494	0.03274	0.6483	0.4689	NA	NA	0.05422	0.002622	5.35e-95	0.3545	NA	NA	0.04485	0.03837	0.2425	0.4719	NA	NA	0.05092	0.002547	6.524e-89	3.24e-11
rs75434377	1	21872132	1	G	A	biomarkers-30610-irnt	Alkaline phosphatase	0.01313	NA	NA	0.1753	0.08252	0.03367	0.1713	NA	NA	-0.09514	0.05907	0.1073	0.2371	NA	NA	-0.07095	0.01719	3.655e-05	0.4409	NA	NA	0.01346	0.02606	0.6055	0.1513	NA	NA	0.06068	0.003653	6.061e-62	0.08928	NA	NA	0.08848	0.06558	0.1773	0.1526	NA	NA	0.05401	0.003526	5.78e-53	3.514e-13
rs60414268	1	21873204	1	G	A	biomarkers-30610-irnt	Alkaline phosphatase	0.01802	NA	NA	0.1685	0.06876	0.01426	0.1716	NA	NA	-0.09337	0.05888	0.1128	0.2358	NA	NA	-0.07141	0.01718	3.226e-05	0.4409	NA	NA	0.01356	0.02602	0.6022	0.1481	NA	NA	0.05765	0.003682	2.89e-55	0.08884	NA	NA	0.08509	0.06542	0.1934	0.1496	NA	NA	0.05115	0.003549	4.469e-47	9.655e-13
rs12566520	1	21874187	1	G	A	biomarkers-30610-irnt	Alkaline phosphatase	0.01804	NA	NA	0.1672	0.06884	0.01513	0.1717	NA	NA	-0.09326	0.05889	0.1133	0.2361	NA	NA	-0.07138	0.01718	3.264e-05	0.4411	NA	NA	0.01344	0.02603	0.6058	0.1481	NA	NA	0.05779	0.003682	1.651e-55	0.08877	NA	NA	0.08584	0.06552	0.1902	0.1496	NA	NA	0.05128	0.00355	2.737e-47	9.541e-13
1:21875703_AC_A	1	21875703	1	AC	A	biomarkers-30610-irnt	Alkaline phosphatase	0.08131	NA	NA	0.02433	0.03392	0.4732	0.1079	NA	NA	-0.05131	0.07358	0.4856	0.06872	NA	NA	0.05381	0.02912	0.06456	0.1387	NA	NA	0.04104	0.03774	0.2768	0.1117	NA	NA	-0.09741	0.004161	3.436e-121	0.2007	NA	NA	0.00859	0.04857	0.8596	0.1109	NA	NA	-0.09029	0.004045	2.286e-110	1.091e-10
1:21875968_CT_C	1	21875968	1	CT	C	biomarkers-30610-irnt	Alkaline phosphatase	0.1552	NA	NA	0.02603	0.02859	0.3626	0.1988	NA	NA	-0.05406	0.06217	0.3846	0.1518	NA	NA	0.04508	0.02383	0.05856	0.2201	NA	NA	0.04873	0.034	0.1517	0.2119	NA	NA	-0.07707	0.003492	6.41e-108	0.2729	NA	NA	-0.002856	0.04696	0.9515	0.2101	NA	NA	-0.07141	0.003399	5.381e-98	3.654e-10
rs567723939	1	21878972	1	CA	C	biomarkers-30610-irnt	Alkaline phosphatase	0.5286	NA	NA	-0.08915	0.01924	3.594e-06	0.5788	NA	NA	0.03035	0.0482	0.5289	0.6944	NA	NA	-0.08041	0.01616	6.472e-07	0.8088	NA	NA	-0.003518	0.03369	0.9168	0.4981	NA	NA	0.03147	0.002654	1.966e-32	0.4075	NA	NA	0.01308	0.03827	0.7326	0.5042	NA	NA	0.02617	0.002578	3.292e-24	1.042e-16
rs950922	1	21880068	1	A	G	biomarkers-30610-irnt	Alkaline phosphatase	0.3006	NA	NA	-0.1027	0.02036	4.53e-07	0.1905	NA	NA	-0.08839	0.05673	0.1192	0.2346	NA	NA	-0.07644	0.01734	1.037e-05	0.4393	NA	NA	0.007293	0.02632	0.7817	0.1486	NA	NA	0.03385	0.003701	5.886e-20	0.1191	NA	NA	0.006028	0.05897	0.9186	0.1543	NA	NA	0.02418	0.003518	6.22e-12	1.338e-16
rs3767154	1	21889016	1	T	C	biomarkers-30610-irnt	Alkaline phosphatase	0.01365	NA	NA	0.1328	0.08376	0.1129	0.1717	NA	NA	-0.08522	0.0589	0.1479	0.2329	NA	NA	-0.08485	0.01738	1.053e-06	0.4307	NA	NA	-0.01523	0.02674	0.5689	0.1481	NA	NA	0.05247	0.00369	7.164e-46	0.08876	NA	NA	0.08885	0.06606	0.1786	0.1494	NA	NA	0.04524	0.003562	5.872e-37	5.252e-14
rs1256333	1	21892120	1	G	A	biomarkers-30610-irnt	Alkaline phosphatase	0.4961	NA	NA	0.05883	0.01866	0.001619	0.4173	NA	NA	-0.06336	0.04473	0.1566	0.3216	NA	NA	-0.07962	0.016	6.476e-07	0.4665	NA	NA	-0.03651	0.02662	0.1703	0.4112	NA	NA	-0.07712	0.002667	7.577e-184	0.4803	NA	NA	0.02895	0.03872	0.4547	0.4113	NA	NA	-0.07369	0.002583	4.838e-179	6.702e-12
rs16825590	1	21896069	1	G	T	biomarkers-30610-irnt	Alkaline phosphatase	0.2812	NA	NA	-0.05215	0.02029	0.01015	0.1571	NA	NA	-0.07395	0.06469	0.253	0.193	NA	NA	-0.1414	0.01946	3.772e-13	0.3791	NA	NA	-0.03775	0.02756	0.1707	0.07081	NA	NA	-0.1991	0.005681	4.084e-269	0.1083	NA	NA	-0.05991	0.06401	0.3493	0.07857	NA	NA	-0.1784	0.00514	7.833e-264	2.008e-17
rs762810932	1	21916694	1	CT	C	biomarkers-30610-irnt	Alkaline phosphatase	0.3673	NA	NA	0.003408	0.01942	0.8607	0.2195	NA	NA	-0.03987	0.05531	0.471	0.285	NA	NA	0.06214	0.01672	0.000202	0.06947	NA	NA	-0.06191	0.054	0.2515	0.2511	NA	NA	0.09289	0.003055	4.59e-203	0.2207	NA	NA	-0.0371	0.04726	0.4325	0.2523	NA	NA	0.08851	0.002955	4.739e-197	2.362e-08
rs1049396	1	21923544	1	C	G	biomarkers-30610-irnt	Alkaline phosphatase	0.2178	NA	NA	-0.02162	0.02199	0.3255	0.1012	NA	NA	-0.08477	0.07606	0.265	0.06105	NA	NA	0.04475	0.03112	0.1504	0.0398	NA	NA	-0.03315	0.06603	0.6157	0.1231	NA	NA	0.1206	0.003986	5.164e-201	0.1042	NA	NA	0.0672	0.06036	0.2656	0.1226	NA	NA	0.1137	0.003872	1.229e-189	2.998e-11
rs829369	1	21927807	1	T	C	biomarkers-30610-irnt	Alkaline phosphatase	0.4203	NA	NA	-0.006678	0.01918	0.7278	0.4156	NA	NA	-0.03062	0.04895	0.5316	0.3223	NA	NA	0.05108	0.01626	0.001681	0.3669	NA	NA	0.02936	0.02783	0.2915	0.4433	NA	NA	-0.07948	0.00266	3.247e-196	0.5725	NA	NA	0.03487	0.03847	0.3646	0.4405	NA	NA	-0.07329	0.00258	1.557e-177	1.239e-19
1:21927809_TC_T	1	21927809	1	TC	T	biomarkers-30610-irnt	Alkaline phosphatase	0.2659	NA	NA	0.01731	0.02149	0.4205	0.06324	NA	NA	0.02122	0.09764	0.828	0.00555	NA	NA	0.251	0.1112	0.02403	0.004509	NA	NA	0.1398	0.2265	0.5371	0.0481	NA	NA	0.1632	0.006196	5.711e-153	0.04955	NA	NA	0.05281	0.09242	0.5677	0.05024	NA	NA	0.1514	0.00592	2.563e-144	7.96e-09
rs3835550	1	21930836	1	C	CA	biomarkers-30610-irnt	Alkaline phosphatase	0.4488	NA	NA	-0.05624	0.01908	0.003193	0.4048	NA	NA	-0.04183	0.04665	0.3699	0.3847	NA	NA	0.0597	0.01571	0.0001448	0.2218	NA	NA	-0.0216	0.03329	0.5165	0.459	NA	NA	0.08206	0.002646	3.9e-211	0.4139	NA	NA	-0.04921	0.03912	0.2084	0.4556	NA	NA	0.0774	0.002568	1.557e-199	1.17e-15
rs72660314	1	21933568	1	C	T	biomarkers-30610-irnt	Alkaline phosphatase	0.2343	NA	NA	0.01902	0.02204	0.3881	0.1056	NA	NA	-0.09947	0.07386	0.178	0.07446	NA	NA	0.02145	0.02886	0.4574	0.02862	NA	NA	-0.02851	0.0798	0.7208	0.1519	NA	NA	-0.09556	0.003665	8.066e-150	0.1087	NA	NA	0.004553	0.06147	0.941	0.1506	NA	NA	-0.09029	0.003574	8.154e-141	1.71e-08
rs861212	1	21935433	1	G	T	biomarkers-30610-irnt	Alkaline phosphatase	0.2248	NA	NA	-0.06656	0.02251	0.003109	0.4813	NA	NA	-0.04856	0.04482	0.2786	0.5237	NA	NA	-0.1147	0.01488	1.292e-14	0.6305	NA	NA	-0.04862	0.02723	0.07416	0.4893	NA	NA	-0.02186	0.002625	8.345e-17	0.3904	NA	NA	-0.06781	0.03861	0.07906	0.4865	NA	NA	-0.02567	0.002547	6.95e-24	3.134e-08
1:21935884_GA_G	1	21935884	1	GA	G	biomarkers-30610-irnt	Alkaline phosphatase	0.5664	NA	NA	-0.007876	0.01945	0.6855	0.4794	NA	NA	0.01898	0.04521	0.6746	0.371	NA	NA	-0.06501	0.01575	3.677e-05	0.5524	NA	NA	0.03705	0.02695	0.1692	0.3824	NA	NA	-0.101	0.002731	2.065e-299	0.4713	NA	NA	-0.02252	0.03906	0.5643	0.3865	NA	NA	-0.09616	0.002642	3.597e-290	4.431e-12
rs829417	1	21943136	1	C	T	biomarkers-30610-irnt	Alkaline phosphatase	0.2803	NA	NA	-0.05143	0.02072	0.01305	0.3777	NA	NA	-0.01197	0.04664	0.7975	0.3838	NA	NA	-0.05949	0.01521	9.206e-05	0.278	NA	NA	0.005462	0.02891	0.8501	0.3285	NA	NA	0.04376	0.002787	1.413e-55	0.2321	NA	NA	-0.1218	0.04578	0.007789	0.3283	NA	NA	0.03781	0.002696	1.101e-44	1.67e-15
rs1318235	1	21944397	1	A	G	biomarkers-30610-irnt	Alkaline phosphatase	0.2378	NA	NA	-0.04756	0.02184	0.02943	0.06189	NA	NA	0.02933	0.09596	0.7599	0.02652	NA	NA	-0.06125	0.04703	0.1928	0.005397	NA	NA	-0.02371	0.1919	0.9017	0.04949	NA	NA	0.1552	0.006055	6.453e-145	0.04597	NA	NA	-0.001704	0.09234	0.9853	0.05156	NA	NA	0.1366	0.005766	4.631e-124	1.62e-20
rs829410	1	21953059	1	A	G	biomarkers-30610-irnt	Alkaline phosphatase	0.331	NA	NA	-0.01801	0.01974	0.3616	0.04049	NA	NA	0.0204	0.1182	0.863	0.02796	NA	NA	-0.08794	0.04636	0.05784	0.03483	NA	NA	0.02882	0.07268	0.6917	0.02718	NA	NA	-0.174	0.008175	1.705e-100	0.05939	NA	NA	-0.1571	0.08309	0.05858	0.03187	NA	NA	-0.1471	0.007372	1.502e-88	2.81e-12
rs7354914	1	21953287	1	G	A	biomarkers-30610-irnt	Alkaline phosphatase	0.07997	NA	NA	-0.01222	0.03369	0.7169	0.1861	NA	NA	0.02156	0.05675	0.704	0.1653	NA	NA	-0.1791	0.02	3.382e-19	0.2386	NA	NA	-0.001762	0.03021	0.9535	0.1435	NA	NA	-0.01781	0.003736	1.861e-06	0.07861	NA	NA	-0.1019	0.07013	0.1463	0.1434	NA	NA	-0.02284	0.003612	2.547e-10	9.577e-13
1:22096974_CT_C	1	22096974	1	CT	C	biomarkers-30610-irnt	Alkaline phosphatase	0.1359	NA	NA	0.02408	0.02783	0.3868	0.07977	NA	NA	0.1051	0.08901	0.2379	0.1227	NA	NA	0.07756	0.02537	0.002238	0.1706	NA	NA	-0.008757	0.04015	0.8274	0.06803	NA	NA	-0.0741	0.005674	5.619e-39	0.09853	NA	NA	0.02778	0.07211	0.7001	0.07089	NA	NA	-0.06132	0.005357	2.418e-30	7.938e-10
rs4655008	1	22321106	1	T	G	biomarkers-30610-irnt	Alkaline phosphatase	0.8732	NA	NA	0.01107	0.02751	0.6873	0.9751	NA	NA	0.01163	0.1411	0.9343	0.9702	NA	NA	0.07177	0.04308	0.09569	0.7968	NA	NA	0.04069	0.03206	0.2044	0.9972	NA	NA	0.2287	0.02513	8.841e-20	0.9581	NA	NA	-0.0918	0.09376	0.3275	0.9934	NA	NA	0.09721	0.01477	4.729e-11	1.398e-08
rs4655009	1	22321111	1	C	T	biomarkers-30610-irnt	Alkaline phosphatase	0.8731	NA	NA	0.01138	0.02748	0.6788	0.9751	NA	NA	0.01132	0.1411	0.9361	0.9701	NA	NA	0.0719	0.04305	0.09486	0.7981	NA	NA	0.03933	0.03217	0.2215	0.9973	NA	NA	0.2403	0.02537	2.763e-21	0.9579	NA	NA	-0.08825	0.09374	0.3465	0.9935	NA	NA	0.1002	0.01483	1.403e-11	1.848e-09
rs494198	1	55518528	2	C	A	biomarkers-30780-irnt	LDL direct	0.4608	NA	NA	-0.08112	0.01911	2.192e-05	0.6937	NA	NA	0.01956	0.05245	0.7092	0.5515	NA	NA	0.03357	0.01635	0.04004	0.7967	NA	NA	-0.01706	0.03436	0.6195	0.6554	NA	NA	0.04101	0.002588	1.47e-56	0.6459	NA	NA	0.02626	0.03932	0.5041	0.6514	NA	NA	0.03829	0.002518	3.331e-52	3.632e-08
rs494198	1	55518528	2	C	A	continuous-LDLC-medadj_irnt	LDL direct, adjusted by medication	0.4618	NA	NA	-0.08862	0.02118	2.856e-05	0.6924	NA	NA	0.05476	0.0551	0.3203	0.5514	NA	NA	0.04668	0.01709	0.006322	0.7978	NA	NA	-0.009993	0.03783	0.7917	0.6555	NA	NA	0.05659	0.002738	6.484e-95	0.648	NA	NA	0.08029	0.04183	0.05489	0.6516	NA	NA	0.05381	0.002666	1.444e-90	1.608e-09
rs494198	1	55518528	2	C	A	continuous-LDLC-medadj_raw	LDL direct, adjusted by medication	0.4618	NA	NA	-0.06777	0.01795	0.0001605	0.6924	NA	NA	0.02478	0.05541	0.6547	0.5514	NA	NA	0.04035	0.01486	0.006639	0.7978	NA	NA	-0.007196	0.03329	0.8289	0.6555	NA	NA	0.04813	0.002376	3.233e-91	0.648	NA	NA	0.07625	0.03704	0.03951	0.6516	NA	NA	0.04581	0.002314	3.202e-87	1.873e-08
rs2479413	1	55518682	2	C	T	continuous-LDLC-medadj_irnt	LDL direct, adjusted by medication	0.4962	NA	NA	0.1258	0.02101	2.122e-09	0.3042	NA	NA	-0.07598	0.05636	0.1776	0.4539	NA	NA	-0.04429	0.0174	0.01094	0.2009	NA	NA	0.007274	0.03893	0.8518	0.3417	NA	NA	-0.06502	0.002772	1.069e-121	0.3327	NA	NA	-0.05053	0.04377	0.2483	0.3452	NA	NA	-0.061	0.002699	4.838e-113	6.502e-17
rs2479413	1	55518682	2	C	T	continuous-LDLC-medadj_raw	LDL direct, adjusted by medication	0.4962	NA	NA	0.09966	0.01781	2.197e-08	0.3042	NA	NA	-0.03542	0.05668	0.5321	0.4539	NA	NA	-0.03968	0.01513	0.008731	0.2009	NA	NA	0.002403	0.03426	0.9441	0.3417	NA	NA	-0.05486	0.002406	3.995e-115	0.3327	NA	NA	-0.04863	0.03876	0.2096	0.3452	NA	NA	-0.0515	0.002343	4.491e-107	3.292e-15
rs2479413	1	55518682	2	C	T	biomarkers-30780-irnt	LDL direct	0.4969	NA	NA	0.1087	0.01896	9.798e-09	0.3025	NA	NA	-0.03687	0.05376	0.4929	0.4535	NA	NA	-0.02974	0.01665	0.07415	0.2028	NA	NA	0.006169	0.03534	0.8614	0.3418	NA	NA	-0.04395	0.00262	3.645e-63	0.335	NA	NA	-0.006713	0.04107	0.8702	0.3453	NA	NA	-0.04043	0.00255	1.211e-56	5.426e-13
rs2479413	1	55518682	2	C	T	biomarkers-30690-irnt	Cholesterol	0.4966	NA	NA	0.1063	0.01858	1.048e-08	0.3021	NA	NA	-0.01779	0.0533	0.7386	0.4535	NA	NA	-0.02649	0.01662	0.1109	0.2028	NA	NA	0.002655	0.03493	0.9394	0.3417	NA	NA	-0.04125	0.002636	3.318e-55	0.3345	NA	NA	0.006797	0.04459	0.8788	0.3453	NA	NA	-0.03764	0.002564	8.572e-49	1.213e-12
rs2479413	1	55518682	2	C	T	biomarkers-30640-irnt	Apolipoprotein B	0.4974	NA	NA	0.1019	0.01972	2.382e-07	0.3022	NA	NA	-0.0605	0.05432	0.2653	0.4533	NA	NA	-0.03858	0.01659	0.02005	0.2032	NA	NA	-0.009377	0.03712	0.8006	0.3416	NA	NA	-0.04402	0.002724	9.503e-59	0.3342	NA	NA	-0.009164	0.04353	0.8333	0.3452	NA	NA	-0.04098	0.002648	5.086e-54	1.221e-10
rs499883	1	55519174	2	G	A	continuous-LDLC-medadj_irnt	LDL direct, adjusted by medication	0.5114	NA	NA	-0.07326	0.02088	0.0004493	0.6711	NA	NA	0.07011	0.05264	0.1829	0.5552	NA	NA	0.049	0.01712	0.004197	0.7939	NA	NA	-0.007868	0.03775	0.8349	0.6146	NA	NA	0.05823	0.002683	1.85e-104	0.6399	NA	NA	0.1001	0.04154	0.01594	0.6132	NA	NA	0.05583	0.002615	3.606e-101	3.278e-08
rs521662	1	55519238	2	C	T	continuous-LDLC-medadj_raw	LDL direct, adjusted by medication	0.5082	NA	NA	-0.06601	0.01766	0.0001857	0.7222	NA	NA	0.02386	0.05603	0.6702	0.6017	NA	NA	0.04483	0.01483	0.002511	0.8064	NA	NA	-0.008992	0.03316	0.7862	0.6888	NA	NA	0.04866	0.002426	1.812e-89	0.674	NA	NA	0.07128	0.03725	0.05565	0.6853	NA	NA	0.04627	0.00236	1.337e-85	1.602e-08
rs521662	1	55519238	2	C	T	continuous-LDLC-medadj_irnt	LDL direct, adjusted by medication	0.5082	NA	NA	-0.08345	0.02083	6.171e-05	0.7222	NA	NA	0.04755	0.05571	0.3933	0.6017	NA	NA	0.05085	0.01706	0.002877	0.8064	NA	NA	-0.01253	0.03767	0.7395	0.6888	NA	NA	0.05719	0.002796	5.201e-93	0.674	NA	NA	0.07734	0.04206	0.06597	0.6853	NA	NA	0.05433	0.002719	7.662e-89	3.082e-09
rs568052	1	55524842	2	G	A	continuous-LDLC-medadj_raw	LDL direct, adjusted by medication	0.3519	NA	NA	-0.1002	0.01753	1.097e-08	0.7512	NA	NA	0.08262	0.05947	0.1648	0.7549	NA	NA	0.03094	0.01628	0.0573	0.8581	NA	NA	0.0003766	0.03572	0.9916	0.7003	NA	NA	0.01677	0.002426	4.777e-12	0.6317	NA	NA	-0.02112	0.03558	0.5528	0.6971	NA	NA	0.0148	0.002365	3.859e-10	5.294e-09
rs568052	1	55524842	2	G	A	continuous-LDLC-medadj_irnt	LDL direct, adjusted by medication	0.3519	NA	NA	-0.1292	0.02067	4.125e-10	0.7512	NA	NA	0.09807	0.05913	0.09721	0.7549	NA	NA	0.03442	0.01872	0.06597	0.8581	NA	NA	-0.009677	0.04059	0.8116	0.7003	NA	NA	0.0196	0.002795	2.344e-12	0.6317	NA	NA	-0.01998	0.04018	0.619	0.6971	NA	NA	0.01718	0.002725	2.861e-10	1.373e-10
rs483462	1	55525400	2	G	A	continuous-LDLC-medadj_raw	LDL direct, adjusted by medication	0.3518	NA	NA	-0.1004	0.01752	1.012e-08	0.7511	NA	NA	0.09345	0.05948	0.1161	0.7549	NA	NA	0.03082	0.01627	0.05812	0.8579	NA	NA	0.00418	0.03569	0.9068	0.6997	NA	NA	0.0168	0.002425	4.262e-12	0.6315	NA	NA	-0.02097	0.03553	0.5551	0.6966	NA	NA	0.01486	0.002364	3.23e-10	4.073e-09
rs483462	1	55525400	2	G	A	continuous-LDLC-medadj_irnt	LDL direct, adjusted by medication	0.3518	NA	NA	-0.1295	0.02067	3.74e-10	0.7511	NA	NA	0.1078	0.05914	0.0684	0.7549	NA	NA	0.03429	0.01871	0.06686	0.8579	NA	NA	-0.004473	0.04055	0.9122	0.6997	NA	NA	0.01965	0.002794	2.034e-12	0.6315	NA	NA	-0.01993	0.04012	0.6194	0.6966	NA	NA	0.01726	0.002723	2.314e-10	1.054e-10
rs615563	1	55526296	2	A	G	continuous-LDLC-medadj_irnt	LDL direct, adjusted by medication	0.373	NA	NA	-0.1239	0.02044	1.35e-09	0.7519	NA	NA	0.1016	0.05923	0.08618	0.7549	NA	NA	0.03443	0.01874	0.06612	0.8621	NA	NA	-0.006176	0.04143	0.8815	0.7003	NA	NA	0.0196	0.002795	2.34e-12	0.633	NA	NA	-0.01784	0.04023	0.6575	0.6975	NA	NA	0.01726	0.002725	2.394e-10	4.594e-10
rs615563	1	55526296	2	A	G	continuous-LDLC-medadj_raw	LDL direct, adjusted by medication	0.373	NA	NA	-0.09629	0.01733	2.775e-08	0.7519	NA	NA	0.08535	0.05957	0.1519	0.7549	NA	NA	0.03095	0.01629	0.05744	0.8621	NA	NA	0.002735	0.03646	0.9402	0.7003	NA	NA	0.01677	0.002426	4.832e-12	0.633	NA	NA	-0.01954	0.03563	0.5834	0.6975	NA	NA	0.01485	0.002365	3.405e-10	1.35e-08
rs630431	1	55527323	2	G	A	continuous-LDLC-medadj_raw	LDL direct, adjusted by medication	0.3524	NA	NA	-0.1012	0.01753	7.733e-09	0.7517	NA	NA	0.08402	0.05935	0.1569	0.7557	NA	NA	0.02909	0.0163	0.07439	0.8582	NA	NA	0.001765	0.03575	0.9606	0.7014	NA	NA	0.01617	0.002429	2.823e-11	0.6328	NA	NA	-0.02156	0.03561	0.545	0.6982	NA	NA	0.01418	0.002368	2.14e-09	4.817e-09
rs630431	1	55527323	2	G	A	continuous-LDLC-medadj_irnt	LDL direct, adjusted by medication	0.3524	NA	NA	-0.1305	0.02068	2.747e-10	0.7517	NA	NA	0.09912	0.05901	0.09303	0.7557	NA	NA	0.03265	0.01875	0.08163	0.8582	NA	NA	-0.007641	0.04062	0.8508	0.7014	NA	NA	0.01892	0.002799	1.377e-11	0.6328	NA	NA	-0.02041	0.04022	0.6118	0.6982	NA	NA	0.01648	0.002728	1.532e-09	1.187e-10
rs67129560	1	65906129	3	A	G	biomarkers-30710-irnt	C-reactive protein	0.4244	NA	NA	-0.01836	0.01923	0.3398	0.5852	NA	NA	0.07402	0.04697	0.1151	0.5256	NA	NA	0.08575	0.01453	3.615e-09	0.1594	NA	NA	0.1426	0.03904	0.0002588	0.6202	NA	NA	0.09643	0.002646	8.067e-291	0.6142	NA	NA	-0.001503	0.03537	0.9661	0.6125	NA	NA	0.09368	0.002563	2.129e-292	2.012e-08
rs9436746	1	65908473	3	A	C	biomarkers-30710-irnt	C-reactive protein	0.3148	NA	NA	-0.007283	0.02102	0.729	0.5542	NA	NA	0.04196	0.04678	0.3698	0.5684	NA	NA	0.05876	0.01473	6.659e-05	0.1651	NA	NA	0.1287	0.0385	0.0008317	0.6042	NA	NA	0.08093	0.002631	9.584e-208	0.5436	NA	NA	-0.09353	0.03541	0.008257	0.5962	NA	NA	0.07815	0.002555	1.599e-205	1.322e-08
rs9436747	1	65911607	3	T	C	biomarkers-30710-irnt	C-reactive protein	0.4757	NA	NA	-0.02108	0.01924	0.2733	0.59	NA	NA	0.06672	0.04701	0.1559	0.6192	NA	NA	0.06397	0.015	1.992e-05	0.1605	NA	NA	0.1254	0.03892	0.001274	0.6275	NA	NA	0.09265	0.002656	1.553e-266	0.6487	NA	NA	-0.01542	0.03619	0.67	0.6223	NA	NA	0.08929	0.002576	2.619e-263	6.18e-09
rs61779773	1	65913212	3	C	T	biomarkers-30710-irnt	C-reactive protein	0.3554	NA	NA	-0.01745	0.02097	0.4054	0.5396	NA	NA	0.06271	0.04707	0.1827	0.5551	NA	NA	0.05514	0.01474	0.0001832	0.1904	NA	NA	0.07519	0.03769	0.04603	0.5773	NA	NA	0.08286	0.002615	2.618e-220	0.5556	NA	NA	-0.08026	0.03602	0.02587	0.5711	NA	NA	0.07966	0.00254	6.26e-216	1.12e-08
rs6657868	1	65913707	3	A	G	biomarkers-30710-irnt	C-reactive protein	0.4767	NA	NA	-0.02092	0.01926	0.2775	0.5902	NA	NA	0.06697	0.04702	0.1544	0.6194	NA	NA	0.06475	0.015	1.577e-05	0.1601	NA	NA	0.1253	0.03892	0.001281	0.6276	NA	NA	0.09265	0.002657	1.61e-266	0.649	NA	NA	-0.01495	0.03622	0.6798	0.6223	NA	NA	0.08932	0.002576	1.769e-263	7.59e-09
rs7531110	1	65937065	3	G	T	biomarkers-30710-irnt	C-reactive protein	0.4111	NA	NA	-0.02266	0.01906	0.2344	0.5768	NA	NA	0.05694	0.04667	0.2224	0.5484	NA	NA	0.07139	0.01444	7.645e-07	0.1502	NA	NA	0.127	0.03936	0.001253	0.606	NA	NA	0.09325	0.002623	7.88e-277	0.6095	NA	NA	-0.01174	0.03533	0.7397	0.5991	NA	NA	0.09	0.002541	1.146e-274	3.867e-09
rs6656451	1	65990422	3	C	T	biomarkers-30710-irnt	C-reactive protein	0.1362	NA	NA	-0.0153	0.02787	0.5831	0.4621	NA	NA	0.04301	0.04703	0.3605	0.5526	NA	NA	-0.02271	0.01455	0.1186	0.117	NA	NA	0.04378	0.04408	0.3206	0.5535	NA	NA	0.0684	0.002578	3.65e-155	0.4666	NA	NA	-0.06862	0.03541	0.05264	0.5441	NA	NA	0.06416	0.002514	1.025e-143	7.699e-12
rs12069188	1	66059023	3	G	T	biomarkers-30710-irnt	C-reactive protein	0.1885	NA	NA	0.02074	0.02473	0.4017	0.1285	NA	NA	-0.02412	0.06935	0.728	0.3114	NA	NA	-0.08184	0.01584	2.378e-07	0.0851	NA	NA	-0.02739	0.0498	0.5824	0.1764	NA	NA	0.02452	0.003365	3.21e-13	0.1938	NA	NA	-0.04551	0.04355	0.2961	0.1787	NA	NA	0.01928	0.003243	2.789e-09	6.643e-09
rs6700201	1	66064987	3	C	T	biomarkers-30710-irnt	C-reactive protein	0.3326	NA	NA	0.01843	0.02043	0.3671	0.1635	NA	NA	-0.01103	0.06328	0.8617	0.3385	NA	NA	-0.06835	0.01557	1.134e-05	0.09265	NA	NA	-0.02663	0.04843	0.5824	0.1935	NA	NA	0.03271	0.00325	8.006e-24	0.2387	NA	NA	-0.06291	0.04087	0.1238	0.1979	NA	NA	0.02739	0.003124	1.811e-18	5.232e-09
rs1805134	1	66067109	3	T	C	biomarkers-30710-irnt	C-reactive protein	0.3347	NA	NA	0.02349	0.02042	0.25	0.1645	NA	NA	-0.005213	0.06299	0.934	0.3389	NA	NA	-0.06745	0.01557	1.476e-05	0.09281	NA	NA	-0.02571	0.04842	0.5955	0.1933	NA	NA	0.03289	0.003253	4.994e-24	0.2536	NA	NA	-0.04583	0.04046	0.2573	0.1978	NA	NA	0.02781	0.003126	5.763e-19	1.65e-08
rs61780903	1	66174558	3	C	G	biomarkers-30710-irnt	C-reactive protein	0.2033	NA	NA	-0.006415	0.02379	0.7874	0.2816	NA	NA	-0.0138	0.05217	0.7915	0.2446	NA	NA	0.01419	0.01703	0.4048	0.04406	NA	NA	0.08948	0.0709	0.2069	0.3285	NA	NA	0.09526	0.002732	2.378e-266	0.2631	NA	NA	0.1041	0.03939	0.008212	0.3229	NA	NA	0.09174	0.002669	6.421e-259	2.778e-08
rs6664699	1	66304167	3	C	T	biomarkers-30710-irnt	C-reactive protein	0.4897	NA	NA	0.04226	0.01903	0.02636	0.4947	NA	NA	-0.1011	0.04648	0.02962	0.4501	NA	NA	0.01012	0.01467	0.4901	0.3366	NA	NA	-9.251e-05	0.02902	0.9975	0.5625	NA	NA	-0.05411	0.002587	3.531e-97	0.5266	NA	NA	-0.0359	0.03401	0.2911	0.5575	NA	NA	-0.0502	0.002505	2.319e-89	5.246e-09
rs10789203	1	66305031	3	C	T	biomarkers-30710-irnt	C-reactive protein	0.4796	NA	NA	0.04719	0.019	0.01301	0.4946	NA	NA	-0.0999	0.04644	0.03146	0.4497	NA	NA	0.009321	0.01465	0.5246	0.3367	NA	NA	0.0003928	0.029	0.9892	0.5625	NA	NA	-0.05411	0.002587	3.531e-97	0.5236	NA	NA	-0.03088	0.03387	0.3619	0.5573	NA	NA	-0.0501	0.002504	5.234e-89	1.697e-09
rs4272595	1	66307990	3	T	G	biomarkers-30710-irnt	C-reactive protein	0.6545	NA	NA	0.01881	0.02001	0.3471	0.6459	NA	NA	-0.0564	0.04861	0.2459	0.6142	NA	NA	0.02138	0.01492	0.1519	0.4953	NA	NA	0.01712	0.02766	0.536	0.6935	NA	NA	-0.06279	0.002781	7.106e-113	0.7131	NA	NA	-0.0208	0.03804	0.5845	0.6901	NA	NA	-0.05761	0.002685	3.882e-102	1.808e-10
rs10789204	1	66309062	3	C	A	biomarkers-30710-irnt	C-reactive protein	0.4791	NA	NA	0.04988	0.01888	0.008231	0.4956	NA	NA	-0.09354	0.0462	0.04288	0.4505	NA	NA	0.009187	0.01461	0.5295	0.337	NA	NA	0.002707	0.02892	0.9254	0.5629	NA	NA	-0.05426	0.002585	8.648e-98	0.5221	NA	NA	-0.03342	0.03376	0.3223	0.5577	NA	NA	-0.05014	0.002503	2.815e-89	6.593e-10
rs4077431	1	66309392	3	A	C	biomarkers-30710-irnt	C-reactive protein	0.4861	NA	NA	0.0468	0.01879	0.01273	0.4962	NA	NA	-0.09339	0.04613	0.04294	0.4506	NA	NA	0.009086	0.0146	0.5338	0.3371	NA	NA	0.002728	0.02891	0.9248	0.563	NA	NA	-0.05432	0.002585	5.158e-98	0.5227	NA	NA	-0.03436	0.03378	0.3091	0.5579	NA	NA	-0.05024	0.002503	1.178e-89	1.299e-09
rs10127957	1	66310689	3	A	C	biomarkers-30710-irnt	C-reactive protein	0.4857	NA	NA	0.04636	0.01872	0.01326	0.4963	NA	NA	-0.09181	0.04605	0.04618	0.451	NA	NA	0.009239	0.01458	0.5264	0.3385	NA	NA	-0.0004473	0.0288	0.9876	0.5628	NA	NA	-0.05399	0.002585	7.077e-97	0.523	NA	NA	-0.03278	0.03373	0.3312	0.5578	NA	NA	-0.04993	0.002502	1.302e-88	1.817e-09
rs6694927	1	66311335	3	A	T	biomarkers-30710-irnt	C-reactive protein	0.4858	NA	NA	0.04779	0.01875	0.0108	0.4963	NA	NA	-0.09166	0.04607	0.04663	0.4507	NA	NA	0.009666	0.0146	0.5081	0.337	NA	NA	0.003576	0.02888	0.9015	0.5628	NA	NA	-0.05413	0.002585	2.387e-97	0.5226	NA	NA	-0.03535	0.03374	0.2948	0.5578	NA	NA	-0.05002	0.002502	6.964e-89	9.076e-10
rs4133072	1	66312797	3	A	G	biomarkers-30710-irnt	C-reactive protein	0.4857	NA	NA	0.04799	0.01876	0.01051	0.4964	NA	NA	-0.09153	0.04609	0.04703	0.4512	NA	NA	0.009431	0.01462	0.5189	0.3371	NA	NA	0.003735	0.02891	0.8972	0.5628	NA	NA	-0.05418	0.002586	1.749e-97	0.5226	NA	NA	-0.03571	0.03378	0.2904	0.5577	NA	NA	-0.05007	0.002503	4.976e-89	9.148e-10
rs4347184	1	66313994	3	G	T	biomarkers-30710-irnt	C-reactive protein	0.4856	NA	NA	0.04811	0.01877	0.01037	0.4916	NA	NA	-0.09127	0.04645	0.04944	0.45	NA	NA	0.00885	0.01465	0.5458	0.3369	NA	NA	0.003192	0.02896	0.9122	0.5581	NA	NA	-0.05517	0.00259	1.042e-100	0.5177	NA	NA	-0.03926	0.03394	0.2474	0.5532	NA	NA	-0.05103	0.002507	3.899e-92	6.719e-10
rs6681523	1	66314692	3	C	T	biomarkers-30710-irnt	C-reactive protein	0.7162	NA	NA	0.03079	0.02117	0.1458	0.6519	NA	NA	-0.0542	0.04901	0.2688	0.6139	NA	NA	0.02145	0.01495	0.1514	0.496	NA	NA	0.02176	0.02771	0.4324	0.6937	NA	NA	-0.0629	0.002783	4.223e-113	0.7188	NA	NA	-0.02191	0.03823	0.5667	0.6912	NA	NA	-0.05763	0.00269	7.64e-102	3.032e-11
rs6684621	1	66315450	3	C	T	biomarkers-30710-irnt	C-reactive protein	0.4788	NA	NA	0.05154	0.01885	0.006258	0.4965	NA	NA	-0.09138	0.04612	0.04756	0.4488	NA	NA	0.008921	0.01466	0.5429	0.3368	NA	NA	0.004618	0.029	0.8735	0.5628	NA	NA	-0.05412	0.002587	3.925e-97	0.5221	NA	NA	-0.03563	0.03382	0.2922	0.5576	NA	NA	-0.04998	0.002505	1.421e-88	4.849e-10
rs12065338	1	66317313	3	G	T	biomarkers-30710-irnt	C-reactive protein	0.4784	NA	NA	0.05198	0.01887	0.005879	0.4962	NA	NA	-0.09116	0.04617	0.04835	0.4486	NA	NA	0.008638	0.01468	0.5563	0.3369	NA	NA	0.004764	0.02904	0.8697	0.5627	NA	NA	-0.05413	0.002588	3.848e-97	0.5222	NA	NA	-0.0346	0.03385	0.3068	0.5575	NA	NA	-0.05	0.002506	1.422e-88	4.762e-10
rs6704418	1	66317547	3	T	A	biomarkers-30710-irnt	C-reactive protein	0.4784	NA	NA	0.05199	0.01887	0.005877	0.4962	NA	NA	-0.09116	0.04617	0.04835	0.4486	NA	NA	0.008647	0.01468	0.5559	0.3369	NA	NA	0.004767	0.02904	0.8696	0.5627	NA	NA	-0.05414	0.002588	3.808e-97	0.5222	NA	NA	-0.03462	0.03386	0.3065	0.5575	NA	NA	-0.05	0.002506	1.41e-88	4.747e-10
rs4609402	1	66318628	3	G	A	biomarkers-30710-irnt	C-reactive protein	0.4784	NA	NA	0.05191	0.01888	0.005958	0.4963	NA	NA	-0.09106	0.04619	0.04865	0.4491	NA	NA	0.008086	0.01468	0.5817	0.3371	NA	NA	0.003754	0.02903	0.8971	0.5628	NA	NA	-0.05416	0.002589	3.394e-97	0.5223	NA	NA	-0.0349	0.03387	0.3029	0.5576	NA	NA	-0.05005	0.002506	1.033e-88	5.91e-10
rs6698162	1	66319371	3	C	A	biomarkers-30710-irnt	C-reactive protein	0.4785	NA	NA	0.05194	0.01888	0.005937	0.4963	NA	NA	-0.09105	0.04619	0.0487	0.4504	NA	NA	0.008792	0.01468	0.5492	0.3372	NA	NA	0.003782	0.02904	0.8964	0.5628	NA	NA	-0.05418	0.002589	3.06e-97	0.5223	NA	NA	-0.03498	0.03388	0.3018	0.5576	NA	NA	-0.05004	0.002507	1.108e-88	4.865e-10
rs7518112	1	66319975	3	T	G	biomarkers-30710-irnt	C-reactive protein	0.6441	NA	NA	0.02264	0.01981	0.253	0.6465	NA	NA	-0.05274	0.04847	0.2765	0.613	NA	NA	0.02153	0.01498	0.1506	0.4938	NA	NA	0.0209	0.02776	0.4515	0.6936	NA	NA	-0.06294	0.002785	4.063e-113	0.7114	NA	NA	-0.02267	0.03804	0.5511	0.69	NA	NA	-0.05763	0.002688	6.107e-102	5.442e-11
rs12081185	1	66321193	3	A	G	biomarkers-30710-irnt	C-reactive protein	0.4859	NA	NA	0.04838	0.0188	0.01008	0.4968	NA	NA	-0.09109	0.04617	0.04851	0.4507	NA	NA	0.008878	0.01469	0.5455	0.3375	NA	NA	0.004816	0.02907	0.8684	0.5628	NA	NA	-0.05423	0.002589	2.09e-97	0.5231	NA	NA	-0.03598	0.03393	0.2889	0.5578	NA	NA	-0.05014	0.002507	5.291e-89	1.026e-09
rs6588168	1	66324118	3	C	T	biomarkers-30710-irnt	C-reactive protein	0.4787	NA	NA	0.05178	0.01889	0.006124	0.4961	NA	NA	-0.09113	0.04623	0.04873	0.4499	NA	NA	0.009176	0.01471	0.5328	0.3384	NA	NA	0.002472	0.02907	0.9322	0.5628	NA	NA	-0.05419	0.00259	3.376e-97	0.5224	NA	NA	-0.03515	0.03393	0.3002	0.5576	NA	NA	-0.05007	0.002508	1.151e-88	5.224e-10
rs2801580	1	66326044	3	G	C	biomarkers-30710-irnt	C-reactive protein	0.4787	NA	NA	0.05172	0.01889	0.006193	0.4963	NA	NA	-0.09421	0.04616	0.04125	0.4501	NA	NA	0.008949	0.01472	0.5431	0.3376	NA	NA	0.004258	0.02909	0.8836	0.5627	NA	NA	-0.05428	0.002591	1.833e-97	0.5222	NA	NA	-0.03494	0.03396	0.3036	0.5576	NA	NA	-0.05015	0.002508	6.353e-89	4.589e-10
rs2801581	1	66326917	3	A	G	biomarkers-30710-irnt	C-reactive protein	0.5886	NA	NA	0.03522	0.0192	0.06667	0.6396	NA	NA	-0.0585	0.04808	0.2237	0.6118	NA	NA	0.02022	0.01499	0.1773	0.4927	NA	NA	0.02093	0.02777	0.4511	0.6932	NA	NA	-0.06247	0.002785	1.989e-111	0.691	NA	NA	-0.02931	0.03718	0.4305	0.6886	NA	NA	-0.05694	0.002687	1.143e-99	4.933e-12
rs2801576	1	66329791	3	T	G	biomarkers-30710-irnt	C-reactive protein	0.4788	NA	NA	0.05221	0.0189	0.005739	0.4961	NA	NA	-0.09127	0.04626	0.04851	0.4495	NA	NA	0.008806	0.01474	0.5502	0.3374	NA	NA	0.005395	0.02914	0.8531	0.5627	NA	NA	-0.05421	0.002592	3.701e-97	0.5223	NA	NA	-0.03492	0.03399	0.3042	0.5575	NA	NA	-0.05007	0.002509	1.419e-88	4.456e-10
rs2840676	1	66330636	3	C	T	biomarkers-30710-irnt	C-reactive protein	0.4792	NA	NA	0.05146	0.01893	0.006559	0.4962	NA	NA	-0.09089	0.04627	0.04949	0.4479	NA	NA	0.007814	0.01476	0.5965	0.3376	NA	NA	0.00551	0.02914	0.85	0.5627	NA	NA	-0.05422	0.002592	3.585e-97	0.5222	NA	NA	-0.03495	0.03402	0.3043	0.5575	NA	NA	-0.05013	0.00251	9.557e-89	7.401e-10
rs2801577	1	66331042	3	T	G	biomarkers-30710-irnt	C-reactive protein	0.7435	NA	NA	0.03625	0.02205	0.1002	0.6548	NA	NA	-0.05246	0.0493	0.2873	0.6132	NA	NA	0.01987	0.01508	0.1876	0.496	NA	NA	0.0241	0.02789	0.3874	0.6938	NA	NA	-0.06291	0.00279	1.5e-112	0.7206	NA	NA	-0.0227	0.03866	0.5572	0.6917	NA	NA	-0.05773	0.002699	1.768e-101	3.905e-11
rs1892346	1	66331478	3	T	A	biomarkers-30710-irnt	C-reactive protein	0.4868	NA	NA	0.04766	0.01892	0.01179	0.4963	NA	NA	-0.08864	0.04639	0.05605	0.4472	NA	NA	0.005999	0.01486	0.6865	0.3354	NA	NA	0.004643	0.02942	0.8746	0.5624	NA	NA	-0.05432	0.002596	3.463e-97	0.5222	NA	NA	-0.03662	0.03425	0.2851	0.5573	NA	NA	-0.05037	0.002515	3.118e-89	3.778e-09
rs1937460	1	66334537	3	A	G	biomarkers-30710-irnt	C-reactive protein	0.2746	NA	NA	-0.056	0.02201	0.01096	0.4949	NA	NA	-0.009027	0.04762	0.8497	0.6489	NA	NA	-0.01783	0.01562	0.2537	0.5186	NA	NA	0.002554	0.02839	0.9283	0.5007	NA	NA	0.05146	0.002582	2.314e-88	0.4932	NA	NA	0.0462	0.03511	0.1881	0.5004	NA	NA	0.04769	0.002511	1.857e-80	9.718e-09
rs3924049	1	66336695	3	A	G	biomarkers-30710-irnt	C-reactive protein	0.7826	NA	NA	0.05897	0.02286	0.00988	0.6096	NA	NA	0.0551	0.04722	0.2433	0.3518	NA	NA	0.0135	0.01542	0.3813	0.4683	NA	NA	0.005031	0.02804	0.8576	0.5942	NA	NA	-0.05236	0.002613	2.539e-89	0.5809	NA	NA	-0.009576	0.03546	0.7872	0.5914	NA	NA	-0.0482	0.002539	2.387e-80	1.319e-09
rs200762562	1	66336976	3	GTA	G	biomarkers-30710-irnt	C-reactive protein	0.7825	NA	NA	0.05759	0.02286	0.01178	0.6114	NA	NA	0.05395	0.04731	0.2542	0.3474	NA	NA	0.016	0.0155	0.3018	0.4657	NA	NA	0.004139	0.02804	0.8827	0.5945	NA	NA	-0.05208	0.002615	2.782e-88	0.5784	NA	NA	-0.006629	0.03542	0.8515	0.5916	NA	NA	-0.04789	0.002541	3.041e-79	1.214e-09
rs1937462	1	66337832	3	A	G	biomarkers-30710-irnt	C-reactive protein	0.7824	NA	NA	0.05787	0.02276	0.01101	0.6105	NA	NA	0.05106	0.0474	0.2814	0.3525	NA	NA	0.01482	0.01539	0.3355	0.4678	NA	NA	0.0008931	0.02799	0.9745	0.5944	NA	NA	-0.05186	0.002611	8.625e-88	0.5811	NA	NA	-0.009283	0.03541	0.7932	0.5915	NA	NA	-0.04774	0.002537	5.596e-79	2.123e-09
rs1316871	1	66339048	3	C	T	biomarkers-30710-irnt	C-reactive protein	0.571	NA	NA	0.05573	0.01903	0.003399	0.452	NA	NA	0.01647	0.04644	0.7229	0.2753	NA	NA	0.01712	0.01641	0.2969	0.3773	NA	NA	0.02205	0.02881	0.4441	0.4859	NA	NA	-0.05265	0.002565	1.359e-93	0.4499	NA	NA	-0.02395	0.03451	0.4876	0.4821	NA	NA	-0.04827	0.002493	1.549e-83	4.917e-11
rs11208764	1	66341477	3	A	G	biomarkers-30710-irnt	C-reactive protein	0.7752	NA	NA	0.06169	0.0227	0.006571	0.6114	NA	NA	0.057	0.04733	0.2285	0.3495	NA	NA	0.01433	0.01546	0.3539	0.4627	NA	NA	0.005022	0.02797	0.8575	0.5945	NA	NA	-0.05237	0.002613	2.274e-89	0.5825	NA	NA	-0.01289	0.0355	0.7166	0.5914	NA	NA	-0.04815	0.002539	3.211e-80	5.691e-10
rs6588170	1	66343074	3	G	A	biomarkers-30710-irnt	C-reactive protein	0.7702	NA	NA	0.05468	0.02257	0.0154	0.6107	NA	NA	0.05877	0.0472	0.2131	0.3503	NA	NA	0.01472	0.01545	0.3407	0.4692	NA	NA	0.00684	0.02807	0.8075	0.5944	NA	NA	-0.05222	0.002612	6.834e-89	0.5765	NA	NA	-0.009588	0.03529	0.7859	0.5913	NA	NA	-0.04804	0.002538	7.253e-80	1.44e-09
rs2310881	1	66348437	3	T	C	biomarkers-30710-irnt	C-reactive protein	0.5687	NA	NA	0.05668	0.01916	0.003095	0.4547	NA	NA	0.0262	0.04646	0.5728	0.2747	NA	NA	0.01918	0.01652	0.2457	0.3794	NA	NA	0.02219	0.02893	0.443	0.4862	NA	NA	-0.05281	0.002568	5.928e-94	0.4523	NA	NA	-0.02838	0.03469	0.4134	0.4823	NA	NA	-0.0484	0.002496	9.835e-84	2.342e-11
rs6659548	1	66348982	3	T	C	biomarkers-30710-irnt	C-reactive protein	0.3866	NA	NA	0.0454	0.02004	0.02347	0.4347	NA	NA	0.01733	0.04708	0.7128	0.2729	NA	NA	0.01567	0.01663	0.3461	0.3713	NA	NA	0.01963	0.0293	0.5028	0.4852	NA	NA	-0.05338	0.002573	1.249e-95	0.4056	NA	NA	-0.03331	0.03488	0.3396	0.4784	NA	NA	-0.04944	0.002503	7.534e-87	3.802e-09
rs6695557	1	66349013	3	G	A	biomarkers-30710-irnt	C-reactive protein	0.5679	NA	NA	0.05909	0.01913	0.002003	0.4536	NA	NA	0.0218	0.04653	0.6394	0.2773	NA	NA	0.01492	0.01646	0.3648	0.3789	NA	NA	0.02115	0.02891	0.4644	0.4863	NA	NA	-0.05299	0.00257	1.855e-94	0.4519	NA	NA	-0.02732	0.03473	0.4315	0.4825	NA	NA	-0.04862	0.002498	2.186e-84	3.135e-11
rs7547294	1	66351735	3	A	G	biomarkers-30710-irnt	C-reactive protein	0.5692	NA	NA	0.05615	0.0192	0.003445	0.455	NA	NA	0.02624	0.04653	0.5728	0.2757	NA	NA	0.01928	0.01654	0.2438	0.3804	NA	NA	0.02375	0.02903	0.4132	0.4862	NA	NA	-0.05289	0.00257	4.024e-94	0.4522	NA	NA	-0.02836	0.03474	0.4143	0.4824	NA	NA	-0.04847	0.002498	6.759e-84	2.433e-11
rs3009868	1	66354680	3	G	A	biomarkers-30710-irnt	C-reactive protein	0.5346	NA	NA	0.05624	0.01918	0.003361	0.4493	NA	NA	0.02652	0.04682	0.5711	0.2751	NA	NA	0.01974	0.0166	0.2344	0.3773	NA	NA	0.02441	0.02922	0.4035	0.4859	NA	NA	-0.05313	0.002572	8.478e-95	0.4413	NA	NA	-0.02851	0.03455	0.4092	0.4815	NA	NA	-0.0487	0.0025	1.75e-84	1.866e-11
rs34914522	1	66355193	3	T	TA	biomarkers-30710-irnt	C-reactive protein	0.568	NA	NA	0.05904	0.0192	0.002109	0.4533	NA	NA	0.02382	0.04669	0.6099	0.2778	NA	NA	0.01516	0.01653	0.3592	0.3794	NA	NA	0.02157	0.02906	0.4579	0.4857	NA	NA	-0.05303	0.002579	5.853e-94	0.4506	NA	NA	-0.02746	0.03496	0.4322	0.4819	NA	NA	-0.04865	0.002506	6.424e-84	3.386e-11
rs12064884	1	66364651	3	A	G	biomarkers-30710-irnt	C-reactive protein	0.3556	NA	NA	-0.05548	0.02044	0.006652	0.5269	NA	NA	-0.05232	0.04775	0.2733	0.6622	NA	NA	-0.03028	0.01612	0.06035	0.5833	NA	NA	-0.02152	0.02912	0.4599	0.5041	NA	NA	0.04884	0.00259	2.572e-79	0.5136	NA	NA	0.02034	0.03565	0.5683	0.5057	NA	NA	0.04437	0.002518	1.61e-69	3.228e-11
rs12751173	1	66364734	3	C	T	biomarkers-30710-irnt	C-reactive protein	0.251	NA	NA	-0.04917	0.02287	0.03158	0.5204	NA	NA	-0.05093	0.04809	0.2896	0.6607	NA	NA	-0.02959	0.01611	0.06613	0.5818	NA	NA	-0.01911	0.02909	0.5112	0.504	NA	NA	0.04881	0.00259	3.009e-79	0.5025	NA	NA	0.03619	0.0356	0.3095	0.5039	NA	NA	0.04485	0.002521	8.826e-71	1.785e-09
rs12066442	1	66365791	3	A	C	biomarkers-30710-irnt	C-reactive protein	0.3559	NA	NA	-0.05597	0.02044	0.006173	0.5266	NA	NA	-0.05265	0.04773	0.27	0.663	NA	NA	-0.03059	0.01613	0.05787	0.5836	NA	NA	-0.02141	0.0291	0.4619	0.5042	NA	NA	0.04879	0.002589	3.238e-79	0.5134	NA	NA	0.02045	0.03563	0.566	0.5057	NA	NA	0.04432	0.002517	2.175e-69	2.721e-11
rs6588174	1	66367191	3	T	G	biomarkers-30710-irnt	C-reactive protein	0.2123	NA	NA	-0.04079	0.02422	0.09218	0.5174	NA	NA	-0.05465	0.04814	0.2562	0.6612	NA	NA	-0.02929	0.01609	0.06882	0.5822	NA	NA	-0.01913	0.02904	0.5101	0.5041	NA	NA	0.04878	0.002589	3.341e-79	0.4987	NA	NA	0.03634	0.03554	0.3066	0.5034	NA	NA	0.04503	0.002522	2.669e-71	1.321e-08
rs11208765	1	66372089	3	A	C	biomarkers-30710-irnt	C-reactive protein	0.2118	NA	NA	-0.04157	0.02423	0.08629	0.5172	NA	NA	-0.05475	0.04812	0.2552	0.6609	NA	NA	-0.02942	0.01608	0.0673	0.5842	NA	NA	-0.01868	0.02904	0.52	0.504	NA	NA	0.04871	0.002588	5.346e-79	0.4985	NA	NA	0.0369	0.03552	0.299	0.5033	NA	NA	0.04496	0.002522	4.342e-71	1.206e-08
rs11208766	1	66372906	3	G	A	biomarkers-30710-irnt	C-reactive protein	0.3426	NA	NA	-0.05088	0.02073	0.01413	0.526	NA	NA	-0.05343	0.04775	0.2632	0.662	NA	NA	-0.03011	0.01609	0.06126	0.584	NA	NA	-0.0212	0.02906	0.4656	0.5041	NA	NA	0.04871	0.002588	5.175e-79	0.5114	NA	NA	0.02801	0.0356	0.4314	0.5055	NA	NA	0.0444	0.002517	1.157e-69	1.399e-10
rs4329483	1	66374004	3	G	A	biomarkers-30710-irnt	C-reactive protein	0.3426	NA	NA	-0.05087	0.02073	0.01414	0.526	NA	NA	-0.05341	0.04775	0.2634	0.6604	NA	NA	-0.03116	0.0161	0.05297	0.584	NA	NA	-0.02123	0.02906	0.4649	0.5041	NA	NA	0.04871	0.002588	5.147e-79	0.5115	NA	NA	0.02791	0.03559	0.4328	0.5054	NA	NA	0.04438	0.002517	1.36e-69	1.066e-10
rs12068439	1	66375548	3	T	C	biomarkers-30710-irnt	C-reactive protein	0.3486	NA	NA	-0.05779	0.02048	0.004771	0.5263	NA	NA	-0.05413	0.0477	0.2565	0.6663	NA	NA	-0.0321	0.01619	0.04737	0.5838	NA	NA	-0.02219	0.02903	0.4447	0.5042	NA	NA	0.04863	0.002588	9.408e-79	0.5116	NA	NA	0.02858	0.03555	0.4215	0.5057	NA	NA	0.04415	0.002517	6.605e-69	1.455e-11
rs11208769	1	66380392	3	C	T	biomarkers-30710-irnt	C-reactive protein	0.5901	NA	NA	-0.0534	0.02024	0.008343	0.5524	NA	NA	-0.05098	0.04815	0.2897	0.6661	NA	NA	-0.03018	0.01623	0.06297	0.5941	NA	NA	-0.01805	0.02941	0.5393	0.5106	NA	NA	0.04947	0.002593	3.764e-81	0.5758	NA	NA	0.02855	0.03603	0.4281	0.5157	NA	NA	0.04508	0.002521	1.664e-71	5.477e-11
rs7537390	1	66385385	3	G	C	biomarkers-30710-irnt	C-reactive protein	0.3486	NA	NA	-0.05722	0.02049	0.005235	0.5262	NA	NA	-0.05411	0.04771	0.2567	0.662	NA	NA	-0.03024	0.0161	0.06033	0.5824	NA	NA	-0.02463	0.02905	0.3966	0.5041	NA	NA	0.04854	0.002589	1.852e-78	0.5118	NA	NA	0.02752	0.03556	0.439	0.5055	NA	NA	0.04408	0.002517	1.08e-68	2.187e-11
1:109809343_CT_C	1	109809343	4	CT	C	biomarkers-30640-irnt	Apolipoprotein B	0.2989	NA	NA	-0.02428	0.02166	0.2623	0.5778	NA	NA	0.1028	0.04808	0.0325	0.552	NA	NA	0.03485	0.01595	0.02886	0.5345	NA	NA	0.05416	0.02737	0.04787	0.6498	NA	NA	0.09417	0.00268	1.768e-270	0.6448	NA	NA	0.00125	0.04299	0.9768	0.6418	NA	NA	0.0902	0.002603	3.796e-263	3.148e-09
1:109809343_CT_C	1	109809343	4	CT	C	continuous-LDLC-medadj_irnt	LDL direct, adjusted by medication	0.2996	NA	NA	-0.03666	0.02308	0.1122	0.5814	NA	NA	0.07991	0.05007	0.1105	0.5516	NA	NA	0.0414	0.01673	0.01336	0.5315	NA	NA	0.04052	0.02849	0.155	0.6498	NA	NA	0.104	0.002727	2.720e-318	0.6424	NA	NA	0.007348	0.04333	0.8653	0.642	NA	NA	0.09961	0.002653	0	2.38e-11
1:109809343_CT_C	1	109809343	4	CT	C	continuous-LDLC-medadj_raw	LDL direct, adjusted by medication	0.2996	NA	NA	-0.03077	0.01956	0.1158	0.5814	NA	NA	0.06763	0.05035	0.1792	0.5516	NA	NA	0.03437	0.01455	0.01815	0.5315	NA	NA	0.03014	0.02507	0.2294	0.6498	NA	NA	0.08862	0.002367	9.737e-307	0.6424	NA	NA	0.009089	0.03837	0.8127	0.642	NA	NA	0.08478	0.002303	1.52e-296	2.769e-11
rs2281894	1	109810544	4	C	A	continuous-LDLC-medadj_irnt	LDL direct, adjusted by medication	0.05393	NA	NA	-0.02515	0.04824	0.6022	0.2036	NA	NA	0.08175	0.05944	0.169	0.2636	NA	NA	0.07964	0.01884	2.364e-05	0.4383	NA	NA	-0.03481	0.02878	0.2264	0.1879	NA	NA	-0.03755	0.003291	3.732e-30	0.158	NA	NA	0.06269	0.05425	0.2478	0.1888	NA	NA	-0.03338	0.003204	2.087e-25	1.819e-08
rs2281894	1	109810544	4	C	A	biomarkers-30640-irnt	Apolipoprotein B	0.05431	NA	NA	-0.05214	0.04519	0.2486	0.2079	NA	NA	0.03322	0.05666	0.5577	0.2633	NA	NA	0.08468	0.01794	2.369e-06	0.4357	NA	NA	-0.0429	0.02763	0.1205	0.1879	NA	NA	-0.0318	0.003234	8.079e-23	0.157	NA	NA	0.02061	0.05386	0.7019	0.1889	NA	NA	-0.02809	0.003144	4.086e-19	3.106e-08
rs2281894	1	109810544	4	C	A	continuous-LDLC-medadj_raw	LDL direct, adjusted by medication	0.05393	NA	NA	-0.02628	0.0409	0.5206	0.2036	NA	NA	0.0623	0.05978	0.2974	0.2636	NA	NA	0.0694	0.01638	2.268e-05	0.4383	NA	NA	-0.02479	0.02533	0.3276	0.1879	NA	NA	-0.03257	0.002856	4.029e-30	0.158	NA	NA	0.05775	0.04804	0.2293	0.1888	NA	NA	-0.029	0.002782	1.973e-25	3.252e-08
rs41279714	1	109813485	4	C	T	biomarkers-30640-irnt	Apolipoprotein B	0.1368	NA	NA	0.02671	0.02855	0.3495	0.03599	NA	NA	0.1225	0.1309	0.3492	0.01456	NA	NA	-0.1015	0.06993	0.1466	0.005468	NA	NA	-0.4688	0.2142	0.02864	0.04376	NA	NA	-0.17	0.006337	1.837e-158	0.04522	NA	NA	-0.07581	0.101	0.4529	0.04431	NA	NA	-0.1596	0.006142	7.339e-149	2.83e-10
rs41279714	1	109813485	4	C	T	continuous-LDLC-medadj_irnt	LDL direct, adjusted by medication	0.1372	NA	NA	0.04217	0.03033	0.1645	0.03504	NA	NA	0.2179	0.1382	0.1148	0.01447	NA	NA	-0.0557	0.07354	0.4488	0.005202	NA	NA	-0.3197	0.2289	0.1624	0.04382	NA	NA	-0.1822	0.006447	1.183e-175	0.04545	NA	NA	-0.0044	0.1013	0.9654	0.04436	NA	NA	-0.1703	0.006262	7.653e-163	7.412e-13
rs41279714	1	109813485	4	C	T	continuous-LDLC-medadj_raw	LDL direct, adjusted by medication	0.1372	NA	NA	0.03481	0.02572	0.1759	0.03504	NA	NA	0.2345	0.139	0.09159	0.01447	NA	NA	-0.05415	0.06395	0.3971	0.005202	NA	NA	-0.2862	0.2014	0.1553	0.04382	NA	NA	-0.1551	0.005595	4.812e-169	0.04545	NA	NA	-0.007867	0.08973	0.9301	0.04436	NA	NA	-0.1448	0.005431	1.183e-156	1.487e-12
rs6677122	1	109820110	4	C	T	biomarkers-30640-irnt	Apolipoprotein B	0.2244	NA	NA	0.03128	0.0234	0.1813	0.0914	NA	NA	-0.2593	0.07995	0.001182	0.08717	NA	NA	-0.1434	0.02772	2.28e-07	0.01354	NA	NA	-0.2613	0.1217	0.03171	0.04133	NA	NA	-0.1347	0.006331	2.111e-100	0.07403	NA	NA	-0.1001	0.0766	0.1914	0.045	NA	NA	-0.1252	0.005927	4.621e-99	6.626e-10
rs6677122	1	109820110	4	C	T	continuous-LDLC-medadj_raw	LDL direct, adjusted by medication	0.2247	NA	NA	0.04248	0.02112	0.04431	0.09106	NA	NA	-0.1787	0.08338	0.03211	0.0873	NA	NA	-0.1227	0.02523	1.162e-06	0.01314	NA	NA	-0.1854	0.1125	0.09914	0.04133	NA	NA	-0.1253	0.005593	3.993e-111	0.07423	NA	NA	-0.1377	0.06883	0.04548	0.04491	NA	NA	-0.1152	0.005255	1.599e-106	1.132e-11
rs6677122	1	109820110	4	C	T	continuous-LDLC-medadj_irnt	LDL direct, adjusted by medication	0.2247	NA	NA	0.04437	0.02491	0.07489	0.09106	NA	NA	-0.2354	0.0829	0.004523	0.0873	NA	NA	-0.1375	0.02902	2.168e-06	0.01314	NA	NA	-0.2195	0.1278	0.08582	0.04133	NA	NA	-0.1489	0.006445	3.682e-118	0.07423	NA	NA	-0.1557	0.07773	0.04521	0.04491	NA	NA	-0.1377	0.006058	2.578e-114	2.715e-11
rs17035949	1	109820919	4	T	G	biomarkers-30640-irnt	Apolipoprotein B	0.346	NA	NA	0.0415	0.02032	0.04114	0.09896	NA	NA	-0.2296	0.07696	0.002854	0.08725	NA	NA	-0.1432	0.0277	2.346e-07	0.01355	NA	NA	-0.2595	0.1216	0.03276	0.04166	NA	NA	-0.132	0.006307	2.884e-97	0.08777	NA	NA	-0.07071	0.07042	0.3153	0.04717	NA	NA	-0.1186	0.005842	1.246e-91	5.624e-14
rs17035949	1	109820919	4	T	G	continuous-LDLC-medadj_raw	LDL direct, adjusted by medication	0.3464	NA	NA	0.03787	0.01833	0.0388	0.09822	NA	NA	-0.1531	0.08038	0.05675	0.08738	NA	NA	-0.1223	0.02521	1.242e-06	0.0131	NA	NA	-0.1852	0.1126	0.1001	0.04166	NA	NA	-0.1221	0.005572	2.22e-106	0.08858	NA	NA	-0.08707	0.06304	0.1672	0.04704	NA	NA	-0.1093	0.005181	8.475e-99	6.779e-14
rs17035949	1	109820919	4	T	G	continuous-LDLC-medadj_irnt	LDL direct, adjusted by medication	0.3464	NA	NA	0.04174	0.02162	0.05352	0.09822	NA	NA	-0.2087	0.07992	0.009019	0.08738	NA	NA	-0.137	0.029	2.318e-06	0.0131	NA	NA	-0.2194	0.1279	0.0863	0.04166	NA	NA	-0.1452	0.00642	3.362e-113	0.08858	NA	NA	-0.1037	0.07119	0.1454	0.04704	NA	NA	-0.1308	0.005975	3.782e-106	8.761e-14
rs17035949	1	109820919	4	T	G	biomarkers-30780-irnt	LDL direct	0.3462	NA	NA	0.03663	0.01954	0.06082	0.09992	NA	NA	-0.2135	0.07558	0.004725	0.08685	NA	NA	-0.1021	0.02786	0.0002468	0.01347	NA	NA	-0.2314	0.1162	0.04646	0.04166	NA	NA	-0.09394	0.006066	4.329e-54	0.08823	NA	NA	-0.04388	0.0664	0.5088	0.04719	NA	NA	-0.08407	0.005629	1.999e-50	8.513e-09
rs672569	1	109827253	4	A	G	biomarkers-30640-irnt	Apolipoprotein B	0.4896	NA	NA	-0.02045	0.01996	0.3056	0.8449	NA	NA	0.05115	0.06615	0.4393	0.9064	NA	NA	0.09037	0.02782	0.00116	0.9519	NA	NA	0.1949	0.06862	0.0045	0.8351	NA	NA	0.1137	0.003421	3.989e-242	0.8281	NA	NA	0.1373	0.0552	0.01286	0.8321	NA	NA	0.1097	0.003333	1.117e-237	5.896e-09
rs672569	1	109827253	4	A	G	continuous-LDLC-medadj_irnt	LDL direct, adjusted by medication	0.4909	NA	NA	-0.02417	0.02126	0.2555	0.8458	NA	NA	0.06415	0.06901	0.3526	0.9062	NA	NA	0.1008	0.02911	0.0005331	0.952	NA	NA	0.1063	0.07126	0.1358	0.835	NA	NA	0.1224	0.003481	4.864e-271	0.8258	NA	NA	0.1285	0.05564	0.02087	0.8321	NA	NA	0.1183	0.003397	1.824e-265	4.788e-09
rs672569	1	109827253	4	A	G	continuous-LDLC-medadj_raw	LDL direct, adjusted by medication	0.4909	NA	NA	-0.01598	0.01803	0.3753	0.8458	NA	NA	0.0585	0.0694	0.3993	0.9062	NA	NA	0.08157	0.02531	0.001268	0.952	NA	NA	0.09504	0.06272	0.1297	0.835	NA	NA	0.1049	0.003021	5.839e-264	0.8258	NA	NA	0.1197	0.04927	0.01514	0.8321	NA	NA	0.1013	0.002948	1.417e-258	1.55e-08
rs604349	1	109839392	4	A	G	continuous-LDLC-medadj_irnt	LDL direct, adjusted by medication	0.2792	NA	NA	-0.01764	0.02382	0.459	0.8876	NA	NA	-0.07793	0.08053	0.3331	0.918	NA	NA	0.08244	0.0302	0.00634	0.9675	NA	NA	0.1937	0.08032	0.01587	0.9028	NA	NA	0.124	0.00434	1.371e-179	0.8269	NA	NA	0.07302	0.05569	0.1898	0.8942	NA	NA	0.1181	0.004204	8.817e-174	3.386e-08
rs604349	1	109839392	4	A	G	biomarkers-30640-irnt	Apolipoprotein B	0.2799	NA	NA	-0.01317	0.02231	0.5549	0.887	NA	NA	-0.09455	0.07673	0.2178	0.9183	NA	NA	0.07867	0.02876	0.006236	0.9677	NA	NA	0.2918	0.07747	0.0001656	0.9028	NA	NA	0.1177	0.004265	1.165e-167	0.8278	NA	NA	0.04859	0.05523	0.379	0.894	NA	NA	0.1119	0.004122	2.184e-162	2.731e-09
rs604349	1	109839392	4	A	G	continuous-LDLC-medadj_raw	LDL direct, adjusted by medication	0.2792	NA	NA	-0.01786	0.0202	0.3765	0.8876	NA	NA	-0.09404	0.08099	0.2456	0.918	NA	NA	0.06808	0.02626	0.009527	0.9675	NA	NA	0.174	0.07069	0.01385	0.9028	NA	NA	0.1059	0.003766	6.16e-174	0.8269	NA	NA	0.07387	0.04931	0.1341	0.8942	NA	NA	0.1007	0.003647	7.208e-168	1.409e-08
rs12097596	1	150531360	5	G	A	continuous-30150-irnt	Eosinophill count	0.3499	NA	NA	-0.03847	0.02111	0.06845	0.07241	NA	NA	-0.0258	0.1028	0.8018	0.02227	NA	NA	0.02307	0.05663	0.6838	0.04731	NA	NA	0.2719	0.07068	0.0001196	0.01146	NA	NA	0.1113	0.01233	1.801e-19	0.05831	NA	NA	0.1625	0.1008	0.107	0.01716	NA	NA	0.07567	0.01025	1.527e-13	3.802e-09
rs12097596	1	150531360	5	G	A	continuous-30130-irnt	Monocyte count	0.3499	NA	NA	-0.04754	0.02005	0.01771	0.07241	NA	NA	-0.01084	0.09392	0.9081	0.02227	NA	NA	0.1238	0.05339	0.02035	0.04731	NA	NA	0.1186	0.06408	0.06417	0.01146	NA	NA	0.1068	0.01225	2.912e-18	0.05831	NA	NA	0.1735	0.0824	0.03522	0.01716	NA	NA	0.06893	0.009997	5.395e-12	4.957e-09
rs1342944	1	158512923	5	T	C	continuous-30260-irnt	Mean reticulocyte volume	0.5278	NA	NA	-0.03776	0.01887	0.04545	0.4616	NA	NA	0.1202	0.05858	0.04021	0.4431	NA	NA	0.03477	0.01657	0.03587	0.5827	NA	NA	-0.02918	0.02858	0.3073	0.4625	NA	NA	0.06541	0.002589	7.599e-141	0.4795	NA	NA	0.04732	0.03811	0.2143	0.4639	NA	NA	0.06216	0.002517	1.19e-134	2.689e-08
rs12045893	1	158530416	5	C	T	continuous-30240-irnt	Reticulocyte percentage	0.3729	NA	NA	0.005624	0.01866	0.7632	0.2732	NA	NA	-0.1116	0.05507	0.04264	0.2363	NA	NA	-0.07546	0.01767	1.96e-05	0.3954	NA	NA	-0.0108	0.02921	0.7115	0.2469	NA	NA	-0.1012	0.003003	5.952e-249	0.3048	NA	NA	-0.1093	0.04119	0.00797	0.2497	NA	NA	-0.09712	0.002899	3.884e-246	4.546e-08
rs12045893	1	158530416	5	C	T	continuous-30250-irnt	Reticulocyte count	0.3729	NA	NA	0.007319	0.01788	0.6823	0.2732	NA	NA	-0.1117	0.05267	0.03392	0.2363	NA	NA	-0.07018	0.01748	5.934e-05	0.3954	NA	NA	-0.008778	0.02886	0.761	0.2469	NA	NA	-0.1019	0.002974	1.84e-257	0.3048	NA	NA	-0.1044	0.0404	0.009778	0.2497	NA	NA	-0.09739	0.002867	6.847e-253	2.694e-09
rs2852635	1	158586277	5	G	A	continuous-30180-irnt	Lymphocyte percentage	0.05427	NA	NA	-0.2282	0.04336	1.421e-07	0.286	NA	NA	-0.05815	0.05528	0.2929	0.1851	NA	NA	-0.01624	0.01935	0.4015	0.4419	NA	NA	-0.02006	0.02818	0.4765	0.2654	NA	NA	0.02499	0.002808	5.608e-19	0.243	NA	NA	-0.03729	0.04263	0.3817	0.2617	NA	NA	0.02224	0.002751	6.137e-16	1.762e-08
rs2852635	1	158586277	5	G	A	continuous-30200-irnt	Neutrophill percentage	0.05427	NA	NA	0.2456	0.04302	1.143e-08	0.286	NA	NA	0.01633	0.05612	0.7711	0.1851	NA	NA	0.01773	0.01941	0.3612	0.4419	NA	NA	0.0058	0.02833	0.8378	0.2654	NA	NA	-0.0245	0.00283	4.835e-18	0.243	NA	NA	0.03848	0.04427	0.3847	0.2617	NA	NA	-0.02188	0.002772	2.947e-15	5.837e-09
rs863327	1	158620647	5	G	A	continuous-30180-irnt	Lymphocyte percentage	0.04163	NA	NA	-0.3026	0.05435	2.582e-08	0.2647	NA	NA	-0.06758	0.05737	0.2388	0.1603	NA	NA	-0.01845	0.02113	0.3827	0.429	NA	NA	0.01632	0.02927	0.5771	0.2522	NA	NA	0.02183	0.002872	2.89e-14	0.2074	NA	NA	-0.03239	0.04606	0.4819	0.2483	NA	NA	0.01977	0.00282	2.337e-12	4.487e-08
rs863327	1	158620647	5	G	A	continuous-30200-irnt	Neutrophill percentage	0.04163	NA	NA	0.3202	0.05392	2.871e-09	0.2647	NA	NA	0.02486	0.05823	0.6694	0.1603	NA	NA	0.01471	0.0212	0.4878	0.429	NA	NA	-0.01773	0.02943	0.5469	0.2522	NA	NA	-0.02158	0.002894	8.87e-14	0.2074	NA	NA	0.03901	0.04783	0.4148	0.2483	NA	NA	-0.01962	0.002842	5.047e-12	1.524e-08
rs856044	1	158987454	5	G	C	continuous-30180-irnt	Lymphocyte percentage	0.2932	NA	NA	-0.1319	0.02158	1.005e-09	0.8446	NA	NA	-0.1732	0.07039	0.01388	0.7189	NA	NA	-0.01016	0.01691	0.5478	0.5499	NA	NA	-0.01741	0.02892	0.5471	0.8849	NA	NA	-0.02725	0.003901	2.847e-12	0.7675	NA	NA	-0.1999	0.04517	9.581e-06	0.8703	NA	NA	-0.03089	0.003695	6.197e-17	4.527e-08
rs856044	1	158987454	5	G	C	continuous-30200-irnt	Neutrophill percentage	0.2932	NA	NA	0.1383	0.02141	1.051e-10	0.8446	NA	NA	0.1843	0.07145	0.009895	0.7189	NA	NA	-0.003475	0.01697	0.8377	0.5499	NA	NA	-0.001102	0.02908	0.9698	0.8849	NA	NA	0.02467	0.003931	3.509e-10	0.7675	NA	NA	0.1822	0.04691	0.000103	0.8703	NA	NA	0.02775	0.003722	8.952e-14	4.967e-09
rs1101997	1	158998254	5	C	A	continuous-30180-irnt	Lymphocyte percentage	0.09619	NA	NA	-0.2613	0.03518	1.105e-13	0.7716	NA	NA	-0.1457	0.06062	0.01622	0.6956	NA	NA	-0.006123	0.01638	0.7086	0.5486	NA	NA	-0.03105	0.02864	0.2783	0.8073	NA	NA	-0.01393	0.003152	9.946e-06	0.6323	NA	NA	-0.2027	0.04033	4.995e-07	0.7923	NA	NA	-0.01713	0.003053	2.015e-08	7.065e-15
rs856054	1	159001521	5	C	T	continuous-30180-irnt	Lymphocyte percentage	0.09481	NA	NA	-0.2464	0.03529	2.895e-12	0.7752	NA	NA	-0.1387	0.06153	0.0242	0.7096	NA	NA	-0.01512	0.01657	0.3615	0.5488	NA	NA	-0.03171	0.02862	0.2679	0.8087	NA	NA	-0.01351	0.003162	1.929e-05	0.6266	NA	NA	-0.1998	0.04007	6.118e-07	0.7939	NA	NA	-0.01693	0.003063	3.269e-08	2.111e-13
rs2570916	1	159012646	5	C	T	continuous-30180-irnt	Lymphocyte percentage	0.09848	NA	NA	-0.255	0.03515	4.021e-13	0.7986	NA	NA	-0.1469	0.06415	0.02206	0.7181	NA	NA	-0.01562	0.01675	0.351	0.6032	NA	NA	-0.03834	0.02904	0.1868	0.8224	NA	NA	-0.01631	0.003252	5.251e-07	0.6443	NA	NA	-0.2	0.04121	1.209e-06	0.8077	NA	NA	-0.01985	0.003147	2.857e-10	1.335e-13
rs2852699	1	159018359	5	G	C	continuous-30180-irnt	Lymphocyte percentage	0.1018	NA	NA	-0.2711	0.03482	6.86e-15	0.8173	NA	NA	-0.1506	0.06765	0.02596	0.726	NA	NA	-0.01504	0.01699	0.376	0.6025	NA	NA	-0.04191	0.02916	0.1507	0.85	NA	NA	-0.02583	0.003536	2.799e-13	0.6824	NA	NA	-0.2598	0.04295	1.458e-09	0.8344	NA	NA	-0.02975	0.003406	2.459e-18	3.054e-16
rs2852699	1	159018359	5	G	C	continuous-30200-irnt	Neutrophill percentage	0.1018	NA	NA	0.3023	0.03454	2.108e-18	0.8173	NA	NA	0.1623	0.06868	0.01809	0.726	NA	NA	-0.003537	0.01705	0.8356	0.6025	NA	NA	0.03136	0.02932	0.2848	0.85	NA	NA	0.02141	0.003564	1.892e-09	0.6824	NA	NA	0.2762	0.04461	5.984e-10	0.8344	NA	NA	0.02517	0.003432	2.261e-13	7.554e-21
rs855866	1	159052720	5	A	G	continuous-30180-irnt	Lymphocyte percentage	0.09593	NA	NA	-0.2776	0.03619	1.742e-14	0.7874	NA	NA	-0.1459	0.06316	0.02085	0.7018	NA	NA	0.01107	0.01657	0.5041	0.5927	NA	NA	-0.034	0.02883	0.2382	0.8087	NA	NA	-0.01515	0.003169	1.751e-06	0.6276	NA	NA	-0.1951	0.04084	1.77e-06	0.7941	NA	NA	-0.01768	0.003071	8.596e-09	1.708e-15
rs55914336	1	159057116	5	T	TA	continuous-30180-irnt	Lymphocyte percentage	0.08671	NA	NA	-0.3649	0.03942	2.122e-20	0.7591	NA	NA	-0.1414	0.06441	0.02817	0.6508	NA	NA	0.00454	0.01685	0.7876	0.5489	NA	NA	-0.06038	0.02975	0.04242	0.7938	NA	NA	-0.01478	0.003251	5.435e-06	0.6049	NA	NA	-0.1931	0.0426	5.82e-06	0.7784	NA	NA	-0.01813	0.003151	8.676e-09	1.365e-20
rs2518563	1	159059969	5	C	T	continuous-30180-irnt	Lymphocyte percentage	0.07918	NA	NA	-0.3739	0.04016	1.266e-20	0.7751	NA	NA	-0.149	0.06256	0.01724	0.6958	NA	NA	0.012	0.01657	0.4688	0.5889	NA	NA	-0.03773	0.02894	0.1923	0.7967	NA	NA	-0.01394	0.003114	7.547e-06	0.6133	NA	NA	-0.1923	0.04082	2.483e-06	0.7822	NA	NA	-0.01667	0.003023	3.484e-08	2.357e-21
rs2518564	1	159062436	5	G	A	continuous-30180-irnt	Lymphocyte percentage	0.07383	NA	NA	-0.4237	0.04176	3.438e-24	0.7738	NA	NA	-0.1539	0.06227	0.01344	0.6961	NA	NA	0.01274	0.01659	0.4425	0.5905	NA	NA	-0.0373	0.02896	0.1978	0.7968	NA	NA	-0.014	0.003114	6.996e-06	0.6127	NA	NA	-0.1904	0.04081	3.076e-06	0.7822	NA	NA	-0.01681	0.003024	2.724e-08	9.845e-25
rs6676002	1	159173144	5	C	T	continuous-30180-irnt	Lymphocyte percentage	0.01316	NA	NA	-0.5852	0.09034	9.265e-11	0.1882	NA	NA	0.04104	0.06258	0.5119	0.117	NA	NA	0.02422	0.02427	0.3184	0.02727	NA	NA	0.02726	0.09111	0.7648	0.1817	NA	NA	-0.0209	0.003245	1.191e-10	0.1556	NA	NA	-0.2201	0.05268	2.924e-05	0.1769	NA	NA	-0.02134	0.003202	2.674e-11	3.101e-11
rs6676002	1	159173144	5	C	T	continuous-30140-irnt	Neutrophill count	0.01316	NA	NA	0.6052	0.08799	6.053e-12	0.1882	NA	NA	0.07342	0.06113	0.2297	0.117	NA	NA	0.01455	0.02333	0.5328	0.02727	NA	NA	0.06058	0.08861	0.4942	0.1817	NA	NA	0.01856	0.002801	3.393e-11	0.1556	NA	NA	0.2482	0.05507	6.602e-06	0.1769	NA	NA	0.01983	0.002772	8.494e-13	3.378e-12
rs3027008	1	159173539	5	C	T	continuous-30180-irnt	Lymphocyte percentage	0.01272	NA	NA	-0.5905	0.09039	6.438e-11	0.188	NA	NA	0.03957	0.06245	0.5263	0.1161	NA	NA	0.02406	0.02417	0.3195	0.02693	NA	NA	0.02765	0.09082	0.7608	0.1816	NA	NA	-0.02115	0.003241	6.698e-11	0.1551	NA	NA	-0.2201	0.05253	2.794e-05	0.1768	NA	NA	-0.02159	0.003198	1.457e-11	2.218e-11
rs3027008	1	159173539	5	C	T	continuous-30140-irnt	Neutrophill count	0.01272	NA	NA	0.6085	0.08804	4.782e-12	0.188	NA	NA	0.074	0.061	0.2251	0.1161	NA	NA	0.01625	0.02323	0.4844	0.02693	NA	NA	0.0598	0.08832	0.4983	0.1816	NA	NA	0.01863	0.002797	2.686e-11	0.1551	NA	NA	0.2479	0.05492	6.362e-06	0.1768	NA	NA	0.01992	0.002768	6.127e-13	2.701e-12
rs3027008	1	159173539	5	C	T	continuous-30000-irnt	White blood cell (leukocyte) count	0.01276	NA	NA	0.4704	0.08806	9.204e-08	0.1884	NA	NA	0.1039	0.05775	0.07198	0.1163	NA	NA	0.03235	0.02308	0.1611	0.02691	NA	NA	0.09391	0.08752	0.2833	0.1816	NA	NA	0.01716	0.002812	1.044e-09	0.1549	NA	NA	0.2078	0.0533	9.693e-05	0.1768	NA	NA	0.01863	0.002782	2.111e-11	4.759e-08
1:159173802_TC_T	1	159173802	5	TC	T	continuous-30180-irnt	Lymphocyte percentage	0.01231	NA	NA	-0.5955	0.09113	6.386e-11	0.1891	NA	NA	0.03667	0.06205	0.5546	0.115	NA	NA	0.01673	0.02417	0.4886	0.02712	NA	NA	0.01445	0.08983	0.8722	0.1817	NA	NA	-0.02063	0.003246	2.087e-10	0.1534	NA	NA	-0.2225	0.05274	2.455e-05	0.1769	NA	NA	-0.02123	0.003203	3.401e-11	3.453e-11
1:159173802_TC_T	1	159173802	5	TC	T	continuous-30140-irnt	Neutrophill count	0.01231	NA	NA	0.6027	0.08876	1.117e-11	0.1891	NA	NA	0.06254	0.06062	0.3022	0.115	NA	NA	0.01658	0.02323	0.4753	0.02712	NA	NA	0.06092	0.08736	0.4856	0.1817	NA	NA	0.0182	0.002801	8.134e-11	0.1534	NA	NA	0.2529	0.05514	4.52e-06	0.1769	NA	NA	0.01948	0.002772	2.108e-12	4.586e-12
rs3027012	1	159174123	5	C	T	continuous-30180-irnt	Lymphocyte percentage	0.01222	NA	NA	-0.5975	0.09038	3.837e-11	0.1882	NA	NA	0.04006	0.06231	0.5203	0.1158	NA	NA	0.0237	0.02405	0.3243	0.02663	NA	NA	0.02867	0.09041	0.7511	0.1819	NA	NA	-0.02105	0.003233	7.538e-11	0.1552	NA	NA	-0.2243	0.05227	1.779e-05	0.177	NA	NA	-0.02151	0.00319	1.549e-11	9.599e-12
rs3027012	1	159174123	5	C	T	continuous-30140-irnt	Neutrophill count	0.01222	NA	NA	0.6105	0.08803	4.074e-12	0.1882	NA	NA	0.07281	0.06087	0.2316	0.1158	NA	NA	0.01738	0.02311	0.4521	0.02663	NA	NA	0.06159	0.08792	0.4836	0.1819	NA	NA	0.01856	0.00279	2.913e-11	0.1552	NA	NA	0.2545	0.05465	3.206e-06	0.177	NA	NA	0.01988	0.002761	6.019e-13	1.32e-12
rs3027012	1	159174123	5	C	T	continuous-30000-irnt	White blood cell (leukocyte) count	0.01226	NA	NA	0.4688	0.08805	1.015e-07	0.1885	NA	NA	0.1025	0.05762	0.07538	0.116	NA	NA	0.03349	0.02296	0.1447	0.02661	NA	NA	0.0963	0.08713	0.269	0.1819	NA	NA	0.01704	0.002806	1.259e-09	0.155	NA	NA	0.214	0.05304	5.474e-05	0.177	NA	NA	0.01855	0.002775	2.351e-11	3.131e-08
rs3027016	1	159175193	5	A	G	continuous-30140-irnt	Neutrophill count	0.01244	NA	NA	0.7916	0.08724	1.146e-19	0.1295	NA	NA	-0.03604	0.0704	0.6087	0.04882	NA	NA	0.04058	0.03393	0.2318	0.009147	NA	NA	-0.1848	0.1496	0.2167	0.1513	NA	NA	0.01895	0.002993	2.425e-10	0.09131	NA	NA	0.07455	0.06735	0.2683	0.1461	NA	NA	0.01994	0.002973	1.983e-11	3.382e-16
rs3027016	1	159175193	5	A	G	continuous-30000-irnt	White blood cell (leukocyte) count	0.01248	NA	NA	0.6968	0.08725	1.394e-15	0.1294	NA	NA	-0.06249	0.06671	0.349	0.04877	NA	NA	0.02812	0.03375	0.4048	0.00914	NA	NA	-0.1269	0.1483	0.3919	0.1514	NA	NA	0.01875	0.003009	4.672e-10	0.09152	NA	NA	0.03441	0.06531	0.5983	0.1461	NA	NA	0.01943	0.002989	8.048e-11	3.022e-12
rs12075	1	159175354	5	G	A	continuous-30180-irnt	Lymphocyte percentage	0.9715	NA	NA	0.5071	0.06143	1.528e-16	0.5827	NA	NA	0.09092	0.04808	0.05863	0.3728	NA	NA	-0.0157	0.01535	0.3064	0.08916	NA	NA	-0.02113	0.05127	0.6803	0.5795	NA	NA	-0.01919	0.002511	2.114e-14	0.6905	NA	NA	0.03492	0.04104	0.3948	0.5786	NA	NA	-0.01777	0.002465	5.613e-13	8.019e-16
rs12075	1	159175354	5	G	A	continuous-30140-irnt	Neutrophill count	0.9715	NA	NA	-0.701	0.05983	1.057e-31	0.5827	NA	NA	-0.04729	0.04697	0.314	0.3728	NA	NA	0.02003	0.01475	0.1746	0.08916	NA	NA	0.0638	0.04986	0.2007	0.5795	NA	NA	0.0152	0.002167	2.28e-12	0.6905	NA	NA	-0.1013	0.04291	0.01817	0.5786	NA	NA	0.01406	0.002136	4.554e-11	2.777e-31
rs12075	1	159175354	5	G	A	continuous-30000-irnt	White blood cell (leukocyte) count	0.9716	NA	NA	-0.6194	0.06003	5.754e-25	0.5832	NA	NA	-0.01505	0.04449	0.7351	0.3728	NA	NA	0.02504	0.01467	0.08782	0.0891	NA	NA	0.08366	0.0494	0.09038	0.5796	NA	NA	0.0147	0.002179	1.51e-11	0.6909	NA	NA	-0.08369	0.04164	0.04442	0.5786	NA	NA	0.01391	0.002147	9.121e-11	3.219e-24
rs4534374	1	159233988	5	T	C	continuous-30140-irnt	Neutrophill count	0.4869	NA	NA	-0.08197	0.01889	1.421e-05	0.03803	NA	NA	-0.5491	0.1295	2.23e-05	0.004528	NA	NA	-0.2152	0.1073	0.04491	0.04622	NA	NA	0.09118	0.06367	0.1521	0.001024	NA	NA	-0.2124	0.03368	2.877e-10	0.08921	NA	NA	-0.378	0.06929	4.892e-08	0.008896	NA	NA	-0.1224	0.01527	1.111e-15	3.251e-09
rs4534374	1	159233988	5	T	C	continuous-30200-irnt	Neutrophill percentage	0.4869	NA	NA	-0.0858	0.01924	8.183e-06	0.03803	NA	NA	-0.5472	0.1346	4.776e-05	0.004528	NA	NA	-0.1068	0.112	0.3404	0.04622	NA	NA	0.09346	0.06582	0.1556	0.001024	NA	NA	-0.2828	0.03934	6.569e-13	0.08921	NA	NA	-0.2641	0.06883	0.0001248	0.008895	NA	NA	-0.1242	0.01596	7.201e-15	1.321e-08
rs12074452	1	159234789	5	G	T	continuous-30140-irnt	Neutrophill count	0.4868	NA	NA	-0.08188	0.01888	1.446e-05	0.038	NA	NA	-0.5485	0.1295	2.274e-05	0.004512	NA	NA	-0.2156	0.1074	0.04463	0.04586	NA	NA	0.08895	0.06394	0.1642	0.001022	NA	NA	-0.2127	0.0337	2.735e-10	0.08911	NA	NA	-0.3782	0.06926	4.741e-08	0.00889	NA	NA	-0.1226	0.01528	9.892e-16	3.649e-09
rs12074452	1	159234789	5	G	T	continuous-30200-irnt	Neutrophill percentage	0.4868	NA	NA	-0.08579	0.01923	8.159e-06	0.038	NA	NA	-0.5468	0.1346	4.841e-05	0.004512	NA	NA	-0.1066	0.1121	0.3416	0.04586	NA	NA	0.08707	0.06611	0.1878	0.001022	NA	NA	-0.2829	0.03935	6.483e-13	0.08911	NA	NA	-0.2643	0.0688	0.0001226	0.00889	NA	NA	-0.1247	0.01596	5.721e-15	1.833e-08
rs187744159	1	159235218	5	G	A	continuous-30140-irnt	Neutrophill count	0.4873	NA	NA	-0.08127	0.01886	1.646e-05	0.03794	NA	NA	-0.5469	0.1294	2.372e-05	0.004505	NA	NA	-0.2057	0.1071	0.05483	0.04604	NA	NA	0.09893	0.06372	0.1205	0.001028	NA	NA	-0.2151	0.03366	1.666e-10	0.08962	NA	NA	-0.3785	0.06905	4.223e-08	0.008905	NA	NA	-0.1219	0.01526	1.329e-15	1.738e-09
rs187744159	1	159235218	5	G	A	continuous-30200-irnt	Neutrophill percentage	0.4873	NA	NA	-0.08595	0.01921	7.698e-06	0.03794	NA	NA	-0.5451	0.1345	5.047e-05	0.004505	NA	NA	-0.09492	0.1118	0.396	0.04604	NA	NA	0.09233	0.06588	0.1611	0.001028	NA	NA	-0.2865	0.03931	3.152e-13	0.08962	NA	NA	-0.2714	0.06859	7.597e-05	0.008905	NA	NA	-0.1252	0.01594	4.164e-15	7.991e-09
rs2325925	1	159236243	5	G	C	continuous-30140-irnt	Neutrophill count	0.4868	NA	NA	-0.08181	0.01887	1.459e-05	0.03803	NA	NA	-0.5488	0.1294	2.243e-05	0.004568	NA	NA	-0.2087	0.1068	0.05061	0.04586	NA	NA	0.08884	0.06395	0.1647	0.001026	NA	NA	-0.2123	0.03365	2.788e-10	0.08907	NA	NA	-0.3779	0.06927	4.901e-08	0.008894	NA	NA	-0.1224	0.01527	1.067e-15	3.934e-09
rs2325925	1	159236243	5	G	C	continuous-30200-irnt	Neutrophill percentage	0.4868	NA	NA	-0.08578	0.01922	8.124e-06	0.03803	NA	NA	-0.5469	0.1345	4.796e-05	0.004568	NA	NA	-0.1077	0.1114	0.334	0.04586	NA	NA	0.0869	0.06612	0.1887	0.001026	NA	NA	-0.2837	0.0393	5.236e-13	0.08907	NA	NA	-0.264	0.06881	0.000125	0.008894	NA	NA	-0.1249	0.01595	5.03e-15	1.687e-08
rs2325927	1	159236439	5	T	C	continuous-30140-irnt	Neutrophill count	0.4867	NA	NA	-0.08191	0.01887	1.422e-05	0.03803	NA	NA	-0.5488	0.1295	2.245e-05	0.004565	NA	NA	-0.2083	0.1068	0.0511	0.0462	NA	NA	0.0913	0.06367	0.1516	0.001027	NA	NA	-0.212	0.03364	2.945e-10	0.08906	NA	NA	-0.3778	0.06926	4.919e-08	0.008896	NA	NA	-0.1222	0.01526	1.192e-15	3.479e-09
rs2325927	1	159236439	5	T	C	continuous-30200-irnt	Neutrophill percentage	0.4867	NA	NA	-0.08594	0.01922	7.796e-06	0.03803	NA	NA	-0.5469	0.1345	4.806e-05	0.004565	NA	NA	-0.1081	0.1114	0.3319	0.0462	NA	NA	0.0935	0.06583	0.1555	0.001027	NA	NA	-0.2834	0.03928	5.44e-13	0.08906	NA	NA	-0.2639	0.0688	0.0001253	0.008896	NA	NA	-0.1244	0.01595	6.026e-15	1.245e-08
rs11265162	1	159237253	5	G	A	continuous-30140-irnt	Neutrophill count	0.4863	NA	NA	-0.08157	0.01888	1.558e-05	0.038	NA	NA	-0.5482	0.1294	2.286e-05	0.004499	NA	NA	-0.2161	0.1074	0.0443	0.04584	NA	NA	0.08906	0.06395	0.1637	0.001022	NA	NA	-0.2127	0.03369	2.756e-10	0.08863	NA	NA	-0.3872	0.06932	2.327e-08	0.00888	NA	NA	-0.1228	0.01528	8.877e-16	2.261e-09
rs11265162	1	159237253	5	G	A	continuous-30200-irnt	Neutrophill percentage	0.4863	NA	NA	-0.08567	0.01923	8.396e-06	0.038	NA	NA	-0.5465	0.1345	4.857e-05	0.004499	NA	NA	-0.1055	0.1121	0.3468	0.04584	NA	NA	0.08715	0.06612	0.1875	0.001022	NA	NA	-0.2829	0.03934	6.485e-13	0.08863	NA	NA	-0.2711	0.06886	8.246e-05	0.00888	NA	NA	-0.1249	0.01596	5.06e-15	1.499e-08
rs12077021	1	159239821	5	A	G	continuous-30140-irnt	Neutrophill count	0.487	NA	NA	-0.08149	0.01886	1.551e-05	0.038	NA	NA	-0.548	0.1294	2.293e-05	0.004487	NA	NA	-0.2166	0.1074	0.04378	0.04524	NA	NA	0.09821	0.06421	0.1261	0.001022	NA	NA	-0.2127	0.03367	2.672e-10	0.08959	NA	NA	-0.3746	0.06897	5.581e-08	0.00889	NA	NA	-0.1219	0.01526	1.411e-15	2.603e-09
rs12077021	1	159239821	5	A	G	continuous-30200-irnt	Neutrophill percentage	0.487	NA	NA	-0.08593	0.01921	7.697e-06	0.038	NA	NA	-0.5462	0.1345	4.889e-05	0.004487	NA	NA	-0.1032	0.1121	0.3575	0.04524	NA	NA	0.08977	0.06638	0.1763	0.001022	NA	NA	-0.2829	0.03933	6.266e-13	0.08959	NA	NA	-0.2689	0.06851	8.679e-05	0.00889	NA	NA	-0.1249	0.01595	4.762e-15	1.46e-08
rs6701545	1	159351967	5	T	C	biomarkers-30710-irnt	C-reactive protein	0.3732	NA	NA	-0.1093	0.01985	3.71e-08	0.3768	NA	NA	-0.05805	0.04833	0.2297	0.292	NA	NA	0.01606	0.01594	0.3136	0.3332	NA	NA	0.01098	0.02914	0.7063	0.3129	NA	NA	0.02591	0.002767	7.662e-21	0.3491	NA	NA	0.03289	0.037	0.3739	0.3138	NA	NA	0.02282	0.002678	1.557e-17	2.512e-09
rs113469846	1	159448248	5	T	C	biomarkers-30710-irnt	C-reactive protein	0.0995	NA	NA	0.2188	0.03203	8.335e-12	0.07195	NA	NA	-0.06389	0.09166	0.4858	0.109	NA	NA	-0.03055	0.02322	0.1882	0.4899	NA	NA	-0.005335	0.02761	0.8468	0.04973	NA	NA	-0.04314	0.005898	2.586e-13	0.07558	NA	NA	0.05688	0.06488	0.3807	0.05449	NA	NA	-0.03262	0.005484	2.707e-09	2.905e-13
rs76939647	1	159448295	5	C	G	biomarkers-30710-irnt	C-reactive protein	0.09922	NA	NA	0.2204	0.0321	6.638e-12	0.07142	NA	NA	-0.07208	0.09188	0.4327	0.1029	NA	NA	-0.02314	0.02388	0.3326	0.4395	NA	NA	0.00141	0.02761	0.9593	0.04954	NA	NA	-0.04299	0.005908	3.425e-13	0.07442	NA	NA	0.05876	0.06519	0.3674	0.05386	NA	NA	-0.03182	0.005501	7.321e-09	1.654e-13
rs56376195	1	159449110	5	T	G	biomarkers-30710-irnt	C-reactive protein	0.1	NA	NA	0.2137	0.03198	2.33e-11	0.07202	NA	NA	-0.06284	0.09154	0.4924	0.1092	NA	NA	-0.03111	0.02318	0.1797	0.4901	NA	NA	-0.00494	0.02759	0.8579	0.04975	NA	NA	-0.0432	0.005897	2.384e-13	0.07551	NA	NA	0.05719	0.06493	0.3784	0.05451	NA	NA	-0.03281	0.005483	2.171e-09	8.423e-13
rs4584388	1	159449126	5	A	G	biomarkers-30710-irnt	C-reactive protein	0.1	NA	NA	0.2137	0.03198	2.326e-11	0.07202	NA	NA	-0.06284	0.09154	0.4924	0.1092	NA	NA	-0.03111	0.02318	0.1796	0.4901	NA	NA	-0.005018	0.02759	0.8556	0.04975	NA	NA	-0.04321	0.005897	2.334e-13	0.07551	NA	NA	0.05719	0.06493	0.3784	0.05451	NA	NA	-0.03283	0.005483	2.13e-09	8.391e-13
1:159450510_GA_G	1	159450510	5	GA	G	biomarkers-30710-irnt	C-reactive protein	0.0997	NA	NA	0.2105	0.03222	6.414e-11	0.07215	NA	NA	-0.06146	0.09144	0.5015	0.1101	NA	NA	-0.03216	0.02313	0.1645	0.4892	NA	NA	-0.0005127	0.0277	0.9852	0.04996	NA	NA	-0.04303	0.005894	2.87e-13	0.07655	NA	NA	0.05831	0.06468	0.3673	0.05473	NA	NA	-0.03275	0.005482	2.3e-09	2.315e-12
rs13375812	1	159451429	5	C	T	biomarkers-30710-irnt	C-reactive protein	0.09999	NA	NA	0.2138	0.03198	2.308e-11	0.07209	NA	NA	-0.06231	0.09146	0.4957	0.1094	NA	NA	-0.03177	0.02317	0.1703	0.4904	NA	NA	-0.004829	0.02756	0.8609	0.04979	NA	NA	-0.04317	0.005896	2.446e-13	0.07552	NA	NA	0.05704	0.06493	0.3797	0.05455	NA	NA	-0.03282	0.005482	2.135e-09	8.414e-13
rs73013349	1	159452474	5	G	A	biomarkers-30710-irnt	C-reactive protein	0.1002	NA	NA	0.2124	0.03196	3.002e-11	0.07206	NA	NA	-0.06158	0.09143	0.5006	0.1092	NA	NA	-0.03092	0.02318	0.1822	0.4903	NA	NA	-0.004699	0.02757	0.8646	0.04977	NA	NA	-0.04317	0.005896	2.448e-13	0.07546	NA	NA	0.05727	0.06493	0.3778	0.05454	NA	NA	-0.03279	0.005482	2.197e-09	1.104e-12
rs55836400	1	159453327	5	A	G	biomarkers-30710-irnt	C-reactive protein	0.1001	NA	NA	0.2132	0.03197	2.612e-11	0.07207	NA	NA	-0.06131	0.0914	0.5024	0.1094	NA	NA	-0.03195	0.02315	0.1677	0.4905	NA	NA	-0.004685	0.02755	0.8649	0.04976	NA	NA	-0.04322	0.005896	2.296e-13	0.07581	NA	NA	0.04955	0.06479	0.4444	0.05453	NA	NA	-0.03293	0.005481	1.882e-09	1.091e-12
rs78012576	1	159455807	5	A	G	biomarkers-30710-irnt	C-reactive protein	0.09953	NA	NA	0.2136	0.03204	2.616e-11	0.07206	NA	NA	-0.06137	0.0914	0.5019	0.1094	NA	NA	-0.032	0.02314	0.1667	0.4905	NA	NA	-0.003205	0.02752	0.9073	0.04977	NA	NA	-0.0432	0.005895	2.325e-13	0.07546	NA	NA	0.05729	0.06493	0.3776	0.05453	NA	NA	-0.03282	0.00548	2.107e-09	9.094e-13
rs4656827	1	159460032	5	G	A	biomarkers-30710-irnt	C-reactive protein	0.7341	NA	NA	0.1149	0.02145	8.446e-08	0.7532	NA	NA	0.07749	0.05377	0.1495	0.8328	NA	NA	0.008133	0.01956	0.6775	0.9209	NA	NA	0.04007	0.05159	0.4373	0.7583	NA	NA	-0.02686	0.002996	3.147e-19	0.7598	NA	NA	-0.009086	0.04034	0.8218	0.7604	NA	NA	-0.02284	0.002917	4.872e-15	1.027e-09
rs11383190	1	159460054	5	G	GT	biomarkers-30710-irnt	C-reactive protein	0.7319	NA	NA	0.1123	0.02139	1.531e-07	0.7528	NA	NA	0.07839	0.05378	0.1449	0.8321	NA	NA	0.008321	0.01951	0.6697	0.9219	NA	NA	0.03449	0.052	0.5072	0.7584	NA	NA	-0.02699	0.002999	2.239e-19	0.7603	NA	NA	-0.006233	0.0404	0.8774	0.7605	NA	NA	-0.02299	0.002919	3.359e-15	1.934e-09
rs55960614	1	159461019	5	C	T	biomarkers-30710-irnt	C-reactive protein	0.4826	NA	NA	0.1371	0.02069	3.454e-11	0.6817	NA	NA	0.07367	0.05202	0.1567	0.7437	NA	NA	0.01254	0.01811	0.4888	0.9019	NA	NA	0.03851	0.04905	0.4323	0.7002	NA	NA	-0.02613	0.00298	1.769e-18	0.6433	NA	NA	-0.03735	0.03973	0.3472	0.6988	NA	NA	-0.02148	0.002894	1.136e-13	1.182e-13
rs6698250	1	159461163	5	C	T	biomarkers-30710-irnt	C-reactive protein	0.7341	NA	NA	0.1149	0.02145	8.425e-08	0.7534	NA	NA	0.07856	0.05378	0.1441	0.8327	NA	NA	0.007733	0.01956	0.6926	0.9196	NA	NA	0.02461	0.05132	0.6316	0.7585	NA	NA	-0.02698	0.002998	2.296e-19	0.7593	NA	NA	-0.009633	0.04033	0.8112	0.7606	NA	NA	-0.02301	0.002919	3.203e-15	1.315e-09
rs9628657	1	159461653	5	C	A	biomarkers-30710-irnt	C-reactive protein	0.7341	NA	NA	0.1149	0.02145	8.382e-08	0.7533	NA	NA	0.07749	0.05377	0.1495	0.8327	NA	NA	0.007835	0.01955	0.6887	0.9196	NA	NA	0.02459	0.05132	0.6319	0.7584	NA	NA	-0.02693	0.002997	2.565e-19	0.7594	NA	NA	-0.009761	0.04032	0.8087	0.7605	NA	NA	-0.02297	0.002918	3.5e-15	1.369e-09
rs10797040	1	159461890	5	G	A	biomarkers-30710-irnt	C-reactive protein	0.734	NA	NA	0.1149	0.02145	8.367e-08	0.7527	NA	NA	0.07654	0.05364	0.1536	0.8327	NA	NA	0.008075	0.01955	0.6796	0.9196	NA	NA	0.02481	0.05133	0.6289	0.7582	NA	NA	-0.02647	0.002997	1.009e-18	0.7595	NA	NA	-0.0106	0.04034	0.7927	0.7603	NA	NA	-0.02254	0.002918	1.129e-14	1.663e-09
rs10797041	1	159461920	5	T	C	biomarkers-30710-irnt	C-reactive protein	0.734	NA	NA	0.115	0.02145	8.35e-08	0.7527	NA	NA	0.07656	0.05364	0.1535	0.8327	NA	NA	0.008069	0.01955	0.6798	0.9196	NA	NA	0.02481	0.05133	0.6289	0.7582	NA	NA	-0.02648	0.002997	9.994e-19	0.7595	NA	NA	-0.0106	0.04034	0.7927	0.7603	NA	NA	-0.02254	0.002918	1.12e-14	1.658e-09
rs10797042	1	159463301	5	G	A	biomarkers-30710-irnt	C-reactive protein	0.7349	NA	NA	0.1144	0.02142	9.191e-08	0.7536	NA	NA	0.07525	0.05404	0.1638	0.8325	NA	NA	0.008401	0.01965	0.6689	0.9198	NA	NA	0.0264	0.05152	0.6083	0.76	NA	NA	-0.02628	0.003013	2.694e-18	0.7604	NA	NA	-0.01061	0.04035	0.7926	0.762	NA	NA	-0.02232	0.002933	2.722e-14	2.051e-09
rs10908731	1	159494364	5	T	G	biomarkers-30710-irnt	C-reactive protein	0.7343	NA	NA	0.1085	0.02134	3.656e-07	0.7517	NA	NA	0.07925	0.05361	0.1393	0.8213	NA	NA	0.00681	0.0191	0.7214	0.9212	NA	NA	0.03615	0.05193	0.4864	0.7588	NA	NA	-0.02713	0.003	1.497e-19	0.7619	NA	NA	-0.0106	0.04012	0.7916	0.7607	NA	NA	-0.0232	0.002919	1.878e-15	4.805e-09
rs4641307	1	159536525	5	A	T	biomarkers-30710-irnt	C-reactive protein	0.6249	NA	NA	0.1269	0.02038	4.785e-10	0.867	NA	NA	0.01206	0.07041	0.864	0.8586	NA	NA	-0.02394	0.02081	0.2498	0.9692	NA	NA	-0.05406	0.08173	0.5083	0.8492	NA	NA	-0.03637	0.00359	4.004e-24	0.7842	NA	NA	-0.07131	0.04456	0.1095	0.8466	NA	NA	-0.03143	0.003468	1.272e-19	2.155e-12
rs2211319	1	159538144	5	A	G	biomarkers-30710-irnt	C-reactive protein	0.2113	NA	NA	0.1392	0.02404	7.011e-09	0.4208	NA	NA	0.05788	0.04749	0.2229	0.3178	NA	NA	-0.008759	0.01577	0.5785	0.1537	NA	NA	0.0659	0.03929	0.09349	0.411	NA	NA	-0.03647	0.002613	2.816e-44	0.377	NA	NA	-0.06676	0.03693	0.07063	0.4045	NA	NA	-0.03322	0.002548	7.564e-39	6.094e-13
rs4656839	1	159542863	5	A	T	biomarkers-30710-irnt	C-reactive protein	0.208	NA	NA	0.1414	0.02399	3.751e-09	0.4207	NA	NA	0.05539	0.04767	0.2453	0.3174	NA	NA	-0.003815	0.01572	0.8082	0.1543	NA	NA	0.07345	0.03926	0.06138	0.4104	NA	NA	-0.03647	0.002615	3.279e-44	0.3738	NA	NA	-0.0738	0.03681	0.04496	0.4038	NA	NA	-0.03305	0.002549	1.912e-38	9.837e-14
rs4612625	1	159543706	5	G	A	biomarkers-30710-irnt	C-reactive protein	0.2058	NA	NA	0.1456	0.02407	1.45e-09	0.4208	NA	NA	0.05544	0.04767	0.2448	0.3176	NA	NA	-0.003694	0.0157	0.814	0.1543	NA	NA	0.07333	0.03926	0.06178	0.4106	NA	NA	-0.03652	0.002614	2.289e-44	0.3738	NA	NA	-0.07404	0.03681	0.0443	0.4041	NA	NA	-0.03307	0.002549	1.664e-38	3.258e-14
rs4656840	1	159544778	5	T	C	biomarkers-30710-irnt	C-reactive protein	0.2131	NA	NA	0.1354	0.02396	1.592e-08	0.4207	NA	NA	0.05785	0.04748	0.2231	0.3176	NA	NA	-0.008999	0.01577	0.5683	0.1537	NA	NA	0.06595	0.03929	0.09322	0.4109	NA	NA	-0.03649	0.002613	2.618e-44	0.3767	NA	NA	-0.06938	0.03694	0.06039	0.4044	NA	NA	-0.03328	0.002548	5.464e-39	1.452e-12
1:159545667_AAAAG_A	1	159545667	5	AAAAG	A	biomarkers-30710-irnt	C-reactive protein	0.2041	NA	NA	0.1512	0.02419	4.116e-10	0.4151	NA	NA	0.04045	0.04803	0.3997	0.2967	NA	NA	0.002699	0.01606	0.8665	0.1523	NA	NA	0.07247	0.03961	0.06729	0.3995	NA	NA	-0.02674	0.00263	2.86e-24	0.3691	NA	NA	-0.08136	0.03704	0.02804	0.393	NA	NA	-0.02364	0.002566	3.166e-20	5.741e-13
rs11265239	1	159547853	5	A	G	biomarkers-30710-irnt	C-reactive protein	0.6176	NA	NA	0.1291	0.02012	1.387e-10	0.8636	NA	NA	0.02025	0.06993	0.7721	0.8563	NA	NA	-0.01572	0.02071	0.4478	0.9687	NA	NA	-0.06586	0.08149	0.419	0.8469	NA	NA	-0.03711	0.003572	2.773e-25	0.7818	NA	NA	-0.06066	0.04452	0.1731	0.8443	NA	NA	-0.03168	0.003449	4.124e-20	2.762e-13
rs754326547	1	159548103	5	CA	C	biomarkers-30710-irnt	C-reactive protein	0.2781	NA	NA	0.1617	0.02336	4.481e-12	0.4317	NA	NA	0.05192	0.04862	0.2856	0.3755	NA	NA	-0.009362	0.01593	0.5567	0.2155	NA	NA	0.05004	0.0372	0.1786	0.4173	NA	NA	-0.03404	0.002652	1.08e-37	0.4188	NA	NA	-0.04646	0.03717	0.2113	0.4132	NA	NA	-0.03041	0.002584	5.761e-32	1.383e-15
rs1955160	1	159553264	5	T	A	biomarkers-30710-irnt	C-reactive protein	0.2148	NA	NA	0.1385	0.02394	7.198e-09	0.4206	NA	NA	0.05718	0.04747	0.2283	0.3193	NA	NA	-0.008579	0.0157	0.5848	0.1539	NA	NA	0.07043	0.03927	0.07289	0.4111	NA	NA	-0.03612	0.002614	1.975e-43	0.3768	NA	NA	-0.0693	0.03694	0.06069	0.4047	NA	NA	-0.03286	0.002548	4.939e-38	5.004e-13
rs796128706	1	159555449	5	TA	T	biomarkers-30710-irnt	C-reactive protein	0.3573	NA	NA	-0.1351	0.02134	2.474e-10	0.1565	NA	NA	-0.06472	0.06851	0.3448	0.25	NA	NA	0.007517	0.01747	0.667	0.1109	NA	NA	-0.05188	0.05029	0.3022	0.1816	NA	NA	0.05547	0.003386	2.551e-60	0.2261	NA	NA	0.02866	0.04475	0.5219	0.1852	NA	NA	0.04847	0.003265	7.587e-50	4.932e-18
rs3753869	1	159556838	5	G	T	biomarkers-30710-irnt	C-reactive protein	0.4783	NA	NA	0.1719	0.01948	1.139e-18	0.2952	NA	NA	-0.01718	0.05257	0.7438	0.2054	NA	NA	0.01248	0.01808	0.4901	0.7538	NA	NA	-0.06402	0.03359	0.05665	0.2127	NA	NA	0.01522	0.003143	1.283e-06	0.2277	NA	NA	0.09091	0.04104	0.02675	0.2201	NA	NA	0.0186	0.003033	8.626e-10	2.728e-14
rs3753868	1	159557269	5	T	C	biomarkers-30710-irnt	C-reactive protein	0.4783	NA	NA	0.1719	0.01948	1.124e-18	0.2952	NA	NA	-0.0172	0.05257	0.7435	0.2054	NA	NA	0.01251	0.01808	0.489	0.7538	NA	NA	-0.06402	0.03358	0.05662	0.2128	NA	NA	0.0153	0.003143	1.121e-06	0.2276	NA	NA	0.09139	0.04104	0.02594	0.2201	NA	NA	0.01868	0.003032	7.273e-10	2.715e-14
rs3753867	1	159557369	5	A	G	biomarkers-30710-irnt	C-reactive protein	0.4783	NA	NA	0.1719	0.01948	1.124e-18	0.2952	NA	NA	-0.0172	0.05257	0.7435	0.2054	NA	NA	0.01251	0.01808	0.4889	0.7538	NA	NA	-0.06402	0.03358	0.05662	0.2128	NA	NA	0.0153	0.003143	1.122e-06	0.2276	NA	NA	0.09139	0.04104	0.02595	0.2201	NA	NA	0.01868	0.003032	7.279e-10	2.714e-14
rs6689429	1	159557521	5	A	G	biomarkers-30710-irnt	C-reactive protein	0.4783	NA	NA	0.1719	0.01948	1.124e-18	0.2952	NA	NA	-0.01721	0.05257	0.7434	0.2054	NA	NA	0.01252	0.01808	0.4885	0.7538	NA	NA	-0.06402	0.03358	0.05661	0.2128	NA	NA	0.01531	0.003143	1.117e-06	0.2276	NA	NA	0.09139	0.04104	0.02594	0.2201	NA	NA	0.01868	0.003032	7.235e-10	2.718e-14
rs10908736	1	159558983	5	T	G	biomarkers-30710-irnt	C-reactive protein	0.4783	NA	NA	0.1719	0.01948	1.123e-18	0.2952	NA	NA	-0.01721	0.05257	0.7434	0.2054	NA	NA	0.01253	0.01808	0.4883	0.7538	NA	NA	-0.064	0.03358	0.05667	0.2128	NA	NA	0.01524	0.003143	1.237e-06	0.2276	NA	NA	0.0914	0.04104	0.02593	0.2201	NA	NA	0.01862	0.003032	8.188e-10	2.658e-14
rs10908737	1	159558992	5	A	G	biomarkers-30710-irnt	C-reactive protein	0.4783	NA	NA	0.1719	0.01948	1.123e-18	0.2952	NA	NA	-0.01721	0.05257	0.7434	0.2054	NA	NA	0.01253	0.01808	0.4883	0.7538	NA	NA	-0.064	0.03358	0.05667	0.2128	NA	NA	0.01524	0.003143	1.237e-06	0.2276	NA	NA	0.0914	0.04104	0.02593	0.2201	NA	NA	0.01862	0.003032	8.188e-10	2.658e-14
rs757227705	1	159559425	5	CCTAA	C	biomarkers-30710-irnt	C-reactive protein	0.4767	NA	NA	0.1722	0.01939	6.656e-19	0.295	NA	NA	-0.01718	0.05246	0.7434	0.2066	NA	NA	0.01115	0.01799	0.5355	0.7548	NA	NA	-0.06772	0.03357	0.04364	0.2131	NA	NA	0.01511	0.003143	1.533e-06	0.2308	NA	NA	0.1018	0.04057	0.01207	0.2204	NA	NA	0.01854	0.003031	9.668e-10	7.53e-15
rs1446963	1	159559531	5	A	G	biomarkers-30710-irnt	C-reactive protein	0.3685	NA	NA	-0.1323	0.02041	9.079e-11	0.1346	NA	NA	-0.0203	0.07058	0.7736	0.1417	NA	NA	0.02273	0.02081	0.2746	0.03063	NA	NA	0.06584	0.08214	0.4228	0.151	NA	NA	0.03614	0.003591	7.975e-24	0.215	NA	NA	0.07972	0.04438	0.07243	0.1535	NA	NA	0.03108	0.003469	3.195e-19	2.515e-13
rs10797050	1	159559562	5	G	A	biomarkers-30710-irnt	C-reactive protein	0.4783	NA	NA	0.1719	0.01948	1.123e-18	0.2952	NA	NA	-0.01721	0.05257	0.7433	0.2054	NA	NA	0.01252	0.01808	0.4888	0.7539	NA	NA	-0.064	0.03358	0.05669	0.2128	NA	NA	0.01524	0.003143	1.234e-06	0.2276	NA	NA	0.09146	0.04104	0.02583	0.2201	NA	NA	0.01862	0.003032	8.164e-10	2.653e-14
rs1900393	1	159559962	5	G	T	biomarkers-30710-irnt	C-reactive protein	0.4783	NA	NA	0.1719	0.01948	1.124e-18	0.2952	NA	NA	-0.0172	0.05256	0.7435	0.2054	NA	NA	0.01252	0.01808	0.4887	0.7539	NA	NA	-0.06401	0.03358	0.05665	0.2128	NA	NA	0.01527	0.003143	1.186e-06	0.2276	NA	NA	0.09148	0.04104	0.0258	0.2201	NA	NA	0.01864	0.003032	7.777e-10	2.673e-14
rs1037143	1	159567813	5	T	C	biomarkers-30710-irnt	C-reactive protein	0.4731	NA	NA	-0.1476	0.01945	3.165e-14	0.5563	NA	NA	0.03804	0.04689	0.4172	0.4649	NA	NA	0.005008	0.01475	0.7342	0.1863	NA	NA	0.07413	0.03639	0.04165	0.5807	NA	NA	-0.01261	0.002606	1.293e-06	0.5798	NA	NA	-0.01732	0.03518	0.6225	0.5743	NA	NA	-0.01384	0.002528	4.395e-08	7.18e-11
rs1037144	1	159567848	5	G	A	biomarkers-30710-irnt	C-reactive protein	0.4332	NA	NA	-0.1362	0.0196	3.657e-12	0.5344	NA	NA	0.0205	0.0464	0.6587	0.4289	NA	NA	-0.00762	0.01484	0.6075	0.1848	NA	NA	0.07573	0.03638	0.03739	0.5567	NA	NA	-0.02164	0.002589	6.415e-17	0.5333	NA	NA	0.001338	0.03476	0.9693	0.5499	NA	NA	-0.02241	0.002513	4.726e-19	3.068e-08
rs1037145	1	159567922	5	T	C	biomarkers-30710-irnt	C-reactive protein	0.4731	NA	NA	-0.1476	0.01945	3.147e-14	0.5563	NA	NA	0.03804	0.04689	0.4172	0.4649	NA	NA	0.005027	0.01475	0.7333	0.1863	NA	NA	0.0741	0.03639	0.04173	0.5807	NA	NA	-0.01262	0.002606	1.278e-06	0.5798	NA	NA	-0.01732	0.03518	0.6226	0.5743	NA	NA	-0.01384	0.002528	4.342e-08	7.153e-11
rs1470516	1	159573150	5	A	G	biomarkers-30710-irnt	C-reactive protein	0.433	NA	NA	-0.1362	0.01961	3.803e-12	0.5335	NA	NA	0.02086	0.04642	0.6532	0.4285	NA	NA	-0.007866	0.01484	0.596	0.1848	NA	NA	0.07566	0.03638	0.03756	0.5564	NA	NA	-0.02162	0.00259	6.89e-17	0.5324	NA	NA	0.0009115	0.03476	0.9791	0.5496	NA	NA	-0.0224	0.002513	4.971e-19	3.217e-08
rs6695377	1	159573450	5	C	T	biomarkers-30710-irnt	C-reactive protein	0.4818	NA	NA	0.1697	0.01942	2.416e-18	0.3064	NA	NA	-0.02569	0.05143	0.6175	0.2825	NA	NA	0.008515	0.01627	0.6007	0.7887	NA	NA	-0.07237	0.03543	0.0411	0.2353	NA	NA	0.03191	0.003031	6.307e-26	0.2456	NA	NA	0.07346	0.03959	0.06353	0.2435	NA	NA	0.03361	0.002922	1.305e-30	2.833e-12
rs6695494	1	159573551	5	C	T	biomarkers-30710-irnt	C-reactive protein	0.4817	NA	NA	0.1697	0.01942	2.414e-18	0.3064	NA	NA	-0.0257	0.05143	0.6172	0.2739	NA	NA	0.01233	0.01634	0.4506	0.7882	NA	NA	-0.07473	0.0354	0.03476	0.2355	NA	NA	0.03198	0.00303	4.807e-26	0.2452	NA	NA	0.07261	0.03962	0.06684	0.2435	NA	NA	0.03378	0.002922	6.542e-31	3.322e-12
rs61582984	1	159573889	5	G	T	biomarkers-30710-irnt	C-reactive protein	0.4784	NA	NA	0.1687	0.01939	3.415e-18	0.296	NA	NA	-0.01907	0.05244	0.7161	0.2044	NA	NA	0.01219	0.01804	0.4992	0.757	NA	NA	-0.06708	0.03348	0.04509	0.2127	NA	NA	0.01528	0.003138	1.129e-06	0.2283	NA	NA	0.09475	0.04049	0.01927	0.2201	NA	NA	0.01858	0.003027	8.306e-10	4.488e-14
rs747862319	1	159574051	5	GC	G	biomarkers-30710-irnt	C-reactive protein	0.4784	NA	NA	0.1699	0.01934	1.545e-18	0.3061	NA	NA	-0.02522	0.05127	0.6228	0.2752	NA	NA	0.01203	0.01629	0.4602	0.7881	NA	NA	-0.07627	0.03528	0.03062	0.2355	NA	NA	0.03174	0.003029	1.083e-25	0.2458	NA	NA	0.07977	0.03952	0.04354	0.2435	NA	NA	0.0336	0.00292	1.259e-30	1.647e-12
rs7531040	1	159575071	5	G	A	biomarkers-30710-irnt	C-reactive protein	0.4784	NA	NA	0.1699	0.01934	1.569e-18	0.306	NA	NA	-0.02548	0.05126	0.6192	0.2763	NA	NA	0.01274	0.01627	0.4335	0.7879	NA	NA	-0.07674	0.03528	0.02962	0.2355	NA	NA	0.03175	0.003029	1.029e-25	0.2456	NA	NA	0.08025	0.03951	0.04223	0.2434	NA	NA	0.03363	0.00292	1.1e-30	1.659e-12
rs12094377	1	159575483	5	C	T	biomarkers-30710-irnt	C-reactive protein	0.4784	NA	NA	0.1699	0.01934	1.571e-18	0.3061	NA	NA	-0.02552	0.05127	0.6187	0.2764	NA	NA	0.01278	0.01627	0.4321	0.7881	NA	NA	-0.07625	0.03527	0.03064	0.2356	NA	NA	0.03185	0.003028	7.343e-26	0.2458	NA	NA	0.08005	0.0395	0.0427	0.2436	NA	NA	0.03371	0.00292	7.603e-31	1.772e-12
rs4584389	1	159575825	5	G	C	biomarkers-30710-irnt	C-reactive protein	0.4784	NA	NA	0.1699	0.01934	1.568e-18	0.306	NA	NA	-0.0255	0.05126	0.6189	0.2763	NA	NA	0.01277	0.01627	0.4323	0.7881	NA	NA	-0.07625	0.03527	0.03064	0.2355	NA	NA	0.03177	0.003029	9.632e-26	0.2457	NA	NA	0.07996	0.0395	0.04292	0.2434	NA	NA	0.03365	0.00292	1.014e-30	1.748e-12
rs4298723	1	159576072	5	A	G	biomarkers-30710-irnt	C-reactive protein	0.4366	NA	NA	-0.1363	0.01951	2.844e-12	0.5355	NA	NA	0.02301	0.04632	0.6194	0.4303	NA	NA	-0.007591	0.01479	0.6077	0.1851	NA	NA	0.07642	0.03626	0.03509	0.5566	NA	NA	-0.02174	0.00259	4.816e-17	0.5329	NA	NA	-0.005719	0.03464	0.8689	0.5499	NA	NA	-0.02254	0.002514	3.012e-19	2.601e-08
rs12036827	1	159576090	5	A	C	biomarkers-30710-irnt	C-reactive protein	0.4784	NA	NA	0.1699	0.01934	1.568e-18	0.306	NA	NA	-0.0255	0.05126	0.6189	0.2763	NA	NA	0.01277	0.01627	0.4323	0.7881	NA	NA	-0.07625	0.03527	0.03064	0.2355	NA	NA	0.03177	0.003029	9.632e-26	0.2457	NA	NA	0.07996	0.0395	0.04292	0.2434	NA	NA	0.03365	0.00292	1.014e-30	1.748e-12
rs12037510	1	159576209	5	A	G	biomarkers-30710-irnt	C-reactive protein	0.4784	NA	NA	0.1698	0.01934	1.591e-18	0.3068	NA	NA	-0.01993	0.0512	0.6971	0.2753	NA	NA	0.01258	0.01631	0.4406	0.7886	NA	NA	-0.07809	0.03537	0.02725	0.2356	NA	NA	0.0315	0.003029	2.507e-25	0.2492	NA	NA	0.08277	0.03937	0.03553	0.2435	NA	NA	0.03341	0.00292	2.576e-30	1.493e-12
rs201448164	1	159576428	5	G	T	biomarkers-30710-irnt	C-reactive protein	0.4643	NA	NA	0.1694	0.01936	2.071e-18	0.3051	NA	NA	-0.02407	0.05131	0.6389	0.2764	NA	NA	0.01262	0.01626	0.4375	0.7885	NA	NA	-0.07698	0.03536	0.02948	0.2356	NA	NA	0.03151	0.003029	2.344e-25	0.2467	NA	NA	0.08711	0.03941	0.02707	0.2433	NA	NA	0.03343	0.00292	2.385e-30	1.591e-12
rs199754885	1	159576476	5	C	T	biomarkers-30710-irnt	C-reactive protein	0.4784	NA	NA	0.1699	0.01934	1.569e-18	0.3068	NA	NA	-0.01997	0.05119	0.6965	0.2764	NA	NA	0.01257	0.01626	0.4394	0.7886	NA	NA	-0.07813	0.03537	0.02718	0.2356	NA	NA	0.03152	0.003028	2.28e-25	0.2495	NA	NA	0.08212	0.03931	0.03672	0.2436	NA	NA	0.03343	0.00292	2.366e-30	1.494e-12
rs200688296	1	159576692	5	A	C	biomarkers-30710-irnt	C-reactive protein	0.4784	NA	NA	0.1699	0.01934	1.568e-18	0.3068	NA	NA	-0.02001	0.05119	0.6959	0.2764	NA	NA	0.01261	0.01626	0.4379	0.7879	NA	NA	-0.07977	0.03538	0.02416	0.2356	NA	NA	0.03152	0.003028	2.28e-25	0.2495	NA	NA	0.08211	0.03931	0.03674	0.2436	NA	NA	0.03342	0.00292	2.455e-30	1.306e-12
rs200016441	1	159577375	5	G	A	biomarkers-30710-irnt	C-reactive protein	0.4756	NA	NA	0.1689	0.01936	2.709e-18	0.2959	NA	NA	-0.01428	0.05231	0.7849	0.206	NA	NA	0.013	0.01794	0.4686	0.7576	NA	NA	-0.06955	0.03354	0.03809	0.2128	NA	NA	0.01478	0.003138	2.483e-06	0.2326	NA	NA	0.1016	0.04024	0.01155	0.2202	NA	NA	0.0182	0.003026	1.808e-09	2.027e-14
rs12039357	1	159577751	5	T	C	biomarkers-30710-irnt	C-reactive protein	0.4456	NA	NA	0.1589	0.0197	7.3e-16	0.299	NA	NA	-0.01992	0.05164	0.6997	0.2583	NA	NA	0.01328	0.01694	0.433	0.7835	NA	NA	-0.07984	0.03533	0.02385	0.2271	NA	NA	0.03058	0.003089	4.118e-23	0.2384	NA	NA	0.08663	0.04047	0.03232	0.2346	NA	NA	0.03233	0.002979	1.945e-27	9.104e-11
rs12039358	1	159577752	5	T	G	biomarkers-30710-irnt	C-reactive protein	0.4459	NA	NA	0.1589	0.01971	7.413e-16	0.2998	NA	NA	-0.02233	0.05163	0.6653	0.2604	NA	NA	0.01536	0.01689	0.3632	0.7871	NA	NA	-0.07595	0.03535	0.03167	0.2287	NA	NA	0.03115	0.003085	5.649e-24	0.2412	NA	NA	0.07878	0.04052	0.05188	0.2361	NA	NA	0.0329	0.002976	2.084e-28	1.912e-10
rs7527322	1	159579533	5	G	A	biomarkers-30710-irnt	C-reactive protein	0.4678	NA	NA	0.1658	0.01939	1.253e-17	0.294	NA	NA	-0.02595	0.05258	0.6217	0.2049	NA	NA	0.01241	0.01804	0.4913	0.757	NA	NA	-0.06691	0.03347	0.0456	0.2127	NA	NA	0.01528	0.003138	1.127e-06	0.2262	NA	NA	0.1	0.04065	0.01387	0.2199	NA	NA	0.01853	0.003027	9.375e-10	9.848e-14
rs7517317	1	159582747	5	C	T	biomarkers-30710-irnt	C-reactive protein	0.4573	NA	NA	0.1683	0.0203	1.133e-16	0.2472	NA	NA	0.02394	0.05697	0.6743	0.287	NA	NA	0.02566	0.01719	0.1355	0.3427	NA	NA	-0.06023	0.0315	0.05591	0.2596	NA	NA	0.07019	0.002986	3.557e-122	0.2479	NA	NA	0.01566	0.0427	0.7139	0.2635	NA	NA	0.06945	0.002889	1.013e-127	1.817e-09
rs7529729	1	159607351	5	T	A	continuous-30200-irnt	Neutrophill percentage	0.6027	NA	NA	-0.112	0.02053	4.901e-08	0.05966	NA	NA	-0.2906	0.1129	0.01008	0.07486	NA	NA	-0.077	0.02869	0.007281	0.01744	NA	NA	-0.1661	0.1083	0.1251	0.01212	NA	NA	-0.01943	0.01152	0.0918	0.1553	NA	NA	-0.3308	0.0573	7.774e-09	0.02268	NA	NA	-0.05552	0.009291	2.283e-09	7.567e-09
rs7529729	1	159607351	5	T	A	continuous-30140-irnt	Neutrophill count	0.6027	NA	NA	-0.1339	0.02015	3.068e-11	0.05966	NA	NA	-0.3492	0.1087	0.001315	0.07486	NA	NA	-0.08238	0.02749	0.002729	0.01744	NA	NA	-0.1019	0.1047	0.3308	0.01212	NA	NA	-0.01945	0.009868	0.04878	0.1553	NA	NA	-0.3724	0.05768	1.073e-10	0.02268	NA	NA	-0.05431	0.008296	5.897e-11	4.121e-13
rs7529729	1	159607351	5	T	A	continuous-30000-irnt	White blood cell (leukocyte) count	0.6028	NA	NA	-0.1149	0.02018	1.234e-08	0.06012	NA	NA	-0.3048	0.1026	0.002983	0.07483	NA	NA	-0.05696	0.02734	0.03719	0.01743	NA	NA	-0.04163	0.1038	0.6883	0.01212	NA	NA	-0.01849	0.009921	0.06234	0.1554	NA	NA	-0.2812	0.05594	4.979e-07	0.0227	NA	NA	-0.04626	0.008315	2.649e-08	2.858e-08
rs4656241	1	159613986	5	T	C	biomarkers-30710-irnt	C-reactive protein	0.1258	NA	NA	-0.06645	0.02907	0.02225	0.2369	NA	NA	0.1048	0.05553	0.059	0.1275	NA	NA	0.06114	0.02317	0.008319	0.02834	NA	NA	0.2566	0.09364	0.006129	0.1999	NA	NA	0.1056	0.003241	6.581e-233	0.1842	NA	NA	-0.02927	0.04647	0.5289	0.1963	NA	NA	0.1023	0.003176	1.758e-227	2.64e-09
rs1838909	1	159614561	5	A	G	biomarkers-30710-irnt	C-reactive protein	0.1981	NA	NA	-0.1616	0.02383	1.205e-11	0.2172	NA	NA	0.1264	0.0574	0.02766	0.2203	NA	NA	0.04487	0.0177	0.01123	0.04077	NA	NA	0.1381	0.07363	0.06077	0.2605	NA	NA	0.07795	0.002929	4.953e-156	0.2183	NA	NA	-0.03011	0.04177	0.4709	0.2572	NA	NA	0.07335	0.002856	1.942e-145	4.119e-22
rs2592900	1	159616629	5	A	G	biomarkers-30710-irnt	C-reactive protein	0.1906	NA	NA	-0.1625	0.02392	1.103e-11	0.207	NA	NA	0.1008	0.05748	0.07945	0.2005	NA	NA	0.04714	0.01804	0.008965	0.04017	NA	NA	0.1081	0.07289	0.1381	0.2494	NA	NA	0.09465	0.002963	7.448e-224	0.2093	NA	NA	-0.03928	0.04198	0.3494	0.2461	NA	NA	0.08908	0.00289	1.15e-208	3.894e-26
rs140224549	1	159622070	5	T	TAC	biomarkers-30710-irnt	C-reactive protein	0.4157	NA	NA	-0.1814	0.02025	3.357e-19	0.2463	NA	NA	0.113	0.05612	0.04402	0.1591	NA	NA	0.1069	0.02107	3.934e-07	0.05519	NA	NA	0.1566	0.07095	0.02733	0.2651	NA	NA	0.07612	0.002974	1.894e-144	0.2853	NA	NA	0.06492	0.04095	0.1129	0.2639	NA	NA	0.0716	0.002901	1.703e-134	2.112e-33
rs371930825	1	159622082	5	C	CACAT	biomarkers-30710-irnt	C-reactive protein	0.01085	NA	NA	-0.02013	0.09941	0.8395	0.07753	NA	NA	-0.002886	0.08965	0.9743	0.09712	NA	NA	0.1232	0.02543	1.275e-06	0.1294	NA	NA	0.1999	0.043	3.353e-06	0.08974	NA	NA	-0.04226	0.004599	3.955e-20	0.09707	NA	NA	-0.04849	0.05946	0.4148	0.08896	NA	NA	-0.0344	0.004477	1.561e-14	5.782e-14
rs12070708	1	159623744	5	T	C	biomarkers-30710-irnt	C-reactive protein	0.01339	NA	NA	0.04576	0.08736	0.6004	0.08377	NA	NA	0.01764	0.08534	0.8362	0.1084	NA	NA	0.1215	0.02367	2.846e-07	0.1453	NA	NA	0.2053	0.03979	2.459e-07	0.09876	NA	NA	-0.04407	0.004318	1.856e-24	0.1054	NA	NA	-0.04039	0.05611	0.4717	0.09796	NA	NA	-0.0357	0.004202	1.987e-17	5.034e-17
rs41497649	1	159624757	5	G	A	biomarkers-30710-irnt	C-reactive protein	0.01387	NA	NA	0.03873	0.08528	0.6497	0.08581	NA	NA	0.007858	0.08364	0.9251	0.1102	NA	NA	0.1182	0.02337	4.24e-07	0.1461	NA	NA	0.2038	0.03964	2.709e-07	0.09996	NA	NA	-0.04494	0.004283	9.126e-26	0.107	NA	NA	-0.04985	0.05564	0.3703	0.09917	NA	NA	-0.0367	0.004167	1.264e-18	5.659e-17
rs12087465	1	159625299	5	C	A	biomarkers-30710-irnt	C-reactive protein	0.01331	NA	NA	0.05006	0.088	0.5695	0.08203	NA	NA	0.01878	0.0869	0.8289	0.1038	NA	NA	0.1334	0.02449	5.083e-08	0.1419	NA	NA	0.2081	0.04054	2.838e-07	0.09599	NA	NA	-0.0431	0.004403	1.258e-22	0.1003	NA	NA	-0.05899	0.05813	0.3102	0.09519	NA	NA	-0.0346	0.004287	7.01e-16	1.658e-17
rs2794526	1	159625478	5	G	A	biomarkers-30710-irnt	C-reactive protein	0.4911	NA	NA	-0.1663	0.01887	1.196e-18	0.3239	NA	NA	0.08853	0.05141	0.08504	0.3179	NA	NA	0.09004	0.01559	7.694e-09	0.1893	NA	NA	0.1919	0.0356	7.056e-08	0.3499	NA	NA	0.0606	0.002692	3.458e-112	0.4071	NA	NA	0.006524	0.0353	0.8534	0.3505	NA	NA	0.05757	0.00261	7.724e-108	2.169e-33
rs1891186	1	159629021	5	A	G	biomarkers-30710-irnt	C-reactive protein	0.4925	NA	NA	-0.1638	0.01881	3.044e-18	0.3244	NA	NA	0.08365	0.05135	0.1033	0.3182	NA	NA	0.09002	0.01556	7.163e-09	0.1905	NA	NA	0.1913	0.03537	6.375e-08	0.35	NA	NA	0.06067	0.002691	1.479e-112	0.4083	NA	NA	0.01009	0.03512	0.7739	0.3506	NA	NA	0.05767	0.002608	2.305e-108	7.363e-33
rs79120692	1	159629029	5	G	A	biomarkers-30710-irnt	C-reactive protein	0.01446	NA	NA	0.04284	0.08389	0.6096	0.08584	NA	NA	0.009725	0.0836	0.9074	0.1105	NA	NA	0.1169	0.02326	5.01e-07	0.147	NA	NA	0.2049	0.03936	1.928e-07	0.1	NA	NA	-0.04488	0.004278	9.665e-26	0.1075	NA	NA	-0.05028	0.05545	0.3646	0.09926	NA	NA	-0.03658	0.004162	1.488e-18	4.192e-17
rs1891187	1	159629053	5	T	A	biomarkers-30710-irnt	C-reactive protein	0.4925	NA	NA	-0.1638	0.01881	3.068e-18	0.3244	NA	NA	0.08368	0.05135	0.1032	0.3183	NA	NA	0.09009	0.01555	6.953e-09	0.1905	NA	NA	0.1912	0.03537	6.388e-08	0.35	NA	NA	0.06064	0.002691	1.898e-112	0.4083	NA	NA	0.0101	0.03512	0.7736	0.3507	NA	NA	0.05764	0.002608	2.851e-108	7.482e-33
rs145138454	1	159630742	5	T	TTG	biomarkers-30710-irnt	C-reactive protein	0.1713	NA	NA	-0.0705	0.02613	0.006968	0.2854	NA	NA	0.07851	0.05446	0.1494	0.3131	NA	NA	0.09007	0.01605	2.013e-08	0.1869	NA	NA	0.2089	0.03656	1.103e-08	0.3436	NA	NA	0.06972	0.002766	3.282e-140	0.3082	NA	NA	-0.05019	0.03885	0.1964	0.3392	NA	NA	0.069	0.002694	9.949e-145	1.747e-10
rs2592894	1	159631604	5	T	A	biomarkers-30710-irnt	C-reactive protein	0.147	NA	NA	-0.06953	0.02773	0.01216	0.2922	NA	NA	0.09568	0.05327	0.0725	0.3094	NA	NA	0.0889	0.01578	1.763e-08	0.1904	NA	NA	0.1905	0.03546	7.712e-08	0.3508	NA	NA	0.05979	0.002691	2.436e-109	0.3025	NA	NA	-0.03388	0.03817	0.3748	0.3457	NA	NA	0.0598	0.002624	6.26e-115	1.306e-08
rs1900394	1	159632498	5	T	G	biomarkers-30710-irnt	C-reactive protein	0.1478	NA	NA	-0.06662	0.02763	0.01592	0.2919	NA	NA	0.09498	0.05339	0.07522	0.3144	NA	NA	0.09042	0.01566	7.814e-09	0.1909	NA	NA	0.1908	0.03544	7.24e-08	0.3508	NA	NA	0.05983	0.002692	1.892e-109	0.3083	NA	NA	-0.03645	0.0379	0.3362	0.3458	NA	NA	0.05989	0.002624	2.63e-115	1.26e-08
rs75486778	1	159633070	5	T	A	biomarkers-30710-irnt	C-reactive protein	0.0146	NA	NA	0.04232	0.08393	0.6141	0.08613	NA	NA	0.01186	0.08366	0.8873	0.1108	NA	NA	0.1178	0.02329	4.2e-07	0.1472	NA	NA	0.2053	0.03939	1.879e-07	0.1	NA	NA	-0.04489	0.00428	9.824e-26	0.1077	NA	NA	-0.05029	0.05552	0.3651	0.09927	NA	NA	-0.03657	0.004164	1.594e-18	3.304e-17
rs2794498	1	159636116	5	G	T	biomarkers-30710-irnt	C-reactive protein	0.133	NA	NA	-0.07673	0.02861	0.007317	0.2047	NA	NA	0.1052	0.05852	0.07209	0.1984	NA	NA	0.04608	0.01822	0.01146	0.04247	NA	NA	0.1115	0.07218	0.1224	0.2494	NA	NA	0.0954	0.002968	1.109e-226	0.2001	NA	NA	-0.01729	0.04306	0.6881	0.2451	NA	NA	0.09192	0.002902	3.078e-220	2.206e-09
rs895582	1	159637919	5	G	A	biomarkers-30710-irnt	C-reactive protein	0.4428	NA	NA	-0.1421	0.01914	1.162e-13	0.2351	NA	NA	0.09438	0.05513	0.08689	0.2074	NA	NA	0.05137	0.01791	0.004126	0.04351	NA	NA	0.1085	0.07166	0.1301	0.2499	NA	NA	0.09542	0.002967	6.224e-227	0.2892	NA	NA	0.03428	0.03789	0.3656	0.2507	NA	NA	0.08857	0.002879	6.796e-208	4.472e-32
rs895581	1	159637987	5	A	G	biomarkers-30710-irnt	C-reactive protein	0.4466	NA	NA	-0.1435	0.01913	6.381e-14	0.2369	NA	NA	0.09198	0.05504	0.09469	0.2075	NA	NA	0.05145	0.01791	0.00407	0.04357	NA	NA	0.1077	0.07166	0.1328	0.2501	NA	NA	0.09541	0.002966	5.331e-227	0.2951	NA	NA	0.03743	0.03776	0.3215	0.251	NA	NA	0.08854	0.002878	7.514e-208	1.936e-32
rs1971863	1	159638931	5	T	C	biomarkers-30710-irnt	C-reactive protein	0.1317	NA	NA	-0.08288	0.02905	0.004326	0.2046	NA	NA	0.1025	0.05873	0.08086	0.2028	NA	NA	0.05136	0.01825	0.004893	0.04393	NA	NA	0.1236	0.07244	0.08792	0.2494	NA	NA	0.09636	0.002978	1.179e-229	0.1957	NA	NA	-0.0136	0.0438	0.7562	0.2452	NA	NA	0.09299	0.002912	9.406e-224	1.955e-09
rs140813916	1	159638991	5	C	CAGAT	biomarkers-30710-irnt	C-reactive protein	0.3247	NA	NA	0.1427	0.02379	1.976e-09	0.3082	NA	NA	-0.04993	0.05746	0.3849	0.2995	NA	NA	-0.07193	0.01901	0.0001542	0.3525	NA	NA	-0.01284	0.03656	0.7253	0.2587	NA	NA	-0.04975	0.003149	3.106e-56	0.325	NA	NA	-0.02967	0.04284	0.4886	0.2614	NA	NA	-0.04678	0.003057	7.263e-53	4.056e-13
rs577345512	1	159639922	5	T	TA	biomarkers-30710-irnt	C-reactive protein	0.1352	NA	NA	-0.0742	0.02911	0.01079	0.2053	NA	NA	0.09885	0.05945	0.09638	0.2034	NA	NA	0.05495	0.01869	0.003279	0.04676	NA	NA	0.15	0.07245	0.03848	0.2448	NA	NA	0.09899	0.003033	1.024e-233	0.2005	NA	NA	0.004532	0.04435	0.9186	0.2409	NA	NA	0.09575	0.002965	8.335e-229	1.596e-08
rs61048666	1	159641331	5	T	C	biomarkers-30710-irnt	C-reactive protein	0.2554	NA	NA	0.3036	0.02186	7.117e-44	0.03588	NA	NA	0.1999	0.1327	0.132	0.07182	NA	NA	-0.009236	0.02889	0.7492	0.01966	NA	NA	0.1307	0.1043	0.2101	0.0123	NA	NA	0.0735	0.01184	5.372e-10	0.05605	NA	NA	0.2211	0.07552	0.003409	0.01734	NA	NA	0.1127	0.009645	1.609e-31	1.314e-21
rs56853928	1	159641343	5	A	C	biomarkers-30710-irnt	C-reactive protein	0.2552	NA	NA	0.3045	0.02187	4.653e-44	0.03652	NA	NA	0.1867	0.1316	0.1559	0.07226	NA	NA	-0.00666	0.02881	0.8172	0.01976	NA	NA	0.1349	0.1041	0.1951	0.01241	NA	NA	0.07407	0.01179	3.326e-10	0.0565	NA	NA	0.2188	0.0749	0.003493	0.01745	NA	NA	0.1131	0.009614	5.964e-32	1.62e-21
rs73022764	1	159649123	5	A	G	biomarkers-30710-irnt	C-reactive protein	0.7109	NA	NA	0.1906	0.02275	5.262e-17	0.3649	NA	NA	0.009276	0.05125	0.8564	0.4572	NA	NA	0.0512	0.01625	0.001631	0.837	NA	NA	0.00833	0.04723	0.86	0.2721	NA	NA	0.0153	0.003094	7.532e-07	0.4461	NA	NA	0.1143	0.03861	0.003077	0.2866	NA	NA	0.0201	0.002992	1.841e-11	2.285e-13
rs571538149	1	159649653	5	G	T	biomarkers-30710-irnt	C-reactive protein	0.3826	NA	NA	-0.2344	0.02154	1.364e-27	0.7212	NA	NA	-0.04805	0.05368	0.3707	0.5295	NA	NA	-0.06497	0.0154	2.455e-05	0.7442	NA	NA	-0.2197	0.03422	1.36e-10	0.6749	NA	NA	-0.02922	0.002827	4.811e-25	0.613	NA	NA	-0.05134	0.03776	0.174	0.6679	NA	NA	-0.03505	0.002738	1.59e-37	6.952e-25
rs538991708	1	159649654	5	A	C	biomarkers-30710-irnt	C-reactive protein	0.3826	NA	NA	-0.2344	0.02154	1.364e-27	0.7212	NA	NA	-0.04805	0.05368	0.3707	0.5295	NA	NA	-0.06497	0.0154	2.455e-05	0.7442	NA	NA	-0.2197	0.03422	1.36e-10	0.6749	NA	NA	-0.02922	0.002827	4.811e-25	0.613	NA	NA	-0.05134	0.03776	0.174	0.6679	NA	NA	-0.03505	0.002738	1.59e-37	6.952e-25
rs556960230	1	159649655	5	T	G	biomarkers-30710-irnt	C-reactive protein	0.3826	NA	NA	-0.2344	0.02154	1.364e-27	0.7212	NA	NA	-0.04805	0.05368	0.3707	0.5295	NA	NA	-0.06497	0.0154	2.455e-05	0.7442	NA	NA	-0.2197	0.03422	1.36e-10	0.6749	NA	NA	-0.02922	0.002827	4.811e-25	0.613	NA	NA	-0.05134	0.03776	0.174	0.6679	NA	NA	-0.03505	0.002738	1.59e-37	6.952e-25
rs568767750	1	159649656	5	C	A	biomarkers-30710-irnt	C-reactive protein	0.3826	NA	NA	-0.2344	0.02154	1.364e-27	0.7212	NA	NA	-0.04805	0.05368	0.3707	0.5295	NA	NA	-0.06497	0.0154	2.455e-05	0.7442	NA	NA	-0.2197	0.03422	1.36e-10	0.6749	NA	NA	-0.02922	0.002827	4.811e-25	0.613	NA	NA	-0.05134	0.03776	0.174	0.6679	NA	NA	-0.03505	0.002738	1.59e-37	6.952e-25
rs199637550	1	159649657	5	C	A	biomarkers-30710-irnt	C-reactive protein	0.3826	NA	NA	-0.2344	0.02154	1.364e-27	0.7212	NA	NA	-0.04805	0.05368	0.3707	0.5295	NA	NA	-0.06497	0.0154	2.455e-05	0.7442	NA	NA	-0.2197	0.03422	1.36e-10	0.6749	NA	NA	-0.02922	0.002827	4.811e-25	0.613	NA	NA	-0.05134	0.03776	0.174	0.6679	NA	NA	-0.03505	0.002738	1.59e-37	6.952e-25
rs2592886	1	159650134	5	C	T	biomarkers-30710-irnt	C-reactive protein	0.5627	NA	NA	-0.2466	0.01911	4.371e-38	0.7683	NA	NA	-0.09003	0.05479	0.1003	0.589	NA	NA	-0.0747	0.01518	8.584e-07	0.7753	NA	NA	-0.2514	0.03499	6.678e-13	0.7251	NA	NA	-0.02993	0.002896	4.824e-25	0.7011	NA	NA	-0.04077	0.03784	0.2814	0.7203	NA	NA	-0.03771	0.002793	1.594e-41	4.883e-35
rs34335959	1	159652180	5	GA	G	biomarkers-30710-irnt	C-reactive protein	0.6507	NA	NA	-0.254	0.02019	2.627e-36	0.8139	NA	NA	-0.005064	0.06301	0.936	0.764	NA	NA	-0.003044	0.018	0.8657	0.7949	NA	NA	-0.07225	0.03618	0.04583	0.7988	NA	NA	0.03198	0.003275	1.585e-22	0.8095	NA	NA	-0.01678	0.04631	0.7172	0.7959	NA	NA	0.02279	0.003158	5.356e-13	1.653e-42
rs1935193	1	159664090	5	T	A	biomarkers-30710-irnt	C-reactive protein	0.5069	NA	NA	0.08143	0.01898	1.78e-05	0.723	NA	NA	-0.05162	0.05274	0.3277	0.5794	NA	NA	-0.0697	0.01477	2.361e-06	0.6327	NA	NA	-0.2092	0.02886	4.218e-13	0.7044	NA	NA	-0.02437	0.002822	5.839e-18	0.6422	NA	NA	-0.02959	0.03606	0.4118	0.6984	NA	NA	-0.02548	0.002719	7.255e-21	3.813e-16
rs1572970	1	159673585	5	G	A	biomarkers-30710-irnt	C-reactive protein	0.3003	NA	NA	-0.1946	0.02108	2.677e-20	0.7084	NA	NA	-0.06152	0.05233	0.2397	0.5803	NA	NA	-0.06856	0.01472	3.206e-06	0.6362	NA	NA	-0.2111	0.02879	2.257e-13	0.7034	NA	NA	-0.02532	0.002816	2.439e-19	0.6036	NA	NA	-0.08139	0.03547	0.02176	0.6942	NA	NA	-0.03169	0.002718	2.077e-31	1.374e-22
rs3093077	1	159679636	5	A	C	biomarkers-30710-irnt	C-reactive protein	0.3396	NA	NA	-0.02844	0.01975	0.1499	0.08257	NA	NA	0.2636	0.08544	0.002036	0.1175	NA	NA	0.2069	0.02253	4.21e-20	0.1685	NA	NA	0.2875	0.03673	4.971e-15	0.05588	NA	NA	0.1919	0.00558	3.21e-259	0.1983	NA	NA	0.1451	0.04361	0.0008745	0.06256	NA	NA	0.1793	0.005126	4.487e-268	8.015e-26
rs3093075	1	159679913	5	G	T	biomarkers-30710-irnt	C-reactive protein	0.2903	NA	NA	-0.04127	0.02061	0.04524	0.08192	NA	NA	0.271	0.08559	0.001541	0.1118	NA	NA	0.2216	0.02294	4.385e-22	0.1684	NA	NA	0.2892	0.03671	3.314e-15	0.05587	NA	NA	0.1919	0.00558	3.461e-259	0.1963	NA	NA	0.1547	0.04376	0.0004084	0.0617	NA	NA	0.1806	0.005146	9.728e-270	4.515e-27
rs3091244	1	159684665	5	G	T	biomarkers-30710-irnt	C-reactive protein	0.3123	NA	NA	0.0001064	0.02061	0.9959	0.085	NA	NA	0.2598	0.08509	0.00226	0.1072	NA	NA	0.2305	0.02333	5.065e-23	0.1672	NA	NA	0.2872	0.03672	5.181e-15	0.05589	NA	NA	0.1944	0.005575	2.4e-266	0.1987	NA	NA	0.1712	0.04358	8.545e-05	0.06196	NA	NA	0.1858	0.005145	1.926e-285	4.249e-19
rs3093059	1	159685136	5	A	G	biomarkers-30710-irnt	C-reactive protein	0.2891	NA	NA	-0.04118	0.02056	0.0452	0.08218	NA	NA	0.2716	0.08532	0.001456	0.1071	NA	NA	0.2301	0.02333	6.166e-23	0.1671	NA	NA	0.2874	0.03671	4.898e-15	0.05582	NA	NA	0.1936	0.005573	1.982e-264	0.1969	NA	NA	0.153	0.04313	0.0003901	0.06154	NA	NA	0.1822	0.005142	4.328e-275	1.148e-27
rs12084589	1	159688441	5	C	A	biomarkers-30710-irnt	C-reactive protein	0.331	NA	NA	-0.05172	0.02001	0.009736	0.08656	NA	NA	0.2437	0.08421	0.0038	0.1072	NA	NA	0.2312	0.02333	3.726e-23	0.1675	NA	NA	0.2898	0.03671	2.911e-15	0.05584	NA	NA	0.1935	0.005574	5.033e-264	0.2016	NA	NA	0.1533	0.0436	0.0004379	0.0622	NA	NA	0.1807	0.005134	2.943e-271	1.336e-31
rs2246469	1	159690812	5	A	G	biomarkers-30710-irnt	C-reactive protein	0.3078	NA	NA	-0.1611	0.02071	7.437e-15	0.6661	NA	NA	-0.06595	0.05038	0.1906	0.5557	NA	NA	-0.06874	0.01452	2.21e-06	0.6404	NA	NA	-0.2058	0.02843	4.437e-13	0.6456	NA	NA	-0.0277	0.002682	5.269e-25	0.5624	NA	NA	-0.08964	0.03469	0.009758	0.6385	NA	NA	-0.03303	0.002594	3.92e-37	1.55e-17
rs12068753	1	159692537	5	T	A	biomarkers-30710-irnt	C-reactive protein	0.3804	NA	NA	-0.03864	0.01936	0.04589	0.08709	NA	NA	0.2361	0.08412	0.005015	0.1135	NA	NA	0.2146	0.02281	4.94e-21	0.1677	NA	NA	0.2877	0.0367	4.503e-15	0.05586	NA	NA	0.1934	0.005573	6.529e-264	0.2036	NA	NA	0.1435	0.04347	0.0009604	0.06309	NA	NA	0.1796	0.005116	7.49e-270	1.24e-29
rs12077166	1	159704326	5	A	C	biomarkers-30710-irnt	C-reactive protein	0.3892	NA	NA	-0.03914	0.01938	0.04344	0.08421	NA	NA	0.2163	0.08797	0.01394	0.1049	NA	NA	0.2167	0.02384	9.752e-20	0.1654	NA	NA	0.292	0.03723	4.371e-15	0.0499	NA	NA	0.1884	0.005895	4.774e-224	0.2033	NA	NA	0.1468	0.04347	0.0007307	0.05734	NA	NA	0.1739	0.005378	1.797e-229	1.233e-28
rs560061413	1	159705223	5	C	T	biomarkers-30710-irnt	C-reactive protein	0.36	NA	NA	-0.03704	0.01995	0.06339	0.07836	NA	NA	0.2265	0.09217	0.01402	0.1015	NA	NA	0.219	0.02444	3.181e-19	0.1548	NA	NA	0.3122	0.03873	7.511e-16	0.0487	NA	NA	0.1906	0.005984	1.11e-222	0.1895	NA	NA	0.1363	0.04543	0.00269	0.05558	NA	NA	0.1767	0.005473	1.284e-228	9.952e-28
rs528818541	1	159705224	5	A	G	biomarkers-30710-irnt	C-reactive protein	0.3601	NA	NA	-0.03627	0.01996	0.06912	0.07995	NA	NA	0.2163	0.09134	0.01787	0.102	NA	NA	0.2179	0.02437	3.788e-19	0.1548	NA	NA	0.3122	0.03873	7.5e-16	0.04904	NA	NA	0.1886	0.005964	1.776e-219	0.1915	NA	NA	0.1356	0.04506	0.002616	0.05592	NA	NA	0.175	0.005456	8.678e-226	3.522e-27
rs12081264	1	159706560	5	T	C	biomarkers-30710-irnt	C-reactive protein	0.388	NA	NA	-0.03566	0.01949	0.06733	0.08978	NA	NA	0.2304	0.08321	0.005626	0.113	NA	NA	0.2161	0.02302	5.985e-21	0.1662	NA	NA	0.2917	0.03724	4.691e-15	0.05626	NA	NA	0.1908	0.005572	4.798e-257	0.2051	NA	NA	0.1517	0.04323	0.0004496	0.06358	NA	NA	0.1779	0.005121	1.438e-264	4.165e-28
rs12081480	1	159706990	5	T	G	biomarkers-30710-irnt	C-reactive protein	0.3676	NA	NA	-0.02984	0.01968	0.1294	0.08356	NA	NA	0.2607	0.08854	0.003237	0.1054	NA	NA	0.2155	0.02389	1.877e-19	0.163	NA	NA	0.2958	0.0377	4.294e-15	0.05417	NA	NA	0.1816	0.00572	2.811e-221	0.1962	NA	NA	0.1563	0.04382	0.0003596	0.06106	NA	NA	0.1703	0.005252	1.019e-230	6.62e-25
rs10437339	1	159710385	5	C	G	biomarkers-30710-irnt	C-reactive protein	0.8327	NA	NA	0.07992	0.02581	0.001956	0.6374	NA	NA	0.02525	0.04917	0.6076	0.4975	NA	NA	-0.04191	0.01465	0.004223	0.6592	NA	NA	-0.1878	0.02919	1.228e-10	0.514	NA	NA	0.03332	0.002572	2.214e-38	0.6124	NA	NA	0.04587	0.03569	0.1988	0.5199	NA	NA	0.02998	0.002502	4.548e-33	6.145e-17
rs12094782	1	159711243	5	C	G	biomarkers-30710-irnt	C-reactive protein	0.8377	NA	NA	0.07555	0.02602	0.003698	0.6396	NA	NA	0.01751	0.04905	0.7212	0.502	NA	NA	-0.04194	0.01471	0.004348	0.6621	NA	NA	-0.1932	0.02952	5.924e-11	0.5147	NA	NA	0.0327	0.002575	6.111e-37	0.6182	NA	NA	0.04224	0.03595	0.24	0.5208	NA	NA	0.02931	0.002506	1.359e-31	6.281e-17
rs6427491	1	159712394	5	A	G	biomarkers-30710-irnt	C-reactive protein	0.8328	NA	NA	0.07976	0.02582	0.002004	0.6384	NA	NA	0.02366	0.04908	0.6297	0.4976	NA	NA	-0.04101	0.01465	0.005131	0.6597	NA	NA	-0.1879	0.02919	1.232e-10	0.5142	NA	NA	0.0334	0.002572	1.527e-38	0.6132	NA	NA	0.04727	0.03575	0.1861	0.5201	NA	NA	0.03008	0.002503	2.839e-33	7.955e-17
rs6427492	1	159712401	5	A	G	biomarkers-30710-irnt	C-reactive protein	0.8327	NA	NA	0.07943	0.02582	0.002092	0.6384	NA	NA	0.02366	0.04908	0.6297	0.4976	NA	NA	-0.04101	0.01465	0.005135	0.6597	NA	NA	-0.1879	0.02919	1.235e-10	0.5141	NA	NA	0.03339	0.002572	1.541e-38	0.6132	NA	NA	0.04728	0.03575	0.186	0.52	NA	NA	0.03007	0.002503	2.901e-33	8.183e-17
rs11265265	1	159713556	5	T	C	biomarkers-30710-irnt	C-reactive protein	0.8329	NA	NA	0.07907	0.02583	0.002202	0.6384	NA	NA	0.02375	0.04909	0.6285	0.4978	NA	NA	-0.04119	0.01465	0.004936	0.6587	NA	NA	-0.1864	0.02919	1.721e-10	0.5141	NA	NA	0.03336	0.002572	1.746e-38	0.6133	NA	NA	0.04716	0.03574	0.187	0.52	NA	NA	0.03005	0.002502	3.223e-33	1.157e-16
rs4285692	1	159714149	5	T	C	biomarkers-30710-irnt	C-reactive protein	0.812	NA	NA	0.07805	0.02464	0.00154	0.6353	NA	NA	0.0245	0.04901	0.6172	0.498	NA	NA	-0.04174	0.01465	0.004374	0.6587	NA	NA	-0.1865	0.0292	1.697e-10	0.5141	NA	NA	0.03334	0.002572	1.939e-38	0.6104	NA	NA	0.04862	0.03577	0.1741	0.5196	NA	NA	0.03005	0.002501	2.923e-33	8.563e-17
rs12065281	1	159724853	5	C	A	biomarkers-30710-irnt	C-reactive protein	0.3441	NA	NA	0.1835	0.02133	7.772e-18	0.1186	NA	NA	0.0776	0.08213	0.3447	0.08625	NA	NA	0.01229	0.03067	0.6885	0.04512	NA	NA	0.009759	0.07647	0.8984	0.09678	NA	NA	0.02416	0.004763	3.935e-07	0.1416	NA	NA	0.06614	0.05508	0.2299	0.1001	NA	NA	0.0316	0.004565	4.462e-12	1.787e-10
rs564141	1	160698276	5	G	A	continuous-30180-irnt	Lymphocyte percentage	0.03242	NA	NA	-0.3477	0.05979	6.022e-09	0.4098	NA	NA	-0.04797	0.05174	0.3539	0.3741	NA	NA	-0.01189	0.01579	0.4517	0.5595	NA	NA	0.02218	0.0296	0.4537	0.3454	NA	NA	0.02053	0.002642	7.88e-15	0.2655	NA	NA	-0.04452	0.04367	0.308	0.3426	NA	NA	0.01859	0.002586	6.607e-13	1.115e-08
rs11576058	1	161111446	5	C	A	continuous-30140-irnt	Neutrophill count	0.03006	NA	NA	0.4278	0.05575	1.674e-14	0.2774	NA	NA	0.09663	0.05155	0.06083	0.1957	NA	NA	-0.01915	0.01811	0.2903	0.3316	NA	NA	-0.03263	0.02858	0.2536	0.2758	NA	NA	-0.0136	0.002396	1.371e-08	0.2408	NA	NA	-0.03872	0.04572	0.397	0.2709	NA	NA	-0.01287	0.002359	4.886e-08	2.667e-13
rs11576058	1	161111446	5	C	A	continuous-30000-irnt	White blood cell (leukocyte) count	0.03013	NA	NA	0.3463	0.0558	5.425e-10	0.2771	NA	NA	0.09589	0.04883	0.04958	0.1955	NA	NA	-0.01532	0.01801	0.3949	0.3315	NA	NA	-0.01514	0.02831	0.5928	0.2758	NA	NA	-0.01408	0.00241	5.122e-09	0.2405	NA	NA	-0.04487	0.04437	0.3119	0.2708	NA	NA	-0.01329	0.002371	2.113e-08	5.269e-09
rs10908824	1	161111931	5	A	G	continuous-30000-irnt	White blood cell (leukocyte) count	0.03001	NA	NA	0.3459	0.05597	6.416e-10	0.2769	NA	NA	0.0959	0.04885	0.04963	0.1955	NA	NA	-0.01504	0.01801	0.4037	0.3315	NA	NA	-0.01484	0.02832	0.6003	0.2757	NA	NA	-0.01407	0.002409	5.226e-09	0.24	NA	NA	-0.04139	0.04437	0.3509	0.2707	NA	NA	-0.01327	0.002371	2.218e-08	6.551e-09
rs72714911	1	161113681	5	T	C	continuous-30140-irnt	Neutrophill count	0.02965	NA	NA	0.4295	0.05607	1.858e-14	0.2771	NA	NA	0.0967	0.05156	0.06073	0.1957	NA	NA	-0.01895	0.01811	0.2953	0.3315	NA	NA	-0.03215	0.02859	0.2607	0.2757	NA	NA	-0.01362	0.002396	1.316e-08	0.24	NA	NA	-0.03912	0.04579	0.3929	0.2707	NA	NA	-0.01289	0.002359	4.703e-08	3e-13
rs72714911	1	161113681	5	T	C	continuous-30000-irnt	White blood cell (leukocyte) count	0.02972	NA	NA	0.3524	0.05611	3.373e-10	0.2769	NA	NA	0.0959	0.04885	0.04962	0.1955	NA	NA	-0.01491	0.01801	0.4075	0.3315	NA	NA	-0.01474	0.02832	0.6027	0.2757	NA	NA	-0.0141	0.00241	4.811e-09	0.2397	NA	NA	-0.04482	0.04444	0.3132	0.2707	NA	NA	-0.0133	0.002371	2.06e-08	3.386e-09
rs11265560	1	161118134	5	T	C	continuous-30140-irnt	Neutrophill count	0.02972	NA	NA	0.4294	0.05606	1.862e-14	0.2771	NA	NA	0.09673	0.05157	0.06067	0.1957	NA	NA	-0.01895	0.01811	0.2956	0.3309	NA	NA	-0.03409	0.02863	0.2338	0.2757	NA	NA	-0.01362	0.002396	1.321e-08	0.2399	NA	NA	-0.0394	0.04579	0.3895	0.2707	NA	NA	-0.0129	0.00236	4.574e-08	2.862e-13
rs11265560	1	161118134	5	T	C	continuous-30000-irnt	White blood cell (leukocyte) count	0.02979	NA	NA	0.3525	0.0561	3.312e-10	0.2769	NA	NA	0.09587	0.04885	0.0497	0.1956	NA	NA	-0.01482	0.01801	0.4107	0.3309	NA	NA	-0.01674	0.02836	0.555	0.2757	NA	NA	-0.01411	0.00241	4.779e-09	0.2396	NA	NA	-0.04495	0.04444	0.3118	0.2707	NA	NA	-0.01331	0.002372	1.988e-08	3.307e-09
1:161386627_AT_A	1	161386627	5	AT	A	continuous-NAP-irnt	Non-albumin protein	0.02759	NA	NA	-0.09535	0.05579	0.08743	0.01196	NA	NA	0.00408	0.2499	0.987	0.08229	NA	NA	0.01578	0.02953	0.593	0.1396	NA	NA	0.02505	0.04272	0.5575	0.005691	NA	NA	-0.1972	0.01949	4.531e-24	0.02415	NA	NA	-0.2468	0.1364	0.07034	0.008435	NA	NA	-0.1126	0.01456	1.042e-14	1.827e-09
rs4040185	1	161529191	5	T	A	continuous-AG-irnt	Albumin/Globulin ratio	0.1506	NA	NA	-0.003828	0.02587	0.8823	0.1423	NA	NA	0.1462	0.0743	0.04906	0.06375	NA	NA	0.04916	0.03372	0.1449	0.04405	NA	NA	0.02347	0.07944	0.7676	0.1369	NA	NA	0.1432	0.004052	1.42e-273	0.1768	NA	NA	0.06981	0.05244	0.1832	0.1352	NA	NA	0.1378	0.003953	4.586e-266	4.816e-08
rs76169784	1	161538686	5	C	T	continuous-NAP-irnt	Non-albumin protein	0.1651	NA	NA	0.01745	0.02633	0.5076	0.1615	NA	NA	-0.2289	0.0751	0.002302	0.1709	NA	NA	0.04416	0.02368	0.06225	0.2708	NA	NA	-0.04184	0.0353	0.236	0.1556	NA	NA	-0.1054	0.004059	8.742e-149	0.1779	NA	NA	-0.08536	0.05679	0.1328	0.1568	NA	NA	-0.09809	0.003916	1.746e-138	1.615e-12
rs76169784	1	161538686	5	C	T	continuous-AG-irnt	Albumin/Globulin ratio	0.1651	NA	NA	-0.003165	0.02624	0.904	0.1615	NA	NA	0.208	0.07238	0.004053	0.1709	NA	NA	-0.0481	0.02342	0.04	0.2708	NA	NA	0.03656	0.03486	0.2943	0.1556	NA	NA	0.09787	0.004078	2.976e-127	0.1779	NA	NA	0.07408	0.05613	0.1869	0.1568	NA	NA	0.09092	0.003931	2.235e-118	7.625e-11
1:161568399_CAG_C	1	161568399	5	CAG	C	biomarkers-30860-irnt	Total protein	0.2652	NA	NA	0.04634	0.0231	0.04489	0.2053	NA	NA	-0.07323	0.06983	0.2943	0.1548	NA	NA	0.04281	0.0241	0.07564	0.2277	NA	NA	0.01726	0.03701	0.6409	0.2067	NA	NA	-0.07858	0.003289	3.932e-126	0.2399	NA	NA	-0.03217	0.04771	0.5002	0.2068	NA	NA	-0.07309	0.003204	3.589e-115	1.669e-11
1:161568399_CAG_C	1	161568399	5	CAG	C	continuous-NAP-irnt	Non-albumin protein	0.2652	NA	NA	0.0542	0.02115	0.01039	0.2054	NA	NA	-0.137	0.06457	0.03386	0.1547	NA	NA	0.02373	0.02269	0.2956	0.2279	NA	NA	0.001652	0.03513	0.9625	0.2067	NA	NA	-0.1045	0.003374	2.239e-210	0.2408	NA	NA	-0.04119	0.04548	0.3651	0.2068	NA	NA	-0.09684	0.00327	9.521e-193	9.325e-19
1:161568399_CAG_C	1	161568399	5	CAG	C	continuous-AG-irnt	Albumin/Globulin ratio	0.2652	NA	NA	-0.05018	0.02108	0.01727	0.2054	NA	NA	0.1469	0.06223	0.01822	0.1547	NA	NA	-0.005765	0.02243	0.7972	0.2279	NA	NA	0.007933	0.0347	0.8191	0.2067	NA	NA	0.09547	0.003391	1.927e-174	0.2408	NA	NA	0.03915	0.04495	0.3838	0.2068	NA	NA	0.08883	0.003283	2.793e-161	2.873e-14
rs144426992	1	161569893	5	A	G	biomarkers-30860-irnt	Total protein	0.3158	NA	NA	0.03806	0.02195	0.0829	0.2199	NA	NA	-0.06977	0.06799	0.3048	0.1666	NA	NA	0.0304	0.02319	0.1898	0.2454	NA	NA	0.01094	0.03648	0.7643	0.2157	NA	NA	-0.07722	0.003225	1.03e-126	0.2538	NA	NA	-0.0405	0.04683	0.3872	0.2166	NA	NA	-0.07206	0.003139	1.202e-116	3.535e-10
rs144426992	1	161569893	5	A	G	continuous-NAP-irnt	Non-albumin protein	0.3158	NA	NA	0.04405	0.02009	0.02835	0.22	NA	NA	-0.1196	0.06287	0.05717	0.1664	NA	NA	0.01235	0.02183	0.5714	0.2457	NA	NA	-0.001782	0.03466	0.959	0.2157	NA	NA	-0.1026	0.003309	6.031e-211	0.2549	NA	NA	-0.0444	0.04465	0.32	0.2166	NA	NA	-0.09524	0.003202	2.245e-194	4.724e-17
rs144426992	1	161569893	5	A	G	continuous-AG-irnt	Albumin/Globulin ratio	0.3158	NA	NA	-0.04135	0.02002	0.03891	0.22	NA	NA	0.1229	0.06059	0.04253	0.1664	NA	NA	0.00293	0.02158	0.892	0.2457	NA	NA	0.009058	0.03423	0.7913	0.2157	NA	NA	0.09368	0.003324	1e-174	0.2549	NA	NA	0.04289	0.04413	0.3311	0.2166	NA	NA	0.08726	0.003215	3.063e-162	4.657e-13
rs61801835	1	161572599	5	G	A	biomarkers-30860-irnt	Total protein	0.3286	NA	NA	0.03988	0.02217	0.072	0.1915	NA	NA	-0.09593	0.07143	0.1792	0.1559	NA	NA	0.02799	0.02406	0.2446	0.2171	NA	NA	0.0007847	0.03802	0.9835	0.2066	NA	NA	-0.08203	0.00329	3.552e-137	0.2458	NA	NA	-0.05897	0.04761	0.2155	0.2076	NA	NA	-0.07686	0.003203	3.019e-127	2.557e-10
rs61801835	1	161572599	5	G	A	continuous-NAP-irnt	Non-albumin protein	0.3287	NA	NA	0.03926	0.02029	0.05305	0.1917	NA	NA	-0.1752	0.06604	0.008002	0.1558	NA	NA	0.01492	0.02264	0.5099	0.2173	NA	NA	-0.00644	0.03609	0.8584	0.2066	NA	NA	-0.1083	0.003376	1.205e-225	0.247	NA	NA	-0.05451	0.04539	0.2298	0.2076	NA	NA	-0.1009	0.003268	2.513e-209	1.983e-17
rs61801835	1	161572599	5	G	A	continuous-AG-irnt	Albumin/Globulin ratio	0.3287	NA	NA	-0.03309	0.02022	0.1018	0.1917	NA	NA	0.1855	0.06365	0.003563	0.1558	NA	NA	-0.002584	0.02239	0.9081	0.2173	NA	NA	0.009558	0.03564	0.7886	0.2066	NA	NA	0.09854	0.003392	1.463e-185	0.247	NA	NA	0.04576	0.04486	0.3077	0.2076	NA	NA	0.0921	0.003281	2.286e-173	2.223e-13
rs34820280	1	161574290	5	A	G	continuous-AG-irnt	Albumin/Globulin ratio	0.3154	NA	NA	-0.03153	0.0197	0.1094	0.2238	NA	NA	0.1404	0.05846	0.01635	0.1672	NA	NA	0.01295	0.02108	0.5388	0.2572	NA	NA	-0.01441	0.03399	0.6715	0.2307	NA	NA	0.0953	0.003185	1.043e-196	0.262	NA	NA	0.05364	0.04211	0.2028	0.2309	NA	NA	0.08943	0.003084	7.717e-185	1.066e-12
rs34820280	1	161574290	5	A	G	continuous-NAP-irnt	Non-albumin protein	0.3154	NA	NA	0.03811	0.01976	0.05379	0.2238	NA	NA	-0.1493	0.06067	0.01385	0.1672	NA	NA	-0.0007601	0.02131	0.9715	0.2572	NA	NA	0.01379	0.03442	0.6886	0.2307	NA	NA	-0.1041	0.00317	2.561e-236	0.262	NA	NA	-0.06089	0.04261	0.153	0.2309	NA	NA	-0.09743	0.003072	1.091e-220	1.287e-16
rs34820280	1	161574290	5	A	G	biomarkers-30860-irnt	Total protein	0.3154	NA	NA	0.03914	0.02159	0.06981	0.2237	NA	NA	-0.1145	0.06559	0.08075	0.1673	NA	NA	0.01609	0.02264	0.4773	0.2566	NA	NA	0.009028	0.03627	0.8034	0.2307	NA	NA	-0.07797	0.00309	1.69e-140	0.2615	NA	NA	-0.05341	0.04461	0.2312	0.2309	NA	NA	-0.0734	0.003011	2.833e-131	9.735e-10
rs35989200	1	161574305	5	A	G	continuous-AG-irnt	Albumin/Globulin ratio	0.3157	NA	NA	-0.03151	0.01969	0.1095	0.222	NA	NA	0.1445	0.05848	0.0135	0.1673	NA	NA	0.01437	0.02108	0.4956	0.2573	NA	NA	-0.01418	0.03399	0.6766	0.2306	NA	NA	0.09528	0.003186	1.574e-196	0.2633	NA	NA	0.05247	0.04206	0.2122	0.2309	NA	NA	0.08944	0.003085	8.062e-185	1.281e-12
rs35989200	1	161574305	5	A	G	continuous-NAP-irnt	Non-albumin protein	0.3157	NA	NA	0.03792	0.01976	0.05496	0.222	NA	NA	-0.1507	0.06068	0.013	0.1673	NA	NA	-0.002581	0.02132	0.9037	0.2573	NA	NA	0.01357	0.03442	0.6933	0.2306	NA	NA	-0.104	0.003171	3.994e-236	0.2633	NA	NA	-0.05973	0.04255	0.1604	0.2309	NA	NA	-0.09745	0.003073	1.09e-220	1.967e-16
rs35989200	1	161574305	5	A	G	biomarkers-30860-irnt	Total protein	0.3157	NA	NA	0.03868	0.02158	0.0731	0.222	NA	NA	-0.1109	0.06561	0.09107	0.1674	NA	NA	0.01408	0.02265	0.5343	0.2567	NA	NA	0.008907	0.03627	0.806	0.2307	NA	NA	-0.07797	0.003091	1.953e-140	0.2628	NA	NA	-0.05257	0.04455	0.238	0.2309	NA	NA	-0.07343	0.003011	2.484e-131	1.548e-09
rs2305972	1	161574548	5	G	A	continuous-AG-irnt	Albumin/Globulin ratio	0.6226	NA	NA	-0.008917	0.01917	0.6418	0.6263	NA	NA	0.1335	0.05179	0.00995	0.5467	NA	NA	0.0563	0.01628	0.000543	0.6826	NA	NA	0.03203	0.03272	0.3276	0.5624	NA	NA	0.1015	0.002751	8.523e-298	0.5472	NA	NA	0.07449	0.03917	0.05722	0.5638	NA	NA	0.09761	0.002667	2.732e-293	2.178e-08
rs61802298	1	161574740	5	C	T	biomarkers-30860-irnt	Total protein	0.3153	NA	NA	0.03792	0.02188	0.08317	0.2112	NA	NA	-0.06895	0.06819	0.3119	0.1701	NA	NA	0.03973	0.02292	0.08303	0.2341	NA	NA	0.005762	0.03676	0.8754	0.2275	NA	NA	-0.07598	0.003162	1.483e-127	0.2604	NA	NA	-0.03646	0.04595	0.4275	0.2277	NA	NA	-0.07086	0.00308	3.763e-117	1.025e-10
rs61802298	1	161574740	5	C	T	continuous-NAP-irnt	Non-albumin protein	0.3153	NA	NA	0.04371	0.02003	0.02913	0.2113	NA	NA	-0.1421	0.06306	0.0242	0.17	NA	NA	0.02078	0.02157	0.3354	0.2343	NA	NA	-0.006591	0.03492	0.8503	0.2274	NA	NA	-0.1024	0.003244	1.018e-218	0.2615	NA	NA	-0.04514	0.04381	0.3028	0.2277	NA	NA	-0.09523	0.003143	1.099e-201	6.028e-18
rs61802298	1	161574740	5	C	T	continuous-AG-irnt	Albumin/Globulin ratio	0.3153	NA	NA	-0.04054	0.01997	0.04231	0.2113	NA	NA	0.1574	0.06077	0.009589	0.17	NA	NA	-0.003644	0.02133	0.8643	0.2343	NA	NA	0.0125	0.03449	0.7169	0.2274	NA	NA	0.09422	0.00326	1.106e-183	0.2615	NA	NA	0.0452	0.04331	0.2966	0.2277	NA	NA	0.08794	0.003155	5.892e-171	7.621e-14
rs61802301	1	161575149	5	T	C	continuous-AG-irnt	Albumin/Globulin ratio	0.6814	NA	NA	-0.01197	0.01999	0.5493	0.6289	NA	NA	0.1419	0.05182	0.006173	0.569	NA	NA	0.05733	0.01627	0.0004277	0.686	NA	NA	0.03305	0.0329	0.3151	0.5639	NA	NA	0.1014	0.002752	2.488e-297	0.5925	NA	NA	0.06163	0.03995	0.1229	0.5668	NA	NA	0.09769	0.00267	5.105e-293	2.93e-08
rs35835689	1	161575447	5	T	G	biomarkers-30860-irnt	Total protein	0.3148	NA	NA	0.039	0.02157	0.07061	0.2228	NA	NA	-0.124	0.0659	0.05984	0.1722	NA	NA	0.01901	0.02244	0.3968	0.2552	NA	NA	0.02975	0.03612	0.4101	0.2307	NA	NA	-0.07782	0.003091	6.447e-140	0.262	NA	NA	-0.05485	0.04459	0.2187	0.231	NA	NA	-0.07305	0.003011	4.716e-130	1.261e-10
rs35835689	1	161575447	5	T	G	continuous-NAP-irnt	Non-albumin protein	0.3149	NA	NA	0.03784	0.01975	0.0554	0.2229	NA	NA	-0.155	0.06095	0.01099	0.1721	NA	NA	4.354e-05	0.02112	0.9984	0.2558	NA	NA	0.02573	0.03427	0.4529	0.2306	NA	NA	-0.1039	0.003171	1.837e-235	0.2625	NA	NA	-0.06324	0.04259	0.1376	0.231	NA	NA	-0.09713	0.003072	2.12e-219	3.15e-17
rs35835689	1	161575447	5	T	G	continuous-AG-irnt	Albumin/Globulin ratio	0.3149	NA	NA	-0.03122	0.01968	0.1127	0.2229	NA	NA	0.1425	0.05874	0.0153	0.1721	NA	NA	0.01319	0.02088	0.5276	0.2558	NA	NA	-0.01913	0.03385	0.572	0.2306	NA	NA	0.09516	0.003186	4.719e-196	0.2625	NA	NA	0.05582	0.0421	0.1848	0.231	NA	NA	0.08924	0.003084	4.292e-184	7.348e-13
rs34472144	1	161575744	5	A	C	continuous-NAP-irnt	Non-albumin protein	0.2384	NA	NA	0.02126	0.02158	0.3246	0.2144	NA	NA	-0.1442	0.06104	0.01818	0.1671	NA	NA	-0.005729	0.02123	0.7873	0.2539	NA	NA	0.02245	0.03427	0.5124	0.2302	NA	NA	-0.1038	0.003171	3.27e-235	0.2479	NA	NA	-0.05481	0.04323	0.2048	0.2293	NA	NA	-0.09806	0.003079	1.364e-222	4.923e-13
rs34472144	1	161575744	5	A	C	continuous-AG-irnt	Albumin/Globulin ratio	0.2384	NA	NA	-0.02579	0.02151	0.2305	0.2144	NA	NA	0.1424	0.05882	0.01548	0.1671	NA	NA	0.01923	0.021	0.3597	0.2539	NA	NA	-0.01645	0.03384	0.627	0.2302	NA	NA	0.0952	0.003186	3.169e-196	0.2479	NA	NA	0.04326	0.04273	0.3114	0.2293	NA	NA	0.08999	0.003091	2.461e-186	1.374e-10
rs35983472	1	161575768	5	C	A	continuous-NAP-irnt	Non-albumin protein	0.2382	NA	NA	0.03031	0.02196	0.1675	0.2014	NA	NA	-0.1352	0.0639	0.03437	0.1794	NA	NA	0.003749	0.02118	0.8595	0.2386	NA	NA	-0.008203	0.03471	0.8132	0.2214	NA	NA	-0.1019	0.003283	1.332e-211	0.2436	NA	NA	-0.03224	0.04506	0.4743	0.221	NA	NA	-0.09571	0.003184	1.732e-198	3.717e-13
rs35983472	1	161575768	5	C	A	continuous-AG-irnt	Albumin/Globulin ratio	0.2382	NA	NA	-0.04112	0.02188	0.06021	0.2014	NA	NA	0.1546	0.06158	0.01203	0.1794	NA	NA	0.0123	0.02094	0.557	0.2386	NA	NA	0.0158	0.03428	0.6449	0.2214	NA	NA	0.09339	0.003299	2.81e-176	0.2436	NA	NA	0.02452	0.04454	0.5819	0.221	NA	NA	0.08777	0.003197	5.957e-166	2.871e-11
rs67167367	1	161593958	5	C	T	biomarkers-30860-irnt	Total protein	0.8115	NA	NA	-0.004692	0.0249	0.8506	0.8709	NA	NA	0.2237	0.08087	0.005669	0.8962	NA	NA	0.01907	0.02667	0.4748	0.8027	NA	NA	0.003416	0.04038	0.9326	0.8583	NA	NA	0.1189	0.00368	3.416e-229	0.8109	NA	NA	0.08363	0.04985	0.0934	0.8579	NA	NA	0.1137	0.00358	2.14e-221	5.977e-09
rs67167367	1	161593958	5	C	T	continuous-AG-irnt	Albumin/Globulin ratio	0.8117	NA	NA	-0.007824	0.02272	0.7306	0.8706	NA	NA	-0.1455	0.07203	0.04344	0.8962	NA	NA	-0.01603	0.02482	0.5185	0.8024	NA	NA	-0.01253	0.03785	0.7405	0.8583	NA	NA	-0.1382	0.003793	1.809e-290	0.8101	NA	NA	-0.07517	0.047	0.1097	0.8578	NA	NA	-0.1306	0.003666	8.686e-278	8.27e-13
rs67411091	1	161593962	5	G	A	biomarkers-30860-irnt	Total protein	0.8684	NA	NA	-0.01615	0.02953	0.5844	0.8717	NA	NA	0.2234	0.08095	0.005779	0.8962	NA	NA	0.01956	0.02667	0.4632	0.8029	NA	NA	1.548e-05	0.04043	0.9997	0.8586	NA	NA	0.1192	0.003683	1.196e-229	0.8514	NA	NA	0.1105	0.05477	0.04363	0.8591	NA	NA	0.1146	0.003595	7.089e-223	2.682e-08
rs67411091	1	161593962	5	G	A	continuous-AG-irnt	Albumin/Globulin ratio	0.8685	NA	NA	-0.01331	0.02694	0.6213	0.8714	NA	NA	-0.1402	0.0721	0.05186	0.8963	NA	NA	-0.01686	0.02481	0.4969	0.8026	NA	NA	-0.01372	0.0379	0.7174	0.8586	NA	NA	-0.1384	0.003796	4.12e-291	0.8505	NA	NA	-0.1127	0.05159	0.02888	0.8591	NA	NA	-0.1321	0.003684	1.743e-281	2.428e-10
rs78897192	1	161595080	5	A	T	continuous-NAP-irnt	Non-albumin protein	0.8665	NA	NA	7.259e-05	0.02709	0.9979	0.8681	NA	NA	0.2135	0.07771	0.005999	0.8911	NA	NA	-0.002388	0.02585	0.9264	0.7946	NA	NA	-0.00595	0.03819	0.8762	0.8476	NA	NA	0.1407	0.003871	2.308e-289	0.8408	NA	NA	0.1237	0.05409	0.02222	0.8484	NA	NA	0.1337	0.003759	5.59e-277	1.128e-13
rs78897192	1	161595080	5	A	T	continuous-AG-irnt	Albumin/Globulin ratio	0.8665	NA	NA	-0.00991	0.027	0.7136	0.8681	NA	NA	-0.1713	0.07488	0.02216	0.8911	NA	NA	0.008259	0.02556	0.7467	0.7946	NA	NA	0.002569	0.03772	0.9457	0.8476	NA	NA	-0.1257	0.00389	5.446e-229	0.8408	NA	NA	-0.1143	0.05346	0.03247	0.8484	NA	NA	-0.1193	0.003774	3.093e-219	1.351e-10
rs61803025	1	161600591	5	T	C	continuous-NAP-irnt	Non-albumin protein	0.8839	NA	NA	-0.003233	0.02841	0.9094	0.9097	NA	NA	0.129	0.08906	0.1474	0.9438	NA	NA	0.003588	0.034	0.916	0.9937	NA	NA	0.1442	0.1827	0.43	0.894	NA	NA	0.1547	0.004389	3.591e-272	0.8681	NA	NA	0.1281	0.05627	0.02278	0.8954	NA	NA	0.1485	0.004284	2.83e-263	2.361e-09
rs78967774	1	161607533	5	T	G	continuous-AG-irnt	Albumin/Globulin ratio	0.05047	NA	NA	-0.02612	0.0386	0.4986	0.02879	NA	NA	0.3716	0.1401	0.007989	0.09391	NA	NA	0.01902	0.02557	0.457	0.2065	NA	NA	0.01383	0.03428	0.6866	0.01051	NA	NA	0.1595	0.01294	6.821e-35	0.03302	NA	NA	0.1354	0.09973	0.1746	0.01408	NA	NA	0.1099	0.01044	6.637e-26	8.12e-10
rs78967774	1	161607533	5	T	G	continuous-NAP-irnt	Non-albumin protein	0.05047	NA	NA	0.03575	0.03873	0.356	0.02879	NA	NA	-0.5014	0.1454	0.0005613	0.09391	NA	NA	-0.03956	0.02586	0.1261	0.2065	NA	NA	-0.01575	0.03471	0.65	0.01051	NA	NA	-0.1639	0.01288	4.261e-37	0.03302	NA	NA	-0.1427	0.1009	0.1574	0.01408	NA	NA	-0.1172	0.01045	3.252e-29	2.85e-10
rs202203644	1	161609122	5	A	G	biomarkers-30860-irnt	Total protein	0.4113	NA	NA	-0.02368	0.02083	0.2556	0.8028	NA	NA	0.08744	0.0743	0.2393	0.8926	NA	NA	-0.0411	0.02937	0.1617	0.9342	NA	NA	-0.05241	0.06886	0.4465	0.8162	NA	NA	0.09776	0.003544	1.576e-167	0.7166	NA	NA	0.07707	0.04695	0.1007	0.812	NA	NA	0.09199	0.003451	1.6e-156	2.447e-11
rs202203644	1	161609122	5	A	G	continuous-NAP-irnt	Non-albumin protein	0.4114	NA	NA	-0.01662	0.01906	0.3831	0.8027	NA	NA	0.08252	0.06871	0.2297	0.8925	NA	NA	-0.02966	0.02763	0.283	0.934	NA	NA	-0.005207	0.0653	0.9364	0.8162	NA	NA	0.1303	0.003635	3.085e-281	0.7156	NA	NA	0.08003	0.04476	0.07376	0.812	NA	NA	0.1218	0.003521	2.071e-262	1.434e-18
rs202203644	1	161609122	5	A	G	continuous-AG-irnt	Albumin/Globulin ratio	0.4114	NA	NA	0.008067	0.019	0.6711	0.8027	NA	NA	-0.06025	0.06622	0.3628	0.8925	NA	NA	0.01411	0.02732	0.6056	0.934	NA	NA	-0.02072	0.06449	0.748	0.8162	NA	NA	-0.1185	0.003653	9.551e-231	0.7156	NA	NA	-0.07307	0.04424	0.09857	0.812	NA	NA	-0.1111	0.003535	6.375e-217	3.07e-13
rs140884047	1	161610372	5	A	C	biomarkers-30860-irnt	Total protein	0.5429	NA	NA	-0.006457	0.02021	0.7493	0.8489	NA	NA	0.1517	0.08094	0.06091	0.923	NA	NA	-0.01025	0.03296	0.7559	0.962	NA	NA	-0.03483	0.09003	0.6989	0.8502	NA	NA	0.1136	0.003743	2.577e-202	0.7731	NA	NA	0.1049	0.04882	0.03158	0.8475	NA	NA	0.108	0.003641	2.723e-193	1.39e-09
rs140884047	1	161610372	5	A	C	continuous-NAP-irnt	Non-albumin protein	0.5433	NA	NA	-0.001656	0.0185	0.9287	0.8486	NA	NA	0.1174	0.07481	0.1166	0.923	NA	NA	-0.005552	0.03103	0.858	0.9618	NA	NA	0.01725	0.08526	0.8397	0.8502	NA	NA	0.1466	0.00384	7.830e-319	0.7725	NA	NA	0.1038	0.04657	0.02586	0.8475	NA	NA	0.1378	0.003712	8.956e-302	4.622e-17
rs140884047	1	161610372	5	A	C	continuous-AG-irnt	Albumin/Globulin ratio	0.5433	NA	NA	0.0001623	0.01843	0.993	0.8486	NA	NA	-0.06867	0.07209	0.3408	0.923	NA	NA	-0.00102	0.03069	0.9735	0.9618	NA	NA	-0.03812	0.0842	0.6507	0.8502	NA	NA	-0.1309	0.003858	2.177e-252	0.7725	NA	NA	-0.08701	0.04603	0.0587	0.8475	NA	NA	-0.123	0.003727	7.051e-239	4.63e-13
rs55848738	1	161610542	5	T	C	continuous-AG-irnt	Albumin/Globulin ratio	0.1532	NA	NA	-0.01705	0.024	0.4775	0.1042	NA	NA	0.1373	0.08087	0.08946	0.05956	NA	NA	0.01725	0.03288	0.5998	0.01265	NA	NA	0.128	0.1335	0.3376	0.1334	NA	NA	0.1373	0.004047	3.633e-252	0.1697	NA	NA	0.03937	0.04985	0.4296	0.1315	NA	NA	0.1307	0.003942	3.555e-241	9.039e-11
rs55848738	1	161610542	5	T	C	continuous-NAP-irnt	Non-albumin protein	0.1532	NA	NA	0.01965	0.02409	0.4147	0.1042	NA	NA	-0.1834	0.08392	0.02889	0.05956	NA	NA	-0.01034	0.03325	0.7559	0.01265	NA	NA	-0.1127	0.1352	0.4046	0.1334	NA	NA	-0.1545	0.004027	8.250e-322	0.1697	NA	NA	-0.05196	0.05043	0.3028	0.1315	NA	NA	-0.1472	0.003926	9.47e-308	3.959e-14
rs6662406	1	161612200	5	G	A	continuous-AG-irnt	Albumin/Globulin ratio	0.0516	NA	NA	-0.02491	0.03741	0.5054	0.02855	NA	NA	0.371	0.14	0.008053	0.09556	NA	NA	0.02078	0.02489	0.4039	0.2148	NA	NA	0.02457	0.03221	0.4455	0.01047	NA	NA	0.1572	0.01273	5.064e-35	0.03182	NA	NA	0.145	0.09849	0.141	0.01414	NA	NA	0.1085	0.0102	1.988e-26	1.264e-09
rs6662406	1	161612200	5	G	A	continuous-NAP-irnt	Non-albumin protein	0.0516	NA	NA	0.03696	0.03754	0.3248	0.02855	NA	NA	-0.4986	0.1453	0.0005997	0.09556	NA	NA	-0.04299	0.02517	0.08762	0.2148	NA	NA	-0.02828	0.03262	0.3859	0.01047	NA	NA	-0.1618	0.01267	2.392e-37	0.03182	NA	NA	-0.1533	0.09964	0.124	0.01414	NA	NA	-0.1161	0.0102	5.296e-30	4.507e-10
1:161615061_AT_A	1	161615061	5	AT	A	continuous-AG-irnt	Albumin/Globulin ratio	0.3942	NA	NA	0.009892	0.01963	0.6143	0.2003	NA	NA	0.1489	0.0648	0.02159	0.1505	NA	NA	0.01656	0.02313	0.474	0.5074	NA	NA	0.05349	0.02905	0.06558	0.1322	NA	NA	0.1545	0.004163	2.088e-301	0.202	NA	NA	0.1206	0.05118	0.01841	0.1391	NA	NA	0.1425	0.003953	2.01e-284	1.466e-18
1:161615061_AT_A	1	161615061	5	AT	A	biomarkers-30860-irnt	Total protein	0.3943	NA	NA	-0.02498	0.02151	0.2456	0.2002	NA	NA	-0.2112	0.07273	0.003679	0.1508	NA	NA	-0.02194	0.02484	0.377	0.5073	NA	NA	-0.01701	0.03097	0.583	0.1322	NA	NA	-0.128	0.004038	1.929e-220	0.2018	NA	NA	-0.1642	0.05417	0.002431	0.1391	NA	NA	-0.1208	0.003873	1.936e-213	4.752e-10
rs201772432	1	161616736	5	T	TA	continuous-AG-irnt	Albumin/Globulin ratio	0.1527	NA	NA	-0.004187	0.02469	0.8653	0.1403	NA	NA	0.2408	0.07157	0.0007687	0.1013	NA	NA	0.00971	0.02539	0.7022	0.2424	NA	NA	0.01838	0.03298	0.5773	0.1357	NA	NA	0.1456	0.003912	2.715e-303	0.1757	NA	NA	0.06979	0.04866	0.1515	0.136	NA	NA	0.1373	0.003778	5.382e-289	9.93e-16
rs201772432	1	161616736	5	T	TA	biomarkers-30860-irnt	Total protein	0.1528	NA	NA	0.02594	0.02705	0.3377	0.1401	NA	NA	-0.2508	0.08036	0.0018	0.1013	NA	NA	-0.007118	0.02729	0.7942	0.242	NA	NA	-0.00535	0.03517	0.8791	0.1357	NA	NA	-0.1243	0.003795	4.644e-235	0.1749	NA	NA	-0.105	0.05161	0.04191	0.136	NA	NA	-0.1182	0.003689	3.961e-225	9.214e-12
rs56128011	1	161616737	5	C	A	continuous-AG-irnt	Albumin/Globulin ratio	0.1567	NA	NA	-0.01174	0.02417	0.6273	0.1438	NA	NA	0.2059	0.07065	0.003561	0.1054	NA	NA	0.01053	0.0248	0.6713	0.2505	NA	NA	0.03834	0.03279	0.2423	0.139	NA	NA	0.1424	0.003842	6.59e-301	0.1778	NA	NA	0.06528	0.04824	0.176	0.1394	NA	NA	0.1342	0.00371	1.086e-286	2.753e-15
rs369439557	1	161616737	5	C	CA	continuous-AG-irnt	Albumin/Globulin ratio	0.1518	NA	NA	-0.01026	0.02465	0.6772	0.1384	NA	NA	0.2208	0.07192	0.002135	0.09955	NA	NA	0.005598	0.02572	0.8277	0.2366	NA	NA	0.03693	0.03352	0.2706	0.1354	NA	NA	0.1462	0.003912	9.146e-306	0.1747	NA	NA	0.06931	0.0487	0.1547	0.1357	NA	NA	0.1378	0.003779	2.7e-291	1.079e-15
rs369439557	1	161616737	5	C	CA	biomarkers-30860-irnt	Total protein	0.152	NA	NA	0.02848	0.02701	0.2918	0.1381	NA	NA	-0.241	0.08075	0.002838	0.09954	NA	NA	-0.01211	0.02764	0.6612	0.2363	NA	NA	-0.0325	0.03575	0.3633	0.1354	NA	NA	-0.1242	0.003795	5.18e-235	0.1739	NA	NA	-0.1011	0.05165	0.05023	0.1357	NA	NA	-0.1185	0.00369	2.581e-226	1.377e-10
rs56128011	1	161616737	5	C	A	biomarkers-30860-irnt	Total protein	0.1568	NA	NA	0.02559	0.02649	0.334	0.1435	NA	NA	-0.2168	0.07932	0.006285	0.1054	NA	NA	-0.01473	0.02665	0.5806	0.2501	NA	NA	-0.02356	0.03497	0.5006	0.1389	NA	NA	-0.1225	0.003727	8.707e-237	0.177	NA	NA	-0.09446	0.05116	0.06487	0.1394	NA	NA	-0.1167	0.003623	1.284e-227	1.469e-10
rs4656324	1	161617113	5	T	G	continuous-AG-irnt	Albumin/Globulin ratio	0.07531	NA	NA	-0.02913	0.03457	0.3995	0.121	NA	NA	0.1791	0.07553	0.01775	0.06515	NA	NA	0.02799	0.03061	0.3605	0.0439	NA	NA	0.07189	0.07489	0.3371	0.1371	NA	NA	0.1439	0.003863	1.204e-303	0.1656	NA	NA	0.05093	0.04961	0.3046	0.1343	NA	NA	0.1394	0.003789	2.279e-296	4.39e-08
rs1984769	1	161639559	5	G	A	biomarkers-30860-irnt	Total protein	0.1935	NA	NA	0.02209	0.02606	0.3965	0.1316	NA	NA	-0.146	0.08597	0.08941	0.07685	NA	NA	0.009275	0.03494	0.7907	0.04401	NA	NA	-0.07477	0.09122	0.4124	0.1609	NA	NA	-0.1297	0.003811	7.511e-254	0.1939	NA	NA	-0.1162	0.05578	0.03725	0.159	NA	NA	-0.1249	0.003734	3.425e-245	2.773e-09
rs12145843	1	161639600	5	C	T	continuous-AG-irnt	Albumin/Globulin ratio	0.1682	NA	NA	0.0509	0.02424	0.03575	0.1489	NA	NA	-0.2733	0.06786	5.622e-05	0.1076	NA	NA	-0.03306	0.02631	0.2089	0.0567	NA	NA	-0.01573	0.06446	0.8072	0.2088	NA	NA	-0.08832	0.003428	2.021e-146	0.1272	NA	NA	-0.06002	0.06365	0.3457	0.2048	NA	NA	-0.08494	0.003353	1.306e-141	1.272e-08
rs12145843	1	161639600	5	C	T	continuous-NAP-irnt	Non-albumin protein	0.1682	NA	NA	-0.05998	0.02432	0.01366	0.1489	NA	NA	0.2429	0.07042	0.0005608	0.1076	NA	NA	0.04797	0.02661	0.07143	0.0567	NA	NA	-0.01511	0.06528	0.8169	0.2088	NA	NA	0.1011	0.003411	5.411e-193	0.1272	NA	NA	0.05106	0.06439	0.4279	0.2048	NA	NA	0.0971	0.003339	5.764e-186	1.87e-10
rs6665610	1	161641384	5	G	A	continuous-NAP-irnt	Non-albumin protein	0.1786	NA	NA	-0.05264	0.02354	0.02533	0.1491	NA	NA	0.2361	0.06917	0.0006422	0.1047	NA	NA	0.05651	0.02639	0.03225	0.05929	NA	NA	-0.01484	0.06278	0.8131	0.2055	NA	NA	0.09607	0.003388	7.504e-177	0.1279	NA	NA	0.07177	0.063	0.2546	0.2018	NA	NA	0.09245	0.003314	2.967e-171	3.038e-09
rs1674757	1	161644387	5	A	T	continuous-NAP-irnt	Non-albumin protein	0.5804	NA	NA	0.04112	0.01782	0.02101	0.7241	NA	NA	-0.1255	0.05439	0.02101	0.6939	NA	NA	-0.04469	0.01649	0.006723	0.754	NA	NA	-0.02316	0.0326	0.4774	0.6755	NA	NA	-0.06864	0.002846	1.817e-128	0.6978	NA	NA	0.007437	0.0421	0.8598	0.6751	NA	NA	-0.06485	0.002751	7.928e-123	1.867e-08
rs1674757	1	161644387	5	A	T	continuous-AG-irnt	Albumin/Globulin ratio	0.5804	NA	NA	-0.043	0.01776	0.01545	0.7241	NA	NA	0.1617	0.05241	0.002037	0.6939	NA	NA	0.03802	0.01631	0.01974	0.754	NA	NA	0.03861	0.03219	0.2305	0.6755	NA	NA	0.06466	0.00286	3.503e-113	0.6978	NA	NA	-0.01441	0.04161	0.7292	0.6751	NA	NA	0.06102	0.002762	3.565e-108	1.21e-08
rs12145586	1	161644663	5	T	C	continuous-NAP-irnt	Non-albumin protein	0.8298	NA	NA	0.06167	0.02371	0.009292	0.8708	NA	NA	-0.2041	0.07291	0.005118	0.8931	NA	NA	-0.04197	0.02578	0.1035	0.9429	NA	NA	0.03618	0.06264	0.5636	0.8103	NA	NA	-0.08912	0.003471	2.268e-145	0.8765	NA	NA	-0.0827	0.06275	0.1875	0.8134	NA	NA	-0.08509	0.003391	6.057e-139	2.355e-09
rs17413015	1	161644811	5	C	T	continuous-AG-irnt	Albumin/Globulin ratio	0.1734	NA	NA	0.06436	0.02338	0.005911	0.1289	NA	NA	-0.2335	0.07071	0.0009592	0.1068	NA	NA	-0.03237	0.02529	0.2005	0.05855	NA	NA	-0.01668	0.06051	0.7828	0.1905	NA	NA	-0.07576	0.003446	4.118e-107	0.1245	NA	NA	-0.1201	0.06026	0.04632	0.1874	NA	NA	-0.07241	0.003365	1.008e-102	1.98e-08
rs17413015	1	161644811	5	C	T	continuous-NAP-irnt	Non-albumin protein	0.1734	NA	NA	-0.07168	0.02346	0.002251	0.1289	NA	NA	0.1869	0.07337	0.01087	0.1068	NA	NA	0.0437	0.02557	0.08746	0.05855	NA	NA	0.008902	0.06127	0.8845	0.1905	NA	NA	0.08696	0.00343	8.217e-142	0.1245	NA	NA	0.1132	0.06097	0.06329	0.1874	NA	NA	0.08304	0.003351	1.405e-135	9.204e-10
rs72480273	1	161644871	5	A	C	continuous-AG-irnt	Albumin/Globulin ratio	0.1733	NA	NA	0.06421	0.02339	0.006052	0.1288	NA	NA	-0.2337	0.07072	0.0009518	0.1068	NA	NA	-0.03248	0.02528	0.1989	0.05854	NA	NA	-0.01675	0.06051	0.782	0.1903	NA	NA	-0.07561	0.003448	1.345e-106	0.1243	NA	NA	-0.1189	0.06032	0.04878	0.1873	NA	NA	-0.07226	0.003366	3.087e-102	2.207e-08
rs72480273	1	161644871	5	A	C	continuous-NAP-irnt	Non-albumin protein	0.1733	NA	NA	-0.07146	0.02347	0.002333	0.1288	NA	NA	0.187	0.07338	0.01083	0.1068	NA	NA	0.04385	0.02557	0.08631	0.05854	NA	NA	0.00898	0.06127	0.8835	0.1903	NA	NA	0.08676	0.003431	4.526e-141	0.1243	NA	NA	0.1128	0.06103	0.06463	0.1873	NA	NA	0.08285	0.003352	6.842e-135	1.069e-09
rs12121021	1	161655516	5	C	T	continuous-NAP-irnt	Non-albumin protein	0.5078	NA	NA	-0.04114	0.01736	0.0178	0.2838	NA	NA	0.1243	0.05322	0.01956	0.3111	NA	NA	0.04444	0.01624	0.00621	0.2449	NA	NA	0.02423	0.03228	0.4528	0.3251	NA	NA	0.06704	0.002833	8.292e-124	0.308	NA	NA	-0.01472	0.04087	0.7186	0.3269	NA	NA	0.06319	0.002735	4.694e-118	1.049e-08
rs12121021	1	161655516	5	C	T	continuous-AG-irnt	Albumin/Globulin ratio	0.5078	NA	NA	0.04525	0.0173	0.008915	0.2838	NA	NA	-0.1515	0.05129	0.003135	0.3111	NA	NA	-0.03961	0.01606	0.01364	0.2449	NA	NA	-0.03929	0.03188	0.2178	0.3251	NA	NA	-0.06319	0.002846	3.257e-109	0.308	NA	NA	0.02634	0.04039	0.5143	0.3269	NA	NA	-0.05944	0.002746	6.677e-104	3.541e-09
rs10917685	1	161657227	5	A	G	continuous-NAP-irnt	Non-albumin protein	0.5078	NA	NA	-0.04141	0.01737	0.01715	0.2829	NA	NA	0.1241	0.05325	0.01981	0.3108	NA	NA	0.04455	0.01624	0.006089	0.2444	NA	NA	0.0258	0.0323	0.4245	0.325	NA	NA	0.06707	0.002832	5.839e-124	0.3074	NA	NA	-0.01324	0.04086	0.746	0.3268	NA	NA	0.06324	0.002735	2.943e-118	1.101e-08
rs10917685	1	161657227	5	A	G	continuous-AG-irnt	Albumin/Globulin ratio	0.5078	NA	NA	0.04562	0.01731	0.008418	0.2829	NA	NA	-0.1518	0.05132	0.003092	0.3108	NA	NA	-0.03975	0.01606	0.01332	0.2444	NA	NA	-0.04035	0.0319	0.2059	0.325	NA	NA	-0.0632	0.002846	2.953e-109	0.3074	NA	NA	0.02443	0.04039	0.5452	0.3268	NA	NA	-0.05946	0.002746	5.431e-104	3.582e-09
rs10799911	1	161675155	5	A	G	continuous-AG-irnt	Albumin/Globulin ratio	0.233	NA	NA	-0.002455	0.02149	0.909	0.09048	NA	NA	0.1818	0.08285	0.02817	0.07137	NA	NA	0.08956	0.03088	0.003731	0.5076	NA	NA	0.03279	0.02839	0.248	0.06427	NA	NA	0.1635	0.005578	6.994e-189	0.09411	NA	NA	0.183	0.06713	0.006399	0.06978	NA	NA	0.1475	0.005201	7.066e-177	3.19e-15
rs10799911	1	161675155	5	A	G	continuous-NAP-irnt	Non-albumin protein	0.233	NA	NA	0.004132	0.02156	0.848	0.09048	NA	NA	-0.2462	0.08597	0.004184	0.07137	NA	NA	-0.08556	0.03123	0.006147	0.5076	NA	NA	-0.04128	0.02874	0.151	0.06427	NA	NA	-0.1735	0.005551	1.476e-214	0.09411	NA	NA	-0.1775	0.06792	0.00897	0.06978	NA	NA	-0.1568	0.005185	6.254e-201	2.447e-17
1:161675820_AG_A	1	161675820	5	AG	A	continuous-NAP-irnt	Non-albumin protein	0.07506	NA	NA	-0.04297	0.03355	0.2002	0.07873	NA	NA	-0.342	0.08902	0.0001223	0.1664	NA	NA	-0.02636	0.02081	0.2051	0.1286	NA	NA	0.01724	0.04159	0.6785	0.0679	NA	NA	-0.1261	0.005327	6.442e-124	0.09721	NA	NA	-0.1023	0.0648	0.1145	0.07046	NA	NA	-0.1168	0.005039	6.382e-119	2.752e-08
rs1954174	1	161677807	5	C	T	continuous-NAP-irnt	Non-albumin protein	0.1191	NA	NA	0.03612	0.02739	0.1872	0.02842	NA	NA	0.08521	0.15	0.5701	0.01947	NA	NA	-0.02507	0.05539	0.6509	0.3778	NA	NA	-0.05726	0.0284	0.04374	0.02562	NA	NA	-0.1337	0.0084	5.034e-57	0.02963	NA	NA	-0.05142	0.1164	0.6588	0.02905	NA	NA	-0.112	0.007627	7.814e-49	2.22e-08
rs1954174	1	161677807	5	C	T	continuous-AG-irnt	Albumin/Globulin ratio	0.1191	NA	NA	-0.04067	0.02729	0.1361	0.02842	NA	NA	-0.0811	0.1446	0.5749	0.01947	NA	NA	0.04738	0.05477	0.387	0.3778	NA	NA	0.05629	0.02804	0.04473	0.02562	NA	NA	0.1348	0.00844	1.865e-57	0.02963	NA	NA	0.07062	0.1151	0.5395	0.02905	NA	NA	0.1126	0.007645	3.936e-49	9.682e-09
rs71634906	1	161688659	5	C	T	continuous-NAP-irnt	Non-albumin protein	0.005032	NA	NA	-0.08858	0.1262	0.4827	0.0433	NA	NA	-0.4621	0.1173	8.121e-05	0.04294	NA	NA	-0.118	0.03749	0.001642	0.1003	NA	NA	0.01973	0.04623	0.6696	0.0271	NA	NA	-0.2379	0.00819	1.895e-185	0.03825	NA	NA	-0.2087	0.09601	0.02973	0.02761	NA	NA	-0.2255	0.007825	1.313e-182	2.419e-08
rs34807957	1	161688860	5	C	T	continuous-NAP-irnt	Non-albumin protein	0.005017	NA	NA	-0.08867	0.1269	0.4848	0.04321	NA	NA	-0.4699	0.1174	6.29e-05	0.04291	NA	NA	-0.1187	0.03749	0.00154	0.1004	NA	NA	0.01968	0.04621	0.6703	0.02701	NA	NA	-0.2387	0.008199	2.131e-186	0.0382	NA	NA	-0.2086	0.09618	0.03011	0.02752	NA	NA	-0.2263	0.007833	1.405e-183	1.936e-08
rs10799941	1	161708194	5	T	G	continuous-NAP-irnt	Non-albumin protein	0.2951	NA	NA	-0.01948	0.01973	0.3234	0.0727	NA	NA	-0.2126	0.09613	0.02702	0.0605	NA	NA	-0.1024	0.03222	0.001483	0.429	NA	NA	-0.06365	0.02855	0.02581	0.04316	NA	NA	-0.2071	0.006556	4.556e-219	0.09186	NA	NA	-0.2663	0.06637	6.024e-05	0.04984	NA	NA	-0.1809	0.005938	9.544e-204	1.375e-21
rs10799941	1	161708194	5	T	G	continuous-AG-irnt	Albumin/Globulin ratio	0.2951	NA	NA	0.00845	0.01966	0.6673	0.0727	NA	NA	0.1914	0.09264	0.03885	0.0605	NA	NA	0.09931	0.03186	0.001828	0.429	NA	NA	0.07051	0.0282	0.01241	0.04316	NA	NA	0.1935	0.006588	1.253e-189	0.09186	NA	NA	0.2553	0.06561	9.94e-05	0.04984	NA	NA	0.1683	0.005953	8.831e-176	7.556e-20
rs73019308	1	161724483	5	C	T	continuous-AG-irnt	Albumin/Globulin ratio	0.1816	NA	NA	-0.005472	0.02256	0.8084	0.02422	NA	NA	-0.08992	0.1556	0.5633	0.01501	NA	NA	0.01474	0.06287	0.8146	0.2241	NA	NA	0.06931	0.03271	0.03413	0.01511	NA	NA	0.1807	0.01093	2.332e-61	0.0314	NA	NA	0.2348	0.1078	0.02935	0.01893	NA	NA	0.1362	0.009267	6.833e-49	4.603e-13
rs73019308	1	161724483	5	C	T	continuous-NAP-irnt	Non-albumin protein	0.1816	NA	NA	0.007809	0.02264	0.7302	0.02422	NA	NA	0.07602	0.1614	0.6377	0.01501	NA	NA	-0.01169	0.06358	0.8541	0.2241	NA	NA	-0.06176	0.03313	0.06225	0.01511	NA	NA	-0.1849	0.01088	8.958e-65	0.0314	NA	NA	-0.2302	0.1091	0.03481	0.01893	NA	NA	-0.1389	0.009254	6.167e-51	4.356e-14
rs71634909	1	161724826	5	G	A	continuous-AG-irnt	Albumin/Globulin ratio	0.3595	NA	NA	-0.00869	0.01802	0.6296	0.1003	NA	NA	0.2403	0.08014	0.002709	0.1648	NA	NA	0.04194	0.02027	0.03855	0.1871	NA	NA	0.009389	0.03517	0.7895	0.06256	NA	NA	0.1065	0.005517	4.915e-83	0.15	NA	NA	0.1241	0.05183	0.01664	0.07017	NA	NA	0.09233	0.005019	1.415e-75	2.571e-10
rs71634909	1	161724826	5	G	A	continuous-NAP-irnt	Non-albumin protein	0.3595	NA	NA	0.008899	0.01808	0.6226	0.1003	NA	NA	-0.2805	0.08316	0.0007431	0.1648	NA	NA	-0.05017	0.0205	0.01438	0.1871	NA	NA	-0.021	0.03561	0.5554	0.06256	NA	NA	-0.1156	0.005491	2.125e-98	0.15	NA	NA	-0.1347	0.05244	0.01021	0.07017	NA	NA	-0.1011	0.005006	1.271e-90	1.06e-11
rs10798637	1	171744099	6	T	C	continuous-30110-irnt	Platelet distribution width	0.6474	NA	NA	0.03103	0.02295	0.1765	0.4456	NA	NA	0.01338	0.04818	0.7812	0.3048	NA	NA	-0.03135	0.01766	0.07588	0.648	NA	NA	-0.07578	0.03095	0.01437	0.4593	NA	NA	-0.08461	0.002695	1.97e-216	0.4581	NA	NA	0.01687	0.04314	0.6957	0.4601	NA	NA	-0.08119	0.002628	1.273e-209	4.598e-08
rs10913639	1	171744136	6	T	C	continuous-30110-irnt	Platelet distribution width	0.6474	NA	NA	0.03102	0.02295	0.1766	0.4456	NA	NA	0.01339	0.04818	0.7811	0.3048	NA	NA	-0.03126	0.01766	0.07672	0.648	NA	NA	-0.07578	0.03095	0.01437	0.4593	NA	NA	-0.0846	0.002695	2.475e-216	0.4581	NA	NA	0.01688	0.04314	0.6956	0.4601	NA	NA	-0.08117	0.002628	1.619e-209	4.586e-08
rs12036580	1	171746048	6	C	G	continuous-30110-irnt	Platelet distribution width	0.5439	NA	NA	0.03471	0.02197	0.1141	0.4407	NA	NA	0.02129	0.04813	0.6583	0.3042	NA	NA	-0.02997	0.01766	0.08956	0.6478	NA	NA	-0.07709	0.03093	0.01268	0.4593	NA	NA	-0.08452	0.002694	5.296e-216	0.4444	NA	NA	-0.01142	0.04302	0.7907	0.4585	NA	NA	-0.08097	0.002626	8.268e-209	1.485e-08
rs11807195	1	171746262	6	T	C	continuous-30110-irnt	Platelet distribution width	0.5414	NA	NA	0.03427	0.02194	0.1183	0.4401	NA	NA	0.02391	0.04819	0.6198	0.304	NA	NA	-0.03003	0.01766	0.089	0.6473	NA	NA	-0.07544	0.0309	0.01462	0.459	NA	NA	-0.0845	0.002694	6.195e-216	0.4443	NA	NA	-0.01141	0.04303	0.7909	0.4582	NA	NA	-0.08093	0.002625	1.13e-208	1.442e-08
rs752514	1	171747760	6	A	T	continuous-30110-irnt	Platelet distribution width	0.6322	NA	NA	0.04522	0.02248	0.04425	0.4443	NA	NA	-0.004572	0.04751	0.9233	0.3115	NA	NA	-0.03327	0.01747	0.05683	0.6404	NA	NA	-0.08229	0.03075	0.007449	0.4596	NA	NA	-0.08459	0.002693	1.513e-216	0.4595	NA	NA	0.01528	0.04251	0.7193	0.4603	NA	NA	-0.08102	0.002624	2.922e-209	2.818e-09
rs4292987	1	171747830	6	A	G	continuous-30110-irnt	Platelet distribution width	0.5485	NA	NA	0.05159	0.0217	0.01742	0.4365	NA	NA	0.000223	0.04772	0.9963	0.311	NA	NA	-0.0334	0.01748	0.05597	0.639	NA	NA	-0.08251	0.03071	0.007216	0.4593	NA	NA	-0.08468	0.002693	5.01e-217	0.4371	NA	NA	0.02467	0.04221	0.5589	0.4586	NA	NA	-0.08084	0.002623	1.449e-208	8.971e-11
rs10913651	1	171748774	6	T	C	continuous-30110-irnt	Platelet distribution width	0.6153	NA	NA	0.03601	0.02226	0.1057	0.4437	NA	NA	0.004546	0.04804	0.9246	0.311	NA	NA	-0.03334	0.01746	0.05618	0.6401	NA	NA	-0.08308	0.03072	0.006842	0.4594	NA	NA	-0.08462	0.002693	9.292e-217	0.4537	NA	NA	0.03369	0.04262	0.4293	0.4598	NA	NA	-0.08106	0.002624	1.455e-209	4.908e-09
rs1555101	1	171749665	6	G	T	continuous-30110-irnt	Platelet distribution width	0.5827	NA	NA	0.03797	0.0219	0.08292	0.4382	NA	NA	-0.0008396	0.04779	0.986	0.3109	NA	NA	-0.03328	0.01745	0.05654	0.6401	NA	NA	-0.08307	0.03069	0.006802	0.4593	NA	NA	-0.08472	0.002692	2.547e-217	0.4457	NA	NA	0.02662	0.04232	0.5292	0.4592	NA	NA	-0.08111	0.002623	5.733e-210	3.252e-09
rs1555102	1	171749809	6	T	C	continuous-30110-irnt	Platelet distribution width	0.5826	NA	NA	0.03795	0.0219	0.08305	0.4382	NA	NA	-0.0008751	0.04778	0.9854	0.3093	NA	NA	-0.03443	0.01748	0.04886	0.6401	NA	NA	-0.08306	0.03069	0.006802	0.4593	NA	NA	-0.08472	0.002692	2.516e-217	0.4454	NA	NA	0.02726	0.0423	0.5193	0.4591	NA	NA	-0.08113	0.002623	4.26e-210	3.759e-09
rs531813143	1	171749864	6	C	CAAAAAAAA	continuous-30110-irnt	Platelet distribution width	0.5365	NA	NA	0.04132	0.02164	0.05616	0.4241	NA	NA	-0.0143	0.04797	0.7656	0.2964	NA	NA	-0.03309	0.01773	0.062	0.6364	NA	NA	-0.0788	0.0306	0.01003	0.4473	NA	NA	-0.08381	0.002699	1.129e-211	0.4214	NA	NA	0.0301	0.04266	0.4804	0.4466	NA	NA	-0.08016	0.002629	3.786e-204	2.255e-09
rs2232804	1	171750003	6	C	G	continuous-30110-irnt	Platelet distribution width	0.6154	NA	NA	0.03595	0.02224	0.106	0.4437	NA	NA	0.00457	0.04802	0.9242	0.3094	NA	NA	-0.03441	0.01748	0.04897	0.6401	NA	NA	-0.08306	0.03069	0.006807	0.4594	NA	NA	-0.08462	0.002692	7.735e-217	0.4531	NA	NA	0.03305	0.04254	0.4373	0.4597	NA	NA	-0.08109	0.002623	9.022e-210	5.857e-09
rs2232811	1	171750471	6	A	G	continuous-30110-irnt	Platelet distribution width	0.6153	NA	NA	0.0354	0.02224	0.1114	0.4437	NA	NA	0.004544	0.04802	0.9246	0.3098	NA	NA	-0.03368	0.01747	0.05385	0.6403	NA	NA	-0.0835	0.03069	0.006515	0.4594	NA	NA	-0.08473	0.002692	2.17e-217	0.4531	NA	NA	0.03304	0.04254	0.4374	0.4597	NA	NA	-0.08119	0.002623	2.843e-210	5.66e-09
rs2294719	1	171751051	6	A	G	continuous-30110-irnt	Platelet distribution width	0.577	NA	NA	0.04207	0.02188	0.05446	0.4382	NA	NA	-0.0008667	0.04778	0.9855	0.3092	NA	NA	-0.03447	0.01748	0.04859	0.6401	NA	NA	-0.0831	0.03069	0.006775	0.4593	NA	NA	-0.0848	0.002692	9.932e-218	0.4454	NA	NA	0.02727	0.0423	0.5192	0.459	NA	NA	-0.08114	0.002623	3.557e-210	1.33e-09
rs7541128	1	171751416	6	G	A	continuous-30110-irnt	Platelet distribution width	0.6741	NA	NA	0.03199	0.02313	0.1668	0.4504	NA	NA	0.01281	0.04808	0.79	0.3096	NA	NA	-0.034	0.01747	0.05163	0.6403	NA	NA	-0.08332	0.03068	0.006615	0.4596	NA	NA	-0.08452	0.002692	2.312e-216	0.4649	NA	NA	0.03175	0.04267	0.4567	0.4608	NA	NA	-0.08114	0.002625	7.275e-210	2.802e-08
rs7552369	1	171751723	6	C	T	continuous-30110-irnt	Platelet distribution width	0.6098	NA	NA	0.0396	0.0222	0.07448	0.4437	NA	NA	0.004578	0.04802	0.924	0.3092	NA	NA	-0.03444	0.01748	0.04881	0.6401	NA	NA	-0.08309	0.03069	0.006783	0.4594	NA	NA	-0.0847	0.002692	3.156e-217	0.4531	NA	NA	0.03304	0.04254	0.4373	0.4596	NA	NA	-0.0811	0.002623	7.206e-210	2.373e-09
rs12031686	1	171754378	6	G	A	continuous-30110-irnt	Platelet distribution width	0.6097	NA	NA	0.03973	0.0222	0.0735	0.4432	NA	NA	0.005203	0.04807	0.9138	0.3092	NA	NA	-0.03462	0.01748	0.04761	0.6403	NA	NA	-0.08182	0.03071	0.007723	0.4592	NA	NA	-0.08475	0.002693	1.921e-217	0.4531	NA	NA	0.03302	0.04255	0.4377	0.4595	NA	NA	-0.08114	0.002624	5e-210	2.271e-09
rs732305	1	171754799	6	G	A	continuous-30110-irnt	Platelet distribution width	0.577	NA	NA	0.0418	0.02187	0.05602	0.4381	NA	NA	-0.0008799	0.04778	0.9853	0.3092	NA	NA	-0.03446	0.01748	0.04865	0.6403	NA	NA	-0.08183	0.03071	0.007714	0.4593	NA	NA	-0.08478	0.002692	1.208e-217	0.4454	NA	NA	0.02726	0.0423	0.5193	0.459	NA	NA	-0.08112	0.002623	4.612e-210	1.43e-09
rs732304	1	171754865	6	A	G	continuous-30110-irnt	Platelet distribution width	0.6097	NA	NA	0.03973	0.0222	0.07351	0.4437	NA	NA	0.004573	0.04802	0.9241	0.3093	NA	NA	-0.03451	0.01748	0.0483	0.6403	NA	NA	-0.08182	0.03071	0.007723	0.4594	NA	NA	-0.08468	0.002692	3.703e-217	0.4531	NA	NA	0.03302	0.04255	0.4377	0.4596	NA	NA	-0.08108	0.002623	9.422e-210	2.349e-09
rs2294721	1	171755489	6	T	C	continuous-30110-irnt	Platelet distribution width	0.6097	NA	NA	0.03975	0.0222	0.07339	0.4437	NA	NA	0.00449	0.04802	0.9255	0.3093	NA	NA	-0.03448	0.01748	0.04848	0.6403	NA	NA	-0.08185	0.03071	0.007702	0.4593	NA	NA	-0.08473	0.002693	2.477e-217	0.4532	NA	NA	0.0333	0.04256	0.4339	0.4595	NA	NA	-0.08112	0.002624	6.526e-210	2.261e-09
rs2294722	1	171755597	6	A	G	continuous-30110-irnt	Platelet distribution width	0.6739	NA	NA	0.03227	0.02314	0.1631	0.4503	NA	NA	0.01255	0.04808	0.7941	0.3099	NA	NA	-0.0343	0.01748	0.04977	0.6406	NA	NA	-0.08206	0.03071	0.007537	0.4595	NA	NA	-0.08455	0.002692	1.773e-216	0.4649	NA	NA	0.03155	0.04268	0.4598	0.4607	NA	NA	-0.08117	0.002625	5.995e-210	2.811e-08
rs11589823	1	171776251	6	A	G	continuous-30110-irnt	Platelet distribution width	0.3969	NA	NA	0.05625	0.02203	0.01065	0.4244	NA	NA	-0.01587	0.0478	0.7399	0.3009	NA	NA	-0.03143	0.01765	0.07505	0.6382	NA	NA	-0.08348	0.03076	0.006645	0.4516	NA	NA	-0.08065	0.002698	2.136e-196	0.4193	NA	NA	-0.003449	0.04299	0.9361	0.4487	NA	NA	-0.07715	0.002629	2.516e-189	1.595e-09
rs6690544	1	171776722	6	T	C	continuous-30110-irnt	Platelet distribution width	0.3969	NA	NA	0.05629	0.02203	0.0106	0.4244	NA	NA	-0.01586	0.0478	0.74	0.3009	NA	NA	-0.03143	0.01765	0.07503	0.6382	NA	NA	-0.08335	0.03075	0.006724	0.4515	NA	NA	-0.08065	0.002698	2.325e-196	0.4193	NA	NA	-0.003446	0.04299	0.9361	0.4487	NA	NA	-0.07714	0.002629	2.773e-189	1.586e-09
rs6425428	1	171776988	6	T	G	continuous-30110-irnt	Platelet distribution width	0.362	NA	NA	0.07148	0.02225	0.001316	0.4211	NA	NA	-0.01793	0.04784	0.7078	0.3024	NA	NA	-0.02979	0.01764	0.09122	0.6364	NA	NA	-0.08295	0.03063	0.006762	0.4522	NA	NA	-0.08033	0.0027	1.522e-194	0.4128	NA	NA	-0.006684	0.04292	0.8762	0.4489	NA	NA	-0.07663	0.002631	1.499e-186	4.101e-11
rs7539505	1	171777533	6	C	G	continuous-30110-irnt	Platelet distribution width	0.4057	NA	NA	0.0549	0.02198	0.01252	0.4263	NA	NA	-0.01654	0.04777	0.7291	0.302	NA	NA	-0.0324	0.01765	0.06633	0.6379	NA	NA	-0.08457	0.03072	0.00591	0.4516	NA	NA	-0.0807	0.002697	1.169e-196	0.4216	NA	NA	-0.002697	0.04299	0.95	0.4489	NA	NA	-0.07723	0.002628	8.641e-190	2.322e-09
rs11590829	1	171777729	6	A	G	continuous-30110-irnt	Platelet distribution width	0.5392	NA	NA	0.04919	0.02186	0.02443	0.4412	NA	NA	-0.01337	0.04785	0.78	0.3024	NA	NA	-0.03215	0.01765	0.06848	0.6389	NA	NA	-0.08193	0.03073	0.007685	0.4521	NA	NA	-0.0804	0.002697	2.839e-195	0.4512	NA	NA	-0.02428	0.04316	0.5737	0.4515	NA	NA	-0.07706	0.002628	5.132e-189	1.697e-08
rs11590059	1	171777812	6	C	T	continuous-30110-irnt	Platelet distribution width	0.3616	NA	NA	0.07262	0.02229	0.001119	0.4225	NA	NA	-0.01669	0.04768	0.7264	0.3012	NA	NA	-0.03167	0.01765	0.07277	0.6366	NA	NA	-0.08412	0.03066	0.00607	0.4515	NA	NA	-0.08069	0.002697	1.313e-196	0.411	NA	NA	-0.006395	0.04292	0.8815	0.4482	NA	NA	-0.07702	0.002629	1.066e-188	3.305e-11
rs11588649	1	171777994	6	G	T	continuous-30110-irnt	Platelet distribution width	0.3709	NA	NA	0.07084	0.02225	0.001455	0.4246	NA	NA	-0.0159	0.04767	0.7388	0.302	NA	NA	-0.03245	0.01765	0.06597	0.6367	NA	NA	-0.08387	0.03065	0.006215	0.4516	NA	NA	-0.08067	0.002697	1.653e-196	0.4132	NA	NA	-0.004679	0.04288	0.9131	0.4483	NA	NA	-0.07702	0.002629	9.894e-189	5.303e-11
rs17597528	1	171778359	6	G	A	continuous-30110-irnt	Platelet distribution width	0.3617	NA	NA	0.0727	0.02231	0.001116	0.4225	NA	NA	-0.01705	0.04769	0.7208	0.3014	NA	NA	-0.0318	0.01765	0.07165	0.6367	NA	NA	-0.08515	0.03068	0.005521	0.4516	NA	NA	-0.08071	0.002697	1.036e-196	0.4108	NA	NA	-0.007215	0.04292	0.8665	0.4482	NA	NA	-0.07706	0.002629	7.154e-189	3.484e-11
rs17597542	1	171778410	6	T	C	continuous-30110-irnt	Platelet distribution width	0.3709	NA	NA	0.07093	0.02227	0.001444	0.4246	NA	NA	-0.01615	0.04768	0.7348	0.3022	NA	NA	-0.03256	0.01765	0.06512	0.6369	NA	NA	-0.08489	0.03068	0.00566	0.4516	NA	NA	-0.08068	0.002697	1.422e-196	0.4131	NA	NA	-0.00522	0.04288	0.9031	0.4483	NA	NA	-0.07705	0.002629	7.431e-189	5.461e-11
rs746428375	1	171779034	6	GACA	G	continuous-30110-irnt	Platelet distribution width	0.3713	NA	NA	0.07154	0.02227	0.001317	0.4247	NA	NA	-0.01429	0.04771	0.7646	0.3033	NA	NA	-0.03019	0.01763	0.08677	0.6368	NA	NA	-0.08441	0.03067	0.00592	0.4515	NA	NA	-0.08071	0.002697	1.108e-196	0.4125	NA	NA	-0.003791	0.04292	0.9296	0.4483	NA	NA	-0.077	0.002629	1.35e-188	2.973e-11
rs11589200	1	171779108	6	G	C	continuous-30110-irnt	Platelet distribution width	0.3709	NA	NA	0.07094	0.02227	0.001442	0.4246	NA	NA	-0.01615	0.04768	0.7348	0.3022	NA	NA	-0.03253	0.01765	0.06536	0.6369	NA	NA	-0.08488	0.03068	0.005663	0.4516	NA	NA	-0.08068	0.002697	1.428e-196	0.4131	NA	NA	-0.005222	0.04289	0.9031	0.4483	NA	NA	-0.07705	0.002629	7.525e-189	5.43e-11
rs12022693	1	171779615	6	A	C	continuous-30110-irnt	Platelet distribution width	0.3618	NA	NA	0.07279	0.02231	0.001102	0.4225	NA	NA	-0.01705	0.04769	0.7208	0.3014	NA	NA	-0.03182	0.01765	0.07145	0.6367	NA	NA	-0.08517	0.03069	0.005508	0.4516	NA	NA	-0.08071	0.002697	1.013e-196	0.4109	NA	NA	-0.007254	0.04292	0.8658	0.4482	NA	NA	-0.07706	0.002629	7.001e-189	3.43e-11
1:171779854_AAAG_A	1	171779854	6	AAAG	A	continuous-30110-irnt	Platelet distribution width	0.3716	NA	NA	0.072	0.02228	0.001229	0.4249	NA	NA	-0.01447	0.04773	0.7618	0.3044	NA	NA	-0.02831	0.01764	0.1085	0.6369	NA	NA	-0.08431	0.03067	0.00598	0.4522	NA	NA	-0.08092	0.002698	1.116e-197	0.4128	NA	NA	-0.0032	0.04294	0.9406	0.449	NA	NA	-0.07715	0.002629	2.632e-189	1.788e-11
rs12022753	1	171779900	6	A	G	continuous-30110-irnt	Platelet distribution width	0.371	NA	NA	0.07098	0.02227	0.001434	0.4246	NA	NA	-0.01618	0.04768	0.7343	0.3022	NA	NA	-0.03256	0.01765	0.06514	0.6369	NA	NA	-0.08487	0.03068	0.005671	0.4516	NA	NA	-0.08068	0.002697	1.395e-196	0.4131	NA	NA	-0.005261	0.04288	0.9024	0.4484	NA	NA	-0.07705	0.002629	7.326e-189	5.411e-11
rs576814960	1	171779943	6	A	ATT	continuous-30110-irnt	Platelet distribution width	0.3764	NA	NA	0.06718	0.02221	0.002491	0.4174	NA	NA	-0.009191	0.04812	0.8485	0.302	NA	NA	-0.029	0.01768	0.1009	0.6294	NA	NA	-0.08649	0.0308	0.00499	0.4425	NA	NA	-0.07923	0.002723	4.01e-186	0.4108	NA	NA	-0.005059	0.04302	0.9064	0.4397	NA	NA	-0.07557	0.002653	1.627e-178	1.458e-10
rs7550603	1	171779969	6	A	C	continuous-30110-irnt	Platelet distribution width	0.371	NA	NA	0.07096	0.02227	0.001439	0.4246	NA	NA	-0.01617	0.04768	0.7345	0.3022	NA	NA	-0.03256	0.01765	0.06512	0.6369	NA	NA	-0.08488	0.03068	0.005663	0.4516	NA	NA	-0.08068	0.002697	1.403e-196	0.4131	NA	NA	-0.005268	0.04288	0.9022	0.4484	NA	NA	-0.07705	0.002629	7.337e-189	5.439e-11
rs7537770	1	171780339	6	G	A	continuous-30110-irnt	Platelet distribution width	0.371	NA	NA	0.07096	0.02227	0.001439	0.4246	NA	NA	-0.01618	0.04768	0.7343	0.3022	NA	NA	-0.03256	0.01765	0.06513	0.6369	NA	NA	-0.08488	0.03068	0.005664	0.4516	NA	NA	-0.08068	0.002697	1.389e-196	0.4131	NA	NA	-0.005269	0.04288	0.9022	0.4484	NA	NA	-0.07705	0.002629	7.269e-189	5.44e-11
rs754003867	1	171780431	6	AC	A	continuous-30110-irnt	Platelet distribution width	0.3716	NA	NA	0.07201	0.02228	0.001227	0.4248	NA	NA	-0.01428	0.04771	0.7647	0.3035	NA	NA	-0.02997	0.01763	0.08918	0.6369	NA	NA	-0.08427	0.03067	0.006002	0.4517	NA	NA	-0.0808	0.002698	4.109e-197	0.4126	NA	NA	-0.00383	0.04292	0.9289	0.4485	NA	NA	-0.07708	0.002629	5.978e-189	2.441e-11
rs7556602	1	171780862	6	T	G	continuous-30110-irnt	Platelet distribution width	0.371	NA	NA	0.07098	0.02227	0.001435	0.4246	NA	NA	-0.01618	0.04768	0.7343	0.3022	NA	NA	-0.03251	0.01765	0.06552	0.6369	NA	NA	-0.08487	0.03068	0.005667	0.4515	NA	NA	-0.08073	0.002697	8.499e-197	0.4131	NA	NA	-0.005253	0.04288	0.9025	0.4483	NA	NA	-0.0771	0.002629	4.615e-189	5.265e-11
rs2206541	1	171781478	6	C	G	continuous-30110-irnt	Platelet distribution width	0.371	NA	NA	0.07096	0.02227	0.001439	0.4246	NA	NA	-0.01616	0.04768	0.7346	0.3021	NA	NA	-0.03249	0.01765	0.06571	0.6367	NA	NA	-0.08395	0.03066	0.006173	0.4516	NA	NA	-0.08068	0.002697	1.395e-196	0.4131	NA	NA	-0.005279	0.04288	0.902	0.4484	NA	NA	-0.07704	0.002629	7.967e-189	5.422e-11
rs6700184	1	171781952	6	C	T	continuous-30110-irnt	Platelet distribution width	0.371	NA	NA	0.07096	0.02227	0.001439	0.4246	NA	NA	-0.01617	0.04768	0.7344	0.3021	NA	NA	-0.03248	0.01765	0.06572	0.6367	NA	NA	-0.08395	0.03066	0.006174	0.4516	NA	NA	-0.08068	0.002697	1.497e-196	0.4131	NA	NA	-0.005279	0.04288	0.902	0.4484	NA	NA	-0.07704	0.002629	8.527e-189	5.442e-11
rs11401740	1	171782007	6	G	GA	continuous-30110-irnt	Platelet distribution width	0.4957	NA	NA	0.06815	0.02189	0.001851	0.439	NA	NA	-0.01041	0.04786	0.8278	0.3038	NA	NA	-0.02995	0.01762	0.08919	0.6375	NA	NA	-0.08225	0.03068	0.007332	0.4519	NA	NA	-0.0805	0.002697	1.031e-195	0.4424	NA	NA	-0.02177	0.04293	0.6121	0.4507	NA	NA	-0.07681	0.002628	8.061e-188	6.777e-11
rs6659621	1	171782207	6	T	C	continuous-30110-irnt	Platelet distribution width	0.3708	NA	NA	0.07111	0.02227	0.001408	0.4246	NA	NA	-0.01618	0.04768	0.7343	0.3018	NA	NA	-0.03197	0.01766	0.07019	0.6367	NA	NA	-0.08395	0.03066	0.006172	0.4516	NA	NA	-0.08068	0.002697	1.479e-196	0.4131	NA	NA	-0.0053	0.04288	0.9016	0.4483	NA	NA	-0.07703	0.002629	9.732e-189	4.9e-11
rs10489253	1	171783186	6	A	T	continuous-30110-irnt	Platelet distribution width	0.371	NA	NA	0.07097	0.02227	0.001437	0.4246	NA	NA	-0.01621	0.04768	0.7339	0.3022	NA	NA	-0.03248	0.01765	0.06572	0.6367	NA	NA	-0.08396	0.03066	0.006168	0.4516	NA	NA	-0.08068	0.002697	1.469e-196	0.4131	NA	NA	-0.00531	0.04288	0.9015	0.4484	NA	NA	-0.07704	0.002629	8.352e-189	5.437e-11
rs35384576	1	171783232	6	T	TG	continuous-30110-irnt	Platelet distribution width	0.4902	NA	NA	0.07145	0.02187	0.001084	0.4394	NA	NA	-0.01129	0.04789	0.8136	0.3041	NA	NA	-0.02964	0.01763	0.09277	0.6375	NA	NA	-0.08218	0.03068	0.00739	0.4522	NA	NA	-0.08061	0.002701	9.669e-196	0.4433	NA	NA	-0.022	0.04302	0.6091	0.4508	NA	NA	-0.07686	0.002631	1.469e-187	2.33e-11
rs10798657	1	171783262	6	C	T	continuous-30110-irnt	Platelet distribution width	0.371	NA	NA	0.07097	0.02227	0.001437	0.4246	NA	NA	-0.01621	0.04768	0.7339	0.3022	NA	NA	-0.03248	0.01765	0.06572	0.6367	NA	NA	-0.08396	0.03066	0.006168	0.4516	NA	NA	-0.08068	0.002697	1.469e-196	0.4131	NA	NA	-0.00531	0.04288	0.9015	0.4484	NA	NA	-0.07704	0.002629	8.352e-189	5.437e-11
rs10798658	1	171783449	6	A	G	continuous-30110-irnt	Platelet distribution width	0.371	NA	NA	0.07099	0.02227	0.001433	0.4246	NA	NA	-0.01621	0.04768	0.7339	0.3022	NA	NA	-0.03249	0.01765	0.06571	0.6367	NA	NA	-0.08396	0.03066	0.006169	0.4516	NA	NA	-0.08068	0.002697	1.485e-196	0.4131	NA	NA	-0.005299	0.04288	0.9017	0.4484	NA	NA	-0.07704	0.002629	8.47e-189	5.409e-11
1:171783647_ATG_A	1	171783647	6	ATG	A	continuous-30110-irnt	Platelet distribution width	0.3617	NA	NA	0.07314	0.0223	0.001039	0.4225	NA	NA	-0.01555	0.04774	0.7447	0.3026	NA	NA	-0.0288	0.01766	0.1029	0.6329	NA	NA	-0.08226	0.03074	0.007452	0.4514	NA	NA	-0.08077	0.002698	6.642e-197	0.4096	NA	NA	-0.006836	0.04292	0.8734	0.448	NA	NA	-0.07701	0.002629	1.46e-188	1.881e-11
rs6658730	1	171784304	6	C	T	continuous-30110-irnt	Platelet distribution width	0.3711	NA	NA	0.07093	0.02227	0.001448	0.4246	NA	NA	-0.01621	0.04768	0.7339	0.3021	NA	NA	-0.03239	0.01765	0.06655	0.6367	NA	NA	-0.08396	0.03066	0.006168	0.4516	NA	NA	-0.08068	0.002697	1.47e-196	0.4131	NA	NA	-0.005416	0.04288	0.8995	0.4484	NA	NA	-0.07704	0.002629	8.448e-189	5.467e-11
rs6700384	1	171784499	6	G	A	continuous-30110-irnt	Platelet distribution width	0.3711	NA	NA	0.07093	0.02227	0.001448	0.4246	NA	NA	-0.01621	0.04768	0.7339	0.3021	NA	NA	-0.03239	0.01765	0.0665	0.6367	NA	NA	-0.08396	0.03066	0.006168	0.4516	NA	NA	-0.08068	0.002697	1.485e-196	0.4131	NA	NA	-0.005404	0.04289	0.8997	0.4484	NA	NA	-0.07704	0.002629	8.526e-189	5.47e-11
rs780947827	1	171784662	6	CT	C	continuous-30110-irnt	Platelet distribution width	0.3716	NA	NA	0.07199	0.02228	0.001233	0.4248	NA	NA	-0.01434	0.04771	0.7637	0.3036	NA	NA	-0.02998	0.01763	0.08904	0.6369	NA	NA	-0.08418	0.03067	0.006057	0.4515	NA	NA	-0.08073	0.002698	9.336e-197	0.4127	NA	NA	-0.004499	0.04294	0.9166	0.4484	NA	NA	-0.07701	0.002629	1.267e-188	2.631e-11
rs2421913	1	171784923	6	C	T	continuous-30110-irnt	Platelet distribution width	0.3712	NA	NA	0.07099	0.02228	0.001441	0.4246	NA	NA	-0.01641	0.04768	0.7307	0.3022	NA	NA	-0.0324	0.01765	0.06651	0.6367	NA	NA	-0.08402	0.03066	0.006132	0.4516	NA	NA	-0.08069	0.002697	1.304e-196	0.4131	NA	NA	-0.005675	0.04289	0.8947	0.4484	NA	NA	-0.07706	0.002629	7.301e-189	5.541e-11
rs12057976	1	171785752	6	C	A	continuous-30110-irnt	Platelet distribution width	0.5912	NA	NA	0.04844	0.02209	0.02832	0.4401	NA	NA	-0.02092	0.04797	0.6627	0.3103	NA	NA	-0.03389	0.01749	0.05273	0.639	NA	NA	-0.08953	0.03075	0.003597	0.4523	NA	NA	-0.08057	0.002698	5.219e-196	0.4466	NA	NA	0.01901	0.04256	0.6552	0.4526	NA	NA	-0.0772	0.002628	1.196e-189	6.59e-09
rs6665727	1	171786253	6	C	T	continuous-30110-irnt	Platelet distribution width	0.5914	NA	NA	0.0481	0.02208	0.0294	0.4387	NA	NA	-0.0194	0.04783	0.6851	0.3094	NA	NA	-0.03497	0.01749	0.04564	0.6388	NA	NA	-0.09014	0.03076	0.003385	0.4501	NA	NA	-0.08005	0.002699	2.144e-193	0.4364	NA	NA	0.00222	0.04268	0.9585	0.4504	NA	NA	-0.0768	0.002629	1.385e-187	2.091e-08
rs6689108	1	171786475	6	G	A	continuous-30110-irnt	Platelet distribution width	0.5913	NA	NA	0.04811	0.02208	0.02937	0.4385	NA	NA	-0.01876	0.04781	0.6948	0.3095	NA	NA	-0.03499	0.01749	0.04545	0.6388	NA	NA	-0.09027	0.03076	0.003335	0.4501	NA	NA	-0.08003	0.002699	3.045e-193	0.4363	NA	NA	0.002147	0.04268	0.9599	0.4505	NA	NA	-0.07677	0.002629	1.944e-187	2.089e-08
rs6657803	1	171786515	6	T	C	continuous-30110-irnt	Platelet distribution width	0.5914	NA	NA	0.04813	0.02208	0.02928	0.4385	NA	NA	-0.01876	0.04781	0.6948	0.3096	NA	NA	-0.03499	0.01749	0.04545	0.6388	NA	NA	-0.09028	0.03076	0.003334	0.4501	NA	NA	-0.08003	0.002699	3.063e-193	0.4363	NA	NA	0.002077	0.04268	0.9612	0.4505	NA	NA	-0.07677	0.002629	1.96e-187	2.079e-08
rs10798661	1	171787182	6	G	A	continuous-30110-irnt	Platelet distribution width	0.5915	NA	NA	0.04828	0.02208	0.02877	0.4388	NA	NA	-0.01968	0.04781	0.6807	0.3103	NA	NA	-0.03438	0.01748	0.04922	0.6388	NA	NA	-0.0904	0.03075	0.003288	0.4501	NA	NA	-0.08002	0.002698	3.145e-193	0.4363	NA	NA	0.001287	0.04268	0.9759	0.4505	NA	NA	-0.07675	0.002629	2.221e-187	1.954e-08
rs10913729	1	171787716	6	G	A	continuous-30110-irnt	Platelet distribution width	0.5919	NA	NA	0.04788	0.02208	0.03014	0.4389	NA	NA	-0.0218	0.04788	0.649	0.3122	NA	NA	-0.03452	0.01746	0.04808	0.6388	NA	NA	-0.09078	0.03075	0.003153	0.4505	NA	NA	-0.07994	0.002701	1.489e-192	0.4363	NA	NA	-0.0006975	0.0427	0.987	0.4509	NA	NA	-0.07669	0.002631	7.589e-187	2.561e-08
rs10913730	1	171787717	6	T	C	continuous-30110-irnt	Platelet distribution width	0.5919	NA	NA	0.04791	0.02209	0.03006	0.439	NA	NA	-0.02179	0.04788	0.649	0.3122	NA	NA	-0.03453	0.01746	0.04801	0.6388	NA	NA	-0.0908	0.03075	0.003147	0.4508	NA	NA	-0.07987	0.002701	3.75e-192	0.4363	NA	NA	-0.0007025	0.0427	0.9869	0.4511	NA	NA	-0.07663	0.002631	1.849e-186	2.629e-08
rs6658980	1	171788204	6	A	G	continuous-30110-irnt	Platelet distribution width	0.5676	NA	NA	0.05068	0.02194	0.0209	0.4388	NA	NA	-0.01783	0.04779	0.7092	0.312	NA	NA	-0.03435	0.01743	0.04882	0.6386	NA	NA	-0.09079	0.03074	0.00314	0.4502	NA	NA	-0.08005	0.002698	1.821e-193	0.4341	NA	NA	0.00151	0.04272	0.9718	0.4502	NA	NA	-0.07672	0.002628	2.392e-187	8.174e-09
rs2206542	1	171788782	6	G	A	continuous-30110-irnt	Platelet distribution width	0.5675	NA	NA	0.05065	0.02194	0.02098	0.4374	NA	NA	-0.01938	0.04775	0.6849	0.3129	NA	NA	-0.03533	0.01739	0.04216	0.6386	NA	NA	-0.09059	0.03073	0.003197	0.4502	NA	NA	-0.08005	0.002698	1.652e-193	0.4341	NA	NA	0.0009958	0.04272	0.9814	0.4503	NA	NA	-0.07674	0.002628	1.594e-187	9.781e-09
rs149012723	1	171789065	6	A	AAAAC	continuous-30110-irnt	Platelet distribution width	0.5671	NA	NA	0.0442	0.02187	0.0433	0.4378	NA	NA	-0.02065	0.04781	0.6657	0.3135	NA	NA	-0.03531	0.01737	0.04207	0.6385	NA	NA	-0.09008	0.03072	0.003366	0.4503	NA	NA	-0.0798	0.002698	2.441e-192	0.4336	NA	NA	0.00328	0.04286	0.939	0.4504	NA	NA	-0.07658	0.002627	8.942e-187	4.454e-08
rs7517546	1	171789205	6	A	G	continuous-30110-irnt	Platelet distribution width	0.5675	NA	NA	0.05065	0.02194	0.02099	0.4374	NA	NA	-0.01937	0.04775	0.6849	0.3128	NA	NA	-0.03526	0.01739	0.04256	0.6386	NA	NA	-0.09059	0.03073	0.003197	0.4502	NA	NA	-0.08005	0.002698	1.592e-193	0.4341	NA	NA	0.0009958	0.04272	0.9814	0.4503	NA	NA	-0.07674	0.002628	1.564e-187	9.698e-09
rs7517555	1	171789226	6	A	C	continuous-30110-irnt	Platelet distribution width	0.5675	NA	NA	0.05061	0.02194	0.02108	0.4374	NA	NA	-0.01943	0.04775	0.6841	0.3127	NA	NA	-0.03536	0.0174	0.04211	0.6386	NA	NA	-0.09055	0.03073	0.00321	0.45	NA	NA	-0.08005	0.002699	2.361e-193	0.434	NA	NA	0.0009249	0.04272	0.9827	0.4501	NA	NA	-0.07674	0.002629	2.236e-187	1.002e-08
rs7520688	1	171789362	6	T	G	continuous-30110-irnt	Platelet distribution width	0.5675	NA	NA	0.05065	0.02194	0.02098	0.4374	NA	NA	-0.01938	0.04775	0.6849	0.3128	NA	NA	-0.03526	0.01739	0.04256	0.6386	NA	NA	-0.09059	0.03073	0.003198	0.4502	NA	NA	-0.08005	0.002698	1.664e-193	0.4341	NA	NA	0.0009867	0.04272	0.9816	0.4503	NA	NA	-0.07674	0.002628	1.632e-187	9.705e-09
rs6425437	1	171791045	6	A	T	continuous-30110-irnt	Platelet distribution width	0.5676	NA	NA	0.05066	0.02194	0.02095	0.4374	NA	NA	-0.01937	0.04775	0.685	0.3129	NA	NA	-0.03527	0.01739	0.04247	0.6386	NA	NA	-0.09056	0.03073	0.003205	0.4503	NA	NA	-0.07998	0.002698	3.634e-193	0.4341	NA	NA	0.001027	0.04272	0.9808	0.4504	NA	NA	-0.07667	0.002628	3.462e-187	9.967e-09
rs6425440	1	171793151	6	A	G	continuous-30110-irnt	Platelet distribution width	0.5676	NA	NA	0.05066	0.02194	0.02095	0.4374	NA	NA	-0.01938	0.04775	0.6849	0.3129	NA	NA	-0.03526	0.01739	0.04257	0.6386	NA	NA	-0.09056	0.03073	0.003205	0.4503	NA	NA	-0.07997	0.002698	4.024e-193	0.4341	NA	NA	0.001138	0.04272	0.9787	0.4503	NA	NA	-0.07666	0.002628	3.85e-187	9.944e-09
rs6674810	1	171794228	6	C	T	continuous-30110-irnt	Platelet distribution width	0.5676	NA	NA	0.05066	0.02194	0.02095	0.4374	NA	NA	-0.01938	0.04775	0.6849	0.3129	NA	NA	-0.03525	0.01739	0.0426	0.6386	NA	NA	-0.09056	0.03073	0.003205	0.4503	NA	NA	-0.07997	0.002698	4.056e-193	0.4342	NA	NA	-5.341e-05	0.04273	0.999	0.4504	NA	NA	-0.07667	0.002628	3.694e-187	1.042e-08
rs6675011	1	171794405	6	C	G	continuous-30110-irnt	Platelet distribution width	0.5676	NA	NA	0.05066	0.02194	0.02095	0.4374	NA	NA	-0.01941	0.04775	0.6844	0.3129	NA	NA	-0.03526	0.01739	0.04257	0.6386	NA	NA	-0.09056	0.03073	0.003205	0.4503	NA	NA	-0.07996	0.002698	4.439e-193	0.4341	NA	NA	0.001086	0.04272	0.9797	0.4504	NA	NA	-0.07666	0.002628	4.22e-187	1e-08
rs6668165	1	171794638	6	G	C	continuous-30110-irnt	Platelet distribution width	0.5676	NA	NA	0.05066	0.02194	0.02095	0.4374	NA	NA	-0.01941	0.04775	0.6844	0.3129	NA	NA	-0.03525	0.01739	0.04261	0.6386	NA	NA	-0.09056	0.03073	0.003206	0.4503	NA	NA	-0.07996	0.002698	4.462e-193	0.4341	NA	NA	0.001086	0.04272	0.9797	0.4504	NA	NA	-0.07665	0.002628	4.248e-187	9.998e-09
rs1079820	1	171794908	6	C	T	continuous-30110-irnt	Platelet distribution width	0.5676	NA	NA	0.05066	0.02194	0.02095	0.4374	NA	NA	-0.01938	0.04775	0.6849	0.3129	NA	NA	-0.03525	0.01739	0.04262	0.6386	NA	NA	-0.09056	0.03073	0.003206	0.4503	NA	NA	-0.07997	0.002698	4.087e-193	0.4341	NA	NA	0.001138	0.04272	0.9787	0.4503	NA	NA	-0.07666	0.002628	3.916e-187	9.941e-09
rs12063769	1	171795449	6	C	T	continuous-30110-irnt	Platelet distribution width	0.5676	NA	NA	0.05064	0.02194	0.02102	0.4374	NA	NA	-0.01938	0.04775	0.6848	0.3129	NA	NA	-0.0352	0.01739	0.04289	0.6386	NA	NA	-0.09055	0.03073	0.003208	0.4503	NA	NA	-0.07997	0.002698	4.12e-193	0.4341	NA	NA	0.001509	0.04272	0.9718	0.4503	NA	NA	-0.07666	0.002628	4.035e-187	9.82e-09
rs6425441	1	171796168	6	G	A	continuous-30110-irnt	Platelet distribution width	0.5676	NA	NA	0.05058	0.02195	0.02118	0.4374	NA	NA	-0.01941	0.04775	0.6844	0.3129	NA	NA	-0.03512	0.01739	0.04338	0.6386	NA	NA	-0.09056	0.03073	0.003204	0.4503	NA	NA	-0.07996	0.002698	4.494e-193	0.4342	NA	NA	0.002068	0.04272	0.9614	0.4504	NA	NA	-0.07665	0.002628	4.53e-187	9.686e-09
rs7525313	1	171798354	6	C	T	continuous-30110-irnt	Platelet distribution width	0.5562	NA	NA	0.05439	0.02191	0.01307	0.4371	NA	NA	-0.01909	0.04777	0.6894	0.3129	NA	NA	-0.03482	0.01739	0.0452	0.6387	NA	NA	-0.09068	0.03073	0.00317	0.4521	NA	NA	-0.0788	0.002698	1.579e-187	0.4342	NA	NA	0.001784	0.04277	0.9667	0.4519	NA	NA	-0.07548	0.002628	1.894e-181	5.681e-09
rs10798679	1	171798842	6	C	T	continuous-30110-irnt	Platelet distribution width	0.5575	NA	NA	0.05486	0.02191	0.01227	0.437	NA	NA	-0.01935	0.04791	0.6863	0.3129	NA	NA	-0.03502	0.01739	0.04399	0.6387	NA	NA	-0.09074	0.03073	0.003151	0.4521	NA	NA	-0.07893	0.002698	3.819e-188	0.4264	NA	NA	0.01335	0.0429	0.7556	0.4519	NA	NA	-0.07556	0.002628	7.878e-182	3.013e-09
rs11579138	1	171799230	6	G	A	continuous-30110-irnt	Platelet distribution width	0.5575	NA	NA	0.05487	0.02191	0.01226	0.437	NA	NA	-0.01937	0.04791	0.6859	0.313	NA	NA	-0.03468	0.01738	0.04601	0.6387	NA	NA	-0.09074	0.03073	0.00315	0.4521	NA	NA	-0.07892	0.002698	4.306e-188	0.4264	NA	NA	0.01342	0.0429	0.7544	0.4519	NA	NA	-0.07555	0.002628	9.648e-182	2.883e-09
rs12753344	1	171799381	6	G	A	continuous-30110-irnt	Platelet distribution width	0.5581	NA	NA	0.04645	0.02183	0.03334	0.4365	NA	NA	-0.01847	0.04798	0.7003	0.3136	NA	NA	-0.03471	0.01737	0.04567	0.6383	NA	NA	-0.0899	0.03073	0.003443	0.4518	NA	NA	-0.07829	0.002699	6.026e-185	0.4264	NA	NA	0.01797	0.04296	0.6757	0.4516	NA	NA	-0.07503	0.002629	3.902e-179	2.179e-08
rs10158220	1	171799741	6	G	C	continuous-30110-irnt	Platelet distribution width	0.5575	NA	NA	0.05491	0.02191	0.01221	0.437	NA	NA	-0.01938	0.04791	0.6858	0.313	NA	NA	-0.03468	0.01738	0.04603	0.6387	NA	NA	-0.09077	0.03073	0.003143	0.4521	NA	NA	-0.07893	0.002698	3.971e-188	0.4264	NA	NA	0.01341	0.04291	0.7547	0.4519	NA	NA	-0.07555	0.002628	8.952e-182	2.852e-09
rs71299443	1	171799766	6	A	ACTAT	continuous-30110-irnt	Platelet distribution width	0.5592	NA	NA	0.04584	0.02188	0.03614	0.4365	NA	NA	-0.01848	0.04801	0.7004	0.3133	NA	NA	-0.03516	0.01738	0.04311	0.6383	NA	NA	-0.08993	0.03073	0.003432	0.4511	NA	NA	-0.0785	0.002701	1.134e-185	0.4261	NA	NA	0.01751	0.04302	0.6839	0.451	NA	NA	-0.07525	0.002631	5.99e-180	2.689e-08
rs10158943	1	171799960	6	A	G	continuous-30110-irnt	Platelet distribution width	0.5575	NA	NA	0.05491	0.02191	0.01221	0.437	NA	NA	-0.01938	0.04791	0.6858	0.313	NA	NA	-0.03468	0.01738	0.04603	0.6387	NA	NA	-0.09077	0.03073	0.003143	0.4521	NA	NA	-0.07893	0.002698	3.971e-188	0.4264	NA	NA	0.01341	0.04291	0.7547	0.4519	NA	NA	-0.07555	0.002628	8.952e-182	2.852e-09
rs10158235	1	171799990	6	G	T	continuous-30110-irnt	Platelet distribution width	0.5575	NA	NA	0.05491	0.02191	0.01221	0.437	NA	NA	-0.01938	0.04791	0.6858	0.313	NA	NA	-0.03468	0.01738	0.04603	0.6387	NA	NA	-0.09077	0.03073	0.003143	0.4521	NA	NA	-0.07893	0.002698	3.971e-188	0.4264	NA	NA	0.01341	0.04291	0.7547	0.4519	NA	NA	-0.07555	0.002628	8.952e-182	2.852e-09
rs10159080	1	171800074	6	T	C	continuous-30110-irnt	Platelet distribution width	0.5575	NA	NA	0.0549	0.02191	0.01223	0.437	NA	NA	-0.01938	0.04791	0.6858	0.313	NA	NA	-0.03468	0.01738	0.04602	0.6387	NA	NA	-0.09077	0.03073	0.003143	0.452	NA	NA	-0.07892	0.002698	4.211e-188	0.4264	NA	NA	0.01341	0.04291	0.7547	0.4518	NA	NA	-0.07555	0.002628	9.455e-182	2.865e-09
rs764180	1	171800336	6	T	C	continuous-30110-irnt	Platelet distribution width	0.5575	NA	NA	0.0549	0.02191	0.01222	0.437	NA	NA	-0.01938	0.04791	0.6858	0.313	NA	NA	-0.03468	0.01738	0.04603	0.6387	NA	NA	-0.09077	0.03073	0.003143	0.4521	NA	NA	-0.07893	0.002698	3.91e-188	0.4264	NA	NA	0.01341	0.04291	0.7547	0.4519	NA	NA	-0.07555	0.002628	8.807e-182	2.857e-09
rs12723938	1	171801575	6	A	C	continuous-30110-irnt	Platelet distribution width	0.5575	NA	NA	0.0549	0.02191	0.01222	0.437	NA	NA	-0.01938	0.04791	0.6858	0.313	NA	NA	-0.03468	0.01738	0.04604	0.6387	NA	NA	-0.09077	0.03073	0.003144	0.452	NA	NA	-0.07887	0.002698	7.483e-188	0.4264	NA	NA	0.01342	0.04291	0.7545	0.4518	NA	NA	-0.0755	0.002628	1.642e-181	2.929e-09
rs7545100	1	171802248	6	T	G	continuous-30110-irnt	Platelet distribution width	0.5575	NA	NA	0.0549	0.02191	0.01222	0.437	NA	NA	-0.01938	0.04791	0.6858	0.313	NA	NA	-0.03467	0.01738	0.04611	0.6387	NA	NA	-0.09077	0.03073	0.003144	0.452	NA	NA	-0.07888	0.002698	6.798e-188	0.4264	NA	NA	0.01356	0.04291	0.752	0.4518	NA	NA	-0.07551	0.002628	1.514e-181	2.89e-09
rs7537931	1	171802277	6	C	T	continuous-30110-irnt	Platelet distribution width	0.5575	NA	NA	0.0549	0.02191	0.01222	0.437	NA	NA	-0.01938	0.04791	0.6858	0.313	NA	NA	-0.03471	0.01738	0.04588	0.6374	NA	NA	-0.0904	0.03073	0.003263	0.4521	NA	NA	-0.07882	0.002698	1.254e-187	0.4264	NA	NA	0.0134	0.04291	0.7548	0.4519	NA	NA	-0.07545	0.002628	2.751e-181	3.017e-09
rs7537935	1	171802282	6	C	A	continuous-30110-irnt	Platelet distribution width	0.5575	NA	NA	0.0549	0.02191	0.01222	0.437	NA	NA	-0.01938	0.04791	0.6858	0.313	NA	NA	-0.03471	0.01738	0.04588	0.6374	NA	NA	-0.0904	0.03073	0.003263	0.4521	NA	NA	-0.07882	0.002698	1.254e-187	0.4264	NA	NA	0.0134	0.04291	0.7548	0.4519	NA	NA	-0.07545	0.002628	2.751e-181	3.017e-09
rs10753197	1	171802412	6	A	G	continuous-30110-irnt	Platelet distribution width	0.5575	NA	NA	0.0549	0.02191	0.01222	0.437	NA	NA	-0.01938	0.04791	0.6858	0.313	NA	NA	-0.03471	0.01738	0.04587	0.6374	NA	NA	-0.0904	0.03073	0.003263	0.452	NA	NA	-0.07885	0.002698	9.255e-188	0.4264	NA	NA	0.0134	0.04291	0.7549	0.4518	NA	NA	-0.07548	0.002628	2.055e-181	2.981e-09
rs10913799	1	171802539	6	T	G	continuous-30110-irnt	Platelet distribution width	0.5575	NA	NA	0.05489	0.02191	0.01224	0.437	NA	NA	-0.0194	0.04791	0.6855	0.313	NA	NA	-0.0347	0.01738	0.04591	0.6374	NA	NA	-0.09042	0.03073	0.003257	0.4521	NA	NA	-0.07886	0.002698	8.393e-188	0.4264	NA	NA	0.01338	0.04291	0.7551	0.4519	NA	NA	-0.07549	0.002628	1.863e-181	2.985e-09
rs10753198	1	171803123	6	T	C	continuous-30110-irnt	Platelet distribution width	0.5575	NA	NA	0.05488	0.02191	0.01226	0.437	NA	NA	-0.01941	0.04791	0.6854	0.313	NA	NA	-0.03471	0.01738	0.04584	0.6374	NA	NA	-0.09042	0.03073	0.003257	0.4521	NA	NA	-0.07888	0.002698	6.447e-188	0.4264	NA	NA	0.01335	0.04291	0.7556	0.4519	NA	NA	-0.07551	0.002628	1.438e-181	2.97e-09
rs6678230	1	171803334	6	G	A	continuous-30110-irnt	Platelet distribution width	0.5575	NA	NA	0.0549	0.02191	0.01222	0.437	NA	NA	-0.01941	0.04791	0.6853	0.313	NA	NA	-0.03473	0.01738	0.04576	0.6374	NA	NA	-0.09043	0.03073	0.003253	0.452	NA	NA	-0.07888	0.002698	6.802e-188	0.4263	NA	NA	0.01336	0.04291	0.7556	0.4518	NA	NA	-0.07551	0.002628	1.515e-181	2.96e-09
rs10913803	1	171803723	6	A	G	continuous-30110-irnt	Platelet distribution width	0.5575	NA	NA	0.0549	0.02191	0.01222	0.437	NA	NA	-0.01941	0.04791	0.6853	0.313	NA	NA	-0.03471	0.01738	0.04587	0.6374	NA	NA	-0.09043	0.03073	0.003253	0.4521	NA	NA	-0.07889	0.002698	6.395e-188	0.4263	NA	NA	0.01336	0.04291	0.7556	0.4519	NA	NA	-0.07551	0.002628	1.433e-181	2.948e-09
rs6698366	1	171803802	6	T	C	continuous-30110-irnt	Platelet distribution width	0.5575	NA	NA	0.05489	0.02191	0.01223	0.437	NA	NA	-0.01941	0.04791	0.6853	0.3129	NA	NA	-0.0347	0.01739	0.04597	0.6374	NA	NA	-0.09043	0.03073	0.003253	0.4521	NA	NA	-0.07888	0.002698	6.454e-188	0.4265	NA	NA	0.01201	0.04289	0.7796	0.4519	NA	NA	-0.07552	0.002628	1.371e-181	3.136e-09
rs6695736	1	171804140	6	A	G	continuous-30110-irnt	Platelet distribution width	0.5566	NA	NA	0.05448	0.02196	0.01311	0.4369	NA	NA	-0.0196	0.04794	0.6826	0.3131	NA	NA	-0.0346	0.01739	0.04663	0.6375	NA	NA	-0.09075	0.03074	0.003154	0.4521	NA	NA	-0.07892	0.002699	5.834e-188	0.4259	NA	NA	0.01324	0.04299	0.7581	0.4519	NA	NA	-0.07556	0.002629	1.144e-181	3.493e-09
rs56326700	1	171805194	6	T	A	continuous-30110-irnt	Platelet distribution width	0.3897	NA	NA	0.07945	0.02405	0.0009539	0.4013	NA	NA	0.004023	0.04945	0.9352	0.2654	NA	NA	-0.048	0.01905	0.01176	0.5051	NA	NA	-0.07531	0.03272	0.02134	0.4596	NA	NA	-0.07182	0.002756	9.847e-150	0.3697	NA	NA	0.03073	0.04558	0.5002	0.4545	NA	NA	-0.06889	0.002692	1.942e-144	4.777e-09
rs6685030	1	171805284	6	G	A	continuous-30110-irnt	Platelet distribution width	0.4748	NA	NA	0.08268	0.02148	0.0001186	0.4492	NA	NA	-0.01034	0.04734	0.8271	0.3166	NA	NA	-0.03187	0.01734	0.06618	0.639	NA	NA	-0.0948	0.03071	0.002026	0.4838	NA	NA	-0.07185	0.002693	7.366e-157	0.4123	NA	NA	0.01111	0.04312	0.7967	0.4809	NA	NA	-0.06831	0.002622	1.322e-149	6.903e-12
rs6694579	1	171805321	6	C	T	continuous-30110-irnt	Platelet distribution width	0.4727	NA	NA	0.08703	0.02137	4.667e-05	0.4479	NA	NA	-0.01616	0.04743	0.7333	0.315	NA	NA	-0.03289	0.01733	0.05768	0.6402	NA	NA	-0.09779	0.03063	0.001409	0.4833	NA	NA	-0.07164	0.002693	6.443e-156	0.4034	NA	NA	0.02604	0.04323	0.547	0.4804	NA	NA	-0.06803	0.002622	2.11e-148	9.201e-13
rs6699312	1	171805322	6	A	G	continuous-30110-irnt	Platelet distribution width	0.474	NA	NA	0.08227	0.02144	0.0001241	0.4499	NA	NA	-0.01208	0.04734	0.7985	0.3164	NA	NA	-0.03235	0.01733	0.0619	0.6407	NA	NA	-0.09776	0.03066	0.001428	0.4838	NA	NA	-0.07151	0.002692	1.58e-155	0.4107	NA	NA	0.01242	0.04303	0.7729	0.4809	NA	NA	-0.06802	0.002621	1.735e-148	7.886e-12
rs16843675	1	171957819	6	T	C	continuous-30110-irnt	Platelet distribution width	0.07514	NA	NA	-0.126	0.04156	0.002434	0.03016	NA	NA	0.1041	0.1382	0.4511	0.01271	NA	NA	0.0553	0.07786	0.4775	0.01163	NA	NA	-0.1197	0.1394	0.3906	0.03739	NA	NA	0.1853	0.007114	1.514e-149	0.03519	NA	NA	0.03541	0.1191	0.7661	0.03727	NA	NA	0.1741	0.006954	2.933e-138	2.928e-12
rs79744378	1	171971950	6	G	T	continuous-30110-irnt	Platelet distribution width	0.0355	NA	NA	0.01951	0.0603	0.7463	0.06025	NA	NA	-0.1111	0.1046	0.2882	0.0332	NA	NA	-0.1659	0.04534	0.0002527	0.1315	NA	NA	-0.1786	0.04399	4.926e-05	0.02151	NA	NA	-0.3053	0.009269	5.505e-238	0.01948	NA	NA	-0.1065	0.1599	0.5056	0.0227	NA	NA	-0.2863	0.008754	1.297e-234	5.527e-09
rs10910924	1	171988438	6	A	G	continuous-30110-irnt	Platelet distribution width	0.4674	NA	NA	0.0281	0.02188	0.1989	0.07155	NA	NA	0.1692	0.09389	0.07159	0.0408	NA	NA	-0.01378	0.04102	0.737	0.004681	NA	NA	-0.09313	0.2306	0.6863	0.04261	NA	NA	0.1657	0.006657	7.932e-137	0.1127	NA	NA	0.04386	0.07084	0.5359	0.04889	NA	NA	0.1492	0.006252	7.299e-126	8.276e-11
rs141600948	1	171995881	6	G	A	continuous-30110-irnt	Platelet distribution width	0.03216	NA	NA	0.04435	0.0628	0.4801	0.06081	NA	NA	-0.1085	0.1039	0.2966	0.04387	NA	NA	-0.1289	0.03931	0.001043	0.1327	NA	NA	-0.1744	0.04367	6.49e-05	0.02134	NA	NA	-0.3048	0.009297	7.947e-236	0.01967	NA	NA	-0.1222	0.1588	0.4419	0.02272	NA	NA	-0.2823	0.008728	1.768e-229	3.018e-11
rs58679315	1	171996761	6	G	C	continuous-30110-irnt	Platelet distribution width	0.06475	NA	NA	-0.02856	0.04613	0.5358	0.0492	NA	NA	-0.05619	0.1249	0.6527	0.0389	NA	NA	-0.138	0.04314	0.001387	0.1079	NA	NA	-0.1892	0.04982	0.0001461	0.01714	NA	NA	-0.3358	0.01131	1.357e-193	0.01776	NA	NA	0.009276	0.1831	0.9596	0.0189	NA	NA	-0.2995	0.01036	8.81e-184	8.591e-14
rs147942882	1	171998215	6	C	T	continuous-30110-irnt	Platelet distribution width	0.03216	NA	NA	0.04471	0.06278	0.4764	0.06083	NA	NA	-0.1087	0.1039	0.2952	0.04385	NA	NA	-0.1311	0.0393	0.0008478	0.1329	NA	NA	-0.1745	0.04363	6.352e-05	0.02134	NA	NA	-0.305	0.009299	5.563e-236	0.0193	NA	NA	-0.1173	0.1603	0.4642	0.02271	NA	NA	-0.2825	0.00873	9.099e-230	3.37e-11
rs78057682	1	172031451	6	T	C	continuous-30110-irnt	Platelet distribution width	0.2958	NA	NA	0.006957	0.02314	0.7637	0.08263	NA	NA	-0.08297	0.08711	0.3409	0.04512	NA	NA	-0.1135	0.03827	0.00301	0.1548	NA	NA	-0.1547	0.0399	0.0001058	0.02209	NA	NA	-0.2922	0.009122	3.675e-225	0.06428	NA	NA	0.05275	0.08832	0.5504	0.02767	NA	NA	-0.238	0.008044	2.57e-192	3.329e-36
rs16843769	1	172031611	6	T	G	continuous-30110-irnt	Platelet distribution width	0.1832	NA	NA	-8.471e-05	0.02738	0.9975	0.06963	NA	NA	-0.07719	0.0943	0.413	0.04516	NA	NA	-0.113	0.03828	0.003161	0.1543	NA	NA	-0.1574	0.04	8.325e-05	0.02174	NA	NA	-0.2973	0.009196	3.1e-229	0.04465	NA	NA	0.009111	0.1042	0.9303	0.02558	NA	NA	-0.2521	0.008257	8.736e-205	6.526e-28
rs16843771	1	172032642	6	C	T	continuous-30110-irnt	Platelet distribution width	0.03414	NA	NA	0.01794	0.06025	0.7659	0.05914	NA	NA	-0.0926	0.1043	0.3746	0.0446	NA	NA	-0.1102	0.03859	0.004282	0.1533	NA	NA	-0.1551	0.04014	0.0001115	0.02134	NA	NA	-0.3024	0.009281	7.624e-233	0.01926	NA	NA	-0.1565	0.1563	0.3167	0.02288	NA	NA	-0.2773	0.008668	1.449e-224	2.827e-12
rs77329614	1	172033662	6	A	C	continuous-30110-irnt	Platelet distribution width	0.1604	NA	NA	0.01917	0.0288	0.5057	0.06857	NA	NA	-0.08664	0.0948	0.3607	0.04499	NA	NA	-0.1118	0.03841	0.003604	0.154	NA	NA	-0.1565	0.04004	9.275e-05	0.02171	NA	NA	-0.2981	0.009203	3.165e-230	0.04352	NA	NA	0.01506	0.1053	0.8863	0.02521	NA	NA	-0.2534	0.0083	9.434e-205	5.958e-29
rs16843772	1	172033742	6	C	T	continuous-30110-irnt	Platelet distribution width	0.07731	NA	NA	0.03722	0.04032	0.3559	0.06122	NA	NA	-0.09966	0.1026	0.3314	0.04479	NA	NA	-0.111	0.03851	0.003954	0.1536	NA	NA	-0.1542	0.04009	0.0001204	0.02157	NA	NA	-0.2991	0.009234	4.008e-230	0.02816	NA	NA	-0.009284	0.1284	0.9423	0.02378	NA	NA	-0.2657	0.008514	8.545e-214	5.248e-20
rs16843775	1	172033917	6	T	A	continuous-30110-irnt	Platelet distribution width	0.1299	NA	NA	0.02507	0.03163	0.428	0.06644	NA	NA	-0.08308	0.09605	0.3871	0.04493	NA	NA	-0.1115	0.03845	0.00374	0.154	NA	NA	-0.1563	0.04005	9.529e-05	0.02165	NA	NA	-0.2988	0.009217	1.637e-230	0.03927	NA	NA	-0.03469	0.1106	0.7539	0.02468	NA	NA	-0.2578	0.008374	3.892e-208	6.165e-26
rs16843777	1	172034151	6	A	G	continuous-30110-irnt	Platelet distribution width	0.1582	NA	NA	0.02431	0.02898	0.4015	0.06803	NA	NA	-0.09961	0.09513	0.295	0.045	NA	NA	-0.1116	0.0384	0.003646	0.1541	NA	NA	-0.1559	0.04003	9.798e-05	0.02171	NA	NA	-0.298	0.009203	5.215e-230	0.04352	NA	NA	0.01395	0.1053	0.8946	0.02517	NA	NA	-0.2533	0.008305	2.983e-204	2.596e-29
rs4916417	1	172034239	6	T	C	continuous-30110-irnt	Platelet distribution width	0.03815	NA	NA	-0.005412	0.05687	0.9242	0.05909	NA	NA	-0.09345	0.1043	0.3703	0.04463	NA	NA	-0.1096	0.03858	0.004479	0.1532	NA	NA	-0.1539	0.04015	0.0001267	0.02133	NA	NA	-0.3022	0.009284	2.006e-232	0.01926	NA	NA	-0.1641	0.156	0.2929	0.02293	NA	NA	-0.2769	0.008659	2.601e-224	4.661e-12
rs4916419	1	172034508	6	G	A	continuous-30110-irnt	Platelet distribution width	0.1582	NA	NA	0.02427	0.02898	0.4024	0.06801	NA	NA	-0.09988	0.09515	0.2938	0.04499	NA	NA	-0.1116	0.03841	0.003677	0.154	NA	NA	-0.1558	0.04005	0.0001004	0.02168	NA	NA	-0.2984	0.009213	3.551e-230	0.04348	NA	NA	0.01405	0.1054	0.8939	0.02515	NA	NA	-0.2535	0.008312	2.505e-204	2.176e-29
rs74719812	1	172035051	6	C	A	continuous-30110-irnt	Platelet distribution width	0.07728	NA	NA	0.03674	0.04033	0.3623	0.0612	NA	NA	-0.09975	0.1026	0.3309	0.0448	NA	NA	-0.1108	0.0385	0.004014	0.1536	NA	NA	-0.1529	0.04008	0.0001362	0.02157	NA	NA	-0.2991	0.009236	4.64e-230	0.02812	NA	NA	-0.01134	0.1284	0.9296	0.02377	NA	NA	-0.2657	0.008515	1.106e-213	5.39e-20
rs79348546	1	172035599	6	C	T	continuous-30110-irnt	Platelet distribution width	0.1582	NA	NA	0.0241	0.02898	0.4056	0.06805	NA	NA	-0.09996	0.09513	0.2934	0.04508	NA	NA	-0.1114	0.03836	0.003668	0.154	NA	NA	-0.1543	0.04004	0.0001165	0.02182	NA	NA	-0.2976	0.009199	1.497e-229	0.04348	NA	NA	0.01212	0.1053	0.9084	0.02528	NA	NA	-0.2529	0.008301	8.142e-204	3.233e-29
rs75090591	1	172035701	6	G	A	continuous-30110-irnt	Platelet distribution width	0.1581	NA	NA	0.02409	0.02898	0.4059	0.06802	NA	NA	-0.1003	0.09513	0.2916	0.04506	NA	NA	-0.1114	0.03836	0.003671	0.154	NA	NA	-0.1542	0.04004	0.0001173	0.0217	NA	NA	-0.2979	0.009206	1.084e-229	0.04317	NA	NA	0.01546	0.1057	0.8838	0.02516	NA	NA	-0.2531	0.008307	7.258e-204	2.635e-29
rs75162348	1	172035815	6	C	T	continuous-30110-irnt	Platelet distribution width	0.1581	NA	NA	0.02407	0.02898	0.4063	0.06801	NA	NA	-0.1004	0.09513	0.2915	0.04505	NA	NA	-0.1114	0.03836	0.003676	0.1539	NA	NA	-0.1544	0.04005	0.0001163	0.0217	NA	NA	-0.2979	0.009206	1.009e-229	0.04316	NA	NA	0.01577	0.1058	0.8814	0.02516	NA	NA	-0.2531	0.008307	6.714e-204	2.633e-29
rs12568081	1	172038227	6	G	C	continuous-30110-irnt	Platelet distribution width	0.1482	NA	NA	0.03303	0.02992	0.2696	0.0653	NA	NA	-0.1126	0.09839	0.2525	0.045	NA	NA	-0.1105	0.03839	0.003987	0.1538	NA	NA	-0.1519	0.04005	0.0001495	0.02164	NA	NA	-0.2981	0.009219	2.235e-229	0.03527	NA	NA	0.09154	0.1144	0.4238	0.02492	NA	NA	-0.2537	0.008343	3.925e-203	7.154e-30
rs74539488	1	172039184	6	G	A	continuous-30110-irnt	Platelet distribution width	0.1482	NA	NA	0.03308	0.02992	0.2689	0.06527	NA	NA	-0.1127	0.0984	0.2521	0.045	NA	NA	-0.1107	0.03839	0.003941	0.1537	NA	NA	-0.1515	0.04007	0.0001562	0.02161	NA	NA	-0.2978	0.009223	8.705e-229	0.03536	NA	NA	0.08933	0.1143	0.4347	0.02489	NA	NA	-0.2535	0.008346	1.329e-202	8.562e-30
rs78487383	1	172039742	6	A	G	continuous-30110-irnt	Platelet distribution width	0.1748	NA	NA	0.02141	0.02791	0.4429	0.06843	NA	NA	-0.1147	0.09492	0.2268	0.04507	NA	NA	-0.1114	0.03835	0.003686	0.1537	NA	NA	-0.1514	0.04005	0.0001574	0.02167	NA	NA	-0.2974	0.009209	7.053e-229	0.04418	NA	NA	0.004626	0.1039	0.9645	0.02539	NA	NA	-0.2511	0.008281	4.962e-202	3.108e-30
rs74644347	1	172039868	6	G	T	continuous-30110-irnt	Platelet distribution width	0.1748	NA	NA	0.02141	0.02791	0.443	0.06843	NA	NA	-0.1147	0.09491	0.2268	0.04508	NA	NA	-0.1114	0.03835	0.003681	0.1538	NA	NA	-0.1511	0.04004	0.0001607	0.02167	NA	NA	-0.2974	0.009209	6.794e-229	0.0442	NA	NA	0.00391	0.1039	0.97	0.02539	NA	NA	-0.2511	0.008281	4.916e-202	3.079e-30
rs79785974	1	172040406	6	T	C	continuous-30110-irnt	Platelet distribution width	0.1748	NA	NA	0.02255	0.0279	0.4188	0.06842	NA	NA	-0.1147	0.09491	0.2267	0.04512	NA	NA	-0.1126	0.03832	0.003301	0.1539	NA	NA	-0.1517	0.04002	0.0001505	0.02174	NA	NA	-0.2966	0.009194	2.833e-228	0.04425	NA	NA	0.002708	0.1037	0.9792	0.02545	NA	NA	-0.2505	0.008269	1.408e-201	3.681e-30
rs16843795	1	172040583	6	G	A	continuous-30110-irnt	Platelet distribution width	0.1748	NA	NA	0.02151	0.02791	0.4409	0.06842	NA	NA	-0.1147	0.09492	0.2268	0.04508	NA	NA	-0.1114	0.03835	0.003672	0.1537	NA	NA	-0.1507	0.04004	0.0001675	0.02167	NA	NA	-0.2975	0.009208	5.95e-229	0.04427	NA	NA	0.002654	0.1037	0.9796	0.02539	NA	NA	-0.2512	0.008281	4.571e-202	3.004e-30
rs138206327	1	172040770	6	G	GA	continuous-30110-irnt	Platelet distribution width	0.1731	NA	NA	0.02022	0.02814	0.4725	0.06829	NA	NA	-0.1164	0.09512	0.2213	0.04495	NA	NA	-0.1123	0.03847	0.003506	0.1539	NA	NA	-0.1503	0.04008	0.0001772	0.02154	NA	NA	-0.2981	0.009267	4.959e-227	0.04416	NA	NA	0.003891	0.1042	0.9702	0.02523	NA	NA	-0.2518	0.008331	1.236e-200	9.333e-30
rs78875415	1	172040848	6	A	G	continuous-30110-irnt	Platelet distribution width	0.1748	NA	NA	0.02163	0.02792	0.4386	0.06841	NA	NA	-0.1146	0.09495	0.2273	0.04507	NA	NA	-0.1114	0.03837	0.003689	0.1537	NA	NA	-0.1506	0.04005	0.0001691	0.02167	NA	NA	-0.2975	0.009209	6.424e-229	0.0443	NA	NA	0.0025	0.1038	0.9808	0.02538	NA	NA	-0.2512	0.008282	5.009e-202	2.995e-30
rs139478023	1	172040921	6	T	TGG	continuous-30110-irnt	Platelet distribution width	0.1472	NA	NA	0.02171	0.03	0.4691	0.06652	NA	NA	-0.1029	0.09626	0.2853	0.04493	NA	NA	-0.1082	0.03845	0.004906	0.153	NA	NA	-0.151	0.04019	0.0001716	0.02128	NA	NA	-0.3007	0.009346	3.957e-227	0.04023	NA	NA	-0.02986	0.1088	0.7838	0.02458	NA	NA	-0.2562	0.008437	1.664e-202	7.563e-28
rs10218614	1	172042019	6	T	C	continuous-30110-irnt	Platelet distribution width	0.175	NA	NA	0.02212	0.02796	0.4289	0.06842	NA	NA	-0.1145	0.09502	0.228	0.04503	NA	NA	-0.1112	0.03842	0.003789	0.1537	NA	NA	-0.1505	0.04009	0.0001746	0.02168	NA	NA	-0.2975	0.009212	9.449e-229	0.04428	NA	NA	0.002059	0.1042	0.9842	0.02539	NA	NA	-0.2512	0.008286	7.623e-202	3.024e-30
rs75249179	1	172042045	6	A	G	continuous-30110-irnt	Platelet distribution width	0.175	NA	NA	0.02212	0.02796	0.4289	0.06842	NA	NA	-0.1145	0.09502	0.228	0.04502	NA	NA	-0.1112	0.03842	0.003793	0.1537	NA	NA	-0.1505	0.04009	0.0001746	0.02168	NA	NA	-0.2975	0.009212	9.421e-229	0.04428	NA	NA	0.002059	0.1042	0.9842	0.02539	NA	NA	-0.2512	0.008286	7.618e-202	3.02e-30
rs76517250	1	172042393	6	A	G	continuous-30110-irnt	Platelet distribution width	0.175	NA	NA	0.02229	0.02797	0.4256	0.06839	NA	NA	-0.1144	0.09504	0.2288	0.045	NA	NA	-0.1112	0.03844	0.003821	0.1536	NA	NA	-0.1507	0.04012	0.0001731	0.02167	NA	NA	-0.2975	0.009212	9.728e-229	0.04448	NA	NA	0.00222	0.104	0.983	0.02539	NA	NA	-0.2512	0.008287	8.04e-202	2.945e-30
rs202140567	1	172042415	6	T	TTA	continuous-30110-irnt	Platelet distribution width	0.1753	NA	NA	0.02216	0.02796	0.4281	0.06849	NA	NA	-0.1123	0.09509	0.2377	0.04501	NA	NA	-0.1114	0.03845	0.00377	0.1536	NA	NA	-0.1507	0.0401	0.0001717	0.02167	NA	NA	-0.2973	0.009214	2.097e-228	0.04449	NA	NA	0.0002976	0.1039	0.9977	0.02539	NA	NA	-0.251	0.008287	1.539e-201	3.344e-30
rs77099488	1	172042501	6	G	A	continuous-30110-irnt	Platelet distribution width	0.1751	NA	NA	0.02233	0.02797	0.4246	0.06839	NA	NA	-0.1144	0.09505	0.2287	0.04499	NA	NA	-0.1112	0.03845	0.003844	0.1536	NA	NA	-0.1507	0.04012	0.000173	0.02167	NA	NA	-0.2975	0.009213	1.008e-228	0.04449	NA	NA	0.002264	0.104	0.9826	0.02539	NA	NA	-0.2512	0.008287	8.375e-202	2.939e-30
rs72719075	1	172088762	6	C	T	continuous-30110-irnt	Platelet distribution width	0.2993	NA	NA	-0.002163	0.02383	0.9277	0.2503	NA	NA	0.0914	0.05552	0.09972	0.2324	NA	NA	0.0458	0.01935	0.01795	0.4293	NA	NA	0.0565	0.0293	0.05379	0.1715	NA	NA	0.1226	0.00357	1.2e-258	0.2375	NA	NA	-0.02738	0.05151	0.595	0.1766	NA	NA	0.1159	0.003435	9.601e-250	2.938e-10
rs4604727	1	172090738	6	C	G	continuous-30110-irnt	Platelet distribution width	0.2834	NA	NA	0.006018	0.02416	0.8033	0.2416	NA	NA	0.08337	0.05623	0.1382	0.2309	NA	NA	0.05303	0.01939	0.006239	0.4371	NA	NA	0.05409	0.02917	0.0637	0.1655	NA	NA	0.1261	0.003621	7.221e-266	0.2377	NA	NA	-0.02352	0.05169	0.6491	0.1706	NA	NA	0.1194	0.003481	7.483e-258	1.222e-09
rs10442603	1	172096486	6	T	C	continuous-30110-irnt	Platelet distribution width	0.2868	NA	NA	-0.005124	0.02403	0.8312	0.244	NA	NA	0.08695	0.05595	0.1202	0.2305	NA	NA	0.05104	0.01939	0.00849	0.4392	NA	NA	0.04836	0.02918	0.09738	0.1652	NA	NA	0.1258	0.003622	3.527e-264	0.2347	NA	NA	-0.02098	0.05156	0.684	0.1704	NA	NA	0.1187	0.003481	1.099e-254	8.192e-11
rs2421986	1	172100596	6	G	T	continuous-30110-irnt	Platelet distribution width	0.6725	NA	NA	0.03341	0.02347	0.1546	0.3104	NA	NA	0.07634	0.05349	0.1535	0.3118	NA	NA	0.02846	0.01751	0.1041	0.6129	NA	NA	0.03132	0.0298	0.2934	0.1698	NA	NA	0.1202	0.003579	3.124e-247	0.305	NA	NA	-0.01835	0.04894	0.7077	0.1836	NA	NA	0.1128	0.003429	3.208e-237	2.083e-10
rs2421987	1	172100831	6	G	A	continuous-30110-irnt	Platelet distribution width	0.2859	NA	NA	-0.007133	0.02402	0.7665	0.2428	NA	NA	0.0852	0.05575	0.1264	0.2306	NA	NA	0.05162	0.01936	0.007671	0.4458	NA	NA	0.0542	0.02898	0.0615	0.165	NA	NA	0.1258	0.00362	9.308e-265	0.2334	NA	NA	-0.03026	0.05172	0.5585	0.1703	NA	NA	0.1188	0.00348	2.769e-255	5.15e-11
rs12047492	1	172110765	6	G	A	continuous-30110-irnt	Platelet distribution width	0.6717	NA	NA	0.03189	0.02336	0.1721	0.31	NA	NA	0.07837	0.05347	0.1428	0.312	NA	NA	0.02932	0.01747	0.09336	0.6128	NA	NA	0.03424	0.02973	0.2494	0.1701	NA	NA	0.1196	0.003574	1.904e-245	0.3046	NA	NA	-0.01819	0.04887	0.7098	0.1838	NA	NA	0.1122	0.003424	9.764e-236	3.415e-10
rs10911101	1	172112119	6	A	T	continuous-30110-irnt	Platelet distribution width	0.256	NA	NA	-0.007228	0.02467	0.7695	0.245	NA	NA	0.08326	0.05539	0.1328	0.2312	NA	NA	0.04898	0.01933	0.01129	0.4507	NA	NA	0.05162	0.02883	0.07333	0.1654	NA	NA	0.1255	0.003616	7.93e-264	0.2322	NA	NA	-0.01633	0.05087	0.7483	0.1702	NA	NA	0.1184	0.003477	2.093e-254	1.067e-10
rs12120556	1	172115154	6	C	T	continuous-30110-irnt	Platelet distribution width	0.5789	NA	NA	0.01948	0.02195	0.3748	0.3095	NA	NA	0.06678	0.05297	0.2075	0.2976	NA	NA	0.03639	0.01774	0.04024	0.583	NA	NA	0.01317	0.02931	0.6533	0.17	NA	NA	0.1194	0.003574	1.01e-244	0.2904	NA	NA	-0.02329	0.04929	0.6365	0.1818	NA	NA	0.1116	0.003421	3.075e-233	1.308e-11
rs12141278	1	172116798	6	A	G	continuous-30110-irnt	Platelet distribution width	0.2541	NA	NA	-0.009456	0.02461	0.7008	0.2458	NA	NA	0.07704	0.05478	0.1596	0.2265	NA	NA	0.05275	0.01937	0.006468	0.421	NA	NA	0.03857	0.02905	0.1843	0.1657	NA	NA	0.125	0.003612	2.701e-262	0.2293	NA	NA	-0.02942	0.05128	0.5662	0.1702	NA	NA	0.1178	0.003474	3.543e-252	2.878e-11
rs10911109	1	172117232	6	G	A	continuous-30110-irnt	Platelet distribution width	0.6568	NA	NA	-0.008072	0.023	0.7257	0.3138	NA	NA	0.06735	0.05249	0.1994	0.2964	NA	NA	0.03643	0.01777	0.04038	0.5825	NA	NA	0.01634	0.0294	0.5784	0.17	NA	NA	0.1194	0.003574	1.683e-244	0.3021	NA	NA	-0.03368	0.04925	0.494	0.183	NA	NA	0.1111	0.003425	7.589e-231	1.259e-13
rs10911110	1	172117350	6	C	T	continuous-30110-irnt	Platelet distribution width	0.3056	NA	NA	0.004157	0.02354	0.8598	0.2506	NA	NA	0.079	0.05432	0.1458	0.227	NA	NA	0.05354	0.01937	0.0057	0.4216	NA	NA	0.03707	0.02907	0.2023	0.1656	NA	NA	0.1252	0.003612	2.545e-263	0.2405	NA	NA	-0.01931	0.05136	0.707	0.1709	NA	NA	0.1182	0.003471	3.988e-254	2.233e-10
rs10911111	1	172117680	6	A	G	continuous-30110-irnt	Platelet distribution width	0.3631	NA	NA	0.01133	0.02254	0.6153	0.2523	NA	NA	0.08645	0.05438	0.1119	0.2275	NA	NA	0.05253	0.01937	0.00669	0.4215	NA	NA	0.03729	0.02908	0.1997	0.1657	NA	NA	0.1253	0.003612	9.054e-264	0.2507	NA	NA	-0.03083	0.05068	0.543	0.1719	NA	NA	0.1182	0.003467	1.512e-254	1.588e-10
rs10911112	1	172118780	6	G	A	continuous-30110-irnt	Platelet distribution width	0.6591	NA	NA	-0.01036	0.0231	0.6538	0.3156	NA	NA	0.0732	0.05246	0.1629	0.3226	NA	NA	0.01623	0.01745	0.3524	0.5834	NA	NA	0.01416	0.02947	0.6308	0.1734	NA	NA	0.1178	0.003551	3.777e-241	0.3093	NA	NA	-0.02764	0.04883	0.5713	0.1869	NA	NA	0.1088	0.003402	1.32e-224	9.796e-16
rs2146901	1	172119559	6	T	C	continuous-30110-irnt	Platelet distribution width	0.3976	NA	NA	0.01517	0.02213	0.4931	0.2589	NA	NA	0.08019	0.05439	0.1403	0.254	NA	NA	0.02728	0.01881	0.1469	0.4224	NA	NA	0.03515	0.02921	0.2288	0.1694	NA	NA	0.1236	0.003587	3.099e-260	0.2593	NA	NA	0.01274	0.04983	0.7982	0.1765	NA	NA	0.1158	0.00344	1.41e-248	1.272e-11
rs2181624	1	172119582	6	C	G	continuous-30110-irnt	Platelet distribution width	0.6929	NA	NA	0.01019	0.02396	0.6707	0.3188	NA	NA	0.06759	0.05248	0.1978	0.3238	NA	NA	0.01516	0.01745	0.385	0.5869	NA	NA	0.02815	0.02964	0.3422	0.1737	NA	NA	0.1179	0.003551	7.111e-242	0.3154	NA	NA	-0.001687	0.04846	0.9722	0.1877	NA	NA	0.1099	0.003405	2.076e-228	9.042e-13
rs10797791	1	172121859	6	G	A	continuous-30110-irnt	Platelet distribution width	0.3615	NA	NA	0.009696	0.02262	0.6681	0.2535	NA	NA	0.09348	0.05501	0.08925	0.2542	NA	NA	0.02879	0.01887	0.1272	0.4217	NA	NA	0.0363	0.02932	0.2158	0.1692	NA	NA	0.1234	0.003592	8.47e-259	0.2525	NA	NA	-0.007813	0.05056	0.8772	0.1758	NA	NA	0.1157	0.003447	5.454e-247	6.579e-12
rs10911116	1	172122101	6	C	T	continuous-30110-irnt	Platelet distribution width	0.3222	NA	NA	0.01168	0.02333	0.6167	0.2528	NA	NA	0.09064	0.05507	0.09978	0.2535	NA	NA	0.02903	0.01894	0.1254	0.4214	NA	NA	0.03628	0.02941	0.2173	0.169	NA	NA	0.1233	0.003597	1.829e-257	0.2493	NA	NA	-0.001995	0.05096	0.9688	0.175	NA	NA	0.1158	0.003455	2.508e-246	3.035e-11
rs74425868	1	172122731	6	A	G	continuous-30110-irnt	Platelet distribution width	0.6861	NA	NA	0.05189	0.02376	0.029	0.3277	NA	NA	0.08876	0.05282	0.09286	0.3451	NA	NA	0.01914	0.01739	0.271	0.578	NA	NA	0.02135	0.03012	0.4783	0.1926	NA	NA	0.1166	0.003435	8.363e-253	0.3411	NA	NA	-0.02469	0.0476	0.604	0.2061	NA	NA	0.1099	0.003301	3.519e-243	2.243e-10
rs113033732	1	172122738	6	T	TCTAA	continuous-30110-irnt	Platelet distribution width	0.6861	NA	NA	0.05188	0.02376	0.02901	0.3278	NA	NA	0.08877	0.05283	0.09287	0.3452	NA	NA	0.01909	0.01739	0.2724	0.578	NA	NA	0.02136	0.03012	0.4782	0.1929	NA	NA	0.1167	0.003435	3.989e-253	0.3415	NA	NA	-0.02611	0.04762	0.5835	0.2064	NA	NA	0.11	0.003302	1.907e-243	1.966e-10
1:172123436_TTATA_T	1	172123436	6	TTATA	T	continuous-30110-irnt	Platelet distribution width	0.3437	NA	NA	-0.01144	0.02282	0.616	0.269	NA	NA	0.1296	0.05438	0.01719	0.2922	NA	NA	0.02668	0.01822	0.143	0.4136	NA	NA	0.03083	0.02993	0.303	0.1881	NA	NA	0.1214	0.003466	6.408e-269	0.2838	NA	NA	-0.03585	0.04876	0.4622	0.1944	NA	NA	0.1136	0.003333	1.032e-254	9.1e-15
rs767941135	1	172124433	6	CA	C	continuous-30110-irnt	Platelet distribution width	0.4925	NA	NA	-0.01749	0.02262	0.4392	0.2312	NA	NA	0.1339	0.05798	0.02088	0.2417	NA	NA	0.01999	0.02005	0.3186	0.3627	NA	NA	0.01897	0.03208	0.5542	0.1742	NA	NA	0.1231	0.003585	1.395e-258	0.2995	NA	NA	-0.05	0.04985	0.3159	0.182	NA	NA	0.1148	0.003452	1.426e-242	3.282e-16
rs10911121	1	172124850	6	C	G	continuous-30110-irnt	Platelet distribution width	0.684	NA	NA	0.01432	0.02367	0.5451	0.3274	NA	NA	0.0846	0.05267	0.1083	0.3447	NA	NA	0.01821	0.01745	0.2968	0.5732	NA	NA	0.01864	0.03018	0.5367	0.192	NA	NA	0.1161	0.00343	3.652e-251	0.3391	NA	NA	-0.02308	0.0476	0.6278	0.2055	NA	NA	0.1087	0.003297	3.212e-238	1.636e-12
rs10911122	1	172124992	6	A	G	continuous-30110-irnt	Platelet distribution width	0.684	NA	NA	0.01424	0.02367	0.5476	0.3274	NA	NA	0.08438	0.05268	0.1092	0.3418	NA	NA	0.01922	0.01746	0.2711	0.5731	NA	NA	0.01868	0.03018	0.536	0.192	NA	NA	0.1161	0.00343	4.953e-251	0.3391	NA	NA	-0.02316	0.04761	0.6267	0.2054	NA	NA	0.1087	0.003297	3.02e-238	2.204e-12
rs10911123	1	172126166	6	A	G	continuous-30110-irnt	Platelet distribution width	0.7111	NA	NA	0.001849	0.02434	0.9394	0.3312	NA	NA	0.07619	0.05232	0.1454	0.3418	NA	NA	0.01932	0.01748	0.2689	0.5728	NA	NA	0.01938	0.03022	0.5213	0.1921	NA	NA	0.1163	0.00343	7.62e-252	0.343	NA	NA	-0.01685	0.04769	0.7239	0.2059	NA	NA	0.1088	0.0033	2.887e-238	5.852e-13
rs10911124	1	172126505	6	T	C	continuous-30110-irnt	Platelet distribution width	0.3423	NA	NA	-0.007162	0.02291	0.7546	0.2711	NA	NA	0.105	0.05415	0.05244	0.2914	NA	NA	0.03064	0.01826	0.09327	0.4104	NA	NA	0.02209	0.0301	0.463	0.1877	NA	NA	0.1212	0.003461	1.166e-268	0.2869	NA	NA	-0.01126	0.04847	0.8162	0.1939	NA	NA	0.1136	0.003329	3.319e-255	1.52e-13
rs59123063	1	172126961	6	A	G	continuous-30110-irnt	Platelet distribution width	0.3708	NA	NA	-0.01313	0.02251	0.5596	0.2727	NA	NA	0.1105	0.05403	0.04081	0.2884	NA	NA	0.02999	0.01832	0.1016	0.4104	NA	NA	0.02238	0.03011	0.4573	0.1877	NA	NA	0.1212	0.003461	9.52e-269	0.2888	NA	NA	-0.01315	0.04828	0.7854	0.1943	NA	NA	0.1134	0.003328	1.748e-254	1.946e-14
rs10911125	1	172127161	6	A	C	continuous-30110-irnt	Platelet distribution width	0.7632	NA	NA	0.03177	0.02637	0.2283	0.2999	NA	NA	0.1101	0.053	0.03772	0.2905	NA	NA	0.03025	0.01831	0.09861	0.411	NA	NA	0.02284	0.03011	0.4482	0.1883	NA	NA	0.1213	0.003458	1.432e-269	0.3413	NA	NA	0.01463	0.04806	0.7609	0.201	NA	NA	0.1151	0.003334	4.872e-261	2.911e-09
rs35515222	1	172127697	6	A	AT	continuous-30110-irnt	Platelet distribution width	0.8143	NA	NA	0.04946	0.02852	0.08287	0.5365	NA	NA	0.1214	0.04906	0.01337	0.4959	NA	NA	0.01595	0.01645	0.3322	0.4586	NA	NA	0.0286	0.02987	0.3385	0.4969	NA	NA	0.09883	0.002713	1.986e-290	0.5768	NA	NA	-0.07258	0.04449	0.1028	0.5017	NA	NA	0.09516	0.002646	3.606e-283	5.551e-09
rs72719086	1	172127946	6	G	A	continuous-30110-irnt	Platelet distribution width	0.3277	NA	NA	0.003462	0.02303	0.8805	0.2678	NA	NA	0.114	0.05476	0.03735	0.2881	NA	NA	0.0304	0.01834	0.09744	0.4102	NA	NA	0.02235	0.03014	0.4584	0.1875	NA	NA	0.1211	0.003463	7.26e-268	0.2846	NA	NA	-0.01827	0.04843	0.7059	0.1935	NA	NA	0.1137	0.003331	1.667e-255	1.311e-12
rs56848769	1	172128136	6	T	C	continuous-30110-irnt	Platelet distribution width	0.5284	NA	NA	0.0395	0.02189	0.07122	0.2806	NA	NA	0.1101	0.0543	0.0426	0.2887	NA	NA	0.03042	0.01834	0.09724	0.4102	NA	NA	0.02241	0.03014	0.4572	0.1879	NA	NA	0.1216	0.00346	1.979e-270	0.302	NA	NA	-0.00642	0.04816	0.894	0.1969	NA	NA	0.1148	0.003325	2.49e-261	4.146e-10
rs1475230	1	172128536	6	G	A	continuous-30110-irnt	Platelet distribution width	0.4962	NA	NA	0.01901	0.0218	0.3833	0.2796	NA	NA	0.1103	0.05415	0.04161	0.2889	NA	NA	0.0312	0.01833	0.08876	0.4102	NA	NA	0.0224	0.03015	0.4575	0.1878	NA	NA	0.1212	0.003461	7.664e-269	0.2987	NA	NA	-0.02137	0.04839	0.6587	0.1963	NA	NA	0.114	0.003325	1.75e-257	8.226e-12
rs1475231	1	172128607	6	G	C	continuous-30110-irnt	Platelet distribution width	0.5284	NA	NA	0.03942	0.0219	0.07191	0.2812	NA	NA	0.1061	0.05417	0.05011	0.2889	NA	NA	0.03055	0.01833	0.09554	0.4102	NA	NA	0.02246	0.03016	0.4564	0.188	NA	NA	0.1214	0.00346	1.017e-269	0.303	NA	NA	-0.006374	0.04815	0.8947	0.197	NA	NA	0.1147	0.003325	1.307e-260	4.59e-10
rs61046549	1	172129382	6	G	A	continuous-30110-irnt	Platelet distribution width	0.7023	NA	NA	0.01684	0.02429	0.4882	0.2946	NA	NA	0.1221	0.05351	0.02246	0.2906	NA	NA	0.0311	0.01832	0.08961	0.4104	NA	NA	0.02168	0.03019	0.4728	0.1882	NA	NA	0.1211	0.003459	2.27e-268	0.333	NA	NA	-0.002336	0.04821	0.9613	0.1999	NA	NA	0.1143	0.003331	3.285e-258	8.76e-11
rs35419194	1	172130835	6	C	T	continuous-30110-irnt	Platelet distribution width	0.6078	NA	NA	0.02723	0.02259	0.228	0.2878	NA	NA	0.1173	0.0539	0.02954	0.2932	NA	NA	0.03095	0.01827	0.09025	0.4097	NA	NA	0.02281	0.03021	0.4501	0.1881	NA	NA	0.1212	0.00346	1.006e-268	0.3196	NA	NA	-0.001772	0.04846	0.9708	0.1984	NA	NA	0.1144	0.003327	5.797e-259	1.621e-10
rs57543724	1	172130903	6	A	G	continuous-30110-irnt	Platelet distribution width	0.6924	NA	NA	0.04579	0.0241	0.05744	0.2927	NA	NA	0.1141	0.05353	0.03304	0.2943	NA	NA	0.0305	0.01827	0.09495	0.4101	NA	NA	0.02279	0.03022	0.4506	0.1884	NA	NA	0.121	0.003459	4.967e-268	0.3347	NA	NA	0.01685	0.04811	0.7261	0.2	NA	NA	0.1148	0.00333	1.531e-260	8.694e-09
rs12064584	1	172131421	6	T	C	continuous-30110-irnt	Platelet distribution width	0.6372	NA	NA	-0.0148	0.02306	0.5209	0.2925	NA	NA	0.1075	0.05347	0.04443	0.2932	NA	NA	0.03104	0.01828	0.0894	0.4098	NA	NA	0.02427	0.0302	0.4216	0.1881	NA	NA	0.1211	0.003461	5.187e-268	0.3223	NA	NA	-0.01263	0.0487	0.7954	0.1988	NA	NA	0.1134	0.003329	3.255e-254	4.903e-14
rs12117047	1	172132002	6	T	C	continuous-30110-irnt	Platelet distribution width	0.4325	NA	NA	0.01837	0.02187	0.4009	0.2758	NA	NA	0.1165	0.05449	0.03258	0.2908	NA	NA	0.03138	0.01833	0.08688	0.4094	NA	NA	0.02368	0.0302	0.433	0.1882	NA	NA	0.1206	0.003461	3.486e-266	0.2919	NA	NA	-0.008788	0.04836	0.8558	0.1957	NA	NA	0.1135	0.003326	2.133e-255	2.498e-11
rs12561946	1	172132526	6	A	G	continuous-30110-irnt	Platelet distribution width	0.6713	NA	NA	-0.03767	0.02334	0.1064	0.5463	NA	NA	0.1225	0.04898	0.01237	0.523	NA	NA	0.0294	0.01675	0.07935	0.4615	NA	NA	0.02002	0.02998	0.5044	0.5317	NA	NA	0.09794	0.002737	2.513e-280	0.561	NA	NA	-0.06768	0.04431	0.1267	0.5333	NA	NA	0.09329	0.002664	1.188e-268	2.162e-13
rs113786090	1	172132613	6	C	T	continuous-30110-irnt	Platelet distribution width	0.3284	NA	NA	-0.02274	0.02326	0.3283	0.1116	NA	NA	0.03201	0.07845	0.6833	0.1482	NA	NA	-0.006902	0.02334	0.7674	0.2014	NA	NA	-0.03965	0.03707	0.2849	0.09398	NA	NA	0.08448	0.00465	9.357e-74	0.1717	NA	NA	-0.1123	0.06012	0.06174	0.09948	NA	NA	0.07432	0.004424	2.467e-63	2.44e-10
rs60183508	1	172132708	6	C	G	continuous-30110-irnt	Platelet distribution width	0.4927	NA	NA	-0.009864	0.02204	0.6545	0.1406	NA	NA	0.11	0.07181	0.1255	0.1685	NA	NA	0.005648	0.02198	0.7972	0.2079	NA	NA	-0.03215	0.03674	0.3816	0.1135	NA	NA	0.0828	0.004267	6.84e-84	0.2237	NA	NA	-0.09322	0.05396	0.08411	0.1212	NA	NA	0.07466	0.004071	3.897e-75	6.947e-09
rs615091	1	172133448	6	T	G	continuous-30110-irnt	Platelet distribution width	0.723	NA	NA	-0.003307	0.0244	0.8922	0.399	NA	NA	0.114	0.05078	0.02478	0.3896	NA	NA	-0.003926	0.01659	0.813	0.2434	NA	NA	-0.02569	0.0348	0.4604	0.4232	NA	NA	0.07215	0.002733	1.455e-153	0.5227	NA	NA	-0.08304	0.04322	0.0547	0.4261	NA	NA	0.06825	0.002664	9.604e-145	1.449e-09
rs537444	1	172134469	6	C	G	continuous-30110-irnt	Platelet distribution width	0.7226	NA	NA	-0.003963	0.02436	0.8708	0.3969	NA	NA	0.1182	0.05071	0.01972	0.3894	NA	NA	-0.002493	0.01656	0.8803	0.2439	NA	NA	-0.02261	0.03462	0.5137	0.421	NA	NA	0.07174	0.002731	4.398e-152	0.5239	NA	NA	-0.08227	0.04309	0.05622	0.424	NA	NA	0.0679	0.002662	1.44e-143	2.54e-09
rs579989	1	172138326	6	A	T	continuous-30110-irnt	Platelet distribution width	0.7301	NA	NA	-0.0003468	0.02448	0.9887	0.3969	NA	NA	0.1177	0.05063	0.02007	0.3898	NA	NA	-0.001166	0.01649	0.9436	0.2433	NA	NA	-0.02129	0.03453	0.5374	0.421	NA	NA	0.07147	0.002728	2.612e-151	0.5249	NA	NA	-0.07947	0.04295	0.06426	0.4242	NA	NA	0.06774	0.002658	3.233e-143	7.43e-09
rs554019	1	172140548	6	C	T	continuous-30110-irnt	Platelet distribution width	0.7308	NA	NA	0.0002574	0.02449	0.9916	0.3968	NA	NA	0.1178	0.0506	0.01987	0.3894	NA	NA	-0.0006741	0.01648	0.9674	0.2432	NA	NA	-0.02129	0.03451	0.5372	0.4204	NA	NA	0.07097	0.002727	2.749e-149	0.5247	NA	NA	-0.07846	0.04293	0.06763	0.4235	NA	NA	0.06728	0.002658	2.142e-141	1.185e-08
rs555798	1	172140760	6	A	G	continuous-30110-irnt	Platelet distribution width	0.7308	NA	NA	0.0002569	0.02449	0.9916	0.3969	NA	NA	0.1175	0.0506	0.02022	0.3895	NA	NA	-0.0005353	0.01648	0.9741	0.2432	NA	NA	-0.02116	0.0345	0.5396	0.421	NA	NA	0.07138	0.002726	4.38e-151	0.5246	NA	NA	-0.07641	0.04292	0.07505	0.4241	NA	NA	0.06768	0.002657	3.775e-143	1.187e-08
rs640159	1	172141026	6	C	T	continuous-30110-irnt	Platelet distribution width	0.7309	NA	NA	0.000262	0.02449	0.9915	0.3969	NA	NA	0.1175	0.0506	0.02023	0.3894	NA	NA	-0.0005286	0.01648	0.9744	0.2431	NA	NA	-0.02116	0.0345	0.5397	0.421	NA	NA	0.07139	0.002726	3.982e-151	0.5249	NA	NA	-0.07825	0.0429	0.06816	0.4241	NA	NA	0.06769	0.002657	3.707e-143	1.026e-08
rs12125882	1	172141403	6	A	T	continuous-30110-irnt	Platelet distribution width	0.6084	NA	NA	0.005922	0.02243	0.7918	0.3896	NA	NA	0.1122	0.05055	0.02638	0.389	NA	NA	-0.0003488	0.01648	0.9831	0.2426	NA	NA	-0.01964	0.03455	0.5698	0.4207	NA	NA	0.07143	0.002726	2.815e-151	0.5024	NA	NA	-0.08021	0.04268	0.06019	0.422	NA	NA	0.06764	0.002654	2.859e-143	1.058e-08
rs473629	1	172141541	6	T	A	continuous-30110-irnt	Platelet distribution width	0.7294	NA	NA	0.002818	0.02444	0.9082	0.3951	NA	NA	0.116	0.05085	0.02253	0.3894	NA	NA	-0.0003748	0.01647	0.9818	0.2431	NA	NA	-0.02112	0.03449	0.5404	0.4209	NA	NA	0.07123	0.002726	1.778e-150	0.5233	NA	NA	-0.07921	0.04285	0.06453	0.424	NA	NA	0.06755	0.002657	1.244e-142	1.396e-08
rs590567	1	172144794	6	T	C	continuous-30110-irnt	Platelet distribution width	0.7989	NA	NA	-0.003509	0.02699	0.8965	0.4004	NA	NA	0.1132	0.05082	0.02591	0.39	NA	NA	-0.0008962	0.01645	0.9566	0.2431	NA	NA	-0.01966	0.03444	0.5681	0.4211	NA	NA	0.07128	0.002725	8.333e-151	0.5327	NA	NA	-0.07138	0.04308	0.09748	0.4253	NA	NA	0.0677	0.002658	4.789e-143	2.623e-08
rs651032	1	172149108	6	G	A	continuous-30110-irnt	Platelet distribution width	0.7932	NA	NA	-0.01392	0.0267	0.6021	0.4	NA	NA	0.1132	0.05077	0.02583	0.3896	NA	NA	0.0002543	0.01642	0.9876	0.2427	NA	NA	-0.02035	0.03441	0.5542	0.4209	NA	NA	0.07123	0.002723	8.629e-151	0.5325	NA	NA	-0.06991	0.04304	0.1043	0.425	NA	NA	0.06756	0.002656	1.08e-142	1.169e-08
rs2819529	1	172149226	6	A	G	continuous-30110-irnt	Platelet distribution width	0.7936	NA	NA	-0.01531	0.02671	0.5666	0.4004	NA	NA	0.113	0.05079	0.02612	0.3896	NA	NA	0.0001895	0.01642	0.9908	0.2427	NA	NA	-0.02033	0.03441	0.5547	0.4209	NA	NA	0.07124	0.002723	7.997e-151	0.5328	NA	NA	-0.06936	0.043	0.1068	0.425	NA	NA	0.06755	0.002656	1.148e-142	1.028e-08
rs479960	1	172151672	6	G	T	continuous-30110-irnt	Platelet distribution width	0.6815	NA	NA	-0.005748	0.02321	0.8044	0.3909	NA	NA	0.1099	0.05071	0.03023	0.3894	NA	NA	0.001163	0.01642	0.9436	0.2424	NA	NA	-0.01973	0.03438	0.566	0.4201	NA	NA	0.07053	0.002724	8.088e-148	0.5188	NA	NA	-0.07343	0.04263	0.08495	0.4225	NA	NA	0.06674	0.002653	1.122e-139	1.149e-08
rs480988	1	172151817	6	T	A	continuous-30110-irnt	Platelet distribution width	0.7515	NA	NA	-0.01086	0.02496	0.6634	0.3966	NA	NA	0.1107	0.05092	0.02965	0.3896	NA	NA	0.0009507	0.01641	0.9538	0.2425	NA	NA	-0.01979	0.03437	0.5648	0.4209	NA	NA	0.07111	0.002723	2.881e-150	0.5278	NA	NA	-0.06794	0.04274	0.1119	0.4243	NA	NA	0.06737	0.002654	4.092e-142	1.28e-08
rs676081	1	172155751	6	G	A	continuous-30110-irnt	Platelet distribution width	0.7515	NA	NA	-0.004871	0.02494	0.8451	0.3963	NA	NA	0.1107	0.05098	0.02994	0.3898	NA	NA	0.0004758	0.0164	0.9769	0.2427	NA	NA	-0.01837	0.03435	0.5928	0.4193	NA	NA	0.07038	0.002724	3.794e-147	0.5274	NA	NA	-0.07102	0.0427	0.09626	0.4228	NA	NA	0.06673	0.002655	2.365e-139	2.734e-08
rs583578	1	172156886	6	A	G	continuous-30110-irnt	Platelet distribution width	0.7446	NA	NA	3.339e-05	0.02459	0.9989	0.3958	NA	NA	0.1079	0.0509	0.0341	0.3898	NA	NA	0.0009134	0.0164	0.9556	0.2427	NA	NA	-0.01837	0.03435	0.5927	0.4198	NA	NA	0.07084	0.002724	4.092e-149	0.5261	NA	NA	-0.06992	0.04271	0.1016	0.4232	NA	NA	0.06721	0.002654	1.916e-141	4.191e-08
rs586745	1	172157585	6	C	A	continuous-30110-irnt	Platelet distribution width	0.7446	NA	NA	-0.0001803	0.02459	0.9942	0.3958	NA	NA	0.1078	0.0509	0.03411	0.3896	NA	NA	0.001185	0.0164	0.9424	0.2427	NA	NA	-0.01842	0.03435	0.5918	0.4196	NA	NA	0.07059	0.002724	4.846e-148	0.526	NA	NA	-0.06986	0.04272	0.102	0.4231	NA	NA	0.06698	0.002655	1.923e-140	4.896e-08
rs629316	1	172158809	6	G	C	continuous-30110-irnt	Platelet distribution width	0.7865	NA	NA	-0.005909	0.02621	0.8216	0.3994	NA	NA	0.11	0.05076	0.03028	0.3896	NA	NA	0.001263	0.0164	0.9386	0.2426	NA	NA	-0.0185	0.03436	0.5902	0.4197	NA	NA	0.07074	0.002724	1.098e-148	0.5307	NA	NA	-0.07085	0.04302	0.09959	0.4238	NA	NA	0.06717	0.002656	4.759e-141	3.931e-08
rs141468266	1	172163243	6	T	C	continuous-30110-irnt	Platelet distribution width	0.7863	NA	NA	-0.007637	0.02621	0.7708	0.3994	NA	NA	0.1099	0.05076	0.03045	0.3896	NA	NA	0.001513	0.01639	0.9264	0.2425	NA	NA	-0.01871	0.03436	0.5861	0.4191	NA	NA	0.07039	0.002725	3.479e-147	0.5307	NA	NA	-0.0708	0.04302	0.09978	0.4232	NA	NA	0.06682	0.002657	1.444e-139	4.034e-08
rs546751	1	172163771	6	T	C	continuous-30110-irnt	Platelet distribution width	0.787	NA	NA	-0.006244	0.02622	0.8118	0.3995	NA	NA	0.1098	0.05076	0.03054	0.3896	NA	NA	0.001555	0.01639	0.9244	0.2425	NA	NA	-0.01874	0.03436	0.5855	0.4193	NA	NA	0.07041	0.002724	2.498e-147	0.5308	NA	NA	-0.07091	0.04302	0.09927	0.4233	NA	NA	0.06685	0.002656	9.115e-140	4.6e-08
rs552399	1	172164390	6	C	T	continuous-30110-irnt	Platelet distribution width	0.787	NA	NA	-0.006252	0.02622	0.8115	0.3994	NA	NA	0.1084	0.05078	0.03276	0.3896	NA	NA	0.001591	0.01639	0.9227	0.2425	NA	NA	-0.01874	0.03436	0.5855	0.4192	NA	NA	0.07037	0.002724	3.711e-147	0.5307	NA	NA	-0.0708	0.04302	0.09981	0.4233	NA	NA	0.06681	0.002656	1.363e-139	4.854e-08
rs598562	1	172164499	6	G	T	continuous-30110-irnt	Platelet distribution width	0.787	NA	NA	-0.006121	0.02622	0.8154	0.3994	NA	NA	0.1084	0.05078	0.03276	0.3897	NA	NA	0.001319	0.01638	0.9358	0.2424	NA	NA	-0.01898	0.03437	0.5808	0.4192	NA	NA	0.07028	0.002724	8.575e-147	0.5307	NA	NA	-0.07077	0.04302	0.09998	0.4233	NA	NA	0.06672	0.002656	3.24e-139	4.73e-08
rs74124004	1	172184932	6	G	A	continuous-30110-irnt	Platelet distribution width	0.3491	NA	NA	-0.025	0.02319	0.2811	0.1266	NA	NA	0.005757	0.07494	0.9388	0.1768	NA	NA	0.02111	0.02164	0.3292	0.1704	NA	NA	0.0209	0.04098	0.61	0.1083	NA	NA	0.09196	0.004417	2.909e-96	0.2084	NA	NA	-0.0758	0.05568	0.1734	0.114	NA	NA	0.08343	0.004213	2.737e-87	1.171e-08
rs4846922	1	230307182	7	T	C	biomarkers-30760-irnt	HDL cholesterol	0.6719	NA	NA	-0.008729	0.01839	0.635	0.6953	NA	NA	0.1853	0.04825	0.0001232	0.6257	NA	NA	0.05732	0.01497	0.0001292	0.5236	NA	NA	-0.02374	0.02636	0.3678	0.6549	NA	NA	0.08258	0.002726	1.308e-201	0.6345	NA	NA	0.06895	0.03678	0.06081	0.6538	NA	NA	0.07911	0.00263	7.721e-199	6.551e-09
rs611841	1	230309481	7	C	A	biomarkers-30760-irnt	HDL cholesterol	0.4223	NA	NA	0.0002087	0.01722	0.9903	0.1423	NA	NA	-0.1249	0.06343	0.04898	0.1465	NA	NA	-0.06039	0.02023	0.002835	0.3669	NA	NA	-0.008807	0.02649	0.7395	0.158	NA	NA	-0.09513	0.003525	1.917e-160	0.198	NA	NA	-0.02279	0.0433	0.5987	0.1631	NA	NA	-0.0888	0.003361	8.226e-154	2.695e-08
rs618520	1	230309771	7	T	C	biomarkers-30760-irnt	HDL cholesterol	0.4224	NA	NA	4.9e-05	0.01722	0.9977	0.1423	NA	NA	-0.1249	0.06342	0.04897	0.1467	NA	NA	-0.05905	0.0202	0.003467	0.3671	NA	NA	-0.008304	0.02649	0.7539	0.158	NA	NA	-0.09512	0.003525	2.072e-160	0.1981	NA	NA	-0.02286	0.04329	0.5975	0.1631	NA	NA	-0.08875	0.003361	1.191e-153	2.447e-08
rs619899	1	230310069	7	A	G	biomarkers-30760-irnt	HDL cholesterol	0.4204	NA	NA	-0.001237	0.01725	0.9428	0.1417	NA	NA	-0.1194	0.06357	0.06032	0.1463	NA	NA	-0.05848	0.02024	0.003858	0.3666	NA	NA	-0.007941	0.02648	0.7642	0.158	NA	NA	-0.0952	0.003525	1.243e-160	0.1964	NA	NA	-0.02457	0.04342	0.5714	0.163	NA	NA	-0.08885	0.003362	6.104e-154	3.586e-08
rs638097	1	230310728	7	C	T	biomarkers-30760-irnt	HDL cholesterol	0.4219	NA	NA	0.0002728	0.01722	0.9874	0.1422	NA	NA	-0.1247	0.06342	0.04935	0.1465	NA	NA	-0.05966	0.02019	0.003133	0.3668	NA	NA	-0.008793	0.02647	0.7397	0.158	NA	NA	-0.09511	0.003525	2.36e-160	0.1978	NA	NA	-0.023	0.04329	0.5952	0.1631	NA	NA	-0.08875	0.003361	1.182e-153	2.551e-08
rs638112	1	230310736	7	C	A	biomarkers-30760-irnt	HDL cholesterol	0.4223	NA	NA	0.0002476	0.01721	0.9885	0.1422	NA	NA	-0.1246	0.06342	0.04939	0.1465	NA	NA	-0.05966	0.02019	0.003133	0.3668	NA	NA	-0.008793	0.02647	0.7397	0.158	NA	NA	-0.09511	0.003525	2.329e-160	0.198	NA	NA	-0.02272	0.04327	0.5996	0.1631	NA	NA	-0.08875	0.003361	1.201e-153	2.49e-08
rs638116	1	230310740	7	C	T	biomarkers-30760-irnt	HDL cholesterol	0.4223	NA	NA	0.0002417	0.01721	0.9888	0.1423	NA	NA	-0.1249	0.06342	0.04891	0.1465	NA	NA	-0.05963	0.0202	0.00315	0.3668	NA	NA	-0.008789	0.02647	0.7399	0.158	NA	NA	-0.09512	0.003525	1.987e-160	0.1979	NA	NA	-0.02267	0.04328	0.6004	0.1631	NA	NA	-0.08876	0.003361	1.033e-153	2.466e-08
rs1264081	1	230311176	7	A	G	biomarkers-30760-irnt	HDL cholesterol	0.432	NA	NA	0.002586	0.01717	0.8803	0.1423	NA	NA	-0.1213	0.06342	0.05586	0.1467	NA	NA	-0.06051	0.02017	0.002695	0.367	NA	NA	-0.00968	0.02647	0.7146	0.1582	NA	NA	-0.09493	0.003523	6.802e-160	0.199	NA	NA	-0.01907	0.04308	0.658	0.1634	NA	NA	-0.08848	0.003359	6.597e-153	1.358e-08
rs637180	1	230311677	7	G	A	biomarkers-30760-irnt	HDL cholesterol	0.4224	NA	NA	0.0002132	0.01721	0.9901	0.1424	NA	NA	-0.1248	0.06339	0.04902	0.1468	NA	NA	-0.05898	0.02018	0.003473	0.367	NA	NA	-0.009369	0.02646	0.7232	0.1582	NA	NA	-0.09507	0.003524	2.575e-160	0.1983	NA	NA	-0.02445	0.04327	0.5721	0.1633	NA	NA	-0.08871	0.00336	1.282e-153	2.716e-08
rs648456	1	230311918	7	G	A	biomarkers-30760-irnt	HDL cholesterol	0.4224	NA	NA	0.0002226	0.01721	0.9897	0.1423	NA	NA	-0.1247	0.06341	0.04927	0.1466	NA	NA	-0.05962	0.02019	0.003144	0.3669	NA	NA	-0.00913	0.02646	0.7301	0.158	NA	NA	-0.09503	0.003524	3.762e-160	0.1983	NA	NA	-0.02389	0.04328	0.5809	0.1631	NA	NA	-0.08869	0.00336	1.703e-153	2.767e-08
rs652108	1	230312704	7	C	T	biomarkers-30760-irnt	HDL cholesterol	0.4312	NA	NA	0.001988	0.01715	0.9077	0.1428	NA	NA	-0.1242	0.06337	0.04995	0.1469	NA	NA	-0.05906	0.02019	0.003445	0.3672	NA	NA	-0.009993	0.02644	0.7055	0.158	NA	NA	-0.09477	0.003525	3.038e-159	0.1981	NA	NA	-0.03167	0.0434	0.4656	0.1632	NA	NA	-0.0884	0.00336	1.592e-152	2.329e-08
rs671682	1	230313651	7	C	G	biomarkers-30760-irnt	HDL cholesterol	0.4322	NA	NA	0.001379	0.01713	0.9358	0.1428	NA	NA	-0.1242	0.06337	0.05004	0.147	NA	NA	-0.05915	0.02018	0.003374	0.3673	NA	NA	-0.01014	0.02644	0.7014	0.158	NA	NA	-0.09477	0.003524	2.818e-159	0.1996	NA	NA	-0.0282	0.0433	0.5148	0.1633	NA	NA	-0.0884	0.00336	1.428e-152	2.491e-08
rs666718	1	230313662	7	A	G	biomarkers-30760-irnt	HDL cholesterol	0.4322	NA	NA	0.001378	0.01713	0.9359	0.1428	NA	NA	-0.1242	0.06337	0.05004	0.147	NA	NA	-0.05923	0.02018	0.003335	0.3673	NA	NA	-0.01015	0.02644	0.7011	0.158	NA	NA	-0.09478	0.003524	2.777e-159	0.1995	NA	NA	-0.02733	0.04334	0.5283	0.1633	NA	NA	-0.0884	0.00336	1.44e-152	2.443e-08
rs678050	1	230313911	7	T	C	biomarkers-30760-irnt	HDL cholesterol	0.4322	NA	NA	0.001374	0.01713	0.9361	0.1428	NA	NA	-0.1242	0.06338	0.05008	0.147	NA	NA	-0.05913	0.02018	0.003384	0.3673	NA	NA	-0.01013	0.02644	0.7016	0.158	NA	NA	-0.09476	0.003524	2.985e-159	0.1996	NA	NA	-0.0282	0.0433	0.5149	0.1633	NA	NA	-0.08839	0.00336	1.511e-152	2.502e-08
rs2748115	1	230314291	7	A	G	biomarkers-30760-irnt	HDL cholesterol	0.4322	NA	NA	0.001276	0.01714	0.9406	0.1429	NA	NA	-0.1228	0.0634	0.05286	0.147	NA	NA	-0.05918	0.02018	0.003358	0.3673	NA	NA	-0.01003	0.02645	0.7044	0.158	NA	NA	-0.0948	0.003524	2.217e-159	0.2	NA	NA	-0.03178	0.04331	0.4631	0.1633	NA	NA	-0.08845	0.00336	9.578e-153	2.855e-08
rs57992758	1	230314396	7	A	G	biomarkers-30760-irnt	HDL cholesterol	0.4322	NA	NA	0.001236	0.01714	0.9425	0.1429	NA	NA	-0.1227	0.06341	0.05296	0.1471	NA	NA	-0.0592	0.02018	0.003353	0.3672	NA	NA	-0.01	0.02645	0.7053	0.158	NA	NA	-0.09481	0.003524	2.126e-159	0.2	NA	NA	-0.03175	0.04331	0.4636	0.1633	NA	NA	-0.08846	0.00336	9.106e-153	2.881e-08
rs585361	1	230314954	7	G	A	biomarkers-30760-irnt	HDL cholesterol	0.4323	NA	NA	0.001091	0.01715	0.9493	0.1429	NA	NA	-0.1224	0.06343	0.05357	0.1472	NA	NA	-0.05922	0.02018	0.003343	0.3672	NA	NA	-0.009898	0.02646	0.7083	0.158	NA	NA	-0.09481	0.003525	2.241e-159	0.2002	NA	NA	-0.03213	0.04334	0.4585	0.1633	NA	NA	-0.08847	0.00336	8.98e-153	3.074e-08
rs586712	1	230315242	7	A	G	biomarkers-30760-irnt	HDL cholesterol	0.4323	NA	NA	0.001003	0.01716	0.9534	0.1428	NA	NA	-0.1235	0.06342	0.05154	0.1472	NA	NA	-0.05928	0.02018	0.003312	0.3672	NA	NA	-0.009838	0.02647	0.7101	0.158	NA	NA	-0.09482	0.003525	2.136e-159	0.2003	NA	NA	-0.03205	0.04335	0.4597	0.1633	NA	NA	-0.08849	0.00336	8.076e-153	3.131e-08
rs607553	1	230316444	7	T	A	biomarkers-30760-irnt	HDL cholesterol	0.4323	NA	NA	0.000661	0.01717	0.9693	0.1428	NA	NA	-0.1228	0.06345	0.05294	0.1473	NA	NA	-0.05944	0.02019	0.003235	0.3671	NA	NA	-0.009582	0.02649	0.7175	0.1579	NA	NA	-0.09484	0.003527	2.828e-159	0.2006	NA	NA	-0.03179	0.04339	0.4638	0.1632	NA	NA	-0.08852	0.003363	9.659e-153	3.477e-08
rs636810	1	230317018	7	C	T	biomarkers-30760-irnt	HDL cholesterol	0.4323	NA	NA	0.0005162	0.01718	0.976	0.1428	NA	NA	-0.1225	0.06346	0.05363	0.1473	NA	NA	-0.0596	0.02019	0.003156	0.367	NA	NA	-0.009443	0.0265	0.7215	0.158	NA	NA	-0.0948	0.003525	2.615e-159	0.2007	NA	NA	-0.03127	0.04341	0.4713	0.1633	NA	NA	-0.0885	0.003361	8.389e-153	3.684e-08
rs650808	1	230317820	7	G	A	biomarkers-30760-irnt	HDL cholesterol	0.4324	NA	NA	0.0002775	0.01719	0.9871	0.1428	NA	NA	-0.1219	0.06347	0.05475	0.1473	NA	NA	-0.0597	0.02019	0.003106	0.367	NA	NA	-0.009265	0.02651	0.7267	0.158	NA	NA	-0.09479	0.003525	2.822e-159	0.2009	NA	NA	-0.03108	0.04343	0.4742	0.1633	NA	NA	-0.0885	0.003361	8.434e-153	3.968e-08
rs653523	1	230318402	7	C	T	biomarkers-30760-irnt	HDL cholesterol	0.4324	NA	NA	0.0001194	0.0172	0.9945	0.1428	NA	NA	-0.1216	0.06347	0.05541	0.1473	NA	NA	-0.06017	0.02019	0.002884	0.3669	NA	NA	-0.009125	0.02651	0.7307	0.158	NA	NA	-0.09478	0.003525	3.03e-159	0.201	NA	NA	-0.03098	0.04344	0.4758	0.1633	NA	NA	-0.08851	0.003361	7.927e-153	4.272e-08
rs2172482	1	247926722	8	G	A	continuous-30250-irnt	Reticulocyte count	0.4612	NA	NA	0.03401	0.01743	0.05101	0.9035	NA	NA	0.1038	0.07911	0.1896	0.9477	NA	NA	-0.03389	0.034	0.3189	0.9871	NA	NA	-0.04251	0.132	0.7474	0.939	NA	NA	-0.08862	0.005395	1.214e-60	0.8621	NA	NA	0.03932	0.05515	0.4758	0.9322	NA	NA	-0.07514	0.00506	6.803e-50	6.62e-11
rs2172482	1	247926722	8	G	A	continuous-30240-irnt	Reticulocyte percentage	0.4612	NA	NA	0.0371	0.01819	0.04141	0.9035	NA	NA	0.1087	0.0827	0.1887	0.9477	NA	NA	-0.03496	0.03438	0.3092	0.9871	NA	NA	-0.04884	0.1336	0.7147	0.939	NA	NA	-0.08925	0.005448	2.628e-60	0.8621	NA	NA	0.0469	0.05623	0.4043	0.9322	NA	NA	-0.07606	0.005125	7.867e-50	8.939e-11
rs1493253	1	247927842	8	T	A	continuous-30250-irnt	Reticulocyte count	0.4866	NA	NA	0.01571	0.01739	0.3662	0.9065	NA	NA	0.06233	0.08133	0.4435	0.9248	NA	NA	-0.01345	0.02848	0.6368	0.9792	NA	NA	-0.03253	0.1001	0.7452	0.9392	NA	NA	-0.08899	0.005397	4.57e-61	0.8623	NA	NA	0.02536	0.05469	0.6428	0.9323	NA	NA	-0.07615	0.005035	1.087e-51	1.482e-08
rs1493253	1	247927842	8	T	A	continuous-30240-irnt	Reticulocyte percentage	0.4866	NA	NA	0.01857	0.01815	0.3062	0.9065	NA	NA	0.05775	0.08503	0.497	0.9248	NA	NA	-0.0163	0.0288	0.5714	0.9792	NA	NA	-0.04159	0.1013	0.6814	0.9392	NA	NA	-0.08944	0.005451	1.667e-60	0.8623	NA	NA	0.03187	0.05576	0.5676	0.9323	NA	NA	-0.07696	0.0051	1.866e-51	2.507e-08
1:247928158_CT_C	1	247928158	8	CT	C	continuous-30250-irnt	Reticulocyte count	0.4237	NA	NA	0.03539	0.0176	0.04429	0.8997	NA	NA	0.07894	0.07832	0.3135	0.9271	NA	NA	-0.01638	0.02905	0.5728	0.9802	NA	NA	-0.01635	0.1019	0.8725	0.9389	NA	NA	-0.08857	0.0054	1.851e-60	0.8572	NA	NA	0.05287	0.05495	0.3359	0.9311	NA	NA	-0.07414	0.005045	6.638e-49	1.676e-11
1:247928158_CT_C	1	247928158	8	CT	C	continuous-30240-irnt	Reticulocyte percentage	0.4237	NA	NA	0.04249	0.01837	0.02072	0.8997	NA	NA	0.07711	0.08188	0.3463	0.9271	NA	NA	-0.01785	0.02938	0.5434	0.9802	NA	NA	-0.01976	0.1031	0.8481	0.9389	NA	NA	-0.08887	0.005454	1.058e-59	0.8572	NA	NA	0.06311	0.05603	0.2599	0.9311	NA	NA	-0.07448	0.005109	3.919e-48	7.669e-12
rs10443205	1	247930091	8	G	A	continuous-30250-irnt	Reticulocyte count	0.413	NA	NA	0.03657	0.0177	0.03878	0.8981	NA	NA	0.0714	0.07795	0.3596	0.9247	NA	NA	-0.01539	0.02844	0.5884	0.9792	NA	NA	-0.03307	0.09994	0.7407	0.9387	NA	NA	-0.08889	0.005376	2.116e-61	0.8542	NA	NA	0.05168	0.05393	0.338	0.9306	NA	NA	-0.07446	0.005023	1.024e-49	1.202e-11
rs10443205	1	247930091	8	G	A	continuous-30240-irnt	Reticulocyte percentage	0.413	NA	NA	0.0431	0.01847	0.01965	0.8981	NA	NA	0.07171	0.08149	0.3789	0.9247	NA	NA	-0.01825	0.02876	0.5256	0.9792	NA	NA	-0.04198	0.1012	0.6781	0.9387	NA	NA	-0.08936	0.00543	7.353e-61	0.8542	NA	NA	0.06095	0.05499	0.2677	0.9306	NA	NA	-0.07506	0.005087	2.92e-49	6.805e-12
rs57968014	1	247931143	8	C	CA	continuous-30250-irnt	Reticulocyte count	0.4367	NA	NA	0.02939	0.01752	0.09353	0.8867	NA	NA	0.08666	0.07589	0.2535	0.9167	NA	NA	0.008083	0.02895	0.7801	0.9641	NA	NA	-0.04074	0.08391	0.6273	0.9212	NA	NA	-0.0747	0.005005	2.284e-50	0.8504	NA	NA	0.07665	0.05488	0.1625	0.914	NA	NA	-0.06313	0.004713	6.554e-41	1.581e-09
rs57968014	1	247931143	8	C	CA	continuous-30240-irnt	Reticulocyte percentage	0.4367	NA	NA	0.03577	0.01829	0.05053	0.8867	NA	NA	0.0858	0.07934	0.2795	0.9167	NA	NA	0.002454	0.02927	0.9332	0.9641	NA	NA	-0.03863	0.08493	0.6492	0.9212	NA	NA	-0.07307	0.005055	2.295e-47	0.8504	NA	NA	0.08204	0.05596	0.1426	0.914	NA	NA	-0.06185	0.004772	2.073e-38	2.965e-09
rs1493256	1	247936690	8	C	A	continuous-30250-irnt	Reticulocyte count	0.4154	NA	NA	0.03512	0.01763	0.04632	0.8985	NA	NA	0.07404	0.07791	0.3419	0.9249	NA	NA	-0.01568	0.02838	0.5807	0.9792	NA	NA	-0.03313	0.09943	0.7389	0.9388	NA	NA	-0.08894	0.005375	1.68e-61	0.8546	NA	NA	0.05732	0.05377	0.2863	0.9307	NA	NA	-0.07449	0.00502	8.068e-50	1.213e-11
rs1493256	1	247936690	8	C	A	continuous-30240-irnt	Reticulocyte percentage	0.4154	NA	NA	0.04186	0.0184	0.0229	0.8985	NA	NA	0.07408	0.08145	0.3631	0.9249	NA	NA	-0.01845	0.0287	0.5204	0.9792	NA	NA	-0.04229	0.1006	0.6743	0.9388	NA	NA	-0.08943	0.005428	5.636e-61	0.8546	NA	NA	0.06848	0.05482	0.2116	0.9307	NA	NA	-0.07506	0.005084	2.517e-49	5.712e-12
rs6670377	1	247939262	8	A	C	continuous-30250-irnt	Reticulocyte count	0.656	NA	NA	0.01204	0.01814	0.5068	0.9195	NA	NA	0.07245	0.08452	0.3913	0.9251	NA	NA	-0.01584	0.02839	0.5769	0.9794	NA	NA	-0.03357	0.09965	0.7362	0.9394	NA	NA	-0.08965	0.0054	6.828e-62	0.8752	NA	NA	0.06644	0.05737	0.2468	0.935	NA	NA	-0.07747	0.005056	5.442e-53	2.573e-08
rs6670377	1	247939262	8	A	C	continuous-30240-irnt	Reticulocyte percentage	0.656	NA	NA	0.02213	0.01894	0.2426	0.9195	NA	NA	0.0816	0.08836	0.3557	0.9251	NA	NA	-0.01828	0.0287	0.5243	0.9794	NA	NA	-0.03778	0.1009	0.708	0.9394	NA	NA	-0.09019	0.005454	1.991e-61	0.8752	NA	NA	0.07361	0.0585	0.2083	0.935	NA	NA	-0.07772	0.00512	4.868e-52	4.681e-09
rs74227737	1	247948977	8	A	G	continuous-30110-irnt	Platelet distribution width	0.2881	NA	NA	-0.03521	0.02399	0.1422	0.07076	NA	NA	-0.02676	0.09355	0.7749	0.0551	NA	NA	-0.06233	0.03546	0.07881	0.0126	NA	NA	-0.1383	0.1367	0.3118	0.06116	NA	NA	0.09122	0.005604	1.388e-59	0.108	NA	NA	0.07	0.07004	0.3175	0.06426	NA	NA	0.08052	0.005364	6.256e-51	5.579e-09
1:247951688_TCTCA_T	1	247951688	8	TCTCA	T	continuous-30110-irnt	Platelet distribution width	0.288	NA	NA	-0.03799	0.02398	0.1132	0.06962	NA	NA	-0.03934	0.09476	0.6781	0.05327	NA	NA	-0.05539	0.03607	0.1247	0.01234	NA	NA	-0.1364	0.1354	0.3136	0.06073	NA	NA	0.0915	0.005631	2.248e-59	0.1078	NA	NA	0.06866	0.07016	0.3278	0.06381	NA	NA	0.08076	0.00539	9.654e-51	6.831e-09
rs73133632	1	247952930	8	C	T	continuous-30110-irnt	Platelet distribution width	0.2884	NA	NA	-0.03504	0.02396	0.1437	0.07072	NA	NA	-0.02797	0.09352	0.7649	0.05496	NA	NA	-0.0633	0.03544	0.07406	0.01262	NA	NA	-0.1375	0.1364	0.3136	0.06119	NA	NA	0.09066	0.005598	5.549e-59	0.1081	NA	NA	0.06879	0.06982	0.3245	0.06429	NA	NA	0.07998	0.005359	2.295e-50	5.893e-09
rs73133634	1	247953218	8	A	C	continuous-30110-irnt	Platelet distribution width	0.2884	NA	NA	-0.03491	0.02396	0.1451	0.07072	NA	NA	-0.028	0.09352	0.7646	0.05496	NA	NA	-0.0633	0.03544	0.07405	0.01262	NA	NA	-0.1375	0.1364	0.3135	0.06119	NA	NA	0.09066	0.005598	5.564e-59	0.1081	NA	NA	0.06858	0.06983	0.326	0.06429	NA	NA	0.07998	0.005359	2.273e-50	6.017e-09
rs1159651	1	247957140	8	G	T	continuous-30110-irnt	Platelet distribution width	0.2884	NA	NA	-0.03494	0.02395	0.1446	0.07076	NA	NA	-0.02896	0.09351	0.7568	0.05483	NA	NA	-0.06164	0.03543	0.08184	0.0127	NA	NA	-0.1292	0.1329	0.3312	0.06113	NA	NA	0.09105	0.005598	1.799e-59	0.1082	NA	NA	0.06779	0.06976	0.3312	0.06423	NA	NA	0.08036	0.005359	7.884e-51	6.31e-09
rs58457288	1	247963218	8	A	T	continuous-30110-irnt	Platelet distribution width	0.2911	NA	NA	-0.03413	0.02392	0.1536	0.072	NA	NA	-0.05005	0.0932	0.5913	0.05566	NA	NA	-0.06482	0.03523	0.06579	0.01253	NA	NA	-0.1319	0.1341	0.3253	0.06125	NA	NA	0.09063	0.005595	5.088e-59	0.1112	NA	NA	0.05937	0.06953	0.3932	0.06442	NA	NA	0.07978	0.005354	3.278e-50	3.888e-09
rs6587366	1	247974186	8	C	G	continuous-30110-irnt	Platelet distribution width	0.2526	NA	NA	-0.04508	0.02507	0.07219	0.06714	NA	NA	-0.0515	0.09659	0.5939	0.04844	NA	NA	-0.03252	0.03748	0.3855	0.01096	NA	NA	-0.142	0.1447	0.3264	0.06045	NA	NA	0.09164	0.005628	1.321e-59	0.09433	NA	NA	0.1222	0.07435	0.1004	0.06287	NA	NA	0.08209	0.005407	4.674e-52	4.542e-08
rs6587374	1	247988162	8	C	T	continuous-30110-irnt	Platelet distribution width	0.2667	NA	NA	-0.04761	0.02459	0.05282	0.0687	NA	NA	-0.06028	0.09469	0.5244	0.04993	NA	NA	-0.02795	0.037	0.45	0.01237	NA	NA	-0.1048	0.1332	0.4315	0.06097	NA	NA	0.09232	0.005607	6.304e-61	0.09943	NA	NA	0.149	0.0729	0.0409	0.06363	NA	NA	0.08258	0.00538	3.536e-53	1.404e-08
rs55831161	1	247998067	8	G	A	continuous-30250-irnt	Reticulocyte count	0.2926	NA	NA	-0.0216	0.01893	0.2539	0.07973	NA	NA	-0.1444	0.08562	0.09159	0.06863	NA	NA	0.03011	0.03054	0.3242	0.01675	NA	NA	-0.09987	0.1221	0.4133	0.0619	NA	NA	0.08771	0.005325	5.954e-61	0.1183	NA	NA	0.05713	0.0591	0.3337	0.06535	NA	NA	0.07711	0.005024	3.614e-53	4.828e-08
rs74480086	1	247999070	8	A	C	continuous-30250-irnt	Reticulocyte count	0.3748	NA	NA	-0.02391	0.01782	0.1795	0.08433	NA	NA	-0.1284	0.0834	0.1237	0.05177	NA	NA	0.02508	0.03377	0.4577	0.01237	NA	NA	-0.07565	0.1328	0.5689	0.06195	NA	NA	0.08714	0.005322	2.882e-60	0.1223	NA	NA	0.06155	0.05823	0.2904	0.06626	NA	NA	0.07579	0.00501	1.074e-51	1.159e-08
rs12083714	1	248002423	8	C	T	continuous-30250-irnt	Reticulocyte count	0.3911	NA	NA	-0.01558	0.01762	0.3766	0.08411	NA	NA	-0.1392	0.0847	0.1004	0.05214	NA	NA	0.02208	0.03393	0.5152	0.01299	NA	NA	-0.08319	0.13	0.5222	0.06128	NA	NA	0.08927	0.005363	3.181e-62	0.1225	NA	NA	0.06638	0.0588	0.2589	0.06586	NA	NA	0.07797	0.005041	5.796e-54	2.947e-08
1:248006180_TTGTG_T	1	248006180	8	TTGTG	T	continuous-30240-irnt	Reticulocyte percentage	0.5367	NA	NA	0.06845	0.01857	0.0002271	0.8689	NA	NA	0.03249	0.07525	0.666	0.9314	NA	NA	-0.0413	0.02964	0.1634	0.9878	NA	NA	0.1667	0.1305	0.2015	0.8797	NA	NA	-0.05514	0.003991	2.046e-43	0.834	NA	NA	0.01043	0.05292	0.8438	0.8762	NA	NA	-0.04882	0.003851	8.152e-37	4.253e-09
1:248006180_TTGTG_T	1	248006180	8	TTGTG	T	continuous-30250-irnt	Reticulocyte count	0.5367	NA	NA	0.06957	0.01778	9.159e-05	0.8689	NA	NA	0.05651	0.07198	0.4324	0.9314	NA	NA	-0.03474	0.02931	0.2359	0.9878	NA	NA	0.1578	0.1289	0.221	0.8797	NA	NA	-0.0545	0.003952	2.862e-43	0.834	NA	NA	0.004127	0.0519	0.9366	0.8762	NA	NA	-0.04767	0.003807	5.756e-36	4.748e-10
rs4925741	1	248007696	8	A	G	continuous-30240-irnt	Reticulocyte percentage	0.366	NA	NA	0.05934	0.01897	0.001762	0.8625	NA	NA	0.08489	0.07333	0.247	0.9467	NA	NA	-0.05533	0.0338	0.1017	0.9889	NA	NA	0.1086	0.1379	0.4312	0.8932	NA	NA	-0.06249	0.004209	7.216e-50	0.8302	NA	NA	0.02409	0.05386	0.6546	0.8869	NA	NA	-0.05572	0.004059	7.055e-43	6.674e-09
rs4925741	1	248007696	8	A	G	continuous-30250-irnt	Reticulocyte count	0.366	NA	NA	0.06288	0.01818	0.0005416	0.8625	NA	NA	0.1073	0.07014	0.126	0.9467	NA	NA	-0.05213	0.03343	0.1189	0.9889	NA	NA	0.1175	0.1362	0.3882	0.8932	NA	NA	-0.05992	0.004167	7.023e-47	0.8302	NA	NA	0.0196	0.05282	0.7105	0.8869	NA	NA	-0.05267	0.004012	2.332e-39	5.198e-10
rs74152845	1	248013317	8	T	G	continuous-30110-irnt	Platelet distribution width	0.2442	NA	NA	-0.03812	0.02542	0.1337	0.06549	NA	NA	0.07837	0.09792	0.4235	0.04451	NA	NA	-0.03698	0.03938	0.3478	0.008228	NA	NA	-0.1934	0.1647	0.2402	0.06897	NA	NA	0.1087	0.005309	3.803e-93	0.05671	NA	NA	0.146	0.09486	0.1238	0.07063	NA	NA	0.09996	0.005135	2.188e-84	3.977e-09
rs74152846	1	248013318	8	G	T	continuous-30110-irnt	Platelet distribution width	0.2458	NA	NA	-0.03397	0.02542	0.1815	0.06878	NA	NA	0.07887	0.09584	0.4105	0.04438	NA	NA	-0.0362	0.03948	0.3591	0.0076	NA	NA	-0.2145	0.171	0.2097	0.06873	NA	NA	0.1107	0.005337	1.369e-95	0.05765	NA	NA	0.1241	0.09448	0.1889	0.07043	NA	NA	0.1019	0.00516	8.753e-87	5.534e-09
rs12096473	1	248016894	8	C	T	continuous-30110-irnt	Platelet distribution width	0.319	NA	NA	-0.03765	0.02357	0.1102	0.07112	NA	NA	0.08398	0.09534	0.3784	0.05233	NA	NA	-0.01695	0.03817	0.657	0.008477	NA	NA	-0.193	0.1643	0.2403	0.0704	NA	NA	0.1096	0.005274	6.174e-96	0.06425	NA	NA	0.1264	0.09025	0.1615	0.07329	NA	NA	0.1002	0.005083	1.583e-86	1.33e-09
rs57248897	1	248022712	8	C	G	continuous-30080-irnt	Platelet count	0.3138	NA	NA	-0.02268	0.02007	0.2584	0.2542	NA	NA	0.142	0.05181	0.006134	0.2672	NA	NA	-0.04917	0.01778	0.005668	0.1886	NA	NA	0.01536	0.03593	0.669	0.2909	NA	NA	0.04528	0.002935	1.06e-53	0.2631	NA	NA	0.01337	0.04622	0.7724	0.29	NA	NA	0.04147	0.002847	4.624e-48	4.526e-08
rs60952901	1	248022907	8	C	T	continuous-30080-irnt	Platelet count	0.3136	NA	NA	-0.02155	0.02007	0.283	0.254	NA	NA	0.1428	0.05183	0.005851	0.2671	NA	NA	-0.04928	0.01777	0.005544	0.1889	NA	NA	0.01067	0.03589	0.7662	0.2911	NA	NA	0.04522	0.002935	1.42e-53	0.2629	NA	NA	0.01758	0.04631	0.7042	0.2901	NA	NA	0.04142	0.002847	5.813e-48	4.879e-08
rs61855702	1	248023069	8	C	T	continuous-30080-irnt	Platelet count	0.3134	NA	NA	-0.02155	0.02007	0.2829	0.2548	NA	NA	0.145	0.05167	0.005008	0.2665	NA	NA	-0.04924	0.01776	0.005562	0.1887	NA	NA	0.008065	0.0359	0.8222	0.2914	NA	NA	0.04538	0.002933	5.383e-54	0.2635	NA	NA	0.01381	0.04616	0.7648	0.2904	NA	NA	0.04155	0.002845	2.67e-48	3.745e-08
rs4669305	2	8751056	9	G	A	continuous-30260-irnt	Mean reticulocyte volume	0.3856	NA	NA	-0.06131	0.01925	0.00145	0.717	NA	NA	0.03092	0.06651	0.642	0.8553	NA	NA	0.05868	0.0232	0.01144	0.9596	NA	NA	0.09747	0.07327	0.1834	0.7799	NA	NA	0.06486	0.003123	8.311e-96	0.7473	NA	NA	0.03441	0.04378	0.4319	0.7765	NA	NA	0.06144	0.003043	1.117e-90	4.246e-08
rs1368926	2	8751377	9	T	C	continuous-30260-irnt	Mean reticulocyte volume	0.3865	NA	NA	-0.06185	0.0192	0.001279	0.7171	NA	NA	0.03092	0.06652	0.642	0.8554	NA	NA	0.05809	0.0232	0.01227	0.9597	NA	NA	0.1004	0.07314	0.1697	0.7801	NA	NA	0.06492	0.003123	6.161e-96	0.7477	NA	NA	0.03439	0.04372	0.4315	0.7767	NA	NA	0.06146	0.003043	1.026e-90	3.135e-08
rs6739141	2	8752739	9	C	T	continuous-30260-irnt	Mean reticulocyte volume	0.3759	NA	NA	-0.06305	0.01949	0.001213	0.7163	NA	NA	0.02875	0.06664	0.6662	0.8552	NA	NA	0.05879	0.02322	0.01136	0.9595	NA	NA	0.09655	0.07338	0.1882	0.7803	NA	NA	0.06467	0.003126	4.073e-95	0.7454	NA	NA	0.03738	0.04405	0.3961	0.7767	NA	NA	0.0613	0.003046	4.457e-90	4.317e-08
rs7423613	2	8752881	9	C	T	continuous-30260-irnt	Mean reticulocyte volume	0.3769	NA	NA	-0.06473	0.01955	0.0009272	0.7163	NA	NA	0.02867	0.06665	0.6671	0.8554	NA	NA	0.05936	0.02327	0.01076	0.9593	NA	NA	0.09723	0.07334	0.1849	0.7803	NA	NA	0.06482	0.003126	1.663e-95	0.7448	NA	NA	0.03399	0.04425	0.4424	0.7768	NA	NA	0.06142	0.003047	2.406e-90	2.648e-08
rs12692366	2	8753009	9	T	C	continuous-30260-irnt	Mean reticulocyte volume	0.4234	NA	NA	-0.06303	0.01936	0.001133	0.7222	NA	NA	0.0425	0.0667	0.524	0.8557	NA	NA	0.05928	0.0233	0.01094	0.9595	NA	NA	0.102	0.0736	0.1656	0.7804	NA	NA	0.06473	0.003127	3.334e-95	0.7551	NA	NA	0.04027	0.04456	0.3661	0.7776	NA	NA	0.06138	0.003047	3.111e-90	3.612e-08
rs12993862	2	8753371	9	C	A	continuous-30260-irnt	Mean reticulocyte volume	0.3665	NA	NA	-0.05249	0.02006	0.008891	0.6738	NA	NA	0.01009	0.06451	0.8757	0.817	NA	NA	0.05846	0.02125	0.005927	0.9527	NA	NA	0.04737	0.07033	0.5006	0.7273	NA	NA	0.07334	0.002909	2.977e-140	0.6819	NA	NA	-0.0001755	0.04097	0.9966	0.725	NA	NA	0.07003	0.002841	3.471e-134	4.077e-08
rs12993868	2	8753376	9	C	A	continuous-30260-irnt	Mean reticulocyte volume	0.3665	NA	NA	-0.05251	0.02006	0.008861	0.6736	NA	NA	0.009679	0.06453	0.8808	0.8169	NA	NA	0.05863	0.02124	0.005785	0.9527	NA	NA	0.04741	0.07033	0.5002	0.7273	NA	NA	0.07333	0.002909	3.255e-140	0.6819	NA	NA	-0.0001045	0.04097	0.998	0.725	NA	NA	0.07002	0.002841	3.705e-134	4.077e-08
rs78669806	2	21076264	10	T	TA	biomarkers-30640-irnt	Apolipoprotein B	0.05408	NA	NA	0.06888	0.04235	0.1038	0.1112	NA	NA	0.006175	0.07568	0.935	0.1239	NA	NA	-0.02493	0.02352	0.2891	0.1453	NA	NA	0.06109	0.03939	0.121	0.07107	NA	NA	-0.1026	0.004937	6.17e-96	0.06983	NA	NA	-0.2004	0.07614	0.008494	0.07241	NA	NA	-0.09487	0.004747	7.403e-89	1.08e-08
rs6728178	2	21193946	10	G	A	continuous-LDLC-medadj_raw	LDL direct, adjusted by medication	0.1897	NA	NA	-0.01453	0.0214	0.4972	0.2141	NA	NA	-0.007929	0.05985	0.8946	0.5117	NA	NA	-0.02233	0.01392	0.1087	0.6861	NA	NA	0.09012	0.02659	0.0007011	0.2273	NA	NA	-0.06277	0.00265	4.67e-124	0.265	NA	NA	-0.01282	0.03843	0.7386	0.235	NA	NA	-0.05896	0.002564	4.856e-117	5.942e-09
rs6728178	2	21193946	10	G	A	continuous-LDLC-medadj_irnt	LDL direct, adjusted by medication	0.1897	NA	NA	-0.03054	0.02524	0.2263	0.2141	NA	NA	-0.002146	0.05951	0.9712	0.5117	NA	NA	-0.02427	0.01601	0.1296	0.6861	NA	NA	0.09915	0.03021	0.001032	0.2273	NA	NA	-0.07231	0.003053	5.431e-124	0.265	NA	NA	-0.01927	0.0434	0.6571	0.235	NA	NA	-0.06804	0.002953	1.842e-117	1.632e-08
rs11902417	2	21198900	10	G	A	continuous-LDLC-medadj_raw	LDL direct, adjusted by medication	0.1896	NA	NA	-0.01499	0.02138	0.4831	0.2127	NA	NA	-0.006199	0.05996	0.9177	0.5059	NA	NA	-0.01637	0.01391	0.2391	0.6866	NA	NA	0.08871	0.02658	0.0008465	0.2258	NA	NA	-0.06413	0.002655	5.967e-129	0.2651	NA	NA	-0.01121	0.0384	0.7704	0.2335	NA	NA	-0.06003	0.002568	7.768e-121	1.141e-09
rs11902417	2	21198900	10	G	A	continuous-LDLC-medadj_irnt	LDL direct, adjusted by medication	0.1896	NA	NA	-0.03101	0.02522	0.2188	0.2127	NA	NA	-0.0007918	0.05962	0.9894	0.5059	NA	NA	-0.01716	0.016	0.2834	0.6866	NA	NA	0.09745	0.0302	0.001252	0.2258	NA	NA	-0.07388	0.003059	6.641e-129	0.2651	NA	NA	-0.01731	0.04336	0.6897	0.2335	NA	NA	-0.06927	0.002958	2.992e-121	2.917e-09
rs10184054	2	21203877	10	C	G	continuous-LDLC-medadj_raw	LDL direct, adjusted by medication	0.1308	NA	NA	-0.04137	0.02483	0.0957	0.2061	NA	NA	-0.001226	0.0606	0.9839	0.5114	NA	NA	-0.0209	0.0139	0.1326	0.6859	NA	NA	0.08504	0.02662	0.001403	0.222	NA	NA	-0.06493	0.002673	2.151e-130	0.2637	NA	NA	-0.0117	0.03827	0.7599	0.2291	NA	NA	-0.06137	0.002589	3.374e-124	2.525e-08
rs10184054	2	21203877	10	C	G	continuous-LDLC-medadj_irnt	LDL direct, adjusted by medication	0.1308	NA	NA	-0.05982	0.02928	0.04109	0.2061	NA	NA	0.009994	0.06025	0.8683	0.5114	NA	NA	-0.02254	0.01598	0.1586	0.6859	NA	NA	0.09323	0.03025	0.002055	0.222	NA	NA	-0.07479	0.003079	2.638e-130	0.2637	NA	NA	-0.01694	0.04322	0.695	0.2291	NA	NA	-0.0707	0.002982	3.02e-124	2.673e-08
rs6544366	2	21204025	10	G	T	continuous-LDLC-medadj_raw	LDL direct, adjusted by medication	0.1309	NA	NA	-0.04101	0.02482	0.09851	0.2094	NA	NA	0.01541	0.06015	0.7978	0.5126	NA	NA	-0.02135	0.01389	0.1242	0.6891	NA	NA	0.08983	0.02665	0.0007485	0.2263	NA	NA	-0.06416	0.002652	2.862e-129	0.2651	NA	NA	-0.01248	0.03823	0.7442	0.2332	NA	NA	-0.06063	0.002571	5.358e-123	1.167e-08
rs6544366	2	21204025	10	G	T	continuous-LDLC-medadj_irnt	LDL direct, adjusted by medication	0.1309	NA	NA	-0.0594	0.02928	0.04245	0.2094	NA	NA	0.02612	0.05981	0.6624	0.5126	NA	NA	-0.02293	0.01597	0.1511	0.6891	NA	NA	0.09939	0.03028	0.001028	0.2263	NA	NA	-0.07394	0.003056	2.58e-129	0.2651	NA	NA	-0.01739	0.04317	0.6871	0.2332	NA	NA	-0.06987	0.002961	4.166e-123	9.757e-09
rs4564803	2	21205502	10	G	T	continuous-LDLC-medadj_raw	LDL direct, adjusted by medication	0.1896	NA	NA	-0.01421	0.0214	0.5066	0.2133	NA	NA	-0.004418	0.0599	0.9412	0.5132	NA	NA	-0.02201	0.01389	0.113	0.6836	NA	NA	0.08602	0.02652	0.001182	0.226	NA	NA	-0.06434	0.002654	7.725e-130	0.2698	NA	NA	-0.006565	0.03812	0.8633	0.2338	NA	NA	-0.06039	0.002567	2.279e-122	3.818e-09
rs4564803	2	21205502	10	G	T	continuous-LDLC-medadj_irnt	LDL direct, adjusted by medication	0.1896	NA	NA	-0.03003	0.02524	0.2341	0.2133	NA	NA	0.001886	0.05956	0.9747	0.5132	NA	NA	-0.02362	0.01597	0.1392	0.6836	NA	NA	0.09529	0.03014	0.001567	0.226	NA	NA	-0.07416	0.003058	5.907e-130	0.2698	NA	NA	-0.01272	0.04305	0.7677	0.2338	NA	NA	-0.06972	0.002957	6.619e-123	8.681e-09
rs6754295	2	21206183	10	T	G	continuous-LDLC-medadj_raw	LDL direct, adjusted by medication	0.2786	NA	NA	-0.02525	0.01831	0.168	0.2193	NA	NA	-0.02321	0.05934	0.6957	0.5143	NA	NA	-0.02244	0.0139	0.1065	0.6704	NA	NA	0.08503	0.02622	0.001183	0.2264	NA	NA	-0.06409	0.002652	4.802e-129	0.2801	NA	NA	-0.005741	0.0375	0.8783	0.2354	NA	NA	-0.06015	0.002558	2.86e-122	7.732e-09
rs6754295	2	21206183	10	T	G	continuous-LDLC-medadj_irnt	LDL direct, adjusted by medication	0.2786	NA	NA	-0.0379	0.0216	0.07935	0.2193	NA	NA	-0.0221	0.059	0.708	0.5143	NA	NA	-0.02407	0.01599	0.1323	0.6704	NA	NA	0.09407	0.02979	0.001592	0.2264	NA	NA	-0.07389	0.003055	3.29e-129	0.2801	NA	NA	-0.01564	0.04234	0.7119	0.2354	NA	NA	-0.06947	0.002947	7.019e-123	1.682e-08
rs7557067	2	21208211	10	A	G	continuous-LDLC-medadj_raw	LDL direct, adjusted by medication	0.1306	NA	NA	-0.04124	0.02483	0.09676	0.21	NA	NA	0.006498	0.06014	0.914	0.5138	NA	NA	-0.02351	0.01389	0.09041	0.6723	NA	NA	0.08474	0.02635	0.001302	0.2265	NA	NA	-0.06454	0.002651	6.847e-131	0.269	NA	NA	-0.01638	0.03808	0.6671	0.2333	NA	NA	-0.06112	0.002569	4.532e-125	3.835e-08
rs7557067	2	21208211	10	A	G	continuous-LDLC-medadj_irnt	LDL direct, adjusted by medication	0.1306	NA	NA	-0.05989	0.02929	0.04088	0.21	NA	NA	0.01528	0.0598	0.7983	0.5138	NA	NA	-0.02515	0.01597	0.1152	0.6723	NA	NA	0.09273	0.02994	0.001956	0.2265	NA	NA	-0.07437	0.003055	6.804e-131	0.269	NA	NA	-0.02387	0.043	0.5789	0.2333	NA	NA	-0.07044	0.00296	3.275e-125	4.154e-08
rs55907101	2	21221924	10	C	T	continuous-LDLC-medadj_irnt	LDL direct, adjusted by medication	0.4636	NA	NA	0.02155	0.02014	0.2848	0.1367	NA	NA	-0.05282	0.07389	0.4748	0.02229	NA	NA	-0.08394	0.05462	0.1244	0.0318	NA	NA	-0.09554	0.07833	0.2226	0.02115	NA	NA	-0.1215	0.008901	1.859e-42	0.1377	NA	NA	-0.1451	0.0592	0.01423	0.02825	NA	NA	-0.09816	0.007892	1.628e-35	3.212e-08
rs74410908	2	21239862	10	T	A	continuous-LDLC-medadj_irnt	LDL direct, adjusted by medication	0.6777	NA	NA	0.02004	0.02135	0.348	0.58	NA	NA	0.07074	0.04841	0.1439	0.3595	NA	NA	0.0116	0.01686	0.4915	0.2401	NA	NA	-0.0772	0.03302	0.01939	0.5197	NA	NA	0.07451	0.00258	2.284e-183	0.5458	NA	NA	-0.02006	0.03867	0.604	0.5175	NA	NA	0.07106	0.002516	1.885e-175	1.076e-08
rs74410908	2	21239862	10	T	A	continuous-LDLC-medadj_raw	LDL direct, adjusted by medication	0.6777	NA	NA	0.009443	0.0181	0.6019	0.58	NA	NA	0.05995	0.04869	0.2182	0.3595	NA	NA	0.00943	0.01466	0.5201	0.2401	NA	NA	-0.07189	0.02906	0.01337	0.5197	NA	NA	0.06377	0.002239	2.07e-178	0.5458	NA	NA	-0.02766	0.03424	0.4193	0.5175	NA	NA	0.06063	0.002184	1.409e-169	1.674e-09
rs11903224	2	21431361	10	G	C	continuous-LDLC-medadj_raw	LDL direct, adjusted by medication	0.4862	NA	NA	0.001358	0.01707	0.9366	0.2397	NA	NA	0.07894	0.05551	0.155	0.1314	NA	NA	0.05459	0.02055	0.007903	0.2693	NA	NA	-0.002593	0.02809	0.9265	0.2385	NA	NA	0.09198	0.002613	1.92e-271	0.2574	NA	NA	0.00422	0.04131	0.9186	0.2403	NA	NA	0.08826	0.002545	1.39e-263	1.28e-08
rs13433061	2	21432498	10	G	C	continuous-LDLC-medadj_raw	LDL direct, adjusted by medication	0.3804	NA	NA	-0.01692	0.01784	0.3428	0.1951	NA	NA	0.09918	0.06022	0.09954	0.1135	NA	NA	0.04558	0.02192	0.03763	0.2674	NA	NA	-0.007789	0.02814	0.782	0.184	NA	NA	0.09438	0.002874	1.485e-236	0.1866	NA	NA	-0.02258	0.04707	0.6315	0.186	NA	NA	0.08946	0.002792	2.828e-225	1.138e-11
rs13433061	2	21432498	10	G	C	continuous-LDLC-medadj_irnt	LDL direct, adjusted by medication	0.3804	NA	NA	-0.01769	0.02104	0.4006	0.1951	NA	NA	0.09992	0.05987	0.09514	0.1135	NA	NA	0.05744	0.02521	0.02271	0.2674	NA	NA	0.000603	0.03198	0.985	0.184	NA	NA	0.1098	0.003311	3.896e-241	0.1866	NA	NA	-0.01644	0.05316	0.7571	0.186	NA	NA	0.1044	0.003217	5.61e-231	1.022e-10
rs111382875	2	21436164	10	T	C	continuous-LDLC-medadj_raw	LDL direct, adjusted by medication	0.4849	NA	NA	0.002641	0.01711	0.8773	0.2391	NA	NA	0.08016	0.05574	0.1504	0.1304	NA	NA	0.05822	0.02058	0.004669	0.2717	NA	NA	-0.004082	0.02793	0.8838	0.2385	NA	NA	0.09152	0.002613	1.198e-268	0.256	NA	NA	0.005235	0.04151	0.8996	0.2403	NA	NA	0.0879	0.002545	2.324e-261	2.708e-08
rs759380734	2	21442944	10	TTGCTCCCCTCTGCTTAGCA	T	continuous-LDLC-medadj_irnt	LDL direct, adjusted by medication	0.3998	NA	NA	-0.01201	0.02088	0.565	0.1494	NA	NA	0.07987	0.06677	0.2316	0.112	NA	NA	0.06079	0.02547	0.01698	0.2406	NA	NA	0.009432	0.0331	0.7757	0.1812	NA	NA	0.1103	0.003345	2.627e-238	0.1898	NA	NA	0.007273	0.05312	0.8911	0.1833	NA	NA	0.1051	0.003249	2.377e-229	2.476e-09
rs759380734	2	21442944	10	TTGCTCCCCTCTGCTTAGCA	T	continuous-LDLC-medadj_raw	LDL direct, adjusted by medication	0.3998	NA	NA	-0.01373	0.0177	0.438	0.1494	NA	NA	0.07265	0.06715	0.2793	0.112	NA	NA	0.0482	0.02214	0.02952	0.2406	NA	NA	0.0006131	0.02913	0.9832	0.1812	NA	NA	0.09483	0.002903	4.77e-234	0.1898	NA	NA	-0.004528	0.04703	0.9233	0.1833	NA	NA	0.09004	0.00282	1.099e-223	1.912e-10
rs7605304	2	21445569	10	G	A	continuous-LDLC-medadj_raw	LDL direct, adjusted by medication	0.4011	NA	NA	-0.01251	0.0175	0.4747	0.1973	NA	NA	0.09842	0.05985	0.1001	0.1147	NA	NA	0.04191	0.0218	0.05449	0.2672	NA	NA	-0.008813	0.02802	0.7531	0.1838	NA	NA	0.09429	0.002871	1.302e-236	0.1945	NA	NA	-0.01128	0.04581	0.8055	0.1862	NA	NA	0.08932	0.002787	2.181e-225	2.244e-11
rs7605304	2	21445569	10	G	A	continuous-LDLC-medadj_irnt	LDL direct, adjusted by medication	0.4011	NA	NA	-0.01317	0.02064	0.5234	0.1973	NA	NA	0.09954	0.05951	0.0944	0.1147	NA	NA	0.05301	0.02507	0.03447	0.2672	NA	NA	-5.204e-05	0.03183	0.9987	0.1838	NA	NA	0.1097	0.003308	4.033e-241	0.1945	NA	NA	-0.004432	0.05174	0.9317	0.1862	NA	NA	0.1042	0.003211	5.755e-231	1.732e-10
2:21449278_TA_T	2	21449278	10	TA	T	continuous-LDLC-medadj_raw	LDL direct, adjusted by medication	0.2403	NA	NA	-0.004083	0.02032	0.8407	0.1839	NA	NA	0.1121	0.06137	0.06782	0.1117	NA	NA	0.0473	0.02214	0.0326	0.2686	NA	NA	-0.008266	0.02808	0.7685	0.1835	NA	NA	0.09448	0.002876	1.066e-236	0.163	NA	NA	0.001641	0.04953	0.9736	0.1834	NA	NA	0.09057	0.002803	4.5e-229	3.507e-08
rs1079457	2	21449498	10	C	G	continuous-LDLC-medadj_raw	LDL direct, adjusted by medication	0.2463	NA	NA	-0.01126	0.02017	0.5767	0.1859	NA	NA	0.1161	0.06132	0.05826	0.1124	NA	NA	0.04557	0.02207	0.03897	0.2652	NA	NA	-0.00687	0.0282	0.8075	0.1835	NA	NA	0.09479	0.002874	1.359e-238	0.1653	NA	NA	-0.003831	0.04901	0.9377	0.1834	NA	NA	0.09068	0.0028	4.939e-230	4.264e-09
rs142398019	2	27589082	10	GGT	G	biomarkers-30870-irnt	Triglycerides	0.6132	NA	NA	0.005741	0.01844	0.7555	0.8461	NA	NA	-0.1608	0.06579	0.01452	0.8709	NA	NA	0.06942	0.02379	0.003517	0.9484	NA	NA	0.1688	0.07626	0.02689	0.8478	NA	NA	-0.04662	0.003554	2.637e-39	0.804	NA	NA	0.0355	0.04638	0.4441	0.8453	NA	NA	-0.04181	0.003435	4.517e-34	2.288e-08
2:27750810_AT_A	2	27750810	10	AT	A	biomarkers-30870-irnt	Triglycerides	0.631	NA	NA	0.02564	0.01801	0.1546	0.5895	NA	NA	-0.1591	0.04941	0.001285	0.6931	NA	NA	-0.1106	0.01654	2.276e-11	0.5193	NA	NA	-0.09165	0.02969	0.002027	0.5847	NA	NA	-0.09757	0.002604	2.332e-307	0.498	NA	NA	-0.03916	0.03698	0.2896	0.5869	NA	NA	-0.0953	0.002528	0	1.004e-09
rs780599590	2	28333076	10	TG	T	biomarkers-30870-irnt	Triglycerides	0.2453	NA	NA	-0.03854	0.02033	0.05804	0.08678	NA	NA	0.225	0.08555	0.008533	0.1847	NA	NA	-0.04717	0.01932	0.01464	0.00973	NA	NA	-0.4039	0.1547	0.00904	0.08703	NA	NA	0.0334	0.004491	1.022e-13	0.1592	NA	NA	-0.05144	0.04868	0.2906	0.09111	NA	NA	0.02585	0.004253	1.223e-09	4.073e-08
rs55819434	2	28333109	10	A	G	biomarkers-30870-irnt	Triglycerides	0.2459	NA	NA	-0.03667	0.02032	0.07112	0.08878	NA	NA	0.2596	0.08463	0.002158	0.1854	NA	NA	-0.04644	0.01931	0.01615	0.009533	NA	NA	-0.3523	0.1566	0.02446	0.08784	NA	NA	0.0333	0.004457	7.993e-14	0.158	NA	NA	-0.05523	0.0485	0.2548	0.09191	NA	NA	0.02607	0.004224	6.77e-10	4.595e-08
rs59422102	2	28335923	10	A	T	biomarkers-30870-irnt	Triglycerides	0.244	NA	NA	-0.03831	0.02034	0.05968	0.08648	NA	NA	0.2354	0.08553	0.005921	0.1851	NA	NA	-0.04741	0.01931	0.01408	0.01188	NA	NA	-0.3647	0.1449	0.01185	0.08761	NA	NA	0.03361	0.004467	5.254e-14	0.1489	NA	NA	-0.07116	0.05002	0.1548	0.09163	NA	NA	0.02601	0.004233	8.04e-10	1.932e-08
rs60112997	2	28338264	10	C	T	biomarkers-30870-irnt	Triglycerides	0.24	NA	NA	-0.03334	0.02037	0.1017	0.07889	NA	NA	0.2317	0.08928	0.009467	0.1345	NA	NA	-0.06718	0.02188	0.00214	0.006746	NA	NA	-0.3537	0.1812	0.05102	0.07207	NA	NA	0.03833	0.004876	3.84e-15	0.1245	NA	NA	-0.04638	0.05363	0.3872	0.0756	NA	NA	0.02961	0.00461	1.33e-10	2.417e-08
rs1969131	2	28341375	10	C	T	biomarkers-30870-irnt	Triglycerides	0.4834	NA	NA	-0.01684	0.01772	0.3422	0.1631	NA	NA	0.1639	0.06213	0.008357	0.2552	NA	NA	-0.01966	0.01719	0.2528	0.1357	NA	NA	-0.1107	0.04185	0.008194	0.1569	NA	NA	0.04441	0.003471	1.755e-37	0.2738	NA	NA	-0.07017	0.03989	0.07858	0.164	NA	NA	0.03846	0.003314	3.895e-31	3.11e-09
rs566793506	2	28355009	10	C	CT	biomarkers-30870-irnt	Triglycerides	0.3062	NA	NA	-0.02285	0.01944	0.2398	0.089	NA	NA	0.2023	0.08721	0.02036	0.1388	NA	NA	-0.06365	0.0217	0.003356	0.01191	NA	NA	-0.2345	0.152	0.1227	0.08437	NA	NA	0.04701	0.004688	1.145e-23	0.1585	NA	NA	-0.06068	0.04954	0.2206	0.08857	NA	NA	0.03806	0.004435	9.363e-18	8.382e-09
rs1387573	2	28371194	10	T	C	biomarkers-30870-irnt	Triglycerides	0.2481	NA	NA	-0.03869	0.01993	0.05226	0.07737	NA	NA	0.2128	0.08913	0.01694	0.1347	NA	NA	-0.06774	0.02171	0.00181	0.007393	NA	NA	-0.3083	0.17	0.06979	0.07235	NA	NA	0.03821	0.004845	3.112e-15	0.1294	NA	NA	-0.04941	0.05206	0.3426	0.07602	NA	NA	0.02899	0.004576	2.376e-10	1.172e-08
rs13392693	2	28374098	10	T	A	biomarkers-30870-irnt	Triglycerides	0.2481	NA	NA	-0.03944	0.01994	0.04793	0.0773	NA	NA	0.2194	0.08917	0.01387	0.1344	NA	NA	-0.0673	0.02173	0.001953	0.006764	NA	NA	-0.3594	0.1792	0.04484	0.07204	NA	NA	0.03876	0.004855	1.435e-15	0.1289	NA	NA	-0.04066	0.05211	0.4353	0.07571	NA	NA	0.0295	0.004584	1.23e-10	7.196e-09
rs55634306	2	28374882	10	G	T	biomarkers-30870-irnt	Triglycerides	0.2605	NA	NA	-0.04505	0.0196	0.02149	0.07767	NA	NA	0.2219	0.08921	0.01289	0.1345	NA	NA	-0.06859	0.02173	0.001596	0.006815	NA	NA	-0.3593	0.1779	0.04344	0.07209	NA	NA	0.03874	0.004854	1.436e-15	0.1301	NA	NA	-0.04784	0.05184	0.3561	0.07594	NA	NA	0.02895	0.004579	2.582e-10	1.313e-09
rs79218046	2	28376000	10	C	A	biomarkers-30870-irnt	Triglycerides	0.1499	NA	NA	-0.03095	0.02461	0.2085	0.07131	NA	NA	0.2495	0.09378	0.007793	0.1339	NA	NA	-0.06686	0.0218	0.002163	0.006785	NA	NA	-0.3609	0.179	0.04376	0.07192	NA	NA	0.03892	0.004861	1.19e-15	0.1174	NA	NA	-0.06938	0.05469	0.2046	0.07408	NA	NA	0.03112	0.004635	1.875e-11	4.183e-08
rs72814490	2	28376810	10	G	T	biomarkers-30870-irnt	Triglycerides	0.1499	NA	NA	-0.031	0.02461	0.2078	0.07132	NA	NA	0.2495	0.09378	0.007797	0.1339	NA	NA	-0.06695	0.0218	0.002138	0.006795	NA	NA	-0.3614	0.1789	0.0434	0.07192	NA	NA	0.03897	0.004862	1.101e-15	0.1174	NA	NA	-0.06926	0.05471	0.2056	0.07407	NA	NA	0.03117	0.004635	1.771e-11	4.043e-08
rs72814500	2	28383128	10	A	T	biomarkers-30870-irnt	Triglycerides	0.2497	NA	NA	-0.04008	0.01994	0.0444	0.07781	NA	NA	0.207	0.08901	0.02001	0.1342	NA	NA	-0.06768	0.02179	0.00189	0.006761	NA	NA	-0.3547	0.1792	0.04775	0.07198	NA	NA	0.03904	0.004863	9.937e-16	0.1383	NA	NA	-0.02205	0.05082	0.6644	0.0757	NA	NA	0.0298	0.004591	8.562e-11	1.132e-08
rs72816414	2	28391328	10	G	A	biomarkers-30870-irnt	Triglycerides	0.1176	NA	NA	-0.03969	0.0278	0.1533	0.06915	NA	NA	0.2631	0.09507	0.005652	0.1313	NA	NA	-0.0753	0.02216	0.000681	0.007185	NA	NA	-0.3869	0.1765	0.02835	0.07209	NA	NA	0.03941	0.004885	7.248e-16	0.115	NA	NA	-0.06859	0.05626	0.2228	0.0737	NA	NA	0.03155	0.004678	1.542e-11	5.382e-09
rs72816423	2	28398241	10	G	A	biomarkers-30870-irnt	Triglycerides	0.1176	NA	NA	-0.03973	0.02782	0.1532	0.06958	NA	NA	0.2662	0.09511	0.005123	0.1313	NA	NA	-0.07567	0.0222	0.0006517	0.007298	NA	NA	-0.3906	0.1754	0.02593	0.07225	NA	NA	0.03991	0.004885	3.109e-16	0.1152	NA	NA	-0.07155	0.05638	0.2044	0.07385	NA	NA	0.03199	0.004679	8.036e-12	3.477e-09
rs6544662	2	43712093	11	C	A	continuous-30200-irnt	Neutrophill percentage	0.2596	NA	NA	-0.04327	0.02184	0.04756	0.05604	NA	NA	-0.003221	0.1131	0.9773	0.09494	NA	NA	0.1146	0.02771	3.51e-05	0.01107	NA	NA	-0.215	0.1498	0.1512	0.06334	NA	NA	0.0936	0.005645	9.297e-62	0.08312	NA	NA	0.06993	0.07422	0.3461	0.06658	NA	NA	0.08547	0.005338	1.065e-57	4.419e-08
rs2288707	2	44010887	11	G	T	continuous-LDLC-medadj_raw	LDL direct, adjusted by medication	0.198	NA	NA	0.0128	0.02113	0.5445	0.1735	NA	NA	-0.02026	0.06394	0.7513	0.09172	NA	NA	0.04581	0.02407	0.05709	0.1169	NA	NA	0.1005	0.03844	0.008945	0.06773	NA	NA	-0.05477	0.004421	3.085e-35	0.07471	NA	NA	-0.1504	0.06666	0.02405	0.07061	NA	NA	-0.04736	0.004216	2.796e-29	3.282e-08
rs2288707	2	44010887	11	G	T	continuous-LDLC-medadj_irnt	LDL direct, adjusted by medication	0.198	NA	NA	0.0146	0.02492	0.558	0.1735	NA	NA	-0.0248	0.06358	0.6964	0.09172	NA	NA	0.05887	0.02769	0.03349	0.1169	NA	NA	0.104	0.04367	0.01728	0.06773	NA	NA	-0.06376	0.005094	6.169e-36	0.07471	NA	NA	-0.1951	0.07528	0.009546	0.07061	NA	NA	-0.05525	0.004857	5.478e-30	1.744e-08
rs10190234	2	44011320	11	C	T	continuous-LDLC-medadj_raw	LDL direct, adjusted by medication	0.1773	NA	NA	0.002697	0.02208	0.9028	0.1722	NA	NA	-0.01335	0.06406	0.835	0.09179	NA	NA	0.04492	0.02407	0.06202	0.1169	NA	NA	0.1004	0.03844	0.009016	0.07045	NA	NA	-0.05889	0.004343	7.047e-42	0.07644	NA	NA	-0.147	0.0661	0.02614	0.07292	NA	NA	-0.05191	0.004154	7.926e-36	3.674e-08
rs10190234	2	44011320	11	C	T	continuous-LDLC-medadj_irnt	LDL direct, adjusted by medication	0.1773	NA	NA	0.003268	0.02604	0.9001	0.1722	NA	NA	-0.01939	0.06369	0.7608	0.09179	NA	NA	0.05781	0.02768	0.03676	0.1169	NA	NA	0.1038	0.04367	0.01746	0.07045	NA	NA	-0.06859	0.005004	9.332e-43	0.07644	NA	NA	-0.1917	0.07465	0.01022	0.07292	NA	NA	-0.06054	0.004786	1.112e-36	1.801e-08
rs10193508	2	44012268	11	C	G	continuous-LDLC-medadj_raw	LDL direct, adjusted by medication	0.2126	NA	NA	0.01004	0.02056	0.6253	0.1748	NA	NA	-0.002595	0.06383	0.9676	0.09202	NA	NA	0.04494	0.02405	0.06173	0.1178	NA	NA	0.1052	0.03841	0.006174	0.07049	NA	NA	-0.05886	0.004342	7.377e-42	0.0788	NA	NA	-0.1308	0.06555	0.04606	0.07348	NA	NA	-0.05113	0.004142	5.264e-35	6.902e-09
rs10193508	2	44012268	11	C	G	continuous-LDLC-medadj_irnt	LDL direct, adjusted by medication	0.2126	NA	NA	0.01059	0.02425	0.6624	0.1748	NA	NA	-0.007948	0.06347	0.9003	0.09202	NA	NA	0.05796	0.02766	0.03617	0.1178	NA	NA	0.1079	0.04365	0.01341	0.07049	NA	NA	-0.06858	0.005003	9.083e-43	0.0788	NA	NA	-0.1757	0.07403	0.01764	0.07348	NA	NA	-0.05975	0.004772	5.828e-36	4.472e-09
rs13413826	2	44012620	11	C	A	continuous-LDLC-medadj_irnt	LDL direct, adjusted by medication	0.1871	NA	NA	0.001514	0.02543	0.9525	0.1727	NA	NA	-0.01282	0.06363	0.8404	0.09189	NA	NA	0.05732	0.02768	0.03837	0.1069	NA	NA	0.1105	0.04568	0.01556	0.07048	NA	NA	-0.06876	0.005003	5.589e-43	0.07748	NA	NA	-0.167	0.07454	0.02509	0.07302	NA	NA	-0.06063	0.004784	8.058e-37	3.059e-08
rs13413826	2	44012620	11	C	A	continuous-LDLC-medadj_raw	LDL direct, adjusted by medication	0.1871	NA	NA	0.001828	0.02156	0.9325	0.1727	NA	NA	-0.007223	0.064	0.9101	0.09189	NA	NA	0.04449	0.02407	0.06452	0.1069	NA	NA	0.1077	0.0402	0.007382	0.07048	NA	NA	-0.05905	0.004342	4.038e-42	0.07748	NA	NA	-0.1235	0.066	0.06138	0.07302	NA	NA	-0.05197	0.004152	6.035e-36	4.922e-08
rs13427446	2	44012829	11	T	C	continuous-LDLC-medadj_raw	LDL direct, adjusted by medication	0.2856	NA	NA	0.01307	0.01864	0.4832	0.1793	NA	NA	0.002332	0.06309	0.9705	0.111	NA	NA	0.04713	0.0222	0.03376	0.1209	NA	NA	0.08539	0.03792	0.02434	0.07062	NA	NA	-0.05863	0.004339	1.285e-41	0.08403	NA	NA	-0.1127	0.06322	0.07467	0.07507	NA	NA	-0.0498	0.004109	8.188e-34	2.249e-09
rs13427446	2	44012829	11	T	C	continuous-LDLC-medadj_irnt	LDL direct, adjusted by medication	0.2856	NA	NA	0.01452	0.02198	0.509	0.1793	NA	NA	-0.001959	0.06272	0.9751	0.111	NA	NA	0.05957	0.02553	0.01963	0.1209	NA	NA	0.08539	0.04309	0.04752	0.07062	NA	NA	-0.0683	0.004999	1.719e-42	0.08403	NA	NA	-0.1558	0.07139	0.02906	0.07507	NA	NA	-0.05821	0.004735	9.799e-35	1.333e-09
rs13427541	2	44012883	11	T	G	continuous-LDLC-medadj_raw	LDL direct, adjusted by medication	0.2119	NA	NA	0.01048	0.0206	0.6109	0.1745	NA	NA	-0.002211	0.0638	0.9724	0.09188	NA	NA	0.04516	0.02407	0.06059	0.1081	NA	NA	0.1007	0.04001	0.01184	0.0705	NA	NA	-0.05892	0.004342	5.929e-42	0.07859	NA	NA	-0.1182	0.06565	0.0717	0.07342	NA	NA	-0.05131	0.004144	3.233e-35	2.108e-08
rs13427541	2	44012883	11	T	G	continuous-LDLC-medadj_irnt	LDL direct, adjusted by medication	0.2119	NA	NA	0.01109	0.0243	0.6482	0.1745	NA	NA	-0.007608	0.06344	0.9045	0.09188	NA	NA	0.05817	0.02768	0.03561	0.1081	NA	NA	0.1022	0.04546	0.02462	0.0705	NA	NA	-0.06865	0.005003	7.411e-43	0.07859	NA	NA	-0.1622	0.07413	0.0287	0.07342	NA	NA	-0.05996	0.004774	3.575e-36	1.399e-08
rs13388559	2	44012904	11	A	G	continuous-LDLC-medadj_irnt	LDL direct, adjusted by medication	0.1871	NA	NA	0.001505	0.02543	0.9528	0.1727	NA	NA	-0.01275	0.06363	0.8411	0.0919	NA	NA	0.05727	0.02768	0.03854	0.1069	NA	NA	0.1105	0.04567	0.01551	0.07048	NA	NA	-0.06874	0.005003	6.007e-43	0.0778	NA	NA	-0.1576	0.07442	0.03425	0.07303	NA	NA	-0.06057	0.004783	9.469e-37	3.62e-08
rs3765000	2	44014301	11	A	G	continuous-LDLC-medadj_raw	LDL direct, adjusted by medication	0.2125	NA	NA	0.009449	0.02058	0.6461	0.1765	NA	NA	-0.002777	0.06338	0.965	0.09242	NA	NA	0.04513	0.02399	0.05993	0.107	NA	NA	0.1121	0.04007	0.00514	0.07376	NA	NA	-0.05381	0.004252	1.029e-36	0.07941	NA	NA	-0.1341	0.06541	0.0404	0.07656	NA	NA	-0.04689	0.004065	8.58e-31	3.93e-08
rs3765000	2	44014301	11	A	G	continuous-LDLC-medadj_irnt	LDL direct, adjusted by medication	0.2125	NA	NA	0.009933	0.02427	0.6824	0.1765	NA	NA	-0.007541	0.06302	0.9048	0.09242	NA	NA	0.05811	0.02759	0.03517	0.107	NA	NA	0.1145	0.04553	0.01192	0.07376	NA	NA	-0.06277	0.004899	1.373e-37	0.07941	NA	NA	-0.1797	0.07387	0.01501	0.07656	NA	NA	-0.05487	0.004683	1.04e-31	2.596e-08
rs9284743	2	44015550	11	G	T	continuous-LDLC-medadj_raw	LDL direct, adjusted by medication	0.3564	NA	NA	0.0158	0.01762	0.37	0.1945	NA	NA	-0.01527	0.06139	0.8036	0.1215	NA	NA	0.04905	0.02135	0.02161	0.1544	NA	NA	0.09126	0.03392	0.007132	0.07343	NA	NA	-0.04739	0.004259	9.429e-29	0.1023	NA	NA	-0.06915	0.05759	0.2299	0.07926	NA	NA	-0.03871	0.004017	5.558e-22	1.035e-08
rs9284743	2	44015550	11	G	T	continuous-LDLC-medadj_irnt	LDL direct, adjusted by medication	0.3564	NA	NA	0.01843	0.02079	0.3752	0.1945	NA	NA	-0.01847	0.06104	0.7622	0.1215	NA	NA	0.05812	0.02455	0.01793	0.1544	NA	NA	0.09991	0.03854	0.009525	0.07343	NA	NA	-0.05536	0.004908	1.639e-29	0.1023	NA	NA	-0.1001	0.06504	0.1238	0.07926	NA	NA	-0.04544	0.004629	9.512e-23	7.368e-09
rs9284744	2	44015597	11	G	A	continuous-LDLC-medadj_raw	LDL direct, adjusted by medication	0.3462	NA	NA	0.01692	0.01776	0.3406	0.1941	NA	NA	-0.02163	0.06139	0.7246	0.1215	NA	NA	0.0491	0.02135	0.02145	0.1542	NA	NA	0.08984	0.03392	0.008087	0.07342	NA	NA	-0.04737	0.004259	9.831e-29	0.1005	NA	NA	-0.08373	0.05776	0.1471	0.0791	NA	NA	-0.0388	0.004019	4.689e-22	9.45e-09
rs9284744	2	44015597	11	G	A	continuous-LDLC-medadj_irnt	LDL direct, adjusted by medication	0.3462	NA	NA	0.02019	0.02094	0.3349	0.1941	NA	NA	-0.02531	0.06104	0.6784	0.1215	NA	NA	0.05822	0.02455	0.01773	0.1542	NA	NA	0.09827	0.03854	0.01078	0.07342	NA	NA	-0.05535	0.004908	1.69e-29	0.1005	NA	NA	-0.1148	0.06522	0.07829	0.0791	NA	NA	-0.04553	0.004631	8.29e-23	6.046e-09
rs2288705	2	44016602	11	G	A	continuous-LDLC-medadj_raw	LDL direct, adjusted by medication	0.3462	NA	NA	0.01702	0.01776	0.3378	0.1938	NA	NA	-0.02059	0.06141	0.7374	0.1215	NA	NA	0.04899	0.02135	0.02174	0.1544	NA	NA	0.09114	0.03391	0.007192	0.07342	NA	NA	-0.04737	0.004259	9.981e-29	0.1005	NA	NA	-0.08373	0.05775	0.1471	0.0791	NA	NA	-0.03877	0.004019	5.039e-22	8.215e-09
rs2288705	2	44016602	11	G	A	continuous-LDLC-medadj_irnt	LDL direct, adjusted by medication	0.3462	NA	NA	0.02029	0.02095	0.3326	0.1938	NA	NA	-0.02412	0.06106	0.6928	0.1215	NA	NA	0.05806	0.02455	0.01805	0.1544	NA	NA	0.09978	0.03853	0.009605	0.07342	NA	NA	-0.05534	0.004908	1.715e-29	0.1005	NA	NA	-0.1148	0.06522	0.07831	0.0791	NA	NA	-0.04549	0.004631	8.916e-23	5.297e-09
rs3815994	2	44016885	11	C	G	continuous-LDLC-medadj_raw	LDL direct, adjusted by medication	0.356	NA	NA	0.01475	0.01763	0.403	0.1947	NA	NA	-0.01534	0.06142	0.8028	0.1217	NA	NA	0.04906	0.02134	0.02154	0.1686	NA	NA	0.08521	0.03277	0.00931	0.07344	NA	NA	-0.04744	0.004259	8.202e-29	0.1028	NA	NA	-0.07178	0.05743	0.2114	0.07935	NA	NA	-0.03879	0.004015	4.397e-22	1.399e-08
rs3815994	2	44016885	11	C	G	continuous-LDLC-medadj_irnt	LDL direct, adjusted by medication	0.356	NA	NA	0.01717	0.0208	0.409	0.1947	NA	NA	-0.0184	0.06106	0.7632	0.1217	NA	NA	0.05826	0.02455	0.01762	0.1686	NA	NA	0.09159	0.03723	0.01389	0.07344	NA	NA	-0.05541	0.004908	1.452e-29	0.1028	NA	NA	-0.1034	0.06485	0.1109	0.07935	NA	NA	-0.04554	0.004627	7.269e-23	1.104e-08
rs3792021	2	44017177	11	C	T	continuous-LDLC-medadj_raw	LDL direct, adjusted by medication	0.2723	NA	NA	0.01395	0.01908	0.4646	0.189	NA	NA	-0.02508	0.06201	0.6859	0.1025	NA	NA	0.0473	0.02291	0.03895	0.1641	NA	NA	0.09386	0.03307	0.00454	0.07328	NA	NA	-0.04767	0.004264	5.111e-29	0.09553	NA	NA	-0.09697	0.05926	0.1017	0.07757	NA	NA	-0.03995	0.004045	5.203e-23	3.499e-08
rs3792021	2	44017177	11	C	T	continuous-LDLC-medadj_irnt	LDL direct, adjusted by medication	0.2723	NA	NA	0.01654	0.0225	0.4622	0.189	NA	NA	-0.02953	0.06165	0.6319	0.1025	NA	NA	0.05646	0.02635	0.03212	0.1641	NA	NA	0.1037	0.03758	0.005796	0.07328	NA	NA	-0.0557	0.004913	8.52e-30	0.09553	NA	NA	-0.1285	0.06692	0.05488	0.07757	NA	NA	-0.04685	0.00466	9.03e-24	2.139e-08
rs3792020	2	44017188	11	T	C	continuous-LDLC-medadj_raw	LDL direct, adjusted by medication	0.2724	NA	NA	0.01398	0.01907	0.4634	0.1892	NA	NA	-0.02543	0.062	0.6817	0.1024	NA	NA	0.0473	0.02292	0.03903	0.1533	NA	NA	0.09775	0.03411	0.004165	0.07331	NA	NA	-0.04772	0.004262	4.317e-29	0.09507	NA	NA	-0.09339	0.05939	0.1158	0.07753	NA	NA	-0.04005	0.004046	4.169e-23	3.751e-08
rs3792020	2	44017188	11	T	C	continuous-LDLC-medadj_irnt	LDL direct, adjusted by medication	0.2724	NA	NA	0.01659	0.0225	0.4608	0.1892	NA	NA	-0.02986	0.06164	0.6281	0.1024	NA	NA	0.0564	0.02636	0.03238	0.1533	NA	NA	0.1067	0.03876	0.005911	0.07331	NA	NA	-0.05576	0.004911	7.094e-30	0.09507	NA	NA	-0.124	0.06707	0.06455	0.07753	NA	NA	-0.04698	0.004661	6.86e-24	2.69e-08
rs3792019	2	44017266	11	G	A	continuous-LDLC-medadj_irnt	LDL direct, adjusted by medication	0.2723	NA	NA	0.01647	0.0225	0.4641	0.189	NA	NA	-0.02958	0.06162	0.6312	0.1024	NA	NA	0.0562	0.02635	0.03297	0.1526	NA	NA	0.1032	0.03875	0.007748	0.07331	NA	NA	-0.05574	0.004911	7.465e-30	0.095	NA	NA	-0.1249	0.06712	0.06269	0.07752	NA	NA	-0.04702	0.004661	6.234e-24	3.856e-08
rs3792017	2	44017411	11	C	A	continuous-LDLC-medadj_raw	LDL direct, adjusted by medication	0.2719	NA	NA	0.01504	0.01908	0.4305	0.1873	NA	NA	-0.0249	0.06238	0.6897	0.1019	NA	NA	0.04896	0.02296	0.03298	0.1523	NA	NA	0.09634	0.03415	0.004783	0.07007	NA	NA	-0.05235	0.004353	2.619e-33	0.09387	NA	NA	-0.08839	0.05962	0.1382	0.0744	NA	NA	-0.04382	0.004124	2.254e-26	5.225e-09
rs3792017	2	44017411	11	C	A	continuous-LDLC-medadj_irnt	LDL direct, adjusted by medication	0.2719	NA	NA	0.01783	0.02251	0.4284	0.1873	NA	NA	-0.02968	0.06202	0.6323	0.1019	NA	NA	0.05803	0.02641	0.028	0.1523	NA	NA	0.1063	0.0388	0.006144	0.07007	NA	NA	-0.06107	0.005016	4.18e-34	0.09387	NA	NA	-0.1176	0.06733	0.08064	0.0744	NA	NA	-0.05129	0.004751	3.629e-27	3.618e-09
rs3792016	2	44017749	11	G	T	continuous-LDLC-medadj_raw	LDL direct, adjusted by medication	0.2725	NA	NA	0.01341	0.01907	0.4819	0.1889	NA	NA	-0.02488	0.06198	0.6881	0.1026	NA	NA	0.04837	0.0229	0.03467	0.164	NA	NA	0.09223	0.03305	0.005264	0.0733	NA	NA	-0.04767	0.004263	4.958e-29	0.09584	NA	NA	-0.09808	0.05912	0.09714	0.07758	NA	NA	-0.03997	0.004044	4.851e-23	3.695e-08
rs3792016	2	44017749	11	G	T	continuous-LDLC-medadj_irnt	LDL direct, adjusted by medication	0.2725	NA	NA	0.0159	0.02249	0.4795	0.1889	NA	NA	-0.02926	0.06162	0.6349	0.1026	NA	NA	0.05746	0.02634	0.02912	0.164	NA	NA	0.1018	0.03756	0.006715	0.0733	NA	NA	-0.05571	0.004912	8.132e-30	0.09584	NA	NA	-0.1295	0.06677	0.05236	0.07758	NA	NA	-0.04688	0.004659	8.181e-24	2.31e-08
rs13382491	2	44019612	11	T	A	continuous-LDLC-medadj_raw	LDL direct, adjusted by medication	0.2115	NA	NA	0.009022	0.0206	0.6614	0.1732	NA	NA	-0.0116	0.06386	0.8558	0.09202	NA	NA	0.04633	0.02402	0.05377	0.1178	NA	NA	0.09868	0.03812	0.009626	0.06775	NA	NA	-0.05489	0.00442	2.016e-35	0.07717	NA	NA	-0.1498	0.06568	0.0226	0.07084	NA	NA	-0.04745	0.004209	1.779e-29	3.633e-08
rs13382491	2	44019612	11	T	A	continuous-LDLC-medadj_irnt	LDL direct, adjusted by medication	0.2115	NA	NA	0.009548	0.02429	0.6943	0.1732	NA	NA	-0.01494	0.06349	0.814	0.09202	NA	NA	0.05926	0.02763	0.03194	0.1178	NA	NA	0.1004	0.04331	0.02043	0.06775	NA	NA	-0.0639	0.005092	4.046e-36	0.07717	NA	NA	-0.1944	0.07417	0.008769	0.07084	NA	NA	-0.05539	0.004849	3.185e-30	2.292e-08
rs13420319	2	44019799	11	G	A	continuous-LDLC-medadj_raw	LDL direct, adjusted by medication	0.345	NA	NA	0.01659	0.01777	0.3505	0.1917	NA	NA	-0.01932	0.06175	0.7544	0.1211	NA	NA	0.05081	0.02136	0.01738	0.1544	NA	NA	0.09072	0.03387	0.007402	0.07014	NA	NA	-0.05216	0.00435	3.939e-33	0.09912	NA	NA	-0.08068	0.05785	0.1632	0.07593	NA	NA	-0.04264	0.004095	2.167e-25	8.199e-10
rs13420319	2	44019799	11	G	A	continuous-LDLC-medadj_irnt	LDL direct, adjusted by medication	0.345	NA	NA	0.01961	0.02096	0.3496	0.1917	NA	NA	-0.02287	0.0614	0.7095	0.1211	NA	NA	0.05984	0.02457	0.01487	0.1544	NA	NA	0.09841	0.03849	0.01056	0.07014	NA	NA	-0.06087	0.005012	6.098e-34	0.09912	NA	NA	-0.1095	0.06533	0.09367	0.07593	NA	NA	-0.04998	0.004719	3.263e-26	6.472e-10
rs10199777	2	44019930	11	C	T	continuous-LDLC-medadj_raw	LDL direct, adjusted by medication	0.3633	NA	NA	0.01469	0.01763	0.4047	0.1928	NA	NA	-0.01509	0.06173	0.8069	0.1213	NA	NA	0.05085	0.02135	0.01726	0.1658	NA	NA	0.08743	0.03283	0.007753	0.07015	NA	NA	-0.05212	0.004349	4.324e-33	0.1058	NA	NA	-0.1012	0.05647	0.07316	0.0763	NA	NA	-0.04268	0.00409	1.726e-25	6.975e-10
rs10199777	2	44019930	11	C	T	continuous-LDLC-medadj_irnt	LDL direct, adjusted by medication	0.3633	NA	NA	0.01783	0.0208	0.3914	0.1928	NA	NA	-0.0203	0.06138	0.7408	0.1213	NA	NA	0.06011	0.02456	0.01438	0.1658	NA	NA	0.09478	0.03731	0.01107	0.07015	NA	NA	-0.06088	0.005012	5.865e-34	0.1058	NA	NA	-0.1316	0.06377	0.03901	0.0763	NA	NA	-0.05005	0.004713	2.454e-26	4.503e-10
rs10199778	2	44019936	11	C	T	continuous-LDLC-medadj_raw	LDL direct, adjusted by medication	0.2932	NA	NA	0.01075	0.01853	0.5618	0.1791	NA	NA	0.00356	0.06305	0.955	0.1112	NA	NA	0.04889	0.02215	0.02732	0.1195	NA	NA	0.08932	0.0378	0.01812	0.07059	NA	NA	-0.05856	0.004338	1.551e-41	0.08834	NA	NA	-0.154	0.06147	0.01223	0.07516	NA	NA	-0.04989	0.004106	5.804e-34	6.103e-10
rs10199778	2	44019936	11	C	T	continuous-LDLC-medadj_irnt	LDL direct, adjusted by medication	0.2932	NA	NA	0.01261	0.02186	0.5641	0.1791	NA	NA	-0.002121	0.06269	0.973	0.1112	NA	NA	0.06142	0.02548	0.01593	0.1195	NA	NA	0.08923	0.04294	0.03773	0.07059	NA	NA	-0.06831	0.004998	1.617e-42	0.08834	NA	NA	-0.1974	0.06941	0.004465	0.07516	NA	NA	-0.05835	0.004732	6.073e-35	3.022e-10
rs4953016	2	44021124	11	A	G	continuous-LDLC-medadj_raw	LDL direct, adjusted by medication	0.3743	NA	NA	0.01548	0.0175	0.3766	0.1943	NA	NA	0.000585	0.06163	0.9924	0.1214	NA	NA	0.0503	0.02135	0.01847	0.1663	NA	NA	0.08971	0.03282	0.006272	0.07292	NA	NA	-0.05619	0.004274	1.798e-39	0.1072	NA	NA	-0.104	0.05627	0.06458	0.07912	NA	NA	-0.04642	0.004026	9.288e-31	4.856e-11
rs4953016	2	44021124	11	A	G	continuous-LDLC-medadj_irnt	LDL direct, adjusted by medication	0.3743	NA	NA	0.01794	0.02065	0.3849	0.1943	NA	NA	-0.005547	0.06127	0.9279	0.1214	NA	NA	0.0595	0.02455	0.01538	0.1663	NA	NA	0.09752	0.03729	0.008923	0.07292	NA	NA	-0.06567	0.004925	1.474e-40	0.1072	NA	NA	-0.1343	0.06354	0.03458	0.07912	NA	NA	-0.05448	0.004639	7.734e-32	3.386e-11
rs3749063	2	44021407	11	A	G	continuous-LDLC-medadj_raw	LDL direct, adjusted by medication	0.2035	NA	NA	0.004931	0.02096	0.814	0.1746	NA	NA	0.006573	0.06393	0.9181	0.09226	NA	NA	0.04574	0.024	0.05667	0.118	NA	NA	0.09959	0.03809	0.008925	0.0705	NA	NA	-0.05881	0.00434	7.866e-42	0.07961	NA	NA	-0.1407	0.06452	0.02918	0.07337	NA	NA	-0.0514	0.004143	2.402e-35	1.463e-08
rs3749063	2	44021407	11	A	G	continuous-LDLC-medadj_irnt	LDL direct, adjusted by medication	0.2035	NA	NA	0.005733	0.02472	0.8166	0.1746	NA	NA	0.001062	0.06357	0.9867	0.09226	NA	NA	0.05862	0.0276	0.03368	0.118	NA	NA	0.1014	0.04327	0.01916	0.0705	NA	NA	-0.06854	0.005001	9.414e-43	0.07961	NA	NA	-0.1812	0.07286	0.01289	0.07337	NA	NA	-0.05999	0.004773	3.062e-36	8.849e-09
rs7569333	2	44022512	11	A	G	continuous-LDLC-medadj_raw	LDL direct, adjusted by medication	0.3743	NA	NA	0.01588	0.01751	0.3644	0.1941	NA	NA	0.0009807	0.0616	0.9873	0.1213	NA	NA	0.05095	0.02135	0.01704	0.1652	NA	NA	0.08486	0.03282	0.00972	0.07291	NA	NA	-0.05603	0.004275	2.952e-39	0.1072	NA	NA	-0.1041	0.05626	0.06419	0.0791	NA	NA	-0.04631	0.004026	1.287e-30	7.556e-11
rs7569333	2	44022512	11	A	G	continuous-LDLC-medadj_irnt	LDL direct, adjusted by medication	0.3743	NA	NA	0.01838	0.02065	0.3735	0.1941	NA	NA	-0.005166	0.06125	0.9328	0.1213	NA	NA	0.06027	0.02456	0.01413	0.1652	NA	NA	0.09294	0.03729	0.01269	0.07291	NA	NA	-0.06547	0.004925	2.586e-40	0.1072	NA	NA	-0.1344	0.06354	0.03438	0.0791	NA	NA	-0.05432	0.004639	1.167e-31	4.792e-11
rs1025448	2	44022744	11	A	T	continuous-LDLC-medadj_raw	LDL direct, adjusted by medication	0.2487	NA	NA	0.01341	0.01953	0.4922	0.1748	NA	NA	-0.005382	0.06349	0.9324	0.1111	NA	NA	0.04893	0.02218	0.02738	0.1182	NA	NA	0.08646	0.03784	0.0223	0.07065	NA	NA	-0.05889	0.004337	5.347e-42	0.08746	NA	NA	-0.1527	0.06171	0.01336	0.07454	NA	NA	-0.05044	0.004116	1.588e-34	9.072e-10
rs1025448	2	44022744	11	A	T	continuous-LDLC-medadj_irnt	LDL direct, adjusted by medication	0.2487	NA	NA	0.01471	0.02303	0.523	0.1748	NA	NA	-0.01264	0.06313	0.8414	0.1111	NA	NA	0.0614	0.02551	0.01607	0.1182	NA	NA	0.08723	0.04299	0.04245	0.07065	NA	NA	-0.06865	0.004997	5.903e-43	0.08746	NA	NA	-0.1963	0.06969	0.004853	0.07454	NA	NA	-0.059	0.004742	1.536e-35	4.8e-10
rs7370234	2	44024548	11	C	T	continuous-LDLC-medadj_raw	LDL direct, adjusted by medication	0.3639	NA	NA	0.01568	0.01763	0.3736	0.1923	NA	NA	-0.01323	0.06173	0.8304	0.1211	NA	NA	0.05101	0.02136	0.01695	0.1539	NA	NA	0.09071	0.03385	0.007371	0.0702	NA	NA	-0.05182	0.004348	9.69e-33	0.1054	NA	NA	-0.09833	0.05659	0.08228	0.07628	NA	NA	-0.0424	0.004091	3.599e-25	7.422e-10
rs7370234	2	44024548	11	C	T	continuous-LDLC-medadj_irnt	LDL direct, adjusted by medication	0.3639	NA	NA	0.01889	0.02079	0.3636	0.1923	NA	NA	-0.01819	0.06138	0.7669	0.1211	NA	NA	0.06021	0.02457	0.01427	0.1539	NA	NA	0.09955	0.03846	0.009646	0.0702	NA	NA	-0.06053	0.00501	1.334e-33	0.1054	NA	NA	-0.1278	0.0639	0.04548	0.07628	NA	NA	-0.04971	0.004714	5.383e-26	4.515e-10
rs10177797	2	44025183	11	A	G	continuous-LDLC-medadj_raw	LDL direct, adjusted by medication	0.3641	NA	NA	0.01507	0.01763	0.3926	0.1926	NA	NA	-0.01408	0.0617	0.8195	0.1211	NA	NA	0.05221	0.02137	0.01456	0.1537	NA	NA	0.09104	0.03387	0.007195	0.07022	NA	NA	-0.05171	0.004348	1.288e-32	0.1054	NA	NA	-0.09849	0.05659	0.08178	0.0763	NA	NA	-0.0423	0.004091	4.633e-25	6.75e-10
rs10177797	2	44025183	11	A	G	continuous-LDLC-medadj_irnt	LDL direct, adjusted by medication	0.3641	NA	NA	0.01815	0.02079	0.3826	0.1926	NA	NA	-0.01918	0.06135	0.7546	0.1211	NA	NA	0.06136	0.02458	0.01253	0.1537	NA	NA	0.09981	0.03849	0.009507	0.07022	NA	NA	-0.06039	0.00501	1.839e-33	0.1054	NA	NA	-0.128	0.0639	0.04514	0.0763	NA	NA	-0.04959	0.004714	6.967e-26	4.332e-10
rs185167901	2	44025188	11	C	T	continuous-LDLC-medadj_raw	LDL direct, adjusted by medication	0.3632	NA	NA	0.01739	0.01767	0.3248	0.1913	NA	NA	-0.01297	0.06238	0.8353	0.1194	NA	NA	0.05345	0.02164	0.01351	0.1546	NA	NA	0.08691	0.03388	0.01031	0.06634	NA	NA	-0.05383	0.004534	1.686e-32	0.1039	NA	NA	-0.08756	0.05724	0.1261	0.07254	NA	NA	-0.04336	0.004248	1.873e-24	3.716e-10
rs185167901	2	44025188	11	C	T	continuous-LDLC-medadj_irnt	LDL direct, adjusted by medication	0.3632	NA	NA	0.02088	0.02084	0.3164	0.1913	NA	NA	-0.01706	0.06203	0.7833	0.1194	NA	NA	0.06304	0.02489	0.01131	0.1546	NA	NA	0.0949	0.03849	0.0137	0.06634	NA	NA	-0.06305	0.005225	1.55e-33	0.1039	NA	NA	-0.1157	0.06464	0.0734	0.07254	NA	NA	-0.051	0.004896	2.048e-25	2.211e-10
rs10166663	2	44025189	11	T	G	continuous-LDLC-medadj_raw	LDL direct, adjusted by medication	0.3632	NA	NA	0.01739	0.01767	0.3248	0.1913	NA	NA	-0.01297	0.06238	0.8353	0.1194	NA	NA	0.05345	0.02164	0.01351	0.1546	NA	NA	0.08691	0.03388	0.01031	0.06634	NA	NA	-0.05383	0.004534	1.686e-32	0.1039	NA	NA	-0.08756	0.05724	0.1261	0.07254	NA	NA	-0.04336	0.004248	1.873e-24	3.716e-10
rs10166663	2	44025189	11	T	G	continuous-LDLC-medadj_irnt	LDL direct, adjusted by medication	0.3632	NA	NA	0.02088	0.02084	0.3164	0.1913	NA	NA	-0.01706	0.06203	0.7833	0.1194	NA	NA	0.06304	0.02489	0.01131	0.1546	NA	NA	0.0949	0.03849	0.0137	0.06634	NA	NA	-0.06305	0.005225	1.55e-33	0.1039	NA	NA	-0.1157	0.06464	0.0734	0.07254	NA	NA	-0.051	0.004896	2.048e-25	2.211e-10
rs10201405	2	44025232	11	C	G	continuous-LDLC-medadj_raw	LDL direct, adjusted by medication	0.344	NA	NA	0.0234	0.01787	0.1903	0.1899	NA	NA	-0.01783	0.06197	0.7735	0.1212	NA	NA	0.05185	0.02136	0.01522	0.1537	NA	NA	0.09181	0.03388	0.006733	0.07019	NA	NA	-0.05173	0.004348	1.249e-32	0.1052	NA	NA	-0.09797	0.0566	0.08349	0.07598	NA	NA	-0.04198	0.004094	1.159e-24	1.713e-10
rs10201405	2	44025232	11	C	G	continuous-LDLC-medadj_irnt	LDL direct, adjusted by medication	0.344	NA	NA	0.02668	0.02108	0.2055	0.1899	NA	NA	-0.02422	0.06162	0.6943	0.1212	NA	NA	0.06092	0.02457	0.01315	0.1537	NA	NA	0.1008	0.0385	0.008821	0.07019	NA	NA	-0.06041	0.00501	1.764e-33	0.1052	NA	NA	-0.1279	0.06392	0.04535	0.07598	NA	NA	-0.04931	0.004718	1.444e-25	1.349e-10
rs199917156	2	44025589	11	TAC	T	continuous-LDLC-medadj_raw	LDL direct, adjusted by medication	0.3638	NA	NA	0.01646	0.01765	0.3509	0.1937	NA	NA	-0.01509	0.06178	0.807	0.1209	NA	NA	0.04912	0.02141	0.02176	0.1544	NA	NA	0.08524	0.03379	0.01164	0.07015	NA	NA	-0.05216	0.004351	4.154e-33	0.1057	NA	NA	-0.08957	0.05648	0.1127	0.07623	NA	NA	-0.04278	0.004094	1.482e-25	1.686e-09
rs199917156	2	44025589	11	TAC	T	continuous-LDLC-medadj_irnt	LDL direct, adjusted by medication	0.3638	NA	NA	0.01991	0.02082	0.3388	0.1937	NA	NA	-0.01964	0.06143	0.7492	0.1209	NA	NA	0.05841	0.02462	0.01767	0.1544	NA	NA	0.0929	0.03839	0.01552	0.07015	NA	NA	-0.06096	0.005013	5.157e-34	0.1057	NA	NA	-0.118	0.06378	0.06438	0.07623	NA	NA	-0.05016	0.004717	2.074e-26	1.007e-09
rs9309108	2	44026720	11	G	A	continuous-LDLC-medadj_irnt	LDL direct, adjusted by medication	0.2935	NA	NA	0.01146	0.02186	0.6	0.1783	NA	NA	-0.01074	0.06274	0.864	0.1112	NA	NA	0.06296	0.02548	0.01347	0.107	NA	NA	0.09556	0.04507	0.03399	0.06789	NA	NA	-0.06319	0.005088	2.011e-35	0.08741	NA	NA	-0.1832	0.06978	0.008645	0.07251	NA	NA	-0.05353	0.00481	9.018e-29	3.208e-09
rs9309108	2	44026720	11	G	A	continuous-LDLC-medadj_raw	LDL direct, adjusted by medication	0.2935	NA	NA	0.009651	0.01853	0.6026	0.1783	NA	NA	-0.006548	0.0631	0.9173	0.1112	NA	NA	0.05047	0.02215	0.0227	0.107	NA	NA	0.0945	0.03966	0.01719	0.06789	NA	NA	-0.05422	0.004415	1.159e-34	0.08741	NA	NA	-0.141	0.06179	0.02253	0.07251	NA	NA	-0.0458	0.004174	5.156e-28	6.395e-09
rs10208317	2	44027391	11	C	A	continuous-LDLC-medadj_raw	LDL direct, adjusted by medication	0.3447	NA	NA	0.01643	0.01777	0.3553	0.1914	NA	NA	-0.01791	0.06174	0.7718	0.1212	NA	NA	0.05116	0.02135	0.01657	0.1645	NA	NA	0.08467	0.03287	0.00999	0.07018	NA	NA	-0.05188	0.004349	8.263e-33	0.09991	NA	NA	-0.08175	0.05759	0.1557	0.07603	NA	NA	-0.04236	0.004092	4.084e-25	1.103e-09
rs10208317	2	44027391	11	C	A	continuous-LDLC-medadj_irnt	LDL direct, adjusted by medication	0.3447	NA	NA	0.01925	0.02096	0.3584	0.1914	NA	NA	-0.02128	0.06139	0.7289	0.1212	NA	NA	0.06022	0.02456	0.01419	0.1645	NA	NA	0.09256	0.03734	0.01319	0.07018	NA	NA	-0.06056	0.005011	1.254e-33	0.09991	NA	NA	-0.1117	0.06503	0.08579	0.07603	NA	NA	-0.04967	0.004715	6.069e-26	7.899e-10
rs13432783	2	44028180	11	C	T	continuous-LDLC-medadj_irnt	LDL direct, adjusted by medication	0.2803	NA	NA	0.0113	0.02212	0.6095	0.1777	NA	NA	-0.006978	0.06276	0.9115	0.1104	NA	NA	0.05831	0.02556	0.02255	0.118	NA	NA	0.08719	0.04305	0.04284	0.06786	NA	NA	-0.06313	0.005089	2.433e-35	0.08147	NA	NA	-0.181	0.07165	0.01156	0.07231	NA	NA	-0.05363	0.004813	7.723e-29	1.053e-08
rs13432783	2	44028180	11	C	T	continuous-LDLC-medadj_raw	LDL direct, adjusted by medication	0.2803	NA	NA	0.00988	0.01876	0.5984	0.1777	NA	NA	-0.004974	0.06313	0.9372	0.1104	NA	NA	0.04595	0.02223	0.0387	0.118	NA	NA	0.0864	0.03789	0.02259	0.06786	NA	NA	-0.0542	0.004417	1.294e-34	0.08147	NA	NA	-0.1371	0.06345	0.03072	0.07231	NA	NA	-0.04592	0.004176	4.061e-28	2.183e-08
rs3828296	2	44029655	11	G	A	continuous-LDLC-medadj_raw	LDL direct, adjusted by medication	0.2731	NA	NA	0.01146	0.01891	0.5444	0.1771	NA	NA	-0.01021	0.06318	0.8716	0.1102	NA	NA	0.04671	0.02228	0.03601	0.1067	NA	NA	0.08989	0.03976	0.02376	0.06795	NA	NA	-0.05412	0.004414	1.466e-34	0.08071	NA	NA	-0.1272	0.06372	0.04594	0.07223	NA	NA	-0.0459	0.004179	4.552e-28	2.838e-08
rs3828296	2	44029655	11	G	A	continuous-LDLC-medadj_irnt	LDL direct, adjusted by medication	0.2731	NA	NA	0.01298	0.0223	0.5606	0.1771	NA	NA	-0.01258	0.06282	0.8413	0.1102	NA	NA	0.05914	0.02562	0.02099	0.1067	NA	NA	0.09015	0.04518	0.04599	0.06795	NA	NA	-0.06307	0.005086	2.622e-35	0.08071	NA	NA	-0.1697	0.07195	0.01836	0.07223	NA	NA	-0.05365	0.004816	7.968e-29	1.526e-08
rs4952679	2	44029821	11	C	T	continuous-LDLC-medadj_raw	LDL direct, adjusted by medication	0.3436	NA	NA	0.01798	0.01781	0.3129	0.192	NA	NA	-0.006202	0.06171	0.92	0.1204	NA	NA	0.04859	0.02145	0.02354	0.1645	NA	NA	0.08468	0.03289	0.01004	0.073	NA	NA	-0.05567	0.004274	8.589e-39	0.1004	NA	NA	-0.08417	0.05751	0.1433	0.07869	NA	NA	-0.04605	0.00403	3.134e-30	2.001e-10
rs4952679	2	44029821	11	C	T	continuous-LDLC-medadj_irnt	LDL direct, adjusted by medication	0.3436	NA	NA	0.02068	0.02101	0.325	0.192	NA	NA	-0.0108	0.06136	0.8603	0.1204	NA	NA	0.0577	0.02467	0.01937	0.1645	NA	NA	0.09253	0.03737	0.01329	0.073	NA	NA	-0.06508	0.004924	7.098e-40	0.1004	NA	NA	-0.1142	0.06495	0.07876	0.07869	NA	NA	-0.05405	0.004644	2.652e-31	1.36e-10
rs10194949	2	44030704	11	A	T	continuous-LDLC-medadj_raw	LDL direct, adjusted by medication	0.2732	NA	NA	0.01122	0.01892	0.5531	0.1771	NA	NA	-0.009554	0.0632	0.8798	0.1104	NA	NA	0.04629	0.02228	0.03779	0.1189	NA	NA	0.08721	0.03795	0.02154	0.06796	NA	NA	-0.05399	0.004415	2.151e-34	0.08139	NA	NA	-0.1313	0.06347	0.03856	0.07231	NA	NA	-0.04572	0.004177	7.036e-28	2.279e-08
rs10194949	2	44030704	11	A	T	continuous-LDLC-medadj_irnt	LDL direct, adjusted by medication	0.2732	NA	NA	0.01266	0.02231	0.5705	0.1771	NA	NA	-0.01185	0.06284	0.8504	0.1104	NA	NA	0.05864	0.02563	0.02214	0.1189	NA	NA	0.08759	0.04312	0.0422	0.06796	NA	NA	-0.06293	0.005087	3.767e-35	0.08139	NA	NA	-0.1747	0.07168	0.0148	0.07231	NA	NA	-0.05345	0.004813	1.189e-28	1.216e-08
rs72796704	2	44031297	11	G	A	continuous-LDLC-medadj_raw	LDL direct, adjusted by medication	0.3429	NA	NA	0.01737	0.01784	0.3302	0.1914	NA	NA	-0.01648	0.06179	0.7897	0.1214	NA	NA	0.04417	0.02143	0.03926	0.1531	NA	NA	0.08891	0.03402	0.008964	0.07026	NA	NA	-0.05141	0.004349	3.014e-32	0.09915	NA	NA	-0.07699	0.05785	0.1832	0.07601	NA	NA	-0.04224	0.004095	6.161e-25	5.012e-09
rs72796704	2	44031297	11	G	A	continuous-LDLC-medadj_irnt	LDL direct, adjusted by medication	0.3429	NA	NA	0.02029	0.02105	0.3351	0.1914	NA	NA	-0.01977	0.06144	0.7476	0.1214	NA	NA	0.05254	0.02464	0.033	0.1531	NA	NA	0.09744	0.03865	0.01171	0.07026	NA	NA	-0.06007	0.005011	4.065e-33	0.09915	NA	NA	-0.1057	0.06533	0.1056	0.07601	NA	NA	-0.04956	0.004719	8.572e-26	3.519e-09
rs6709904	2	44080324	11	A	G	continuous-LDLC-medadj_raw	LDL direct, adjusted by medication	0.2923	NA	NA	0.008404	0.01852	0.65	0.1225	NA	NA	0.08715	0.07479	0.2439	0.1329	NA	NA	0.02788	0.02052	0.1742	0.02495	NA	NA	0.01945	0.08034	0.8087	0.1115	NA	NA	-0.06887	0.003536	1.65e-84	0.2022	NA	NA	-0.07593	0.04282	0.07621	0.1143	NA	NA	-0.06315	0.003407	1.027e-76	4.873e-08
rs6709904	2	44080324	11	A	G	continuous-LDLC-medadj_irnt	LDL direct, adjusted by medication	0.2923	NA	NA	0.009067	0.02185	0.6781	0.1225	NA	NA	0.0641	0.07437	0.3887	0.1329	NA	NA	0.03502	0.0236	0.1379	0.02495	NA	NA	-0.01077	0.09129	0.9061	0.1115	NA	NA	-0.08166	0.004074	2.249e-89	0.2022	NA	NA	-0.09858	0.04836	0.04151	0.1143	NA	NA	-0.07507	0.003926	1.674e-81	3.005e-08
rs4076834	2	44081627	11	T	G	continuous-LDLC-medadj_raw	LDL direct, adjusted by medication	0.2068	NA	NA	-0.03718	0.02097	0.07624	0.07842	NA	NA	-0.03369	0.09021	0.7088	0.0315	NA	NA	-0.08787	0.0408	0.03126	0.03787	NA	NA	0.1043	0.07061	0.1396	0.06389	NA	NA	-0.1494	0.004547	1.235e-236	0.1107	NA	NA	-0.2082	0.05544	0.0001732	0.06537	NA	NA	-0.1428	0.00439	2.985e-232	1.946e-08
rs4076834	2	44081627	11	T	G	continuous-LDLC-medadj_irnt	LDL direct, adjusted by medication	0.2068	NA	NA	-0.04067	0.02473	0.1001	0.07842	NA	NA	-0.05625	0.08969	0.5305	0.0315	NA	NA	-0.09757	0.04692	0.03758	0.03787	NA	NA	0.09886	0.08024	0.2179	0.06389	NA	NA	-0.1757	0.005239	1.51e-246	0.1107	NA	NA	-0.2524	0.06261	5.56e-05	0.06537	NA	NA	-0.1682	0.00506	3.648e-242	1.23e-08
rs17032057	2	66642502	12	T	C	continuous-30080-irnt	Platelet count	0.4229	NA	NA	-1.663e-06	0.01917	0.9999	0.05373	NA	NA	0.09615	0.1022	0.347	0.1869	NA	NA	0.01378	0.01978	0.4858	0.07175	NA	NA	0.087	0.05282	0.09951	0.02618	NA	NA	-0.08939	0.008337	8.061e-27	0.1216	NA	NA	0.1105	0.06328	0.08076	0.0359	NA	NA	-0.05807	0.007007	1.158e-16	2.777e-10
rs112729812	2	66642733	12	C	CA	continuous-30080-irnt	Platelet count	0.425	NA	NA	0.004804	0.01912	0.8016	0.05227	NA	NA	0.1025	0.103	0.32	0.1857	NA	NA	0.01331	0.01984	0.5024	0.07172	NA	NA	0.08651	0.05281	0.1014	0.0261	NA	NA	-0.08834	0.008378	5.386e-26	0.1238	NA	NA	0.1353	0.06257	0.03058	0.03583	NA	NA	-0.05617	0.00703	1.356e-15	7.328e-11
rs7596206	2	66642924	12	A	G	continuous-30080-irnt	Platelet count	0.423	NA	NA	6.895e-05	0.01916	0.9971	0.05374	NA	NA	0.09605	0.1021	0.347	0.1869	NA	NA	0.01358	0.01975	0.4919	0.07188	NA	NA	0.08484	0.05276	0.1078	0.02618	NA	NA	-0.08937	0.008335	7.998e-27	0.1217	NA	NA	0.1107	0.06321	0.08	0.0359	NA	NA	-0.05808	0.007003	1.106e-16	3.053e-10
rs7596219	2	66642950	12	A	G	continuous-30080-irnt	Platelet count	0.423	NA	NA	0.0001022	0.01915	0.9957	0.05424	NA	NA	0.1162	0.1016	0.2528	0.1869	NA	NA	0.01358	0.01975	0.4917	0.07189	NA	NA	0.08476	0.05275	0.1081	0.02617	NA	NA	-0.08952	0.008337	6.852e-27	0.1217	NA	NA	0.1104	0.0632	0.08061	0.03589	NA	NA	-0.05806	0.007005	1.146e-16	2.108e-10
rs7572950	2	66643215	12	G	T	continuous-30080-irnt	Platelet count	0.4231	NA	NA	2.304e-05	0.01915	0.999	0.05375	NA	NA	0.09599	0.1021	0.3471	0.187	NA	NA	0.01354	0.01973	0.4927	0.07159	NA	NA	0.08655	0.05288	0.1017	0.02621	NA	NA	-0.08829	0.00833	3.009e-26	0.1218	NA	NA	0.1115	0.06315	0.07756	0.03593	NA	NA	-0.05729	0.006999	2.71e-16	4.289e-10
rs952205	2	66643720	12	C	T	continuous-30080-irnt	Platelet count	0.423	NA	NA	-0.000206	0.01914	0.9914	0.05429	NA	NA	0.1161	0.1015	0.2524	0.1874	NA	NA	0.01343	0.01969	0.4952	0.07198	NA	NA	0.08426	0.05262	0.1093	0.0262	NA	NA	-0.08938	0.008329	7.251e-27	0.1216	NA	NA	0.1116	0.06312	0.07717	0.03592	NA	NA	-0.05798	0.006996	1.157e-16	2.153e-10
rs952203	2	66643773	12	A	G	continuous-30080-irnt	Platelet count	0.4231	NA	NA	-0.0002035	0.01914	0.9915	0.05427	NA	NA	0.116	0.1014	0.2529	0.1874	NA	NA	0.01344	0.01968	0.4948	0.07193	NA	NA	0.08427	0.0526	0.1092	0.02617	NA	NA	-0.08937	0.008328	7.274e-27	0.1219	NA	NA	0.1148	0.06304	0.06868	0.0359	NA	NA	-0.05792	0.006994	1.228e-16	1.866e-10
2:66644413_TAATTAAAAAC_T	2	66644413	12	TAATTAAAAAC	T	continuous-30080-irnt	Platelet count	0.4779	NA	NA	-5.255e-05	0.01871	0.9978	0.06032	NA	NA	0.1177	0.0975	0.2275	0.186	NA	NA	0.01388	0.01977	0.4826	0.07177	NA	NA	0.07177	0.05219	0.1691	0.02587	NA	NA	-0.08565	0.008426	2.819e-24	0.1291	NA	NA	0.1144	0.06139	0.06238	0.03643	NA	NA	-0.05445	0.007029	9.434e-15	1.022e-09
rs7571042	2	66644555	12	T	A	continuous-30080-irnt	Platelet count	0.4767	NA	NA	-0.00223	0.01875	0.9053	0.06209	NA	NA	0.1136	0.09623	0.2378	0.1875	NA	NA	0.01336	0.01966	0.4967	0.07261	NA	NA	0.07184	0.05203	0.1674	0.02618	NA	NA	-0.08898	0.008323	1.111e-26	0.127	NA	NA	0.09598	0.06189	0.121	0.03674	NA	NA	-0.05787	0.006966	9.772e-17	6.89e-10
rs2140046	2	169706079	13	T	C	biomarkers-30740-irnt	Glucose	0.603	NA	NA	0.04193	0.02145	0.05063	0.3265	NA	NA	-0.1276	0.04891	0.009097	0.3037	NA	NA	0.03475	0.02012	0.08412	0.2759	NA	NA	0.05631	0.03333	0.09116	0.3639	NA	NA	-0.05321	0.002562	8.251e-96	0.4585	NA	NA	0.02383	0.04516	0.5977	0.366	NA	NA	-0.04987	0.002509	6.554e-88	3.311e-10
rs13387347	2	169754846	13	T	C	biomarkers-30740-irnt	Glucose	0.4119	NA	NA	0.03796	0.02127	0.07437	0.4431	NA	NA	0.01001	0.04701	0.8314	0.3978	NA	NA	0.0282	0.01925	0.143	0.4661	NA	NA	0.08048	0.02935	0.006107	0.5486	NA	NA	-0.0546	0.002489	1.126e-106	0.5275	NA	NA	-0.09231	0.045	0.04025	0.5427	NA	NA	-0.05106	0.002436	1.548e-97	1.872e-11
rs2232316	2	169757562	13	G	A	biomarkers-30740-irnt	Glucose	0.1371	NA	NA	0.0168	0.03001	0.5756	0.1361	NA	NA	-0.02566	0.06564	0.6958	0.04527	NA	NA	-0.02665	0.0445	0.5493	0.1217	NA	NA	-0.1231	0.04396	0.005108	0.09972	NA	NA	0.09937	0.004119	1.39e-128	0.1295	NA	NA	0.02268	0.06744	0.7366	0.09951	NA	NA	0.09423	0.004032	8.167e-121	1.839e-08
rs6730651	2	169758357	13	T	C	biomarkers-30740-irnt	Glucose	0.4207	NA	NA	-0.01042	0.02102	0.62	0.158	NA	NA	0.01538	0.06217	0.8045	0.04581	NA	NA	-0.02873	0.04421	0.5157	0.122	NA	NA	-0.1239	0.04391	0.00479	0.101	NA	NA	0.09821	0.004093	3.143e-127	0.1695	NA	NA	0.07994	0.06068	0.1877	0.1052	NA	NA	0.09108	0.003968	1.271e-116	1.796e-11
rs492594	2	169764176	13	G	C	biomarkers-30740-irnt	Glucose	0.2945	NA	NA	-0.03152	0.02229	0.1573	0.5199	NA	NA	-0.05558	0.04601	0.2271	0.5994	NA	NA	-0.03242	0.01884	0.08536	0.4263	NA	NA	-0.03573	0.0288	0.2148	0.4495	NA	NA	0.05738	0.002474	6.099e-119	0.4111	NA	NA	0.05094	0.04534	0.2613	0.45	NA	NA	0.05385	0.002423	2.041e-109	3.368e-10
rs2232328	2	169764546	13	C	G	biomarkers-30740-irnt	Glucose	0.5804	NA	NA	-0.02598	0.0207	0.2094	0.1604	NA	NA	-0.02982	0.06146	0.6276	0.02606	NA	NA	-0.03696	0.0577	0.5218	0.02541	NA	NA	-0.03387	0.09381	0.718	0.09844	NA	NA	0.09878	0.004135	4.382e-126	0.1841	NA	NA	0.1031	0.05983	0.08498	0.1042	NA	NA	0.09262	0.004024	2.972e-117	9.451e-09
rs570876	2	169765377	13	A	T	biomarkers-30740-irnt	Glucose	0.3432	NA	NA	-0.01311	0.0216	0.5438	0.5228	NA	NA	-0.05936	0.04616	0.1984	0.5951	NA	NA	-0.03443	0.01887	0.06803	0.4292	NA	NA	-0.0351	0.02888	0.2242	0.4488	NA	NA	0.05788	0.002476	7.418e-121	0.4138	NA	NA	0.0481	0.04556	0.2911	0.4501	NA	NA	0.05446	0.002424	8.614e-112	1.664e-09
rs567243	2	169765737	13	A	G	biomarkers-30740-irnt	Glucose	0.5863	NA	NA	-0.0268	0.02076	0.1968	0.5417	NA	NA	-0.03854	0.04602	0.4024	0.5964	NA	NA	-0.03448	0.01889	0.06798	0.4293	NA	NA	-0.03445	0.02888	0.2329	0.4493	NA	NA	0.05786	0.002476	9.817e-121	0.4458	NA	NA	0.09248	0.0454	0.04166	0.4543	NA	NA	0.05437	0.002423	1.61e-111	2.501e-10
rs519884	2	169768187	13	A	G	biomarkers-30740-irnt	Glucose	0.3326	NA	NA	-0.001276	0.02188	0.9535	0.5266	NA	NA	-0.04507	0.0459	0.3261	0.5977	NA	NA	-0.03523	0.01891	0.06236	0.4321	NA	NA	-0.03592	0.02893	0.2144	0.4566	NA	NA	0.0617	0.002474	2.678e-137	0.4163	NA	NA	0.05416	0.04581	0.2371	0.4574	NA	NA	0.05834	0.002422	3.823e-128	1.78e-09
rs491443	2	169769027	13	A	C	biomarkers-30740-irnt	Glucose	0.3436	NA	NA	-0.01055	0.02173	0.6272	0.5273	NA	NA	-0.04672	0.04594	0.3092	0.5972	NA	NA	-0.03525	0.0189	0.06226	0.4305	NA	NA	-0.03692	0.02895	0.2022	0.4565	NA	NA	0.06169	0.002474	3.34e-137	0.4169	NA	NA	0.05334	0.04582	0.2443	0.4575	NA	NA	0.05819	0.002423	1.789e-127	4.348e-10
rs758715981	2	169778357	13	TTTTC	T	biomarkers-30740-irnt	Glucose	0.305	NA	NA	-0.002873	0.02229	0.8974	0.5285	NA	NA	0.04901	0.04432	0.2688	0.6584	NA	NA	0.02368	0.01964	0.228	0.6282	NA	NA	-0.07266	0.03045	0.01701	0.5275	NA	NA	0.09307	0.002472	3.119e-310	0.5164	NA	NA	0.04506	0.04486	0.3152	0.5274	NA	NA	0.08956	0.002423	4.352e-299	8.781e-12
rs2947987	2	169778461	13	C	T	biomarkers-30740-irnt	Glucose	0.2351	NA	NA	-0.02396	0.02387	0.3156	0.5253	NA	NA	0.03603	0.04431	0.4161	0.6596	NA	NA	0.02403	0.01965	0.2214	0.631	NA	NA	-0.07044	0.03054	0.02111	0.5296	NA	NA	0.09331	0.002473	1.797e-311	0.5081	NA	NA	0.0351	0.04512	0.4366	0.5283	NA	NA	0.08966	0.002426	5.084e-299	5.773e-13
rs478333	2	169779156	13	G	A	biomarkers-30740-irnt	Glucose	0.2204	NA	NA	-0.01674	0.02436	0.4919	0.5274	NA	NA	0.03882	0.04413	0.3791	0.66	NA	NA	0.0236	0.0196	0.2285	0.6358	NA	NA	-0.06447	0.03067	0.03556	0.5345	NA	NA	0.09451	0.002468	1.064e-320	0.5129	NA	NA	0.02978	0.04492	0.5073	0.5328	NA	NA	0.09098	0.002422	0	3.954e-12
rs496550	2	169779712	13	T	C	biomarkers-30740-irnt	Glucose	0.2597	NA	NA	-0.02096	0.02301	0.3623	0.5304	NA	NA	0.04167	0.04437	0.3476	0.6594	NA	NA	0.0184	0.01952	0.3457	0.6238	NA	NA	-0.06545	0.03011	0.02974	0.5361	NA	NA	0.09472	0.002468	2.770e-322	0.5209	NA	NA	0.0175	0.04515	0.6984	0.5349	NA	NA	0.09085	0.00242	0	7.474e-14
rs495714	2	169779764	13	C	T	biomarkers-30740-irnt	Glucose	0.2594	NA	NA	-0.02089	0.02301	0.3638	0.5281	NA	NA	0.0426	0.04435	0.3368	0.6582	NA	NA	0.02203	0.01953	0.2592	0.6238	NA	NA	-0.06521	0.03014	0.0305	0.5341	NA	NA	0.09449	0.002467	6.704e-321	0.5162	NA	NA	0.02847	0.04494	0.5264	0.533	NA	NA	0.09073	0.002419	7.312e-308	2.542e-13
rs579275	2	169780366	13	T	C	biomarkers-30740-irnt	Glucose	0.2231	NA	NA	-0.01785	0.02426	0.4618	0.5295	NA	NA	0.03996	0.04429	0.367	0.659	NA	NA	0.02079	0.01955	0.2877	0.6244	NA	NA	-0.06563	0.03017	0.02959	0.5358	NA	NA	0.09481	0.002468	8.400e-323	0.518	NA	NA	0.01698	0.04507	0.7064	0.5341	NA	NA	0.09113	0.002421	0	5.752e-13
rs519887	2	169780885	13	T	C	biomarkers-30740-irnt	Glucose	0.2229	NA	NA	-0.01837	0.02427	0.449	0.5296	NA	NA	0.03956	0.04431	0.372	0.66	NA	NA	0.02018	0.01957	0.3025	0.6247	NA	NA	-0.06628	0.0302	0.02818	0.5358	NA	NA	0.09476	0.002468	1.830e-322	0.5181	NA	NA	0.01713	0.04506	0.7039	0.5341	NA	NA	0.09107	0.002421	0	4.53e-13
rs519035	2	169780961	13	T	C	biomarkers-30740-irnt	Glucose	0.2345	NA	NA	-0.02238	0.02385	0.3482	0.5303	NA	NA	0.04235	0.04439	0.3401	0.6601	NA	NA	0.01975	0.01957	0.3128	0.6248	NA	NA	-0.06629	0.0302	0.02817	0.5358	NA	NA	0.09477	0.002468	1.730e-322	0.5184	NA	NA	0.01766	0.04509	0.6953	0.5342	NA	NA	0.091	0.002421	0	1.541e-13
rs503931	2	169785449	13	A	C	biomarkers-30740-irnt	Glucose	0.2221	NA	NA	-0.01951	0.0243	0.4222	0.5305	NA	NA	0.04013	0.0443	0.365	0.6604	NA	NA	0.01911	0.01956	0.3287	0.6244	NA	NA	-0.0674	0.03021	0.02568	0.5355	NA	NA	0.09468	0.002469	9.100e-322	0.5183	NA	NA	0.01758	0.04505	0.6964	0.5338	NA	NA	0.09096	0.002422	0	2.824e-13
rs551754	2	169787686	13	C	T	biomarkers-30740-irnt	Glucose	0.2195	NA	NA	-0.01489	0.02439	0.5416	0.5303	NA	NA	0.04141	0.04429	0.3498	0.6604	NA	NA	0.0187	0.01955	0.3388	0.6242	NA	NA	-0.06758	0.0302	0.02524	0.535	NA	NA	0.09462	0.002469	2.340e-321	0.5182	NA	NA	0.01823	0.04504	0.6856	0.5333	NA	NA	0.09095	0.002422	0	6.622e-13
rs527150	2	169788039	13	A	G	biomarkers-30740-irnt	Glucose	0.2194	NA	NA	-0.01502	0.02439	0.538	0.5304	NA	NA	0.04132	0.04428	0.3508	0.6604	NA	NA	0.01852	0.01955	0.3436	0.6243	NA	NA	-0.06773	0.0302	0.02491	0.5353	NA	NA	0.09471	0.002469	5.530e-322	0.5183	NA	NA	0.01831	0.04504	0.6843	0.5336	NA	NA	0.09103	0.002422	0	5.759e-13
rs497692	2	169789016	13	T	C	biomarkers-30740-irnt	Glucose	0.222	NA	NA	-0.01731	0.02426	0.4755	0.5281	NA	NA	0.04289	0.04423	0.3322	0.6593	NA	NA	0.01892	0.01954	0.3329	0.624	NA	NA	-0.07047	0.0302	0.01962	0.5337	NA	NA	0.09434	0.002467	6.743e-320	0.5143	NA	NA	0.02768	0.04485	0.5371	0.532	NA	NA	0.09067	0.00242	4.262e-307	4.064e-13
rs71397676	2	169789618	13	C	CA	biomarkers-30740-irnt	Glucose	0.3421	NA	NA	-0.02129	0.02252	0.3443	0.4131	NA	NA	0.03118	0.04977	0.531	0.5182	NA	NA	0.0238	0.02114	0.2601	0.5029	NA	NA	-0.04316	0.03251	0.1843	0.4207	NA	NA	0.08885	0.002709	5.233e-236	0.4378	NA	NA	0.04476	0.04983	0.3691	0.422	NA	NA	0.08513	0.002651	3.053e-226	1.35e-09
rs555975	2	169790935	13	G	A	biomarkers-30740-irnt	Glucose	0.2315	NA	NA	-0.01418	0.02414	0.5569	0.5268	NA	NA	0.0428	0.04451	0.3363	0.6585	NA	NA	0.02074	0.01962	0.2904	0.6223	NA	NA	-0.06525	0.03026	0.03104	0.5334	NA	NA	0.09447	0.00247	3.963e-320	0.5144	NA	NA	0.02707	0.04495	0.547	0.5319	NA	NA	0.09088	0.002423	6.592e-308	2.144e-12
rs472614	2	169792421	13	A	G	biomarkers-30740-irnt	Glucose	0.5908	NA	NA	-0.0271	0.02127	0.2027	0.5603	NA	NA	0.04514	0.0446	0.3114	0.66	NA	NA	0.01828	0.01967	0.3527	0.6255	NA	NA	-0.06684	0.0304	0.0279	0.5343	NA	NA	0.09478	0.002473	1.887e-321	0.567	NA	NA	0.04127	0.04499	0.3589	0.5384	NA	NA	0.09071	0.002422	6.359e-307	5.636e-15
rs565412	2	169794283	13	G	A	biomarkers-30740-irnt	Glucose	0.5734	NA	NA	0.001703	0.02093	0.9352	0.4593	NA	NA	-0.03334	0.04477	0.4564	0.3383	NA	NA	-0.02143	0.01988	0.281	0.371	NA	NA	0.06883	0.03057	0.02437	0.4682	NA	NA	-0.09508	0.002475	5.900e-323	0.4654	NA	NA	-0.03663	0.04488	0.4144	0.4665	NA	NA	-0.0913	0.002424	0	1.114e-12
rs479682	2	169794687	13	C	T	biomarkers-30740-irnt	Glucose	0.5629	NA	NA	0.007417	0.02085	0.7221	0.458	NA	NA	-0.03166	0.04475	0.4794	0.3377	NA	NA	-0.01973	0.0199	0.3214	0.3703	NA	NA	0.0657	0.03056	0.03158	0.4684	NA	NA	-0.09517	0.002475	2.000e-323	0.4654	NA	NA	-0.03647	0.04489	0.4166	0.4666	NA	NA	-0.09129	0.002425	0	3.467e-13
rs480562	2	169794771	13	A	T	biomarkers-30740-irnt	Glucose	0.5736	NA	NA	0.002918	0.02094	0.8892	0.4594	NA	NA	-0.03322	0.04482	0.4586	0.3378	NA	NA	-0.01961	0.0199	0.3243	0.3722	NA	NA	0.06606	0.03053	0.03051	0.4684	NA	NA	-0.09518	0.002475	2.000e-323	0.4654	NA	NA	-0.03641	0.04489	0.4173	0.4668	NA	NA	-0.09137	0.002425	0	9.184e-13
rs853780	2	169807482	13	C	G	biomarkers-30740-irnt	Glucose	0.3523	NA	NA	-0.01524	0.02171	0.4826	0.5398	NA	NA	0.03292	0.04533	0.4677	0.6572	NA	NA	0.008331	0.02022	0.6804	0.6233	NA	NA	-0.06487	0.03094	0.03605	0.5358	NA	NA	0.09571	0.002489	2.000e-323	0.526	NA	NA	0.02407	0.04525	0.5948	0.536	NA	NA	0.09165	0.00244	0	2.021e-14
rs1101534	2	169807713	13	C	T	biomarkers-30740-irnt	Glucose	0.2958	NA	NA	-0.0314	0.02251	0.163	0.5361	NA	NA	0.03716	0.04526	0.4116	0.6566	NA	NA	0.008775	0.02021	0.6641	0.6231	NA	NA	-0.06559	0.03092	0.03392	0.5346	NA	NA	0.09541	0.002487	4.050e-322	0.5226	NA	NA	0.02578	0.04513	0.5679	0.534	NA	NA	0.09129	0.002439	9.645e-307	1.816e-15
rs1101533	2	169808522	13	A	T	biomarkers-30740-irnt	Glucose	0.3548	NA	NA	-0.03684	0.02153	0.08711	0.5449	NA	NA	0.03941	0.04519	0.3832	0.6585	NA	NA	0.009679	0.02025	0.6326	0.6233	NA	NA	-0.06339	0.03099	0.0408	0.5359	NA	NA	0.09522	0.00249	4.861e-320	0.5379	NA	NA	0.0264	0.0454	0.561	0.5362	NA	NA	0.09094	0.00244	5.735e-304	2.64e-16
rs853779	2	169809672	13	G	T	biomarkers-30740-irnt	Glucose	0.3484	NA	NA	-0.02765	0.02181	0.2048	0.543	NA	NA	0.03221	0.04516	0.4758	0.6582	NA	NA	0.01019	0.02025	0.6149	0.6266	NA	NA	-0.06676	0.03111	0.03187	0.5341	NA	NA	0.09544	0.002488	7.800e-322	0.531	NA	NA	0.02633	0.04487	0.5574	0.5344	NA	NA	0.09128	0.002439	1.95e-306	2.018e-15
rs864929	2	169812125	13	G	A	biomarkers-30740-irnt	Glucose	0.1882	NA	NA	-0.03023	0.02665	0.2566	0.5283	NA	NA	0.02079	0.04572	0.6492	0.6563	NA	NA	0.008739	0.02031	0.667	0.6182	NA	NA	-0.07006	0.03101	0.02386	0.533	NA	NA	0.0955	0.002492	2.360e-321	0.5158	NA	NA	0.01687	0.04537	0.71	0.5308	NA	NA	0.0917	0.002448	3.747e-307	3.448e-14
rs853776	2	169813353	13	C	T	biomarkers-30740-irnt	Glucose	0.3702	NA	NA	-0.02123	0.02163	0.3265	0.541	NA	NA	0.02515	0.04556	0.5809	0.6569	NA	NA	0.008014	0.02039	0.6943	0.6187	NA	NA	-0.06945	0.03109	0.0255	0.5334	NA	NA	0.09535	0.002496	2.008e-319	0.5332	NA	NA	0.02491	0.04495	0.5795	0.534	NA	NA	0.09118	0.002446	4.574e-304	2.943e-15
rs853772	2	169814655	13	G	T	biomarkers-30740-irnt	Glucose	0.2489	NA	NA	-0.003017	0.02487	0.9034	0.5249	NA	NA	0.02723	0.04642	0.5574	0.656	NA	NA	0.002784	0.0207	0.893	0.624	NA	NA	-0.08054	0.03153	0.01062	0.5269	NA	NA	0.09215	0.00251	3.517e-295	0.5144	NA	NA	0.009241	0.04637	0.8421	0.5258	NA	NA	0.08848	0.002464	2.674e-282	6.26e-13
rs13400716	2	169857476	13	C	T	biomarkers-30610-irnt	Alkaline phosphatase	0.2588	NA	NA	0.02858	0.02081	0.1696	0.08172	NA	NA	0.003193	0.0815	0.9687	0.04658	NA	NA	-0.1003	0.03506	0.004219	0.0615	NA	NA	-0.04539	0.05213	0.3839	0.05522	NA	NA	-0.104	0.005728	1.339e-73	0.1014	NA	NA	0.02952	0.06188	0.6333	0.05832	NA	NA	-0.09286	0.005393	1.975e-66	2.349e-08
rs6733156	2	169857566	13	C	T	biomarkers-30610-irnt	Alkaline phosphatase	0.2588	NA	NA	0.02859	0.02081	0.1695	0.08173	NA	NA	0.003312	0.08149	0.9676	0.04653	NA	NA	-0.1003	0.03507	0.004243	0.0615	NA	NA	-0.04537	0.05213	0.3841	0.05518	NA	NA	-0.1041	0.005729	9.876e-74	0.1014	NA	NA	0.02956	0.06188	0.6329	0.05828	NA	NA	-0.09295	0.005394	1.528e-66	2.257e-08
rs11898632	2	169858577	13	T	C	biomarkers-30610-irnt	Alkaline phosphatase	0.2584	NA	NA	0.02811	0.02083	0.1772	0.08177	NA	NA	0.004181	0.08147	0.9591	0.04649	NA	NA	-0.09962	0.03507	0.004498	0.06105	NA	NA	-0.04703	0.05231	0.3686	0.05518	NA	NA	-0.1041	0.005729	9.716e-74	0.1015	NA	NA	0.03141	0.06175	0.6109	0.05827	NA	NA	-0.09298	0.005394	1.4e-66	2.514e-08
rs112779928	2	169859716	13	C	T	biomarkers-30610-irnt	Alkaline phosphatase	0.2436	NA	NA	0.01336	0.02118	0.5283	0.09469	NA	NA	0.08721	0.0766	0.2549	0.07328	NA	NA	-0.05283	0.02835	0.06235	0.3469	NA	NA	-0.02692	0.0278	0.3329	0.0555	NA	NA	-0.1056	0.005712	2.412e-76	0.09282	NA	NA	0.04907	0.06431	0.4454	0.06064	NA	NA	-0.09159	0.005283	2.529e-67	3.388e-09
rs10200158	2	169860718	13	A	G	biomarkers-30610-irnt	Alkaline phosphatase	0.3275	NA	NA	-0.007889	0.0195	0.6858	0.1018	NA	NA	0.08912	0.07438	0.2309	0.07448	NA	NA	-0.05494	0.02814	0.05088	0.3494	NA	NA	-0.02131	0.02766	0.4412	0.05553	NA	NA	-0.1055	0.005711	3.208e-76	0.1037	NA	NA	0.05155	0.06146	0.4016	0.062	NA	NA	-0.09153	0.005248	3.957e-68	2.479e-08
rs11890609	2	169861727	13	C	G	biomarkers-30610-irnt	Alkaline phosphatase	0.327	NA	NA	-0.007191	0.01951	0.7124	0.1018	NA	NA	0.08924	0.07439	0.2303	0.07431	NA	NA	-0.0553	0.02819	0.04983	0.3495	NA	NA	-0.02043	0.02764	0.46	0.05551	NA	NA	-0.1056	0.005713	2.518e-76	0.1036	NA	NA	0.05016	0.06151	0.4148	0.06197	NA	NA	-0.09157	0.00525	3.929e-68	2.062e-08
rs10209995	2	169863588	13	A	G	biomarkers-30610-irnt	Alkaline phosphatase	0.2397	NA	NA	0.01618	0.02156	0.4531	0.05736	NA	NA	-0.02635	0.09678	0.7855	0.03437	NA	NA	-0.1049	0.04077	0.01012	0.06344	NA	NA	-0.01433	0.051	0.7787	0.03653	NA	NA	-0.1456	0.006971	7.632e-97	0.0617	NA	NA	-0.06002	0.07818	0.4427	0.03979	NA	NA	-0.1268	0.006457	6.654e-86	2.887e-11
rs12613034	2	169866414	13	A	T	biomarkers-30610-irnt	Alkaline phosphatase	0.3274	NA	NA	-0.00812	0.01948	0.6768	0.1013	NA	NA	0.08674	0.0745	0.2443	0.07332	NA	NA	-0.05491	0.02835	0.05275	0.3488	NA	NA	-0.02055	0.02769	0.4581	0.05509	NA	NA	-0.1083	0.005731	1.346e-79	0.1035	NA	NA	0.0527	0.06143	0.391	0.06155	NA	NA	-0.09378	0.005265	5.618e-71	8.468e-09
rs2241339	2	169870295	13	C	A	biomarkers-30610-irnt	Alkaline phosphatase	0.3423	NA	NA	-0.003832	0.01928	0.8425	0.1045	NA	NA	0.06149	0.07329	0.4014	0.0735	NA	NA	-0.05511	0.02833	0.0517	0.347	NA	NA	-0.01816	0.02767	0.5117	0.05525	NA	NA	-0.1078	0.00572	3.698e-79	0.1125	NA	NA	0.01691	0.05909	0.7747	0.06196	NA	NA	-0.09317	0.00525	1.902e-70	1.425e-08
rs4148776	2	169870882	13	A	G	biomarkers-30610-irnt	Alkaline phosphatase	0.331	NA	NA	-0.004633	0.01935	0.8108	0.08529	NA	NA	0.1027	0.08001	0.1993	0.0659	NA	NA	-0.06314	0.02983	0.03433	0.06551	NA	NA	-0.01187	0.05022	0.8131	0.05474	NA	NA	-0.1075	0.005746	3.689e-78	0.09987	NA	NA	0.06534	0.06228	0.2941	0.05935	NA	NA	-0.09493	0.005354	2.355e-70	3.404e-08
rs2389603	2	169871543	13	G	A	biomarkers-30610-irnt	Alkaline phosphatase	0.2454	NA	NA	0.01932	0.02137	0.3661	0.05901	NA	NA	-0.0403	0.09568	0.6736	0.03549	NA	NA	-0.1042	0.04032	0.009725	0.06322	NA	NA	-0.0135	0.05092	0.7909	0.03729	NA	NA	-0.1422	0.006908	3.452e-94	0.0636	NA	NA	-0.06194	0.0771	0.4218	0.04063	NA	NA	-0.1237	0.006399	2.51e-83	2.741e-11
rs10208608	2	169872124	13	T	C	biomarkers-30610-irnt	Alkaline phosphatase	0.2518	NA	NA	0.01168	0.02119	0.5815	0.05851	NA	NA	-0.009972	0.09576	0.9171	0.0355	NA	NA	-0.1061	0.04031	0.008473	0.06319	NA	NA	-0.01351	0.05092	0.7908	0.03656	NA	NA	-0.1454	0.006965	8.925e-97	0.06223	NA	NA	-0.06584	0.07755	0.3959	0.04002	NA	NA	-0.1266	0.006439	4.421e-86	4.667e-11
rs10172795	2	169872462	13	A	G	biomarkers-30610-irnt	Alkaline phosphatase	0.3309	NA	NA	-0.007189	0.01932	0.7099	0.1029	NA	NA	0.09157	0.07393	0.2155	0.07504	NA	NA	-0.06148	0.028	0.0281	0.3493	NA	NA	-0.01865	0.0274	0.4959	0.05619	NA	NA	-0.1057	0.005672	1.679e-77	0.1039	NA	NA	0.06037	0.06104	0.3227	0.06269	NA	NA	-0.09166	0.005211	3.021e-69	9.798e-09
rs10199694	2	169873205	13	G	A	biomarkers-30610-irnt	Alkaline phosphatase	0.2339	NA	NA	0.00643	0.02168	0.7668	0.05726	NA	NA	-0.01286	0.09664	0.8942	0.03429	NA	NA	-0.1032	0.04085	0.01156	0.06319	NA	NA	-0.01397	0.05095	0.7838	0.03654	NA	NA	-0.1454	0.006966	9.727e-97	0.06116	NA	NA	-0.05797	0.07784	0.4565	0.03971	NA	NA	-0.1276	0.006456	6.59e-87	4.734e-10
rs4148774	2	169873638	13	A	AACATTTCTAAATTAGCTGAAGAAGATCTG	biomarkers-30610-irnt	Alkaline phosphatase	0.3237	NA	NA	-0.01585	0.01952	0.4167	0.101	NA	NA	0.09414	0.07446	0.2062	0.07357	NA	NA	-0.05997	0.02834	0.03437	0.3474	NA	NA	-0.01731	0.02756	0.53	0.05511	NA	NA	-0.1083	0.005728	1.07e-79	0.1021	NA	NA	0.05892	0.06159	0.3387	0.06151	NA	NA	-0.09434	0.005262	7.154e-72	2.345e-08
rs141958318	2	169874166	13	G	GA	biomarkers-30610-irnt	Alkaline phosphatase	0.2337	NA	NA	0.00458	0.0217	0.8328	0.057	NA	NA	-0.02423	0.09681	0.8023	0.03435	NA	NA	-0.1041	0.04086	0.01087	0.0631	NA	NA	-0.01429	0.05096	0.7792	0.03723	NA	NA	-0.144	0.006929	7.12e-96	0.06147	NA	NA	-0.05212	0.07787	0.5032	0.04036	NA	NA	-0.1267	0.006428	1.548e-86	1.374e-09
rs10202892	2	169874238	13	C	A	biomarkers-30610-irnt	Alkaline phosphatase	0.234	NA	NA	0.005858	0.02171	0.7873	0.05805	NA	NA	-0.02597	0.09634	0.7875	0.03427	NA	NA	-0.1028	0.04086	0.01191	0.0632	NA	NA	-0.01431	0.05095	0.7789	0.03657	NA	NA	-0.1451	0.006966	2.507e-96	0.06102	NA	NA	-0.05707	0.07791	0.4639	0.03974	NA	NA	-0.1274	0.006457	1.062e-86	7.46e-10
rs3755161	2	169875242	13	A	G	biomarkers-30610-irnt	Alkaline phosphatase	0.2341	NA	NA	0.005249	0.02174	0.8092	0.057	NA	NA	-0.02517	0.09685	0.7949	0.03424	NA	NA	-0.1024	0.04086	0.01218	0.06318	NA	NA	-0.01489	0.05094	0.77	0.03649	NA	NA	-0.1452	0.006973	2.622e-96	0.06085	NA	NA	-0.0563	0.07795	0.4702	0.03966	NA	NA	-0.1276	0.006464	9.623e-87	8.824e-10
2:169875533_CAG_C	2	169875533	13	CAG	C	biomarkers-30610-irnt	Alkaline phosphatase	0.2331	NA	NA	0.003799	0.02177	0.8615	0.05632	NA	NA	-0.0208	0.09722	0.8306	0.03416	NA	NA	-0.1065	0.04096	0.009306	0.06301	NA	NA	-0.01439	0.051	0.7778	0.03653	NA	NA	-0.1454	0.006968	1.019e-96	0.06084	NA	NA	-0.05403	0.07804	0.4887	0.03968	NA	NA	-0.128	0.006461	2.158e-87	1.237e-09
rs11892966	2	169875736	13	A	G	biomarkers-30610-irnt	Alkaline phosphatase	0.3268	NA	NA	-0.01742	0.01952	0.3722	0.1014	NA	NA	0.08747	0.07441	0.2398	0.07366	NA	NA	-0.05648	0.02841	0.04681	0.3473	NA	NA	-0.01922	0.02759	0.486	0.05509	NA	NA	-0.1083	0.005729	1.064e-79	0.1031	NA	NA	0.05412	0.06146	0.3785	0.06154	NA	NA	-0.0945	0.005264	4.634e-72	4.736e-08
rs7564036	2	179704973	13	G	A	continuous-102-irnt	Pulse rate, automated reading	0.07743	NA	NA	0.03148	0.03254	0.3333	0.04676	NA	NA	-0.08086	0.1008	0.4223	0.1707	NA	NA	0.009892	0.02036	0.6271	0.5223	NA	NA	-0.04629	0.02597	0.07465	0.04078	NA	NA	0.09414	0.006448	2.847e-48	0.04292	NA	NA	0.03442	0.08728	0.6933	0.04708	NA	NA	0.07712	0.00586	1.507e-39	1.373e-08
rs12622500	2	179713329	13	C	G	continuous-102-irnt	Pulse rate, automated reading	0.3215	NA	NA	-0.01033	0.01845	0.5755	0.09834	NA	NA	-0.02221	0.06923	0.7483	0.1969	NA	NA	0.003339	0.01932	0.8628	0.5627	NA	NA	-0.03808	0.02656	0.1516	0.04781	NA	NA	0.08155	0.00597	1.806e-42	0.09765	NA	NA	0.07354	0.06011	0.2211	0.05871	NA	NA	0.06263	0.005302	3.371e-32	8.6e-10
rs1873164	2	179753549	13	G	A	continuous-102-irnt	Pulse rate, automated reading	0.6377	NA	NA	0.01952	0.01801	0.2783	0.806	NA	NA	0.07164	0.05449	0.1886	0.6613	NA	NA	-0.01316	0.01591	0.408	0.3593	NA	NA	0.02722	0.02734	0.3195	0.8043	NA	NA	-0.06964	0.003203	8.691e-105	0.7922	NA	NA	-0.0429	0.04408	0.3305	0.7959	NA	NA	-0.06318	0.003062	1.319e-94	4.665e-10
rs10164938	2	220066247	14	G	T	continuous-30110-irnt	Platelet distribution width	0.1802	NA	NA	-0.006381	0.02944	0.8284	0.1574	NA	NA	0.008059	0.07068	0.9092	0.07462	NA	NA	-0.02004	0.03286	0.5419	0.4357	NA	NA	-0.1084	0.03287	0.0009738	0.0253	NA	NA	0.09225	0.008791	9.213e-26	0.05382	NA	NA	-0.1814	0.1008	0.07189	0.03148	NA	NA	0.06471	0.007846	1.612e-16	5.993e-11
rs75841708	2	225718950	14	T	C	continuous-30110-irnt	Platelet distribution width	0.4201	NA	NA	0.02675	0.02228	0.2299	0.09647	NA	NA	0.06606	0.07896	0.4028	0.07268	NA	NA	0.1477	0.03089	1.74e-06	0.02409	NA	NA	0.1282	0.09639	0.1835	0.0794	NA	NA	0.1707	0.004972	3.938e-258	0.1574	NA	NA	0.227	0.05953	0.0001366	0.08425	NA	NA	0.1634	0.004764	8.244e-258	4.063e-08
rs752308277	2	225721011	14	G	GT	continuous-30110-irnt	Platelet distribution width	0.4194	NA	NA	0.01987	0.02266	0.3805	0.09525	NA	NA	0.08253	0.08021	0.3035	0.07092	NA	NA	0.1499	0.03135	1.742e-06	0.02406	NA	NA	0.1309	0.09703	0.1772	0.07831	NA	NA	0.1701	0.005029	6.385e-251	0.1576	NA	NA	0.22	0.05989	0.0002397	0.08316	NA	NA	0.1628	0.00482	4.992e-250	2.201e-08
rs7605551	2	225721125	14	C	T	continuous-30110-irnt	Platelet distribution width	0.4904	NA	NA	0.02367	0.02188	0.2794	0.1089	NA	NA	0.05027	0.07593	0.508	0.07384	NA	NA	0.1448	0.03081	2.601e-06	0.02494	NA	NA	0.1381	0.09634	0.1518	0.08183	NA	NA	0.1658	0.004918	3.624e-249	0.1768	NA	NA	0.1842	0.0574	0.001335	0.08772	NA	NA	0.1583	0.00471	9.756e-248	4.398e-08
rs13386730	2	225723136	14	A	G	continuous-30110-irnt	Platelet distribution width	0.4897	NA	NA	0.02433	0.02188	0.2663	0.1056	NA	NA	0.04593	0.07634	0.5474	0.07313	NA	NA	0.1458	0.0308	2.214e-06	0.02425	NA	NA	0.1373	0.09663	0.1554	0.07959	NA	NA	0.1693	0.004968	1.273e-254	0.1759	NA	NA	0.1828	0.05736	0.001439	0.08554	NA	NA	0.1615	0.004754	8.345e-253	1.808e-08
rs16866243	2	225723591	14	G	A	continuous-30110-irnt	Platelet distribution width	0.4203	NA	NA	0.02645	0.02228	0.2352	0.09673	NA	NA	0.06351	0.07904	0.4216	0.07281	NA	NA	0.147	0.03085	1.886e-06	0.02403	NA	NA	0.1296	0.09683	0.1808	0.07936	NA	NA	0.1707	0.004975	6.011e-258	0.158	NA	NA	0.2267	0.05942	0.0001359	0.08422	NA	NA	0.1634	0.004766	1.581e-257	3.619e-08
rs6721088	2	225726424	14	C	T	continuous-30110-irnt	Platelet distribution width	0.4859	NA	NA	0.01793	0.02188	0.4126	0.1056	NA	NA	0.05248	0.07639	0.492	0.07294	NA	NA	0.1454	0.03085	2.423e-06	0.02394	NA	NA	0.1287	0.09688	0.1839	0.07937	NA	NA	0.1695	0.004977	3.01e-254	0.1748	NA	NA	0.1848	0.05738	0.001283	0.08527	NA	NA	0.1613	0.004763	1.757e-251	3.186e-09
rs7589474	2	225727431	14	T	C	continuous-30110-irnt	Platelet distribution width	0.486	NA	NA	0.01794	0.02188	0.4124	0.1059	NA	NA	0.05209	0.07633	0.495	0.07364	NA	NA	0.1429	0.0308	3.522e-06	0.03243	NA	NA	0.1012	0.08735	0.2467	0.07955	NA	NA	0.1694	0.004969	7.714e-255	0.1752	NA	NA	0.185	0.05734	0.001252	0.08551	NA	NA	0.1611	0.004754	9.68e-252	2.608e-09
rs11903344	2	225733342	14	G	T	continuous-30110-irnt	Platelet distribution width	0.4867	NA	NA	0.01979	0.02191	0.3666	0.1061	NA	NA	0.05798	0.0763	0.4473	0.07301	NA	NA	0.1457	0.03083	2.296e-06	0.02412	NA	NA	0.137	0.09691	0.1573	0.07959	NA	NA	0.1696	0.004969	3.198e-255	0.1761	NA	NA	0.1832	0.05712	0.001336	0.0855	NA	NA	0.1615	0.004756	6.971e-253	6.318e-09
rs16866258	2	225735109	14	T	C	continuous-30110-irnt	Platelet distribution width	0.4682	NA	NA	0.01983	0.02201	0.3675	0.1035	NA	NA	0.05631	0.07702	0.4647	0.07322	NA	NA	0.1474	0.03084	1.754e-06	0.02405	NA	NA	0.1393	0.09715	0.1515	0.07936	NA	NA	0.1709	0.004976	1.124e-258	0.1635	NA	NA	0.2136	0.05866	0.0002707	0.08496	NA	NA	0.1631	0.004763	7.264e-257	3.823e-09
rs7607230	2	225737546	14	T	C	continuous-30110-irnt	Platelet distribution width	0.3249	NA	NA	0.01008	0.02356	0.6686	0.08813	NA	NA	0.09439	0.08239	0.2519	0.07274	NA	NA	0.1459	0.03088	2.318e-06	0.02326	NA	NA	0.1247	0.09816	0.204	0.07931	NA	NA	0.1709	0.004977	2.176e-258	0.1518	NA	NA	0.22	0.06014	0.0002533	0.08272	NA	NA	0.1636	0.004781	1.124e-256	6.567e-09
rs59751848	2	225737967	14	A	G	continuous-30110-irnt	Platelet distribution width	0.4683	NA	NA	0.0195	0.02201	0.3757	0.1035	NA	NA	0.05631	0.07702	0.4647	0.0728	NA	NA	0.1463	0.03086	2.15e-06	0.02372	NA	NA	0.1369	0.09737	0.1599	0.07938	NA	NA	0.1709	0.004975	1.246e-258	0.1635	NA	NA	0.2137	0.05865	0.0002682	0.08497	NA	NA	0.163	0.004763	1.143e-256	3.451e-09
rs10181328	2	225739574	14	C	T	continuous-30110-irnt	Platelet distribution width	0.4682	NA	NA	0.01983	0.02201	0.3676	0.1035	NA	NA	0.05631	0.07702	0.4647	0.0728	NA	NA	0.1463	0.03086	2.147e-06	0.02372	NA	NA	0.1369	0.09737	0.1599	0.07938	NA	NA	0.1709	0.004975	1.168e-258	0.1635	NA	NA	0.2136	0.05866	0.0002707	0.08497	NA	NA	0.163	0.004763	9.713e-257	3.763e-09
rs6713674	2	225739987	14	T	C	continuous-30110-irnt	Platelet distribution width	0.5129	NA	NA	0.02074	0.02188	0.3433	0.11	NA	NA	0.04072	0.07524	0.5884	0.07309	NA	NA	0.1444	0.03081	2.781e-06	0.02439	NA	NA	0.1445	0.09671	0.135	0.07994	NA	NA	0.1693	0.004959	2.183e-255	0.1818	NA	NA	0.18	0.05648	0.001441	0.08625	NA	NA	0.1612	0.004746	6.344e-253	6.03e-09
rs11891443	2	225740593	14	T	C	continuous-30110-irnt	Platelet distribution width	0.4833	NA	NA	0.01745	0.02191	0.4259	0.1055	NA	NA	0.05307	0.07643	0.4874	0.07295	NA	NA	0.1444	0.03084	2.834e-06	0.0241	NA	NA	0.137	0.09694	0.1576	0.07952	NA	NA	0.1699	0.00497	6.038e-256	0.1715	NA	NA	0.1837	0.0576	0.001427	0.08536	NA	NA	0.1616	0.004757	4.835e-253	2.718e-09
rs10169941	2	225741186	14	C	A	continuous-30110-irnt	Platelet distribution width	0.4674	NA	NA	0.01938	0.022	0.3786	0.1055	NA	NA	0.05313	0.07643	0.487	0.07295	NA	NA	0.1444	0.03084	2.85e-06	0.02372	NA	NA	0.1368	0.09735	0.16	0.07951	NA	NA	0.1699	0.004971	4.063e-256	0.1701	NA	NA	0.1841	0.05773	0.001431	0.08511	NA	NA	0.1618	0.004758	1.494e-253	5.377e-09
rs10193574	2	225741272	14	A	G	continuous-30110-irnt	Platelet distribution width	0.5134	NA	NA	0.02143	0.02188	0.3274	0.11	NA	NA	0.04072	0.07522	0.5883	0.07308	NA	NA	0.1444	0.03081	2.788e-06	0.02439	NA	NA	0.1446	0.09671	0.1349	0.07993	NA	NA	0.1693	0.004959	2.419e-255	0.1814	NA	NA	0.1779	0.05649	0.001642	0.08625	NA	NA	0.1612	0.004746	6.171e-253	7.425e-09
rs16866265	2	225742078	14	A	G	continuous-30110-irnt	Platelet distribution width	0.5135	NA	NA	0.02157	0.02188	0.3244	0.11	NA	NA	0.04055	0.0752	0.5897	0.07309	NA	NA	0.1445	0.03081	2.758e-06	0.02439	NA	NA	0.1446	0.09671	0.1348	0.07993	NA	NA	0.1693	0.004959	2.287e-255	0.1819	NA	NA	0.18	0.05647	0.001434	0.08625	NA	NA	0.1612	0.004746	4.919e-253	7.631e-09
rs60696641	2	225742080	14	G	A	continuous-30110-irnt	Platelet distribution width	0.4673	NA	NA	0.01921	0.02201	0.3828	0.1034	NA	NA	0.05597	0.07703	0.4674	0.07282	NA	NA	0.1459	0.03086	2.271e-06	0.02409	NA	NA	0.1366	0.09698	0.1589	0.07937	NA	NA	0.171	0.004975	7.434e-259	0.163	NA	NA	0.2095	0.05864	0.0003536	0.08495	NA	NA	0.163	0.004763	1.016e-256	3.21e-09
rs13395823	2	225743519	14	G	A	continuous-30110-irnt	Platelet distribution width	0.5133	NA	NA	0.02154	0.02188	0.3249	0.11	NA	NA	0.04084	0.07523	0.5872	0.0731	NA	NA	0.1444	0.03081	2.772e-06	0.02439	NA	NA	0.1449	0.09673	0.1343	0.07994	NA	NA	0.1693	0.004959	2.562e-255	0.1818	NA	NA	0.1799	0.05649	0.001447	0.08625	NA	NA	0.1612	0.004746	5.555e-253	7.637e-09
rs13399119	2	225744266	14	G	C	continuous-30110-irnt	Platelet distribution width	0.4832	NA	NA	0.01738	0.02192	0.4278	0.1055	NA	NA	0.05322	0.07644	0.4863	0.07296	NA	NA	0.1444	0.03084	2.833e-06	0.0241	NA	NA	0.1371	0.09698	0.1574	0.07952	NA	NA	0.1698	0.004971	6.573e-256	0.1715	NA	NA	0.1839	0.0576	0.001411	0.08536	NA	NA	0.1616	0.004757	5.282e-253	2.683e-09
rs16866267	2	225744669	14	A	G	continuous-30110-irnt	Platelet distribution width	0.4673	NA	NA	0.01906	0.02201	0.3863	0.1055	NA	NA	0.05291	0.07645	0.4889	0.07296	NA	NA	0.1444	0.03084	2.835e-06	0.02409	NA	NA	0.1368	0.09698	0.1583	0.0795	NA	NA	0.17	0.004971	3.291e-256	0.1702	NA	NA	0.1845	0.05774	0.0014	0.0851	NA	NA	0.1619	0.004759	1.327e-253	4.846e-09
2:225745654_ACT_A	2	225745654	14	ACT	A	continuous-30110-irnt	Platelet distribution width	0.4837	NA	NA	0.02024	0.02189	0.3551	0.1058	NA	NA	0.04754	0.07638	0.5337	0.07338	NA	NA	0.1465	0.03076	1.917e-06	0.02428	NA	NA	0.1338	0.09688	0.1673	0.07977	NA	NA	0.1688	0.004971	1.171e-252	0.175	NA	NA	0.1931	0.05742	0.0007715	0.08563	NA	NA	0.1608	0.004757	1.349e-250	6.794e-09
rs13406420	2	225746505	14	C	T	continuous-30110-irnt	Platelet distribution width	0.4866	NA	NA	0.0206	0.0219	0.3469	0.1061	NA	NA	0.05814	0.07631	0.4461	0.07305	NA	NA	0.1454	0.03082	2.377e-06	0.02411	NA	NA	0.1373	0.09695	0.1568	0.07956	NA	NA	0.1695	0.004969	3.88e-255	0.1762	NA	NA	0.1834	0.05711	0.00132	0.08547	NA	NA	0.1615	0.004756	6.632e-253	7.809e-09
rs13406593	2	225746539	14	G	A	continuous-30110-irnt	Platelet distribution width	0.4837	NA	NA	0.01786	0.02191	0.415	0.1055	NA	NA	0.05325	0.07645	0.4861	0.07298	NA	NA	0.1446	0.03084	2.742e-06	0.0241	NA	NA	0.1372	0.09698	0.1572	0.07949	NA	NA	0.1698	0.004972	1.019e-255	0.1716	NA	NA	0.1836	0.0576	0.001432	0.08534	NA	NA	0.1616	0.004758	6.771e-253	3.101e-09
rs13431816	2	225746542	14	A	G	continuous-30110-irnt	Platelet distribution width	0.4866	NA	NA	0.0206	0.0219	0.3469	0.1061	NA	NA	0.05814	0.07631	0.4461	0.07305	NA	NA	0.1454	0.03082	2.376e-06	0.02411	NA	NA	0.1371	0.09695	0.1572	0.07956	NA	NA	0.1695	0.004969	3.885e-255	0.1762	NA	NA	0.1834	0.05712	0.001319	0.08547	NA	NA	0.1615	0.004756	6.65e-253	7.806e-09
rs4674947	2	225747510	14	T	C	continuous-30110-irnt	Platelet distribution width	0.4684	NA	NA	0.02124	0.02199	0.334	0.1038	NA	NA	0.05167	0.07694	0.5019	0.07284	NA	NA	0.1463	0.03086	2.121e-06	0.02371	NA	NA	0.1368	0.09743	0.1602	0.07937	NA	NA	0.1709	0.004975	1.304e-258	0.163	NA	NA	0.2082	0.05871	0.0003916	0.08496	NA	NA	0.163	0.004763	1.026e-256	5.336e-09
rs749554566	2	225750348	14	TA	T	continuous-30110-irnt	Platelet distribution width	0.4645	NA	NA	0.01866	0.02202	0.3968	0.104	NA	NA	0.04532	0.07704	0.5564	0.07514	NA	NA	0.1519	0.03075	7.846e-07	0.02499	NA	NA	0.1297	0.09672	0.18	0.07961	NA	NA	0.1699	0.00498	3.078e-255	0.164	NA	NA	0.2149	0.05859	0.0002444	0.08519	NA	NA	0.1621	0.004767	1.327e-253	3.183e-09
rs10204381	2	225752724	14	T	G	continuous-30110-irnt	Platelet distribution width	0.4686	NA	NA	0.02076	0.02199	0.3451	0.1055	NA	NA	0.05271	0.07645	0.4905	0.07298	NA	NA	0.1446	0.03084	2.752e-06	0.0237	NA	NA	0.1371	0.09741	0.1592	0.07951	NA	NA	0.1698	0.004971	7.501e-256	0.1702	NA	NA	0.1832	0.05763	0.001477	0.08513	NA	NA	0.1618	0.004758	1.727e-253	7.87e-09
2:225753498_AAT_A	2	225753498	14	AAT	A	continuous-30110-irnt	Platelet distribution width	0.4606	NA	NA	0.01674	0.0221	0.4488	0.1011	NA	NA	0.03541	0.07837	0.6514	0.07113	NA	NA	0.1416	0.0315	6.972e-06	0.02473	NA	NA	0.1253	0.09601	0.1918	0.07652	NA	NA	0.171	0.005124	2.798e-244	0.1668	NA	NA	0.1888	0.05823	0.001187	0.08211	NA	NA	0.1622	0.004896	1.065e-240	1.622e-09
rs10174943	2	225754752	14	A	G	continuous-30110-irnt	Platelet distribution width	0.3272	NA	NA	0.01216	0.02354	0.6055	0.08865	NA	NA	0.08563	0.08225	0.2978	0.07279	NA	NA	0.1459	0.03088	2.291e-06	0.02324	NA	NA	0.1251	0.09823	0.2028	0.07932	NA	NA	0.1708	0.004977	5.932e-258	0.1525	NA	NA	0.2205	0.06005	0.0002402	0.08277	NA	NA	0.1635	0.004781	1.897e-256	1.036e-08
rs28373258	2	225755357	14	G	A	continuous-30110-irnt	Platelet distribution width	0.4683	NA	NA	0.02062	0.022	0.3484	0.1032	NA	NA	0.05873	0.07711	0.4463	0.07285	NA	NA	0.1463	0.03086	2.122e-06	0.02371	NA	NA	0.1364	0.09742	0.1615	0.07938	NA	NA	0.1708	0.004975	3.334e-258	0.1635	NA	NA	0.2111	0.05863	0.0003179	0.08498	NA	NA	0.1629	0.004763	2.166e-256	5.163e-09
rs10202177	2	225756035	14	C	T	continuous-30110-irnt	Platelet distribution width	0.4683	NA	NA	0.02063	0.022	0.3484	0.1031	NA	NA	0.05889	0.07711	0.4451	0.07284	NA	NA	0.1463	0.03086	2.115e-06	0.0237	NA	NA	0.137	0.09742	0.1598	0.07932	NA	NA	0.1708	0.004978	4.758e-258	0.1635	NA	NA	0.2111	0.05863	0.0003179	0.08491	NA	NA	0.1629	0.004765	3.072e-256	5.131e-09
rs10167560	2	225756132	14	T	A	continuous-30110-irnt	Platelet distribution width	0.4684	NA	NA	0.02061	0.02199	0.3487	0.1055	NA	NA	0.05296	0.07645	0.4885	0.07297	NA	NA	0.1448	0.03084	2.655e-06	0.0237	NA	NA	0.137	0.09742	0.1595	0.07949	NA	NA	0.1699	0.004971	4.496e-256	0.1702	NA	NA	0.1832	0.05763	0.001482	0.08511	NA	NA	0.1619	0.004759	1.069e-253	7.447e-09
rs779022549	2	225759617	14	CT	C	continuous-30110-irnt	Platelet distribution width	0.4591	NA	NA	0.02106	0.02163	0.3301	0.1016	NA	NA	0.05821	0.07744	0.4523	0.07284	NA	NA	0.1428	0.03057	3e-06	0.02375	NA	NA	0.1296	0.0944	0.1699	0.07925	NA	NA	0.1709	0.004963	9.211e-260	0.1612	NA	NA	0.2119	0.05841	0.0002857	0.0847	NA	NA	0.1627	0.004747	1.599e-257	2.58e-09
rs16866296	2	225760431	14	T	C	continuous-30110-irnt	Platelet distribution width	0.4943	NA	NA	0.02275	0.02192	0.2994	0.1091	NA	NA	0.03837	0.07571	0.6123	0.07308	NA	NA	0.1441	0.03085	3.013e-06	0.02381	NA	NA	0.1473	0.09799	0.1327	0.07985	NA	NA	0.1695	0.004965	1.702e-255	0.1754	NA	NA	0.1809	0.05714	0.001543	0.08586	NA	NA	0.1615	0.004752	3.006e-253	1.013e-08
rs57679305	2	225760488	14	C	T	continuous-30110-irnt	Platelet distribution width	0.4677	NA	NA	0.02048	0.022	0.3517	0.1034	NA	NA	0.06118	0.07728	0.4286	0.07296	NA	NA	0.1456	0.03087	2.397e-06	0.02342	NA	NA	0.1341	0.09847	0.1732	0.07934	NA	NA	0.1708	0.00498	1.231e-257	0.1638	NA	NA	0.2162	0.05862	0.0002265	0.08493	NA	NA	0.1629	0.004767	7.317e-256	4.805e-09
rs60536669	2	225760502	14	A	AC	continuous-30110-irnt	Platelet distribution width	0.4642	NA	NA	0.01702	0.02199	0.439	0.104	NA	NA	0.0445	0.07743	0.5655	0.0715	NA	NA	0.1422	0.03144	6.065e-06	0.02447	NA	NA	0.1362	0.09768	0.1633	0.07982	NA	NA	0.1693	0.004999	2.89e-251	0.1665	NA	NA	0.2041	0.05841	0.0004758	0.08532	NA	NA	0.1611	0.004786	2.2e-248	2.43e-09
rs7604674	2	225761259	14	C	T	continuous-30110-irnt	Platelet distribution width	0.4676	NA	NA	0.02044	0.022	0.3527	0.1033	NA	NA	0.06106	0.07729	0.4295	0.07291	NA	NA	0.1461	0.03088	2.227e-06	0.02342	NA	NA	0.1339	0.09847	0.1739	0.0787	NA	NA	0.1695	0.004998	3.678e-252	0.163	NA	NA	0.2219	0.0587	0.0001566	0.08431	NA	NA	0.1617	0.004783	1.073e-250	6.367e-09
rs7604898	2	225761382	14	C	T	continuous-30110-irnt	Platelet distribution width	0.4944	NA	NA	0.02277	0.02192	0.2989	0.1091	NA	NA	0.03826	0.07571	0.6134	0.07308	NA	NA	0.1441	0.03085	3.014e-06	0.02382	NA	NA	0.1473	0.09796	0.1326	0.07985	NA	NA	0.1695	0.004965	2.005e-255	0.1754	NA	NA	0.1812	0.05714	0.001519	0.08586	NA	NA	0.1615	0.004752	3.468e-253	1.018e-08
rs13388016	2	225762055	14	T	C	continuous-30110-irnt	Platelet distribution width	0.4676	NA	NA	0.02052	0.022	0.351	0.1034	NA	NA	0.06118	0.07728	0.4286	0.07296	NA	NA	0.1456	0.03087	2.396e-06	0.02342	NA	NA	0.1341	0.09847	0.1732	0.07934	NA	NA	0.1708	0.00498	1.088e-257	0.1636	NA	NA	0.2177	0.05867	0.0002059	0.08492	NA	NA	0.1629	0.004767	6.021e-256	4.718e-09
rs6761138	2	225762365	14	G	A	continuous-30110-irnt	Platelet distribution width	0.4676	NA	NA	0.02054	0.022	0.3505	0.1034	NA	NA	0.06118	0.07728	0.4286	0.07296	NA	NA	0.1456	0.03087	2.396e-06	0.02342	NA	NA	0.1341	0.09847	0.1732	0.07934	NA	NA	0.1708	0.00498	1.094e-257	0.1636	NA	NA	0.2177	0.05867	0.0002059	0.08492	NA	NA	0.1629	0.004767	6.008e-256	4.745e-09
rs10207991	2	225763143	14	C	T	continuous-30110-irnt	Platelet distribution width	0.3271	NA	NA	0.0127	0.02352	0.5892	0.08857	NA	NA	0.09061	0.0824	0.2715	0.07293	NA	NA	0.1454	0.03088	2.5e-06	0.02346	NA	NA	0.1109	0.0985	0.2601	0.07929	NA	NA	0.1707	0.004982	3.629e-257	0.1524	NA	NA	0.2252	0.06015	0.0001807	0.08274	NA	NA	0.1635	0.004785	1.03e-255	1.073e-08
rs16866300	2	225763176	14	G	A	continuous-30110-irnt	Platelet distribution width	0.4678	NA	NA	0.02062	0.022	0.3487	0.1034	NA	NA	0.0612	0.07728	0.4284	0.07298	NA	NA	0.1454	0.03087	2.467e-06	0.02345	NA	NA	0.1337	0.09847	0.1744	0.07938	NA	NA	0.1708	0.004979	9.729e-258	0.1638	NA	NA	0.2184	0.05868	0.0001984	0.08496	NA	NA	0.1629	0.004767	5.213e-256	4.835e-09
rs10184426	2	225763266	14	A	C	continuous-30110-irnt	Platelet distribution width	0.4676	NA	NA	0.02054	0.022	0.3505	0.1034	NA	NA	0.06118	0.07728	0.4286	0.07296	NA	NA	0.1456	0.03087	2.4e-06	0.02342	NA	NA	0.1341	0.09848	0.1733	0.07935	NA	NA	0.1707	0.00498	2.315e-257	0.1637	NA	NA	0.2179	0.05867	0.0002038	0.08493	NA	NA	0.1628	0.004768	1.221e-255	4.893e-09
rs11895451	2	225764870	14	A	G	continuous-30110-irnt	Platelet distribution width	0.4677	NA	NA	0.02099	0.02198	0.3395	0.1054	NA	NA	0.05885	0.07674	0.4431	0.0731	NA	NA	0.1439	0.03085	3.114e-06	0.02337	NA	NA	0.1335	0.09861	0.1756	0.07946	NA	NA	0.1696	0.004976	1.304e-254	0.171	NA	NA	0.1925	0.05761	0.0008334	0.08508	NA	NA	0.1617	0.004763	1.737e-252	8.999e-09
rs7593042	2	225765163	14	A	T	continuous-30110-irnt	Platelet distribution width	0.5021	NA	NA	0.02914	0.0219	0.1834	0.1093	NA	NA	0.05911	0.076	0.4367	0.07288	NA	NA	0.1451	0.03092	2.716e-06	0.01905	NA	NA	0.159	0.1093	0.1457	0.07911	NA	NA	0.1709	0.004989	4.08e-257	0.1698	NA	NA	0.1996	0.05759	0.0005297	0.08522	NA	NA	0.1633	0.004775	2.947e-256	4.758e-08
rs11901748	2	233920818	14	G	A	continuous-IBil-irnt	Indirect bilirubin	0.1845	NA	NA	0.06562	0.02875	0.02244	0.01922	NA	NA	0.1589	0.2626	0.545	0.0452	NA	NA	-0.04174	0.04435	0.3466	0.02968	NA	NA	-0.02411	0.08791	0.7839	0.001194	NA	NA	0.4104	0.04452	3.049e-20	0.03553	NA	NA	0.2261	0.1222	0.06423	0.005015	NA	NA	0.1149	0.02027	1.459e-08	3.182e-12
rs9750891	2	233969889	14	A	G	continuous-IBil-irnt	Indirect bilirubin	0.4449	NA	NA	0.01732	0.02291	0.4497	0.09094	NA	NA	-0.1355	0.1234	0.2721	0.1149	NA	NA	-0.06232	0.02828	0.02754	0.162	NA	NA	-0.04052	0.04032	0.315	0.05558	NA	NA	0.101	0.006078	4.857e-62	0.1581	NA	NA	-0.04438	0.05945	0.4554	0.06341	NA	NA	0.08476	0.005662	1.184e-50	9.894e-12
rs9750891	2	233969889	14	A	G	biomarkers-30840-irnt	Total bilirubin	0.4453	NA	NA	0.01068	0.02077	0.6073	0.09364	NA	NA	-0.1067	0.09182	0.2451	0.1146	NA	NA	-0.03161	0.02467	0.2001	0.1587	NA	NA	0.007028	0.03745	0.8512	0.05497	NA	NA	0.1046	0.005721	9.879e-75	0.1591	NA	NA	-0.02806	0.05331	0.5987	0.06301	NA	NA	0.08831	0.005293	1.69e-62	1.387e-11
rs9750891	2	233969889	14	A	G	biomarkers-30660-irnt	Direct bilirubin	0.4451	NA	NA	0.01904	0.0218	0.3826	0.09118	NA	NA	-0.1147	0.1197	0.3376	0.1148	NA	NA	-0.0261	0.02666	0.3276	0.162	NA	NA	-0.04632	0.04055	0.2533	0.05557	NA	NA	0.08546	0.005968	1.66e-46	0.1585	NA	NA	-0.09534	0.0595	0.1091	0.06343	NA	NA	0.07188	0.005543	1.861e-38	3.085e-08
rs61068452	2	233970499	14	A	G	biomarkers-30840-irnt	Total bilirubin	0.4639	NA	NA	-2.107e-05	0.02075	0.9992	0.06885	NA	NA	-0.04495	0.1069	0.6741	0.07192	NA	NA	-0.05267	0.03062	0.08539	0.01618	NA	NA	-0.1117	0.1199	0.3515	0.04885	NA	NA	0.09377	0.006037	2.05e-54	0.137	NA	NA	0.02119	0.05788	0.7143	0.05559	NA	NA	0.08028	0.005653	9.226e-46	2.532e-08
rs60178340	2	233970817	14	G	A	biomarkers-30840-irnt	Total bilirubin	0.07258	NA	NA	-0.0335	0.03853	0.3846	0.02176	NA	NA	-0.1064	0.1788	0.5518	0.046	NA	NA	-0.06941	0.0372	0.06205	0.009553	NA	NA	-0.01337	0.1476	0.9278	0.02158	NA	NA	0.1358	0.008918	2.324e-52	0.0542	NA	NA	-0.03027	0.08417	0.7191	0.02286	NA	NA	0.1146	0.008395	1.879e-42	1.298e-09
rs114511196	2	233972849	14	A	G	continuous-IBil-irnt	Indirect bilirubin	0.1392	NA	NA	0.005047	0.03267	0.8772	0.02929	NA	NA	-0.001185	0.2058	0.9954	0.04575	NA	NA	-0.1057	0.0434	0.01484	0.01076	NA	NA	-0.0767	0.1545	0.6195	0.02182	NA	NA	0.1306	0.009494	4.663e-43	0.06374	NA	NA	-0.03926	0.08914	0.6596	0.02407	NA	NA	0.1089	0.008855	8.739e-35	2.035e-08
rs114511196	2	233972849	14	A	G	biomarkers-30840-irnt	Total bilirubin	0.1393	NA	NA	0.002279	0.02982	0.9391	0.03025	NA	NA	-0.0575	0.1546	0.71	0.0461	NA	NA	-0.07684	0.03763	0.04113	0.01047	NA	NA	-0.03901	0.1441	0.7866	0.02159	NA	NA	0.1356	0.008939	5.172e-52	0.06353	NA	NA	-0.02473	0.07952	0.7558	0.02391	NA	NA	0.1122	0.008278	7.217e-42	8.734e-10
rs79974003	2	233973196	14	T	C	biomarkers-30840-irnt	Total bilirubin	0.1517	NA	NA	-0.004255	0.02887	0.8829	0.02976	NA	NA	-0.0557	0.1573	0.7232	0.04641	NA	NA	-0.07316	0.03777	0.05273	0.01065	NA	NA	-0.04476	0.1437	0.7555	0.02161	NA	NA	0.1342	0.008946	7.197e-51	0.06457	NA	NA	-0.03293	0.07868	0.6756	0.02413	NA	NA	0.11	0.008263	2.039e-40	5.222e-10
rs79974003	2	233973196	14	T	C	biomarkers-30660-irnt	Direct bilirubin	0.1521	NA	NA	-0.03629	0.03002	0.2267	0.02901	NA	NA	-0.02812	0.2025	0.8896	0.04607	NA	NA	-0.08565	0.04108	0.03706	0.01099	NA	NA	-0.0775	0.1547	0.6163	0.02187	NA	NA	0.1132	0.009326	6.249e-34	0.06501	NA	NA	-0.09075	0.08796	0.3022	0.02432	NA	NA	0.08924	0.00864	5.25e-25	3.682e-09
rs79974003	2	233973196	14	T	C	continuous-IBil-irnt	Indirect bilirubin	0.1519	NA	NA	-0.01462	0.03158	0.6435	0.02893	NA	NA	0.011	0.2088	0.958	0.04607	NA	NA	-0.09793	0.04357	0.02461	0.01096	NA	NA	-0.09139	0.154	0.5528	0.02185	NA	NA	0.1288	0.009502	7.219e-42	0.06485	NA	NA	-0.0463	0.08796	0.5987	0.02429	NA	NA	0.1055	0.008839	7.257e-33	5.412e-09
rs151047448	2	233974270	14	G	GA	biomarkers-30840-irnt	Total bilirubin	0.1467	NA	NA	-0.01674	0.02946	0.5699	0.02995	NA	NA	-0.1111	0.1563	0.477	0.03139	NA	NA	-0.08861	0.048	0.06487	0.009007	NA	NA	-0.04604	0.156	0.7679	0.02063	NA	NA	0.1366	0.009312	9.481e-49	0.05626	NA	NA	-0.02671	0.08694	0.7587	0.02278	NA	NA	0.1131	0.00866	5.521e-39	2.06e-09
rs151047448	2	233974270	14	G	GA	continuous-IBil-irnt	Indirect bilirubin	0.1472	NA	NA	-0.03177	0.0323	0.3253	0.02828	NA	NA	0.02095	0.2104	0.9207	0.03131	NA	NA	-0.139	0.05505	0.01155	0.009223	NA	NA	-0.1026	0.1671	0.5391	0.02085	NA	NA	0.1315	0.009892	2.708e-40	0.05587	NA	NA	-0.02391	0.09843	0.808	0.02294	NA	NA	0.1081	0.009257	1.692e-31	3.482e-09
rs151047448	2	233974270	14	G	GA	biomarkers-30660-irnt	Direct bilirubin	0.1475	NA	NA	-0.04854	0.0307	0.1139	0.02835	NA	NA	0.03329	0.2041	0.8704	0.03128	NA	NA	-0.1105	0.05192	0.03329	0.009248	NA	NA	-0.05177	0.1678	0.7577	0.02087	NA	NA	0.116	0.009709	6.631e-33	0.05601	NA	NA	-0.05989	0.09843	0.5429	0.02297	NA	NA	0.09268	0.009053	1.348e-24	1.16e-08
rs192174128	2	233974271	14	G	T	biomarkers-30840-irnt	Total bilirubin	0.1468	NA	NA	-0.01648	0.02945	0.5757	0.03004	NA	NA	-0.1125	0.1559	0.4707	0.03209	NA	NA	-0.08595	0.04705	0.06775	0.009028	NA	NA	-0.04739	0.1556	0.7607	0.02124	NA	NA	0.1343	0.00911	3.435e-49	0.05839	NA	NA	-0.01562	0.08485	0.8539	0.02339	NA	NA	0.1118	0.008489	1.258e-39	3.363e-09
rs192174128	2	233974271	14	G	T	continuous-IBil-irnt	Indirect bilirubin	0.1474	NA	NA	-0.03167	0.03228	0.3265	0.02836	NA	NA	0.01851	0.2098	0.9297	0.03203	NA	NA	-0.1363	0.05393	0.01151	0.009248	NA	NA	-0.1041	0.1665	0.5321	0.02146	NA	NA	0.1299	0.00968	4.619e-41	0.05826	NA	NA	-0.02061	0.09582	0.8297	0.02355	NA	NA	0.1073	0.009074	2.759e-32	3.621e-09
rs192174128	2	233974271	14	G	T	biomarkers-30660-irnt	Direct bilirubin	0.1476	NA	NA	-0.04868	0.03068	0.1126	0.02843	NA	NA	0.03211	0.2035	0.8746	0.032	NA	NA	-0.1084	0.05086	0.03306	0.009273	NA	NA	-0.05445	0.1673	0.7448	0.02148	NA	NA	0.1133	0.009501	8.286e-33	0.0584	NA	NA	-0.06449	0.09582	0.5009	0.02357	NA	NA	0.09088	0.008875	1.309e-24	1.385e-08
rs141205949	2	233975549	14	T	C	biomarkers-30840-irnt	Total bilirubin	0.1531	NA	NA	-0.005731	0.02897	0.8432	0.03078	NA	NA	-0.02329	0.1555	0.8809	0.04654	NA	NA	-0.08034	0.03818	0.03538	0.01078	NA	NA	-0.02258	0.1437	0.8752	0.02158	NA	NA	0.1372	0.008997	1.698e-52	0.06488	NA	NA	-0.04461	0.08008	0.5775	0.02413	NA	NA	0.1122	0.008311	1.652e-41	1.197e-10
rs141205949	2	233975549	14	T	C	biomarkers-30660-irnt	Direct bilirubin	0.1539	NA	NA	-0.04503	0.03009	0.1345	0.02983	NA	NA	0.01727	0.2007	0.9314	0.04612	NA	NA	-0.09535	0.04156	0.02178	0.01112	NA	NA	-0.05762	0.1547	0.7095	0.02184	NA	NA	0.1143	0.009377	3.584e-34	0.06474	NA	NA	-0.08841	0.0899	0.3254	0.02432	NA	NA	0.08923	0.008689	9.694e-25	6.169e-10
rs141205949	2	233975549	14	T	C	continuous-IBil-irnt	Indirect bilirubin	0.1537	NA	NA	-0.02208	0.03165	0.4854	0.02975	NA	NA	0.04094	0.2069	0.8431	0.04611	NA	NA	-0.1064	0.0441	0.01578	0.01109	NA	NA	-0.06517	0.154	0.6721	0.02182	NA	NA	0.1314	0.009554	5.161e-43	0.06458	NA	NA	-0.03849	0.08991	0.6686	0.02429	NA	NA	0.1071	0.008889	1.929e-33	1.075e-09
rs6708745	2	233980552	14	C	T	biomarkers-30840-irnt	Total bilirubin	0.5432	NA	NA	0.0251	0.02047	0.2201	0.07526	NA	NA	-0.06164	0.1022	0.5465	0.06029	NA	NA	-0.09588	0.03447	0.005409	0.02383	NA	NA	-0.0527	0.09623	0.584	0.03386	NA	NA	0.09514	0.007268	3.787e-39	0.1411	NA	NA	-0.02889	0.05747	0.6152	0.04232	NA	NA	0.07765	0.006643	1.447e-31	1.556e-08
2:234055427_GAA_G	2	234055427	14	GAA	G	biomarkers-30840-irnt	Total bilirubin	0.1887	NA	NA	-0.1038	0.02641	8.456e-05	0.07469	NA	NA	-0.002032	0.1015	0.984	0.0685	NA	NA	-0.04929	0.03244	0.1287	0.3097	NA	NA	0.002682	0.03054	0.93	0.05501	NA	NA	0.05745	0.005842	8.126e-23	0.09665	NA	NA	-0.003804	0.06761	0.9551	0.05899	NA	NA	0.04503	0.005499	2.631e-16	4.717e-09
rs386656329	2	234055436	14	T	TC	biomarkers-30840-irnt	Total bilirubin	0.1887	NA	NA	-0.1038	0.02641	8.459e-05	0.07466	NA	NA	-0.001898	0.1015	0.9851	0.06847	NA	NA	-0.04886	0.03244	0.132	0.3097	NA	NA	0.002682	0.03054	0.93	0.05495	NA	NA	0.05746	0.005844	8.161e-23	0.09661	NA	NA	-0.00361	0.06761	0.9574	0.05894	NA	NA	0.04505	0.0055	2.595e-16	4.889e-09
rs140185860	2	234056431	14	C	A	biomarkers-30840-irnt	Total bilirubin	0.1773	NA	NA	-0.1103	0.02687	4.054e-05	0.07014	NA	NA	0.0442	0.1021	0.6649	0.06582	NA	NA	-0.03488	0.03257	0.2842	0.3112	NA	NA	-0.003976	0.03055	0.8965	0.04985	NA	NA	0.05594	0.005968	7.037e-21	0.09407	NA	NA	-0.005637	0.06676	0.9327	0.05384	NA	NA	0.04351	0.005608	8.519e-15	9.746e-09
rs150142503	2	234057292	14	A	T	biomarkers-30840-irnt	Total bilirubin	0.1799	NA	NA	-0.1029	0.02665	0.000113	0.07042	NA	NA	0.04564	0.1018	0.6538	0.06583	NA	NA	-0.03503	0.03256	0.2821	0.3114	NA	NA	-0.003787	0.03055	0.9014	0.04986	NA	NA	0.05583	0.005968	8.37e-21	0.09366	NA	NA	-0.002552	0.06689	0.9696	0.05389	NA	NA	0.04366	0.005606	6.767e-15	3.476e-08
rs145640497	2	234059777	14	A	G	biomarkers-30840-irnt	Total bilirubin	0.1916	NA	NA	-0.1066	0.02606	4.274e-05	0.07093	NA	NA	0.05037	0.1014	0.6192	0.06577	NA	NA	-0.03395	0.03259	0.2975	0.3087	NA	NA	0.0001166	0.03043	0.9969	0.04987	NA	NA	0.0573	0.00597	8.062e-22	0.09296	NA	NA	0.01346	0.06738	0.8417	0.05405	NA	NA	0.04477	0.005601	1.32e-15	7.61e-09
rs772738207	2	234073995	14	TGTGA	T	biomarkers-30840-irnt	Total bilirubin	0.08383	NA	NA	-0.1433	0.03628	7.826e-05	0.01953	NA	NA	0.1713	0.1914	0.371	0.0402	NA	NA	-0.008191	0.04088	0.8412	0.1053	NA	NA	0.06083	0.04492	0.1757	0.0113	NA	NA	0.1137	0.01254	1.195e-19	0.02889	NA	NA	0.147	0.1174	0.2108	0.0136	NA	NA	0.07879	0.01097	6.795e-13	1.098e-09
rs111946010	2	234081237	14	T	C	biomarkers-30840-irnt	Total bilirubin	0.0642	NA	NA	-0.1449	0.04208	0.0005751	0.03	NA	NA	0.1222	0.1558	0.4329	0.009617	NA	NA	0.06213	0.09003	0.4902	0.09998	NA	NA	-0.005261	0.04723	0.9113	0.01021	NA	NA	0.1157	0.01335	4.477e-18	0.01801	NA	NA	-0.2458	0.1578	0.1195	0.01161	NA	NA	0.08316	0.0121	6.4e-12	3.245e-08
rs6735736	2	234128341	14	C	T	biomarkers-30840-irnt	Total bilirubin	0.2026	NA	NA	0.008705	0.02694	0.7466	0.01306	NA	NA	0.0484	0.2685	0.857	0.01548	NA	NA	0.141	0.07232	0.05128	0.008639	NA	NA	0.1925	0.1881	0.3063	0.0007417	NA	NA	0.577	0.05388	9.302e-27	0.03009	NA	NA	0.2212	0.1264	0.07998	0.004194	NA	NA	0.1277	0.02226	9.753e-09	7.307e-18
rs72974350	2	234142619	14	G	A	biomarkers-30840-irnt	Total bilirubin	0.07335	NA	NA	0.02065	0.03685	0.5752	0.08735	NA	NA	0.06258	0.09301	0.5011	0.1492	NA	NA	0.06505	0.02165	0.002665	0.09906	NA	NA	0.06841	0.04525	0.1306	0.03967	NA	NA	0.1883	0.006621	5.607e-178	0.04594	NA	NA	-0.04536	0.08649	0.6	0.04285	NA	NA	0.1698	0.006153	1.396e-167	1.123e-11
rs72974350	2	234142619	14	G	A	continuous-IBil-irnt	Indirect bilirubin	0.07447	NA	NA	0.0009716	0.04013	0.9807	0.08579	NA	NA	0.07066	0.1236	0.5675	0.1498	NA	NA	0.0951	0.02477	0.0001232	0.1025	NA	NA	0.03667	0.0486	0.4505	0.04072	NA	NA	0.1947	0.006983	4.199e-171	0.04725	NA	NA	-0.08719	0.09609	0.3642	0.04382	NA	NA	0.1781	0.006543	4.118e-163	3.035e-10
rs72974350	2	234142619	14	G	A	biomarkers-30660-irnt	Direct bilirubin	0.07454	NA	NA	0.0003787	0.03814	0.9921	0.08602	NA	NA	0.1297	0.1198	0.2792	0.1496	NA	NA	0.05324	0.02338	0.02277	0.1024	NA	NA	0.0609	0.04903	0.2142	0.04078	NA	NA	0.1697	0.006851	2.194e-135	0.04777	NA	NA	-0.06868	0.09575	0.4732	0.04388	NA	NA	0.1531	0.0064	1.524e-126	2.153e-09
rs4663340	2	234142691	14	T	C	biomarkers-30840-irnt	Total bilirubin	0.1051	NA	NA	0.2509	0.03413	1.985e-13	0.07138	NA	NA	0.05671	0.1038	0.585	0.07125	NA	NA	-0.0787	0.03164	0.01288	0.07779	NA	NA	0.05139	0.05124	0.3159	0.07188	NA	NA	-0.06812	0.005138	3.993e-40	0.02993	NA	NA	-0.1065	0.1189	0.3704	0.07224	NA	NA	-0.06024	0.004982	1.186e-33	2.629e-18
rs4663340	2	234142691	14	T	C	continuous-IBil-irnt	Indirect bilirubin	0.1089	NA	NA	0.2316	0.03684	3.221e-10	0.07316	NA	NA	0.03913	0.1363	0.774	0.0697	NA	NA	-0.05314	0.03667	0.1473	0.07716	NA	NA	0.1173	0.05553	0.03465	0.07123	NA	NA	-0.07121	0.005507	3.005e-38	0.02945	NA	NA	-0.186	0.134	0.1653	0.07163	NA	NA	-0.06269	0.005353	1.138e-31	1.992e-15
rs4663340	2	234142691	14	T	C	biomarkers-30660-irnt	Direct bilirubin	0.1088	NA	NA	0.2021	0.03503	7.96e-09	0.07403	NA	NA	-0.07187	0.1316	0.585	0.06981	NA	NA	-0.05032	0.03455	0.1453	0.07714	NA	NA	0.05835	0.05585	0.2961	0.07122	NA	NA	-0.06321	0.005408	1.434e-31	0.02917	NA	NA	-0.1115	0.1347	0.4079	0.07163	NA	NA	-0.05597	0.00525	1.539e-26	9.733e-12
rs10206299	2	234146271	14	G	T	biomarkers-30840-irnt	Total bilirubin	0.435	NA	NA	0.06566	0.02037	0.001266	0.4165	NA	NA	-0.1048	0.05113	0.04045	0.5345	NA	NA	-0.01272	0.01574	0.4189	0.3356	NA	NA	-0.071	0.02883	0.01381	0.5201	NA	NA	-0.05757	0.002613	1.42e-107	0.5106	NA	NA	-0.006779	0.0385	0.8602	0.5178	NA	NA	-0.05449	0.002539	3.405e-102	8.825e-09
rs10206299	2	234146271	14	G	T	continuous-IBil-irnt	Indirect bilirubin	0.437	NA	NA	0.07938	0.02233	0.0003794	0.4125	NA	NA	-0.09655	0.06771	0.1539	0.5326	NA	NA	-0.01839	0.01801	0.3073	0.33	NA	NA	-0.05215	0.03158	0.09861	0.5181	NA	NA	-0.05805	0.002789	3.193e-96	0.5135	NA	NA	-0.01312	0.04351	0.7631	0.5158	NA	NA	-0.05496	0.002718	6.255e-91	3.983e-08
rs6717560	2	234146333	14	T	C	biomarkers-30840-irnt	Total bilirubin	0.8404	NA	NA	0.2134	0.028	2.546e-14	0.6695	NA	NA	0.01233	0.05304	0.8162	0.799	NA	NA	0.04916	0.01981	0.01309	0.5735	NA	NA	0.02235	0.02795	0.4239	0.7165	NA	NA	0.01757	0.002896	1.319e-09	0.6995	NA	NA	-0.0009796	0.04214	0.9815	0.7189	NA	NA	0.02015	0.002826	9.896e-13	9.375e-10
rs6717560	2	234146333	14	T	C	continuous-IBil-irnt	Indirect bilirubin	0.8461	NA	NA	0.2062	0.03116	3.683e-11	0.6758	NA	NA	-0.02317	0.07044	0.7421	0.7973	NA	NA	0.07921	0.02258	0.0004514	0.5759	NA	NA	0.03585	0.03025	0.236	0.7162	NA	NA	0.01796	0.003094	6.477e-09	0.6998	NA	NA	0.009234	0.04738	0.8455	0.7187	NA	NA	0.0209	0.003026	4.974e-12	2.765e-08
rs10187752	2	234146550	14	C	T	biomarkers-30840-irnt	Total bilirubin	0.4451	NA	NA	0.06596	0.02038	0.001212	0.4321	NA	NA	-0.1038	0.05079	0.04094	0.543	NA	NA	-0.009995	0.01573	0.5252	0.3659	NA	NA	-0.0465	0.02829	0.1002	0.528	NA	NA	-0.06371	0.002614	3.382e-131	0.5282	NA	NA	-0.01061	0.03873	0.7841	0.5259	NA	NA	-0.06003	0.002539	1.443e-123	3.512e-10
rs10187752	2	234146550	14	C	T	continuous-IBil-irnt	Indirect bilirubin	0.4479	NA	NA	0.07318	0.02233	0.001047	0.4282	NA	NA	-0.1046	0.06733	0.1203	0.5406	NA	NA	-0.01123	0.01801	0.5331	0.3621	NA	NA	-0.03041	0.03092	0.3255	0.5257	NA	NA	-0.06438	0.00279	9.019e-118	0.5298	NA	NA	-0.0161	0.04378	0.713	0.5237	NA	NA	-0.06074	0.002719	1.373e-110	4.168e-09
rs7574945	2	234147510	14	T	C	biomarkers-30840-irnt	Total bilirubin	0.8538	NA	NA	0.2099	0.02903	4.758e-13	0.6145	NA	NA	-0.01669	0.0522	0.7491	0.79	NA	NA	0.03687	0.01958	0.05962	0.4999	NA	NA	0.002316	0.02738	0.9326	0.7131	NA	NA	0.0164	0.002904	1.644e-08	0.698	NA	NA	0.008095	0.04239	0.8486	0.7152	NA	NA	0.01838	0.002833	8.616e-11	1.017e-08
rs75528415	2	234147917	14	T	G	biomarkers-30840-irnt	Total bilirubin	0.05194	NA	NA	0.1302	0.04491	0.003742	0.02254	NA	NA	-0.003111	0.1758	0.9859	0.008557	NA	NA	0.07672	0.08496	0.3665	0.03	NA	NA	0.1568	0.07813	0.04481	0.008537	NA	NA	-0.1766	0.01427	3.553e-35	0.01995	NA	NA	0.02062	0.1382	0.8814	0.00938	NA	NA	-0.1321	0.01314	8.666e-24	9.711e-13
rs75528415	2	234147917	14	T	G	continuous-IBil-irnt	Indirect bilirubin	0.05452	NA	NA	0.06309	0.04804	0.189	0.0223	NA	NA	-0.09448	0.235	0.6876	0.008098	NA	NA	0.204	0.09967	0.04066	0.03173	NA	NA	0.1256	0.08241	0.1275	0.008276	NA	NA	-0.1803	0.01548	2.457e-31	0.01909	NA	NA	0.02424	0.159	0.8788	0.009147	NA	NA	-0.1398	0.01427	1.17e-22	3.477e-09
rs73110037	2	234148244	14	C	A	biomarkers-30840-irnt	Total bilirubin	0.07441	NA	NA	0.2871	0.03752	1.973e-14	0.06909	NA	NA	0.04268	0.1001	0.6698	0.06729	NA	NA	-0.04322	0.03104	0.1638	0.07471	NA	NA	0.04237	0.05019	0.3986	0.06912	NA	NA	-0.06032	0.005104	3.173e-32	0.02545	NA	NA	-0.07102	0.1205	0.5557	0.06904	NA	NA	-0.05258	0.004957	2.746e-26	1.161e-17
rs73110037	2	234148244	14	C	A	continuous-IBil-irnt	Indirect bilirubin	0.07696	NA	NA	0.2687	0.04057	3.514e-11	0.0709	NA	NA	0.03355	0.1311	0.798	0.06562	NA	NA	-0.00497	0.03598	0.8901	0.07456	NA	NA	0.09374	0.0542	0.08373	0.0685	NA	NA	-0.0637	0.005471	2.519e-31	0.02468	NA	NA	-0.04616	0.1369	0.736	0.06845	NA	NA	-0.05497	0.005327	5.779e-25	5.454e-15
rs73110037	2	234148244	14	C	A	biomarkers-30660-irnt	Direct bilirubin	0.07713	NA	NA	0.2583	0.03855	2.064e-11	0.07176	NA	NA	-0.08679	0.1267	0.4935	0.06572	NA	NA	-0.00443	0.0339	0.896	0.07454	NA	NA	0.03192	0.05451	0.5581	0.06849	NA	NA	-0.05746	0.005373	1.067e-26	0.02393	NA	NA	-0.1163	0.139	0.403	0.06845	NA	NA	-0.04971	0.005224	1.801e-21	8.955e-14
rs11897336	2	234148943	14	C	A	biomarkers-30840-irnt	Total bilirubin	0.1032	NA	NA	0.09493	0.03502	0.006715	0.05396	NA	NA	0.04629	0.123	0.7066	0.01796	NA	NA	-0.01628	0.0681	0.811	0.04383	NA	NA	0.1888	0.07118	0.007982	0.04492	NA	NA	-0.1559	0.006787	7.915e-117	0.04444	NA	NA	-0.05099	0.1034	0.622	0.04526	NA	NA	-0.1418	0.00658	4.678e-103	2.074e-15
rs11897336	2	234148943	14	C	A	continuous-IBil-irnt	Indirect bilirubin	0.1061	NA	NA	0.04424	0.03808	0.2454	0.05285	NA	NA	-0.00816	0.1666	0.9609	0.01711	NA	NA	0.1007	0.08054	0.211	0.04574	NA	NA	0.1825	0.07536	0.01543	0.04377	NA	NA	-0.1642	0.007349	1.479e-110	0.04424	NA	NA	-0.1103	0.116	0.3419	0.04418	NA	NA	-0.1512	0.007135	1.14e-99	1.39e-11
rs11897336	2	234148943	14	C	A	biomarkers-30660-irnt	Direct bilirubin	0.1061	NA	NA	0.0453	0.03617	0.2105	0.05299	NA	NA	0.004161	0.1616	0.9795	0.01703	NA	NA	0.1141	0.07616	0.1341	0.04538	NA	NA	0.09552	0.07607	0.2092	0.04374	NA	NA	-0.1541	0.007218	3.601e-101	0.04454	NA	NA	-0.0005832	0.1157	0.996	0.04415	NA	NA	-0.1414	0.006998	8.27e-91	3.372e-10
rs4663346	2	234154936	14	G	C	biomarkers-30840-irnt	Total bilirubin	0.1296	NA	NA	0.1304	0.0291	7.397e-06	0.07455	NA	NA	0.02817	0.09639	0.7701	0.07261	NA	NA	-0.06593	0.02977	0.0268	0.0748	NA	NA	0.0283	0.04979	0.5698	0.06914	NA	NA	-0.06049	0.005093	1.555e-32	0.03466	NA	NA	-0.1192	0.1034	0.2491	0.07002	NA	NA	-0.05424	0.004911	2.316e-28	9.965e-09
rs56049444	2	234157688	14	C	T	biomarkers-30840-irnt	Total bilirubin	0.2199	NA	NA	0.08109	0.0235	0.0005595	0.398	NA	NA	-0.1094	0.05115	0.03253	0.5204	NA	NA	-0.02305	0.01539	0.1342	0.3308	NA	NA	-0.06678	0.02847	0.01899	0.522	NA	NA	-0.06027	0.002589	7.832e-120	0.4888	NA	NA	-0.008277	0.038	0.8276	0.516	NA	NA	-0.05759	0.00252	1.351e-115	2.61e-08
rs56227616	2	234157741	14	T	C	biomarkers-30840-irnt	Total bilirubin	0.2354	NA	NA	0.09101	0.02279	6.522e-05	0.3998	NA	NA	-0.1111	0.05107	0.02952	0.5204	NA	NA	-0.02245	0.01539	0.1445	0.3313	NA	NA	-0.06774	0.02845	0.01728	0.5222	NA	NA	-0.06019	0.00259	1.617e-119	0.4917	NA	NA	-0.00726	0.03804	0.8487	0.5164	NA	NA	-0.05729	0.002519	1.785e-114	6.231e-10
rs56227616	2	234157741	14	T	C	continuous-IBil-irnt	Indirect bilirubin	0.2387	NA	NA	0.09631	0.02479	0.0001024	0.3949	NA	NA	-0.1059	0.06776	0.1181	0.5182	NA	NA	-0.02865	0.01763	0.104	0.3261	NA	NA	-0.05201	0.03116	0.09505	0.5201	NA	NA	-0.06137	0.002764	3.101e-109	0.4948	NA	NA	-0.01755	0.04293	0.6827	0.5145	NA	NA	-0.05857	0.002697	1.308e-104	1.934e-08
rs77820970	2	234160209	14	C	T	continuous-IBil-irnt	Indirect bilirubin	0.01018	NA	NA	-0.2498	0.1165	0.03193	0.06323	NA	NA	0.04628	0.1441	0.7481	0.07745	NA	NA	-0.1109	0.03658	0.00244	0.01847	NA	NA	-0.2185	0.1331	0.1007	0.08282	NA	NA	0.1116	0.005134	8.318e-105	0.1061	NA	NA	0.0183	0.07171	0.7986	0.08132	NA	NA	0.1057	0.005059	7.787e-97	2.947e-10
rs77820970	2	234160209	14	C	T	biomarkers-30840-irnt	Total bilirubin	0.01044	NA	NA	-0.2286	0.105	0.02943	0.06216	NA	NA	0.03364	0.1101	0.7599	0.07952	NA	NA	-0.09521	0.03151	0.002516	0.01969	NA	NA	-0.2401	0.1183	0.04239	0.08143	NA	NA	0.1167	0.004842	2.189e-128	0.1037	NA	NA	0.02349	0.06363	0.712	0.08001	NA	NA	0.1099	0.004759	4.984e-118	7.529e-13
rs6431655	2	234162415	14	A	G	biomarkers-30840-irnt	Total bilirubin	0.7201	NA	NA	0.1891	0.02192	6.304e-18	0.6076	NA	NA	-0.005112	0.05099	0.9201	0.79	NA	NA	0.02604	0.01905	0.1717	0.4895	NA	NA	-0.003516	0.02701	0.8964	0.7139	NA	NA	0.01297	0.002855	5.53e-06	0.6833	NA	NA	0.008663	0.04077	0.8317	0.7138	NA	NA	0.01583	0.002775	1.18e-08	1.431e-12
rs10186415	2	234164492	14	G	A	biomarkers-30840-irnt	Total bilirubin	0.1163	NA	NA	0.1581	0.03029	1.793e-07	0.07446	NA	NA	0.03966	0.0963	0.6804	0.0722	NA	NA	-0.06421	0.02989	0.03169	0.07499	NA	NA	0.02517	0.04975	0.6129	0.06869	NA	NA	-0.05948	0.005108	2.411e-31	0.03182	NA	NA	-0.1214	0.1086	0.2636	0.06938	NA	NA	-0.05288	0.00493	7.709e-27	1.982e-10
rs10186415	2	234164492	14	G	A	continuous-IBil-irnt	Indirect bilirubin	0.1185	NA	NA	0.1559	0.03303	2.353e-06	0.07636	NA	NA	0.03171	0.1261	0.8014	0.07078	NA	NA	-0.04831	0.03454	0.1619	0.07488	NA	NA	0.06743	0.0537	0.2092	0.06807	NA	NA	-0.06282	0.005475	1.768e-30	0.03163	NA	NA	-0.1458	0.1225	0.2338	0.06878	NA	NA	-0.05557	0.005301	1.03e-25	2.154e-09
rs6431659	2	234167020	14	A	G	biomarkers-30840-irnt	Total bilirubin	0.5824	NA	NA	0.1438	0.01949	1.616e-13	0.5569	NA	NA	-0.02767	0.05003	0.5802	0.6453	NA	NA	-0.02138	0.01614	0.1853	0.449	NA	NA	-0.02469	0.0271	0.3621	0.6718	NA	NA	-0.02176	0.002748	2.381e-15	0.6283	NA	NA	-0.006008	0.03915	0.878	0.6681	NA	NA	-0.01864	0.00266	2.425e-12	6.483e-14
rs6431659	2	234167020	14	A	G	continuous-IBil-irnt	Indirect bilirubin	0.5911	NA	NA	0.1304	0.02145	1.23e-09	0.5625	NA	NA	-0.04371	0.06614	0.5087	0.6427	NA	NA	-0.01843	0.01848	0.3185	0.4462	NA	NA	0.0001268	0.02931	0.9965	0.6705	NA	NA	-0.02431	0.002933	1.16e-16	0.6266	NA	NA	0.01441	0.04404	0.7436	0.6671	NA	NA	-0.02109	0.002849	1.345e-13	4.569e-10
rs1441090	2	234168042	14	G	A	biomarkers-30840-irnt	Total bilirubin	0.1162	NA	NA	0.1581	0.03029	1.799e-07	0.07387	NA	NA	0.03282	0.09655	0.7339	0.07149	NA	NA	-0.06469	0.02999	0.03099	0.07463	NA	NA	0.02434	0.04974	0.6246	0.0686	NA	NA	-0.05943	0.005108	2.803e-31	0.03121	NA	NA	-0.09914	0.1093	0.3646	0.06927	NA	NA	-0.05282	0.004932	9.102e-27	2.436e-10
rs1441090	2	234168042	14	G	A	continuous-IBil-irnt	Indirect bilirubin	0.1184	NA	NA	0.1561	0.03304	2.288e-06	0.07563	NA	NA	0.02636	0.1265	0.8349	0.07009	NA	NA	-0.04671	0.03464	0.1776	0.07447	NA	NA	0.06724	0.0537	0.2106	0.06798	NA	NA	-0.06295	0.005476	1.374e-30	0.03112	NA	NA	-0.1349	0.1233	0.2739	0.06868	NA	NA	-0.05564	0.005302	9.222e-26	2.208e-09
rs139830948	2	234168066	14	T	A	biomarkers-30840-irnt	Total bilirubin	0.001871	NA	NA	0.2012	0.2364	0.3949	0.01726	NA	NA	0.2518	0.2078	0.2257	0.03741	NA	NA	-0.1482	0.04474	0.0009262	0.005138	NA	NA	-0.2139	0.2439	0.3804	0.02757	NA	NA	0.1853	0.008168	6.945e-114	0.02817	NA	NA	0.1327	0.1175	0.259	0.02723	NA	NA	0.174	0.008002	6.946e-105	6.207e-11
rs6737398	2	234170397	14	G	A	biomarkers-30840-irnt	Total bilirubin	0.587	NA	NA	0.1406	0.01956	6.572e-13	0.5575	NA	NA	-0.03068	0.05002	0.5396	0.6412	NA	NA	-0.01255	0.01612	0.4362	0.4489	NA	NA	-0.02216	0.02707	0.413	0.6721	NA	NA	-0.02183	0.002749	2.031e-15	0.6294	NA	NA	-0.007474	0.03922	0.8489	0.6685	NA	NA	-0.01853	0.002661	3.345e-12	2.78e-13
rs6737398	2	234170397	14	G	A	continuous-IBil-irnt	Indirect bilirubin	0.5954	NA	NA	0.1257	0.02154	5.33e-09	0.5633	NA	NA	-0.04882	0.06613	0.4604	0.6385	NA	NA	-0.006665	0.01847	0.7182	0.4463	NA	NA	0.00154	0.02929	0.9581	0.6708	NA	NA	-0.02424	0.002934	1.431e-16	0.6279	NA	NA	0.01123	0.04414	0.7993	0.6674	NA	NA	-0.02085	0.00285	2.525e-13	1.734e-09
rs73110098	2	234171459	14	G	A	biomarkers-30840-irnt	Total bilirubin	0.1162	NA	NA	0.1572	0.03033	2.175e-07	0.07388	NA	NA	0.03287	0.09655	0.7335	0.06743	NA	NA	-0.04099	0.03083	0.1838	0.07438	NA	NA	0.02838	0.04984	0.5691	0.0686	NA	NA	-0.05929	0.005109	3.832e-31	0.03122	NA	NA	-0.09943	0.1094	0.3635	0.06919	NA	NA	-0.05207	0.004936	5.091e-26	2.905e-10
rs73110098	2	234171459	14	G	A	continuous-IBil-irnt	Indirect bilirubin	0.1184	NA	NA	0.1554	0.03309	2.661e-06	0.07564	NA	NA	0.02638	0.1265	0.8348	0.06591	NA	NA	-0.008312	0.03565	0.8156	0.0744	NA	NA	0.06734	0.05374	0.2102	0.06798	NA	NA	-0.06283	0.005476	1.803e-30	0.03113	NA	NA	-0.1352	0.1234	0.2732	0.0686	NA	NA	-0.05472	0.005306	6.166e-25	1.267e-09
rs73110098	2	234171459	14	G	A	biomarkers-30660-irnt	Direct bilirubin	0.1185	NA	NA	0.1423	0.03145	6.077e-06	0.07651	NA	NA	-0.064	0.1223	0.6009	0.06602	NA	NA	-0.007182	0.03358	0.8307	0.07438	NA	NA	0.00862	0.05405	0.8733	0.06798	NA	NA	-0.05727	0.005377	1.752e-26	0.03039	NA	NA	-0.1763	0.1249	0.1582	0.0686	NA	NA	-0.05021	0.005202	4.777e-22	3.637e-08
rs35812841	2	234173270	14	C	G	biomarkers-30840-irnt	Total bilirubin	0.5845	NA	NA	0.1434	0.01953	2.122e-13	0.5576	NA	NA	-0.02612	0.04992	0.6007	0.6417	NA	NA	-0.01259	0.01614	0.4355	0.4489	NA	NA	-0.02415	0.02708	0.3724	0.6718	NA	NA	-0.02124	0.002749	1.08e-14	0.6294	NA	NA	-0.007545	0.03918	0.8473	0.6682	NA	NA	-0.01793	0.002661	1.586e-11	1.063e-13
rs35812841	2	234173270	14	C	G	continuous-IBil-irnt	Indirect bilirubin	0.5932	NA	NA	0.1292	0.02148	1.833e-09	0.5627	NA	NA	-0.04052	0.06597	0.5391	0.6389	NA	NA	-0.006452	0.01849	0.7271	0.4462	NA	NA	-0.0006606	0.0293	0.982	0.6705	NA	NA	-0.02384	0.002934	4.506e-16	0.6279	NA	NA	0.00977	0.04408	0.8246	0.6671	NA	NA	-0.0204	0.002849	8.029e-13	7.101e-10
rs12105437	2	234178939	14	C	T	biomarkers-30840-irnt	Total bilirubin	0.09514	NA	NA	0.1158	0.03343	0.0005339	0.02175	NA	NA	0.08928	0.1779	0.6157	0.00861	NA	NA	0.07498	0.08393	0.3717	0.02971	NA	NA	0.1575	0.07751	0.04213	0.008529	NA	NA	-0.1747	0.01414	4.865e-35	0.02527	NA	NA	0.03748	0.1205	0.7557	0.01003	NA	NA	-0.1154	0.0126	5.088e-20	4.994e-17
rs12105437	2	234178939	14	C	T	continuous-IBil-irnt	Indirect bilirubin	0.09868	NA	NA	0.07246	0.03606	0.0445	0.02121	NA	NA	0.05196	0.24	0.8286	0.008168	NA	NA	0.1976	0.09818	0.04413	0.03151	NA	NA	0.1237	0.08173	0.1303	0.008263	NA	NA	-0.178	0.01534	3.972e-31	0.02424	NA	NA	0.06822	0.138	0.6211	0.009785	NA	NA	-0.123	0.01369	2.459e-19	1.442e-12
rs12105437	2	234178939	14	C	T	biomarkers-30660-irnt	Direct bilirubin	0.09877	NA	NA	0.04119	0.03428	0.2294	0.02126	NA	NA	0.1109	0.2327	0.6336	0.008181	NA	NA	0.1195	0.09248	0.1964	0.03114	NA	NA	0.03078	0.0826	0.7094	0.008263	NA	NA	-0.1627	0.01507	3.435e-27	0.02471	NA	NA	0.06909	0.137	0.6141	0.009792	NA	NA	-0.1176	0.01337	1.448e-18	3.61e-08
rs12105443	2	234179028	14	C	T	biomarkers-30840-irnt	Total bilirubin	0.09514	NA	NA	0.1154	0.03344	0.0005562	0.02175	NA	NA	0.08928	0.1779	0.6157	0.008652	NA	NA	0.07791	0.08371	0.352	0.02976	NA	NA	0.1552	0.07751	0.04519	0.008605	NA	NA	-0.1747	0.01411	3.212e-35	0.02593	NA	NA	0.02733	0.1195	0.8191	0.0101	NA	NA	-0.1158	0.01257	3.231e-20	5.616e-17
rs12105443	2	234179028	14	C	T	continuous-IBil-irnt	Indirect bilirubin	0.09868	NA	NA	0.07212	0.03606	0.04554	0.02121	NA	NA	0.05196	0.24	0.8286	0.008197	NA	NA	0.1989	0.09815	0.04273	0.03152	NA	NA	0.1237	0.08173	0.1302	0.00834	NA	NA	-0.1778	0.0153	3.265e-31	0.02466	NA	NA	0.06593	0.1375	0.6317	0.009861	NA	NA	-0.1231	0.01366	1.939e-19	1.498e-12
rs12105443	2	234179028	14	C	T	biomarkers-30660-irnt	Direct bilirubin	0.09878	NA	NA	0.04156	0.03428	0.2253	0.02126	NA	NA	0.1109	0.2327	0.6336	0.00821	NA	NA	0.121	0.09246	0.1906	0.03114	NA	NA	0.03076	0.0826	0.7096	0.008338	NA	NA	-0.162	0.01503	4.35e-27	0.02512	NA	NA	0.07612	0.1365	0.5771	0.009866	NA	NA	-0.117	0.01335	1.805e-18	3.456e-08
rs73998327	2	234183738	14	A	G	biomarkers-30660-irnt	Direct bilirubin	0.132	NA	NA	-0.03033	0.02944	0.3028	0.06922	NA	NA	0.2449	0.1266	0.05298	0.04626	NA	NA	0.06807	0.03938	0.08388	0.01413	NA	NA	0.07637	0.125	0.5414	0.07405	NA	NA	0.1896	0.005172	4.552e-294	0.07976	NA	NA	0.07892	0.07693	0.305	0.07399	NA	NA	0.1806	0.005033	6.676e-282	1.016e-12
rs12472475	2	234185759	14	G	A	biomarkers-30840-irnt	Total bilirubin	0.117	NA	NA	0.1568	0.03032	2.309e-07	0.07389	NA	NA	0.03329	0.09654	0.7302	0.07156	NA	NA	-0.06433	0.02999	0.03198	0.07431	NA	NA	0.02276	0.04987	0.6481	0.06858	NA	NA	-0.05896	0.005109	8.368e-31	0.03165	NA	NA	-0.1017	0.1092	0.3521	0.06927	NA	NA	-0.05244	0.004933	2.146e-26	3.893e-10
rs12472475	2	234185759	14	G	A	continuous-IBil-irnt	Indirect bilirubin	0.1192	NA	NA	0.1573	0.03306	1.943e-06	0.07565	NA	NA	0.02682	0.1265	0.8321	0.07014	NA	NA	-0.04579	0.03465	0.1864	0.0741	NA	NA	0.06602	0.05386	0.2203	0.06797	NA	NA	-0.06278	0.005477	1.994e-30	0.03164	NA	NA	-0.1417	0.1232	0.25	0.06868	NA	NA	-0.05546	0.005303	1.329e-25	1.925e-09
rs7587051	2	234194755	14	G	C	biomarkers-30840-irnt	Total bilirubin	0.3957	NA	NA	0.05223	0.02066	0.01148	0.5583	NA	NA	-0.03421	0.05429	0.5286	0.742	NA	NA	0.01528	0.0193	0.4286	0.5194	NA	NA	-0.003399	0.02901	0.9067	0.6684	NA	NA	-0.0964	0.002854	3.804e-250	0.6034	NA	NA	-0.07362	0.04164	0.07707	0.6644	NA	NA	-0.0903	0.002774	2.201e-232	2.234e-18
rs7587051	2	234194755	14	G	C	continuous-IBil-irnt	Indirect bilirubin	0.3987	NA	NA	0.02038	0.02266	0.3686	0.5586	NA	NA	-0.0448	0.07245	0.5363	0.7397	NA	NA	0.03748	0.02198	0.08814	0.519	NA	NA	0.005598	0.03136	0.8583	0.6659	NA	NA	-0.1002	0.003045	2.965e-237	0.6033	NA	NA	-0.1053	0.04714	0.02551	0.6622	NA	NA	-0.09456	0.002968	9.771e-223	5.997e-15
rs7587051	2	234194755	14	G	C	biomarkers-30660-irnt	Direct bilirubin	0.3986	NA	NA	0.027	0.02156	0.2104	0.5585	NA	NA	-0.006005	0.07048	0.9321	0.7398	NA	NA	0.04507	0.02073	0.02967	0.519	NA	NA	-0.02192	0.03155	0.4873	0.6659	NA	NA	-0.08374	0.00299	1.299e-172	0.6035	NA	NA	-0.07522	0.04713	0.1105	0.6621	NA	NA	-0.07849	0.002911	4.125e-160	4.671e-13
rs6431259	2	234196519	14	T	C	biomarkers-30840-irnt	Total bilirubin	0.6931	NA	NA	0.1496	0.02139	2.645e-12	0.5985	NA	NA	-0.006984	0.05018	0.8893	0.7754	NA	NA	0.004039	0.01853	0.8274	0.4689	NA	NA	-0.02292	0.02703	0.3964	0.7047	NA	NA	-0.03592	0.002831	6.978e-37	0.6659	NA	NA	-0.01449	0.03986	0.7162	0.7042	NA	NA	-0.03165	0.00275	1.181e-30	1.863e-15
rs6431259	2	234196519	14	T	C	continuous-IBil-irnt	Indirect bilirubin	0.7003	NA	NA	0.1319	0.02365	2.475e-08	0.6037	NA	NA	-0.02643	0.06619	0.6897	0.7727	NA	NA	0.02478	0.02111	0.2404	0.4658	NA	NA	-0.005506	0.02931	0.851	0.7033	NA	NA	-0.03639	0.003021	2.018e-33	0.6657	NA	NA	-0.01742	0.04441	0.6948	0.7028	NA	NA	-0.03219	0.002942	7.51e-28	2.764e-11
rs4663136	2	234197717	14	C	G	biomarkers-30840-irnt	Total bilirubin	0.5567	NA	NA	0.08454	0.01946	1.4e-05	0.5873	NA	NA	-0.01572	0.04986	0.7526	0.7795	NA	NA	0.01043	0.01866	0.5762	0.4692	NA	NA	-0.02175	0.02705	0.4213	0.7047	NA	NA	-0.03629	0.00283	1.233e-37	0.6478	NA	NA	-0.03192	0.03926	0.4162	0.7021	NA	NA	-0.03264	0.002744	1.264e-32	2.903e-08
2:234199292_GA_G	2	234199292	14	GA	G	biomarkers-30840-irnt	Total bilirubin	0.6641	NA	NA	0.1718	0.02061	7.62e-17	0.5913	NA	NA	-0.006053	0.05014	0.9039	0.7755	NA	NA	0.004565	0.01852	0.8053	0.4687	NA	NA	-0.02196	0.027	0.416	0.7017	NA	NA	-0.03141	0.002825	1.019e-28	0.6563	NA	NA	-0.02768	0.03947	0.4831	0.7008	NA	NA	-0.02683	0.002742	1.31e-22	1.035e-19
2:234199292_GA_G	2	234199292	14	GA	G	continuous-IBil-irnt	Indirect bilirubin	0.6729	NA	NA	0.1518	0.02279	2.68e-11	0.595	NA	NA	-0.01521	0.06612	0.8181	0.7728	NA	NA	0.0251	0.0211	0.2341	0.4655	NA	NA	-0.004678	0.02928	0.8731	0.7002	NA	NA	-0.03113	0.003014	5.254e-25	0.6562	NA	NA	-0.03567	0.04413	0.4189	0.6995	NA	NA	-0.02673	0.002934	8.195e-20	9.248e-14
2:234199292_GA_G	2	234199292	14	GA	G	biomarkers-30660-irnt	Direct bilirubin	0.6724	NA	NA	0.1135	0.02166	1.592e-07	0.5953	NA	NA	0.06099	0.06431	0.3429	0.7726	NA	NA	0.02381	0.01988	0.2311	0.4654	NA	NA	-0.02488	0.02944	0.3979	0.7003	NA	NA	-0.02685	0.00296	1.175e-19	0.6562	NA	NA	-0.04313	0.04415	0.3286	0.6995	NA	NA	-0.02318	0.002878	7.944e-16	2.344e-09
rs4663421	2	234201700	14	G	C	biomarkers-30840-irnt	Total bilirubin	0.1152	NA	NA	0.1569	0.03069	3.168e-07	0.07366	NA	NA	0.03262	0.09696	0.7365	0.06736	NA	NA	-0.03983	0.0311	0.2003	0.07418	NA	NA	0.02635	0.05027	0.6002	0.06866	NA	NA	-0.06026	0.005114	4.84e-32	0.03256	NA	NA	-0.09797	0.109	0.3687	0.06923	NA	NA	-0.0531	0.004944	6.532e-27	4.417e-10
rs4663421	2	234201700	14	G	C	continuous-IBil-irnt	Indirect bilirubin	0.1168	NA	NA	0.1664	0.0335	6.784e-07	0.07548	NA	NA	0.02469	0.1269	0.8458	0.0658	NA	NA	-0.003927	0.03597	0.9131	0.07404	NA	NA	0.06625	0.0542	0.2216	0.06803	NA	NA	-0.06394	0.005483	1.998e-31	0.03279	NA	NA	-0.1497	0.1225	0.2218	0.06862	NA	NA	-0.05559	0.005315	1.349e-25	1.782e-10
rs4663421	2	234201700	14	G	C	biomarkers-30660-irnt	Direct bilirubin	0.1169	NA	NA	0.1548	0.03184	1.154e-06	0.07636	NA	NA	-0.06495	0.1228	0.5967	0.0659	NA	NA	-0.001528	0.03388	0.964	0.07402	NA	NA	0.006305	0.05451	0.9079	0.06802	NA	NA	-0.05813	0.005384	3.609e-27	0.03206	NA	NA	-0.1865	0.124	0.1325	0.06862	NA	NA	-0.05073	0.005211	2.144e-22	3.566e-09
rs3749079	2	234202321	14	C	T	biomarkers-30840-irnt	Total bilirubin	0.6467	NA	NA	0.1372	0.02036	1.604e-11	0.59	NA	NA	-0.009592	0.05009	0.8481	0.7791	NA	NA	0.0004355	0.01867	0.9814	0.4678	NA	NA	-0.02441	0.02703	0.3666	0.7023	NA	NA	-0.0322	0.002824	4.12e-30	0.6618	NA	NA	-0.02877	0.03966	0.4683	0.7012	NA	NA	-0.02826	0.002741	6.424e-25	8.075e-14
rs3749079	2	234202321	14	C	T	continuous-IBil-irnt	Indirect bilirubin	0.6544	NA	NA	0.1153	0.02252	3.049e-07	0.5938	NA	NA	-0.02052	0.06614	0.7564	0.7765	NA	NA	0.02121	0.02126	0.3185	0.4645	NA	NA	-0.006479	0.02934	0.8252	0.7008	NA	NA	-0.03202	0.003014	2.237e-26	0.6615	NA	NA	-0.03755	0.04427	0.3963	0.6999	NA	NA	-0.02826	0.002934	5.837e-22	3.197e-09
rs1045095	2	234203547	14	T	C	biomarkers-30840-irnt	Total bilirubin	0.764	NA	NA	0.1854	0.02341	2.37e-15	0.6017	NA	NA	-0.003192	0.05063	0.9497	0.7903	NA	NA	0.02146	0.01912	0.2616	0.4915	NA	NA	-0.01249	0.027	0.6438	0.7027	NA	NA	-0.03223	0.002826	3.884e-30	0.6754	NA	NA	-0.02688	0.04023	0.5041	0.7038	NA	NA	-0.0278	0.00275	5.127e-24	1.906e-18
rs1045095	2	234203547	14	T	C	continuous-IBil-irnt	Indirect bilirubin	0.7719	NA	NA	0.1663	0.026	1.597e-10	0.607	NA	NA	-0.02221	0.06683	0.7396	0.7884	NA	NA	0.04113	0.02178	0.05894	0.4901	NA	NA	-0.001595	0.02918	0.9564	0.7013	NA	NA	-0.0319	0.003015	3.697e-26	0.6752	NA	NA	-0.03589	0.04503	0.4255	0.7024	NA	NA	-0.02772	0.002943	4.57e-21	2.16e-13
rs1045095	2	234203547	14	T	C	biomarkers-30660-irnt	Direct bilirubin	0.7717	NA	NA	0.1312	0.02473	1.13e-07	0.6073	NA	NA	0.04643	0.065	0.475	0.7882	NA	NA	0.03661	0.02052	0.07442	0.4898	NA	NA	-0.02126	0.02935	0.4689	0.7013	NA	NA	-0.02782	0.00296	5.675e-21	0.6752	NA	NA	-0.04209	0.04506	0.3502	0.7025	NA	NA	-0.02422	0.002887	4.815e-17	8.254e-10
2:234203578_TC_T	2	234203578	14	TC	T	biomarkers-30840-irnt	Total bilirubin	0.2388	NA	NA	0.05572	0.02276	0.01433	0.3867	NA	NA	-0.1267	0.05163	0.01412	0.5159	NA	NA	-0.03818	0.01553	0.01397	0.3289	NA	NA	-0.07799	0.02862	0.006425	0.5018	NA	NA	-0.09414	0.002596	5.036e-288	0.4754	NA	NA	-0.01816	0.03799	0.6326	0.4968	NA	NA	-0.09043	0.002525	8.206e-281	2.047e-11
2:234203578_TC_T	2	234203578	14	TC	T	continuous-IBil-irnt	Indirect bilirubin	0.2409	NA	NA	0.05309	0.02486	0.03271	0.3804	NA	NA	-0.1189	0.06844	0.08237	0.5126	NA	NA	-0.04277	0.0178	0.01627	0.3231	NA	NA	-0.0606	0.03141	0.0537	0.4986	NA	NA	-0.09492	0.002771	3.727e-257	0.4777	NA	NA	-0.03476	0.04279	0.4167	0.4938	NA	NA	-0.09151	0.002704	4.539e-251	1.028e-08
rs1045100	2	234203597	14	T	C	biomarkers-30840-irnt	Total bilirubin	0.2333	NA	NA	0.05709	0.02287	0.01255	0.3865	NA	NA	-0.1217	0.05132	0.01776	0.5175	NA	NA	-0.03091	0.01548	0.04588	0.3306	NA	NA	-0.07402	0.02851	0.009415	0.5013	NA	NA	-0.09199	0.002587	7.213e-277	0.4766	NA	NA	-0.02336	0.03789	0.5376	0.4963	NA	NA	-0.08819	0.002518	7.295e-269	1.34e-11
rs1045100	2	234203597	14	T	C	continuous-IBil-irnt	Indirect bilirubin	0.2354	NA	NA	0.0569	0.02499	0.0228	0.3808	NA	NA	-0.1176	0.06798	0.08351	0.5145	NA	NA	-0.03593	0.01775	0.0429	0.325	NA	NA	-0.05766	0.03127	0.06515	0.4982	NA	NA	-0.09272	0.002762	4.79e-247	0.4787	NA	NA	-0.03895	0.04269	0.3616	0.4934	NA	NA	-0.08923	0.002695	2.46e-240	4.736e-09
rs6861	2	234204113	14	T	C	biomarkers-30840-irnt	Total bilirubin	0.7143	NA	NA	0.1892	0.0219	5.774e-18	0.5997	NA	NA	-0.008338	0.05036	0.8685	0.7813	NA	NA	0.01066	0.01875	0.5696	0.4707	NA	NA	-0.02329	0.0271	0.3902	0.7046	NA	NA	-0.03523	0.002831	1.51e-35	0.6692	NA	NA	-0.01328	0.03998	0.7398	0.7045	NA	NA	-0.03039	0.002752	2.316e-28	7.891e-22
rs6861	2	234204113	14	T	C	continuous-IBil-irnt	Indirect bilirubin	0.7226	NA	NA	0.1748	0.02422	5.386e-13	0.6045	NA	NA	-0.02826	0.06636	0.6702	0.7788	NA	NA	0.03003	0.02134	0.1595	0.4676	NA	NA	-0.006528	0.02939	0.8242	0.7031	NA	NA	-0.03525	0.003021	1.817e-31	0.6691	NA	NA	-0.01748	0.04462	0.6953	0.7031	NA	NA	-0.03053	0.002944	3.422e-25	1.896e-16
rs6861	2	234204113	14	T	C	biomarkers-30660-irnt	Direct bilirubin	0.7223	NA	NA	0.1341	0.02303	5.79e-09	0.6048	NA	NA	0.04511	0.06453	0.4845	0.7786	NA	NA	0.0271	0.02011	0.1779	0.4675	NA	NA	-0.02696	0.02955	0.3615	0.7031	NA	NA	-0.03081	0.002966	2.822e-25	0.6691	NA	NA	-0.03006	0.04464	0.5007	0.7031	NA	NA	-0.02683	0.002888	1.521e-20	1.896e-11
rs11894529	2	234204527	14	T	C	biomarkers-30840-irnt	Total bilirubin	0.7145	NA	NA	0.1886	0.02191	7.317e-18	0.5996	NA	NA	-0.008352	0.05036	0.8683	0.7813	NA	NA	0.01064	0.01875	0.5706	0.4707	NA	NA	-0.02337	0.02711	0.3886	0.7046	NA	NA	-0.03524	0.002831	1.47e-35	0.6692	NA	NA	-0.0133	0.03998	0.7394	0.7045	NA	NA	-0.03041	0.002752	2.157e-28	1.032e-21
rs11894529	2	234204527	14	T	C	continuous-IBil-irnt	Indirect bilirubin	0.7227	NA	NA	0.175	0.02423	5.127e-13	0.6045	NA	NA	-0.02829	0.06636	0.6699	0.7788	NA	NA	0.03002	0.02135	0.1597	0.4677	NA	NA	-0.006622	0.0294	0.8218	0.7031	NA	NA	-0.03528	0.003021	1.641e-31	0.6692	NA	NA	-0.01755	0.04463	0.694	0.7031	NA	NA	-0.03056	0.002945	3.126e-25	1.788e-16
rs11894529	2	234204527	14	T	C	biomarkers-30660-irnt	Direct bilirubin	0.7224	NA	NA	0.1341	0.02304	5.837e-09	0.6048	NA	NA	0.04508	0.06454	0.4849	0.7786	NA	NA	0.02712	0.02012	0.1777	0.4676	NA	NA	-0.02709	0.02955	0.3593	0.7032	NA	NA	-0.03082	0.002966	2.766e-25	0.6692	NA	NA	-0.03014	0.04465	0.4996	0.7032	NA	NA	-0.02684	0.002888	1.481e-20	1.912e-11
rs10929033	2	234204599	14	T	C	biomarkers-30840-irnt	Total bilirubin	0.6937	NA	NA	0.1526	0.02145	1.13e-12	0.5966	NA	NA	-0.01786	0.05035	0.7227	0.7811	NA	NA	0.01047	0.01875	0.5768	0.4707	NA	NA	-0.02353	0.02711	0.3854	0.7033	NA	NA	-0.03844	0.00283	5.005e-42	0.6678	NA	NA	-0.01431	0.03998	0.7204	0.7029	NA	NA	-0.03392	0.00275	5.754e-35	1.082e-16
rs10929033	2	234204599	14	T	C	continuous-IBil-irnt	Indirect bilirubin	0.7009	NA	NA	0.1359	0.02372	1.013e-08	0.6014	NA	NA	-0.03961	0.06644	0.551	0.7786	NA	NA	0.02972	0.02135	0.1638	0.4676	NA	NA	-0.00674	0.0294	0.8187	0.7017	NA	NA	-0.03833	0.00302	6.554e-37	0.6676	NA	NA	-0.01836	0.0446	0.6805	0.7014	NA	NA	-0.03396	0.002943	8.3e-31	2.587e-12
rs10929033	2	234204599	14	T	C	biomarkers-30660-irnt	Direct bilirubin	0.7007	NA	NA	0.1027	0.02256	5.281e-06	0.6017	NA	NA	0.0313	0.06461	0.6281	0.7784	NA	NA	0.02676	0.02012	0.1835	0.4675	NA	NA	-0.02719	0.02956	0.3577	0.7018	NA	NA	-0.0334	0.002965	1.954e-29	0.6676	NA	NA	-0.02809	0.04462	0.5291	0.7015	NA	NA	-0.02973	0.002886	7.06e-25	1.599e-08
rs10192702	2	234206750	14	A	C	biomarkers-30840-irnt	Total bilirubin	0.2133	NA	NA	0.02809	0.0237	0.2359	0.3846	NA	NA	-0.1193	0.0514	0.02031	0.5175	NA	NA	-0.03144	0.01551	0.04267	0.3249	NA	NA	-0.06954	0.0287	0.01541	0.5013	NA	NA	-0.09226	0.002588	3.085e-278	0.473	NA	NA	-0.02099	0.03799	0.5806	0.4959	NA	NA	-0.08887	0.00252	1.956e-272	2.578e-08
rs7559194	2	234206799	14	G	A	biomarkers-30840-irnt	Total bilirubin	0.2133	NA	NA	0.0281	0.0237	0.2358	0.3846	NA	NA	-0.1193	0.0514	0.02029	0.5175	NA	NA	-0.03117	0.01551	0.04453	0.3249	NA	NA	-0.06967	0.02871	0.01523	0.5013	NA	NA	-0.09232	0.002588	1.312e-278	0.473	NA	NA	-0.02102	0.03799	0.58	0.4959	NA	NA	-0.08892	0.00252	9.282e-273	2.38e-08
rs4663429	2	234207828	14	C	T	biomarkers-30840-irnt	Total bilirubin	0.6444	NA	NA	0.1292	0.02048	2.796e-10	0.5903	NA	NA	-0.00698	0.0502	0.8894	0.7854	NA	NA	0.0135	0.01905	0.4786	0.4925	NA	NA	-0.01435	0.02705	0.5956	0.7025	NA	NA	-0.0329	0.002827	2.642e-31	0.6592	NA	NA	-0.03495	0.03973	0.3791	0.7016	NA	NA	-0.02877	0.002746	1.106e-25	4.162e-13
rs4663429	2	234207828	14	C	T	continuous-IBil-irnt	Indirect bilirubin	0.6514	NA	NA	0.1145	0.0226	4.024e-07	0.5952	NA	NA	-0.02233	0.06625	0.7361	0.783	NA	NA	0.03626	0.0217	0.0947	0.4911	NA	NA	-0.004267	0.02923	0.8839	0.701	NA	NA	-0.03258	0.003017	3.524e-27	0.6586	NA	NA	-0.04044	0.0445	0.3634	0.7003	NA	NA	-0.02856	0.002938	2.484e-22	6.652e-10
rs13411660	2	234208258	14	C	T	biomarkers-30840-irnt	Total bilirubin	0.2413	NA	NA	0.07081	0.02273	0.001834	0.3861	NA	NA	-0.1201	0.05133	0.01931	0.5185	NA	NA	-0.03289	0.01555	0.03439	0.3315	NA	NA	-0.077	0.02865	0.0072	0.5011	NA	NA	-0.09269	0.00259	1.664e-280	0.474	NA	NA	-0.02786	0.03813	0.465	0.4962	NA	NA	-0.08877	0.00252	9.024e-272	3.228e-13
rs13411660	2	234208258	14	C	T	continuous-IBil-irnt	Indirect bilirubin	0.2437	NA	NA	0.07233	0.02483	0.003575	0.3804	NA	NA	-0.1151	0.06799	0.09061	0.5153	NA	NA	-0.03766	0.01783	0.0347	0.3261	NA	NA	-0.06235	0.03141	0.04712	0.498	NA	NA	-0.09352	0.002765	8.203e-251	0.4766	NA	NA	-0.04783	0.043	0.266	0.4933	NA	NA	-0.0899	0.002698	1.882e-243	1.397e-10
rs74514140	2	234208761	14	T	C	biomarkers-30840-irnt	Total bilirubin	0.03831	NA	NA	0.1678	0.05206	0.001271	0.01848	NA	NA	0.01511	0.1922	0.9373	0.00873	NA	NA	0.06729	0.0838	0.422	0.03011	NA	NA	0.1626	0.07723	0.03528	0.008476	NA	NA	-0.1842	0.01416	1.096e-38	0.02021	NA	NA	0.0376	0.1339	0.7788	0.009117	NA	NA	-0.1422	0.01319	4.287e-27	2.043e-13
rs74514140	2	234208761	14	T	C	continuous-IBil-irnt	Indirect bilirubin	0.03996	NA	NA	0.1379	0.05601	0.01384	0.01841	NA	NA	-0.139	0.2558	0.5869	0.008228	NA	NA	0.19	0.09813	0.05284	0.03193	NA	NA	0.1293	0.08141	0.1122	0.008204	NA	NA	-0.1886	0.01537	1.398e-34	0.01915	NA	NA	0.06219	0.1538	0.686	0.008864	NA	NA	-0.1469	0.01434	1.298e-24	2.68e-11
rs74514140	2	234208761	14	T	C	biomarkers-30660-irnt	Direct bilirubin	0.03981	NA	NA	0.1484	0.05335	0.005423	0.01846	NA	NA	-0.06607	0.248	0.79	0.008241	NA	NA	0.1118	0.09244	0.2263	0.03156	NA	NA	0.03888	0.08227	0.6365	0.008203	NA	NA	-0.1719	0.01509	4.895e-30	0.0196	NA	NA	0.01215	0.1523	0.9364	0.008863	NA	NA	-0.135	0.01405	7.222e-22	6.29e-09
rs11886745	2	234210329	14	G	A	continuous-IBil-irnt	Indirect bilirubin	0.118	NA	NA	-0.1814	0.03411	1.053e-07	0.06995	NA	NA	-0.1009	0.1348	0.4541	0.0614	NA	NA	0.0717	0.03775	0.05752	0.09381	NA	NA	0.07489	0.04942	0.1297	0.05827	NA	NA	-0.1519	0.005902	5.183e-146	0.03776	NA	NA	-0.1038	0.1161	0.371	0.05936	NA	NA	-0.1444	0.005698	1.116e-141	1.048e-10
rs11886745	2	234210329	14	G	A	biomarkers-30840-irnt	Total bilirubin	0.1184	NA	NA	-0.1376	0.03109	9.68e-06	0.06927	NA	NA	-0.08339	0.1029	0.4178	0.06242	NA	NA	0.02668	0.03275	0.4153	0.0925	NA	NA	0.05476	0.04611	0.235	0.05932	NA	NA	-0.1475	0.005482	1.551e-159	0.03822	NA	NA	-0.1024	0.102	0.3158	0.0604	NA	NA	-0.1398	0.005278	1.381e-154	8.781e-09
rs4663147	2	234210681	14	G	A	continuous-IBil-irnt	Indirect bilirubin	0.1639	NA	NA	-0.1205	0.0297	5.002e-05	0.07628	NA	NA	-0.1183	0.1301	0.363	0.06141	NA	NA	0.07192	0.03772	0.05653	0.09375	NA	NA	0.07608	0.04939	0.1234	0.05829	NA	NA	-0.1516	0.005902	1.446e-145	0.04306	NA	NA	0.0209	0.1103	0.8497	0.06007	NA	NA	-0.1419	0.005671	3.179e-138	4.869e-11
rs4663147	2	234210681	14	G	A	biomarkers-30840-irnt	Total bilirubin	0.1648	NA	NA	-0.1001	0.027	0.0002098	0.0749	NA	NA	-0.07956	0.09957	0.4243	0.06244	NA	NA	0.02683	0.03272	0.4122	0.09245	NA	NA	0.05578	0.04608	0.2261	0.05933	NA	NA	-0.147	0.005483	2.473e-158	0.04344	NA	NA	-0.008903	0.09692	0.9268	0.06113	NA	NA	-0.1375	0.005253	4.319e-151	1.501e-09
rs4663147	2	234210681	14	G	A	biomarkers-30660-irnt	Direct bilirubin	0.1643	NA	NA	-0.08177	0.02822	0.003765	0.07715	NA	NA	-0.2172	0.1257	0.08393	0.06157	NA	NA	0.06437	0.03552	0.06996	0.09372	NA	NA	0.03642	0.04965	0.4632	0.05827	NA	NA	-0.1306	0.005797	2.129e-112	0.04236	NA	NA	-0.02955	0.1112	0.7905	0.06006	NA	NA	-0.1218	0.005559	2.546e-106	3.357e-08
rs6431270	2	234211048	14	G	A	continuous-IBil-irnt	Indirect bilirubin	0.8138	NA	NA	0.06982	0.02689	0.009419	0.5871	NA	NA	-0.09177	0.06625	0.166	0.6992	NA	NA	-0.004381	0.01927	0.8202	0.4785	NA	NA	-0.009995	0.02905	0.7308	0.684	NA	NA	-0.07055	0.002971	1.332e-124	0.6656	NA	NA	-0.0001326	0.04484	0.9976	0.6847	NA	NA	-0.06657	0.002896	6.162e-117	2.247e-08
2:234211448_CAAG_C	2	234211448	14	CAAG	C	continuous-IBil-irnt	Indirect bilirubin	0.07019	NA	NA	-0.1649	0.04416	0.0001888	0.0583	NA	NA	-0.135	0.1526	0.3764	0.04804	NA	NA	0.06251	0.04339	0.1496	0.07046	NA	NA	0.07709	0.05625	0.1705	0.04406	NA	NA	-0.1763	0.007198	1.606e-132	0.02411	NA	NA	-0.1325	0.1499	0.3768	0.04464	NA	NA	-0.1659	0.006943	3.453e-126	2.717e-09
rs6717493	2	234211538	14	C	T	continuous-IBil-irnt	Indirect bilirubin	0.5068	NA	NA	-0.1267	0.02139	3.184e-09	0.4982	NA	NA	-0.1167	0.06642	0.07887	0.6371	NA	NA	0.01101	0.01842	0.5501	0.4601	NA	NA	-0.01999	0.02904	0.4912	0.59	NA	NA	-0.1074	0.002814	6.177e-319	0.5312	NA	NA	0.01854	0.04217	0.6601	0.5885	NA	NA	-0.1038	0.002738	0	2.551e-11
rs6705993	2	234211626	14	G	A	continuous-IBil-irnt	Indirect bilirubin	0.5068	NA	NA	-0.1267	0.02139	3.144e-09	0.4986	NA	NA	-0.117	0.06633	0.07781	0.6371	NA	NA	0.01121	0.01842	0.5429	0.4606	NA	NA	-0.02208	0.02903	0.4468	0.5902	NA	NA	-0.1079	0.002813	1.334e-321	0.5314	NA	NA	0.01813	0.04214	0.6671	0.5887	NA	NA	-0.1043	0.002737	0	2.452e-11
rs575993091	2	234212179	14	G	GT	biomarkers-30660-irnt	Direct bilirubin	0.3387	NA	NA	0.1193	0.02197	5.72e-08	0.1336	NA	NA	0.1011	0.104	0.3311	0.1226	NA	NA	-0.0451	0.02919	0.1223	0.06031	NA	NA	-0.1063	0.07616	0.1626	0.1528	NA	NA	0.146	0.003956	3.242e-298	0.19	NA	NA	0.0534	0.05738	0.3521	0.1544	NA	NA	0.1408	0.003843	9.98e-294	7.193e-11
rs191663215	2	234212227	14	T	G	biomarkers-30660-irnt	Direct bilirubin	0.04975	NA	NA	0.02527	0.05275	0.6319	0.01538	NA	NA	0.2526	0.2676	0.3451	0.02059	NA	NA	0.04661	0.06352	0.4631	0.005234	NA	NA	0.2785	0.2245	0.2148	0.01622	NA	NA	0.3102	0.01095	1.231e-176	0.01907	NA	NA	-0.01523	0.1654	0.9266	0.01674	NA	NA	0.2901	0.01053	3.536e-167	6.514e-09
rs191663215	2	234212227	14	T	G	biomarkers-30840-irnt	Total bilirubin	0.05055	NA	NA	-0.0137	0.04966	0.7827	0.01366	NA	NA	0.2017	0.2246	0.3691	0.01987	NA	NA	0.1491	0.05977	0.01261	0.005312	NA	NA	0.2279	0.2035	0.2628	0.01567	NA	NA	0.3916	0.01062	1.617e-297	0.01798	NA	NA	0.04285	0.1519	0.7779	0.01621	NA	NA	0.3651	0.01019	2.506e-281	2.032e-16
rs191663215	2	234212227	14	T	G	continuous-IBil-irnt	Indirect bilirubin	0.04987	NA	NA	0.04468	0.05539	0.4198	0.01534	NA	NA	0.1117	0.2759	0.6857	0.0207	NA	NA	0.1264	0.06692	0.05891	0.005219	NA	NA	0.3252	0.2235	0.1457	0.01622	NA	NA	0.3773	0.01115	5.446e-251	0.01902	NA	NA	-0.05727	0.1654	0.7291	0.01673	NA	NA	0.356	0.01075	1.126e-240	2.017e-10
rs7588509	2	234214947	14	T	C	biomarkers-30840-irnt	Total bilirubin	0.4321	NA	NA	0.2308	0.02001	8.81e-31	0.1108	NA	NA	0.1176	0.08204	0.1516	0.07607	NA	NA	0.0003301	0.02941	0.991	0.04806	NA	NA	0.1467	0.06246	0.01883	0.1013	NA	NA	0.09857	0.004292	1.001e-116	0.1853	NA	NA	-0.02198	0.04893	0.6533	0.1056	NA	NA	0.1017	0.004125	4.33e-134	7.54e-12
rs6719241	2	234215226	14	G	T	continuous-IBil-irnt	Indirect bilirubin	0.0489	NA	NA	-0.1041	0.04965	0.03596	0.04397	NA	NA	0.2985	0.165	0.0704	0.09882	NA	NA	0.04134	0.02984	0.1659	0.02285	NA	NA	-0.03461	0.1003	0.73	0.05072	NA	NA	0.2072	0.006305	7.206e-237	0.03959	NA	NA	-0.1229	0.1074	0.2529	0.05141	NA	NA	0.1938	0.006096	1.123e-221	5.398e-16
rs6719241	2	234215226	14	G	T	biomarkers-30840-irnt	Total bilirubin	0.04936	NA	NA	-0.05696	0.04499	0.2055	0.0432	NA	NA	0.2831	0.1243	0.02276	0.09834	NA	NA	0.03339	0.02609	0.2007	0.0225	NA	NA	0.06851	0.09305	0.4616	0.04966	NA	NA	0.2107	0.005964	2.285e-273	0.03724	NA	NA	0.02125	0.09871	0.8296	0.05041	NA	NA	0.1967	0.00574	1.674e-257	3.177e-16
rs6719241	2	234215226	14	G	T	biomarkers-30660-irnt	Direct bilirubin	0.04912	NA	NA	-0.08377	0.04712	0.07547	0.04408	NA	NA	0.359	0.16	0.02487	0.09882	NA	NA	0.0315	0.02812	0.2626	0.02271	NA	NA	-0.007666	0.1011	0.9396	0.05081	NA	NA	0.1688	0.006185	6.396e-164	0.04009	NA	NA	-0.08183	0.1069	0.4442	0.0515	NA	NA	0.1574	0.005968	2.644e-153	2.089e-11
2:234217181_CAG_C	2	234217181	14	CAG	C	biomarkers-30840-irnt	Total bilirubin	0.009565	NA	NA	0.02617	0.1023	0.7981	0.01544	NA	NA	-0.01323	0.2084	0.9494	0.008501	NA	NA	0.04703	0.08492	0.5797	0.03386	NA	NA	0.2122	0.07406	0.004174	0.008318	NA	NA	-0.2027	0.01433	2.198e-45	0.01535	NA	NA	-0.1243	0.1546	0.4214	0.008536	NA	NA	-0.1765	0.01367	3.938e-38	4.773e-08
rs74270406	2	234219147	14	T	C	biomarkers-30840-irnt	Total bilirubin	0.009546	NA	NA	0.02539	0.1024	0.8041	0.01544	NA	NA	-0.01312	0.2084	0.9498	0.008535	NA	NA	0.04666	0.08476	0.582	0.03404	NA	NA	0.2136	0.0738	0.003804	0.008325	NA	NA	-0.2017	0.01433	5.196e-45	0.01537	NA	NA	-0.1263	0.1544	0.4135	0.008545	NA	NA	-0.1756	0.01367	9.066e-38	4.493e-08
rs10199833	2	234221192	14	C	T	biomarkers-30840-irnt	Total bilirubin	0.4666	NA	NA	0.2119	0.01986	1.43e-26	0.1133	NA	NA	0.1217	0.0814	0.1348	0.07612	NA	NA	0.00328	0.02937	0.9111	0.05272	NA	NA	0.1759	0.05968	0.003204	0.1012	NA	NA	0.09926	0.004292	2.319e-118	0.1942	NA	NA	-0.01314	0.04827	0.7855	0.1062	NA	NA	0.1018	0.004122	9.988e-135	1.682e-09
rs3792105	2	234221687	14	T	C	biomarkers-30840-irnt	Total bilirubin	0.4599	NA	NA	0.2104	0.01985	2.956e-26	0.1137	NA	NA	0.1368	0.08136	0.09256	0.07668	NA	NA	0.007775	0.02935	0.7911	0.05309	NA	NA	0.1808	0.05959	0.002421	0.1052	NA	NA	0.1224	0.00423	5.655e-184	0.1939	NA	NA	-0.01913	0.04839	0.6926	0.1099	NA	NA	0.1232	0.004068	2.078e-201	1.892e-08
rs111926878	2	234222161	14	A	AT	biomarkers-30840-irnt	Total bilirubin	0.431	NA	NA	0.1924	0.02062	1.058e-20	0.1325	NA	NA	0.07671	0.08452	0.3641	0.1023	NA	NA	-0.01857	0.02793	0.5063	0.08383	NA	NA	0.1146	0.05447	0.03534	0.1321	NA	NA	0.06942	0.004123	1.301e-63	0.1922	NA	NA	-0.002843	0.05124	0.9557	0.1359	NA	NA	0.07203	0.003974	2.029e-73	4.028e-09
rs73114295	2	234223335	14	T	C	biomarkers-30840-irnt	Total bilirubin	0.2565	NA	NA	0.09757	0.02292	2.067e-05	0.03684	NA	NA	0.051	0.1367	0.7092	0.009776	NA	NA	0.03237	0.08019	0.6865	0.03574	NA	NA	0.1989	0.07137	0.005326	0.008426	NA	NA	-0.1878	0.01426	1.31e-39	0.05096	NA	NA	0.06931	0.09175	0.45	0.01249	NA	NA	-0.09294	0.01167	1.634e-15	8.796e-28
rs73114295	2	234223335	14	T	C	continuous-IBil-irnt	Indirect bilirubin	0.26	NA	NA	0.0994	0.02508	7.397e-05	0.0361	NA	NA	0.01439	0.1832	0.9374	0.009221	NA	NA	0.1389	0.09415	0.1402	0.03799	NA	NA	0.1473	0.07509	0.04986	0.008165	NA	NA	-0.1925	0.01547	1.569e-35	0.05156	NA	NA	0.005485	0.1031	0.9576	0.0122	NA	NA	-0.09761	0.01272	1.67e-14	9.993e-24
rs73114295	2	234223335	14	T	C	biomarkers-30660-irnt	Direct bilirubin	0.2604	NA	NA	0.07611	0.02384	0.001414	0.03619	NA	NA	0.09401	0.1776	0.5966	0.009235	NA	NA	0.08703	0.08869	0.3264	0.03763	NA	NA	0.06096	0.07582	0.4214	0.008167	NA	NA	-0.1798	0.01519	2.504e-32	0.05209	NA	NA	-0.0001451	0.1028	0.9989	0.01222	NA	NA	-0.09521	0.01238	1.495e-14	1.503e-18
rs6431283	2	234223837	14	G	A	biomarkers-30840-irnt	Total bilirubin	0.2008	NA	NA	0.09462	0.02484	0.0001394	0.0308	NA	NA	0.07431	0.1474	0.6142	0.009758	NA	NA	0.03737	0.0798	0.6396	0.03537	NA	NA	0.1995	0.07159	0.005329	0.008384	NA	NA	-0.1935	0.01429	9.063e-42	0.04463	NA	NA	-0.01362	0.09644	0.8877	0.01159	NA	NA	-0.1064	0.01193	4.758e-19	1.268e-25
rs6431283	2	234223837	14	G	A	continuous-IBil-irnt	Indirect bilirubin	0.2042	NA	NA	0.09039	0.02714	0.0008668	0.02929	NA	NA	0.1021	0.1995	0.6089	0.00919	NA	NA	0.1429	0.09388	0.1281	0.03772	NA	NA	0.1444	0.07523	0.05498	0.008117	NA	NA	-0.198	0.01552	2.797e-37	0.04494	NA	NA	-0.1031	0.1084	0.3413	0.01131	NA	NA	-0.1123	0.01301	5.813e-18	2.3e-21
rs6431283	2	234223837	14	G	A	biomarkers-30660-irnt	Direct bilirubin	0.2044	NA	NA	0.06422	0.0258	0.0128	0.02937	NA	NA	0.1882	0.1935	0.3306	0.009205	NA	NA	0.09182	0.08843	0.2991	0.03736	NA	NA	0.05642	0.07595	0.4576	0.008119	NA	NA	-0.1848	0.01523	7.019e-34	0.04546	NA	NA	-0.09537	0.1079	0.3767	0.01133	NA	NA	-0.1095	0.01267	5.651e-18	2.996e-16
rs7583380	2	234223886	14	G	A	continuous-IBil-irnt	Indirect bilirubin	0.05058	NA	NA	-0.08528	0.04844	0.07831	0.04596	NA	NA	0.2912	0.161	0.07061	0.1087	NA	NA	0.05116	0.02843	0.07186	0.02443	NA	NA	-0.02525	0.09511	0.7906	0.05098	NA	NA	0.2076	0.006292	9.01e-239	0.04095	NA	NA	-0.1344	0.1056	0.2034	0.05189	NA	NA	0.1939	0.006068	3.678e-224	1.712e-15
rs7583380	2	234223886	14	G	A	biomarkers-30840-irnt	Total bilirubin	0.05111	NA	NA	-0.04528	0.04383	0.3016	0.04479	NA	NA	0.2897	0.1218	0.01742	0.1082	NA	NA	0.04074	0.02485	0.1011	0.02408	NA	NA	0.07288	0.08842	0.4098	0.0499	NA	NA	0.2125	0.005953	4.595e-279	0.03897	NA	NA	-0.01098	0.09646	0.9094	0.05088	NA	NA	0.1979	0.005711	5.418e-263	1.188e-16
rs7583380	2	234223886	14	G	A	biomarkers-30660-irnt	Direct bilirubin	0.05082	NA	NA	-0.06309	0.04597	0.1699	0.04609	NA	NA	0.3181	0.1562	0.04169	0.1085	NA	NA	0.03596	0.0268	0.1796	0.02427	NA	NA	-0.003261	0.09599	0.9729	0.05107	NA	NA	0.1687	0.006172	2.228e-164	0.04146	NA	NA	-0.08716	0.1052	0.4072	0.05198	NA	NA	0.157	0.005939	5.012e-154	7.648e-11
rs12623795	2	234224127	14	C	T	continuous-IBil-irnt	Indirect bilirubin	0.007637	NA	NA	-0.2369	0.1351	0.07947	0.08733	NA	NA	0.01167	0.1264	0.9264	0.05248	NA	NA	0.05618	0.04056	0.1661	0.0764	NA	NA	0.0455	0.0542	0.4012	0.06014	NA	NA	-0.1552	0.005808	2.641e-157	0.01578	NA	NA	0.01517	0.1745	0.9307	0.05923	NA	NA	-0.1484	0.005703	2.66e-149	4.628e-08
rs112149360	2	234224637	14	C	T	biomarkers-30660-irnt	Direct bilirubin	0.1173	NA	NA	0.04676	0.03163	0.1393	0.04606	NA	NA	0.1746	0.1612	0.2788	0.0206	NA	NA	-0.03465	0.06148	0.5731	0.0107	NA	NA	-0.09082	0.1534	0.5538	0.05139	NA	NA	0.2177	0.006168	7.473e-273	0.04581	NA	NA	0.1404	0.1014	0.1661	0.05147	NA	NA	0.2083	0.006006	1.213e-263	3.05e-09
rs181158151	2	234224643	14	G	C	biomarkers-30840-irnt	Total bilirubin	0.07574	NA	NA	-0.1142	0.03795	0.002617	0.09312	NA	NA	-0.01204	0.09358	0.8976	0.04955	NA	NA	0.03843	0.03646	0.2918	0.07407	NA	NA	0.01377	0.05087	0.7867	0.06052	NA	NA	-0.1648	0.005429	1.87e-202	0.03025	NA	NA	-0.05388	0.1156	0.6412	0.06057	NA	NA	-0.157	0.005274	1.294e-194	7.052e-09
rs181158151	2	234224643	14	G	C	continuous-IBil-irnt	Indirect bilirubin	0.07575	NA	NA	-0.152	0.0415	0.0002499	0.09326	NA	NA	-0.0257	0.1229	0.8344	0.0486	NA	NA	0.09556	0.0422	0.02357	0.07396	NA	NA	0.05523	0.05489	0.3143	0.05936	NA	NA	-0.17	0.00585	9.717e-186	0.02959	NA	NA	0.02111	0.1341	0.8749	0.05944	NA	NA	-0.1618	0.005696	2.083e-177	3.235e-11
rs55895356	2	234224681	14	C	T	continuous-IBil-irnt	Indirect bilirubin	0.0118	NA	NA	-0.1157	0.1156	0.317	0.04239	NA	NA	0.2554	0.1673	0.1268	0.1089	NA	NA	0.06088	0.02845	0.03236	0.02555	NA	NA	-0.004936	0.09324	0.9578	0.0519	NA	NA	0.2248	0.006235	1.074e-284	0.03451	NA	NA	-0.114	0.1159	0.3253	0.05219	NA	NA	0.2146	0.006057	5.897e-275	2.416e-10
rs59303693	2	234225863	14	C	T	continuous-IBil-irnt	Indirect bilirubin	0.1869	NA	NA	0.1022	0.02769	0.0002242	0.05752	NA	NA	0.1877	0.144	0.1925	0.111	NA	NA	0.05719	0.02812	0.04195	0.02603	NA	NA	0.008373	0.09164	0.9272	0.0512	NA	NA	0.2307	0.006269	1.569e-296	0.06094	NA	NA	-0.1161	0.08967	0.1953	0.05421	NA	NA	0.2145	0.005944	3.122e-285	2.282e-14
rs59303693	2	234225863	14	C	T	biomarkers-30660-irnt	Direct bilirubin	0.1872	NA	NA	0.09934	0.0263	0.0001589	0.05767	NA	NA	0.2052	0.1397	0.142	0.1109	NA	NA	0.04051	0.02651	0.1264	0.02587	NA	NA	0.007548	0.09246	0.9349	0.05128	NA	NA	0.1877	0.00615	1.143e-204	0.0615	NA	NA	-0.07497	0.08946	0.402	0.0543	NA	NA	0.1745	0.005812	3.724e-198	1.816e-09
rs563721046	2	234226977	14	A	AT	biomarkers-30840-irnt	Total bilirubin	0.104	NA	NA	0.08013	0.03184	0.01184	0.05695	NA	NA	0.2202	0.1117	0.04882	0.1198	NA	NA	0.02455	0.02451	0.3166	0.03511	NA	NA	0.1195	0.07802	0.1257	0.05797	NA	NA	0.2064	0.005657	1.907e-291	0.05976	NA	NA	0.0722	0.08118	0.3738	0.05976	NA	NA	0.193	0.0054	1.148e-279	2.042e-13
rs563721046	2	234226977	14	A	AT	continuous-IBil-irnt	Indirect bilirubin	0.1066	NA	NA	0.0379	0.03465	0.2741	0.0596	NA	NA	0.1606	0.1438	0.2641	0.1206	NA	NA	0.03517	0.02803	0.2096	0.03471	NA	NA	0.1138	0.08524	0.1819	0.05914	NA	NA	0.2011	0.005982	1.021e-247	0.06258	NA	NA	-0.03218	0.08919	0.7183	0.06088	NA	NA	0.1882	0.005739	6.301e-236	1.117e-11
rs7594781	2	234227113	14	G	C	continuous-IBil-irnt	Indirect bilirubin	0.2077	NA	NA	0.1437	0.02673	7.625e-08	0.06056	NA	NA	0.1674	0.142	0.2384	0.1048	NA	NA	0.04505	0.02888	0.1189	0.02571	NA	NA	0.004597	0.09207	0.9602	0.05131	NA	NA	0.2309	0.006263	1.611e-297	0.06249	NA	NA	-0.03293	0.08885	0.7109	0.0545	NA	NA	0.2165	0.005935	2.368e-291	6.728e-12
rs4663490	2	234227118	14	G	A	biomarkers-30840-irnt	Total bilirubin	0.09061	NA	NA	-0.0735	0.03472	0.03426	0.1003	NA	NA	-0.01243	0.09031	0.8905	0.05853	NA	NA	0.002148	0.03343	0.9488	0.07514	NA	NA	0.01308	0.05042	0.7952	0.06849	NA	NA	-0.1603	0.005121	3.761e-215	0.03358	NA	NA	0.03266	0.1066	0.7594	0.0686	NA	NA	-0.1524	0.004971	2.33e-206	1.376e-08
rs4663490	2	234227118	14	G	A	continuous-IBil-irnt	Indirect bilirubin	0.09109	NA	NA	-0.1103	0.03785	0.003572	0.1007	NA	NA	-0.0285	0.1186	0.81	0.05769	NA	NA	0.02044	0.03851	0.5955	0.07481	NA	NA	0.05759	0.05444	0.2901	0.06716	NA	NA	-0.1642	0.005517	1.138e-194	0.03401	NA	NA	0.06929	0.1212	0.5675	0.06732	NA	NA	-0.1566	0.005368	3.396e-187	1.702e-08
rs2304775	2	234227699	14	C	T	continuous-IBil-irnt	Indirect bilirubin	0.2255	NA	NA	0.1322	0.02597	3.552e-07	0.06304	NA	NA	0.1596	0.1376	0.2461	0.105	NA	NA	0.04502	0.02887	0.1189	0.02574	NA	NA	0.005071	0.09206	0.9561	0.05132	NA	NA	0.2309	0.006262	1.039e-297	0.06489	NA	NA	-0.0554	0.0873	0.5257	0.05479	NA	NA	0.2156	0.005925	7.44e-290	6.16e-13
rs2304775	2	234227699	14	C	T	biomarkers-30660-irnt	Direct bilirubin	0.226	NA	NA	0.1254	0.02466	3.632e-07	0.06321	NA	NA	0.1725	0.1335	0.1961	0.1048	NA	NA	0.03321	0.02722	0.2225	0.02557	NA	NA	-0.002746	0.09289	0.9764	0.05141	NA	NA	0.1878	0.006143	3.384e-205	0.06545	NA	NA	-0.02785	0.08712	0.7492	0.05489	NA	NA	0.1756	0.005793	7.662e-202	1.769e-08
rs7564805	2	234228946	14	A	G	continuous-IBil-irnt	Indirect bilirubin	0.1015	NA	NA	0.03147	0.03493	0.3677	0.05027	NA	NA	0.2604	0.1541	0.09119	0.1049	NA	NA	0.04472	0.02885	0.1211	0.02556	NA	NA	-0.002429	0.09211	0.979	0.0512	NA	NA	0.2306	0.006267	2.758e-296	0.05099	NA	NA	-0.1304	0.09579	0.1733	0.05281	NA	NA	0.2143	0.006003	4.8e-279	2.529e-17
rs7564805	2	234228946	14	A	G	biomarkers-30660-irnt	Direct bilirubin	0.1018	NA	NA	0.0337	0.03318	0.3098	0.0504	NA	NA	0.2991	0.1495	0.04543	0.1048	NA	NA	0.03168	0.0272	0.2442	0.0254	NA	NA	-0.0085	0.09294	0.9271	0.05128	NA	NA	0.1876	0.006148	1.373e-204	0.05151	NA	NA	-0.04278	0.09551	0.6542	0.0529	NA	NA	0.1741	0.005873	5.276e-193	1.281e-11
rs7565275	2	234229320	14	A	G	continuous-IBil-irnt	Indirect bilirubin	0.1037	NA	NA	0.03941	0.03387	0.2445	0.05094	NA	NA	0.2778	0.1511	0.06597	0.105	NA	NA	0.0446	0.02882	0.1218	0.02564	NA	NA	-0.002866	0.09191	0.9751	0.0512	NA	NA	0.2306	0.006267	1.839e-296	0.05291	NA	NA	-0.1088	0.09207	0.2374	0.05285	NA	NA	0.2142	0.005995	1.374e-279	4.275e-17
rs7565275	2	234229320	14	A	G	biomarkers-30660-irnt	Direct bilirubin	0.104	NA	NA	0.04246	0.03217	0.1869	0.05108	NA	NA	0.3007	0.1466	0.0402	0.1049	NA	NA	0.03122	0.02718	0.2506	0.02547	NA	NA	-0.009561	0.09273	0.9179	0.05128	NA	NA	0.1877	0.006148	1.163e-204	0.05344	NA	NA	-0.04324	0.09184	0.6378	0.05294	NA	NA	0.174	0.005866	2.36e-193	1.529e-11
rs61663609	2	234233066	14	A	C	biomarkers-30840-irnt	Total bilirubin	0.09021	NA	NA	-0.07221	0.03478	0.03786	0.1007	NA	NA	-0.009079	0.09024	0.9199	0.05754	NA	NA	0.004845	0.03367	0.8856	0.06813	NA	NA	0.008632	0.05263	0.8697	0.06859	NA	NA	-0.1603	0.005116	1.888e-215	0.03355	NA	NA	0.03378	0.1066	0.7513	0.06864	NA	NA	-0.1525	0.004969	9.147e-207	1.899e-08
rs60722254	2	234233593	14	A	T	biomarkers-30840-irnt	Total bilirubin	0.09021	NA	NA	-0.07227	0.03478	0.03771	0.1007	NA	NA	-0.009058	0.09024	0.92	0.05754	NA	NA	0.004837	0.03367	0.8858	0.06813	NA	NA	0.008827	0.05263	0.8668	0.06859	NA	NA	-0.1603	0.005116	1.904e-215	0.03355	NA	NA	0.03379	0.1066	0.7512	0.06864	NA	NA	-0.1525	0.004969	9.248e-207	1.887e-08
rs3085261	2	234233849	14	CA	C	biomarkers-30660-irnt	Direct bilirubin	0.2162	NA	NA	-0.02556	0.02774	0.3569	0.3843	NA	NA	0.004366	0.0714	0.9512	0.5182	NA	NA	-0.005827	0.01808	0.7472	0.3823	NA	NA	-0.04694	0.03177	0.1395	0.4923	NA	NA	-0.1042	0.002937	8.549e-276	0.4236	NA	NA	-0.04657	0.04622	0.3137	0.4877	NA	NA	-0.1	0.002863	1.992e-267	4.336e-08
rs4663508	2	234233883	14	A	G	biomarkers-30840-irnt	Total bilirubin	0.09021	NA	NA	-0.07226	0.03478	0.03771	0.1007	NA	NA	-0.009058	0.09024	0.92	0.05757	NA	NA	0.004715	0.03367	0.8886	0.06813	NA	NA	0.008827	0.05263	0.8668	0.06859	NA	NA	-0.1603	0.005116	1.957e-215	0.03356	NA	NA	0.03352	0.1066	0.7532	0.06864	NA	NA	-0.1525	0.004969	9.328e-207	1.923e-08
rs3792101	2	234234431	14	C	T	continuous-IBil-irnt	Indirect bilirubin	0.1133	NA	NA	0.02844	0.03357	0.3969	0.05201	NA	NA	0.2216	0.1522	0.1454	0.1048	NA	NA	0.04651	0.02888	0.1072	0.02558	NA	NA	-0.0009575	0.09217	0.9917	0.05126	NA	NA	0.2309	0.006266	2.474e-297	0.05293	NA	NA	-0.1082	0.09441	0.2519	0.05304	NA	NA	0.2142	0.005994	1.502e-279	1.337e-17
rs3792101	2	234234431	14	C	T	biomarkers-30660-irnt	Direct bilirubin	0.1136	NA	NA	0.04467	0.03189	0.1613	0.05215	NA	NA	0.2441	0.1477	0.09833	0.1047	NA	NA	0.0321	0.02723	0.2385	0.02542	NA	NA	-0.007767	0.093	0.9334	0.05134	NA	NA	0.188	0.006147	2.306e-205	0.05347	NA	NA	-0.02723	0.09415	0.7724	0.05313	NA	NA	0.1744	0.005865	3.125e-194	4.216e-11
rs12615904	2	234234538	14	C	G	biomarkers-30840-irnt	Total bilirubin	0.1135	NA	NA	-0.0717	0.03142	0.02247	0.1032	NA	NA	-0.007614	0.08945	0.9322	0.05758	NA	NA	0.005212	0.03366	0.8769	0.06818	NA	NA	0.008859	0.05262	0.8663	0.06861	NA	NA	-0.1602	0.005115	2.572e-215	0.03799	NA	NA	0.01978	0.1011	0.8449	0.06902	NA	NA	-0.152	0.004957	1.592e-206	1.02e-08
rs762822498	2	234234655	14	GA	G	biomarkers-30840-irnt	Total bilirubin	0.08955	NA	NA	-0.04455	0.03546	0.209	0.1013	NA	NA	-0.000887	0.09009	0.9921	0.0577	NA	NA	0.003538	0.03363	0.9162	0.06712	NA	NA	0.01939	0.05295	0.7143	0.06867	NA	NA	-0.1595	0.005121	5.8e-213	0.03192	NA	NA	0.02696	0.1093	0.8051	0.06869	NA	NA	-0.1512	0.004977	8.954e-203	2.61e-09
rs762822498	2	234234655	14	GA	G	continuous-IBil-irnt	Indirect bilirubin	0.09059	NA	NA	-0.08592	0.03854	0.0258	0.102	NA	NA	-0.01699	0.1183	0.8858	0.05673	NA	NA	0.02755	0.03879	0.4775	0.06754	NA	NA	0.0369	0.05703	0.5177	0.06736	NA	NA	-0.1639	0.005516	5.147e-194	0.03222	NA	NA	0.0796	0.1248	0.5236	0.06744	NA	NA	-0.1562	0.005372	8.557e-186	2.176e-08
rs3792099	2	234234679	14	T	C	continuous-IBil-irnt	Indirect bilirubin	0.1133	NA	NA	0.02867	0.03358	0.3931	0.05201	NA	NA	0.2216	0.1522	0.1454	0.1048	NA	NA	0.04643	0.02888	0.108	0.02558	NA	NA	-0.0009575	0.09217	0.9917	0.05133	NA	NA	0.2319	0.006262	2.71e-300	0.05293	NA	NA	-0.1082	0.09441	0.2518	0.05311	NA	NA	0.2151	0.005991	2.467e-282	9.027e-18
rs3792099	2	234234679	14	T	C	biomarkers-30660-irnt	Direct bilirubin	0.1136	NA	NA	0.04508	0.0319	0.1576	0.05215	NA	NA	0.2441	0.1477	0.09833	0.1047	NA	NA	0.03212	0.02723	0.2382	0.02542	NA	NA	-0.007767	0.093	0.9334	0.05141	NA	NA	0.1886	0.006143	5.867e-207	0.05346	NA	NA	-0.02723	0.09415	0.7724	0.0532	NA	NA	0.175	0.005862	9.186e-196	3.612e-11
rs3792098	2	234234758	14	G	A	continuous-IBil-irnt	Indirect bilirubin	0.6759	NA	NA	0.09677	0.02288	2.336e-05	0.5048	NA	NA	-0.03491	0.06719	0.6033	0.6183	NA	NA	-0.02215	0.01826	0.2252	0.4327	NA	NA	-0.02511	0.02953	0.3952	0.6092	NA	NA	-0.04974	0.002833	5.488e-69	0.6099	NA	NA	-0.008811	0.0444	0.8427	0.6091	NA	NA	-0.04658	0.002759	6.173e-64	2.818e-08
rs74420336	2	234234856	14	G	A	biomarkers-30840-irnt	Total bilirubin	0.09021	NA	NA	-0.07241	0.03478	0.03733	0.1007	NA	NA	-0.008948	0.09024	0.921	0.05754	NA	NA	0.004887	0.03367	0.8846	0.06814	NA	NA	0.008872	0.05263	0.8661	0.0686	NA	NA	-0.1603	0.005116	2.016e-215	0.03355	NA	NA	0.03388	0.1066	0.7506	0.06864	NA	NA	-0.1525	0.004969	9.727e-207	1.883e-08
rs77426202	2	234234922	14	C	T	biomarkers-30840-irnt	Total bilirubin	0.09021	NA	NA	-0.07241	0.03478	0.03734	0.1007	NA	NA	-0.009027	0.09024	0.9203	0.05754	NA	NA	0.0049	0.03367	0.8843	0.06814	NA	NA	0.008891	0.05263	0.8659	0.06861	NA	NA	-0.1603	0.005115	1.842e-215	0.03388	NA	NA	0.03749	0.1061	0.7237	0.06865	NA	NA	-0.1525	0.004969	9.502e-207	1.749e-08
rs1000548	2	234235302	14	T	C	continuous-IBil-irnt	Indirect bilirubin	0.1106	NA	NA	0.01894	0.03398	0.5774	0.0517	NA	NA	0.2118	0.1529	0.166	0.1048	NA	NA	0.04644	0.02888	0.1079	0.02558	NA	NA	-0.0008964	0.09217	0.9922	0.05133	NA	NA	0.2319	0.006262	2.767e-300	0.05249	NA	NA	-0.09501	0.09481	0.3163	0.05307	NA	NA	0.215	0.005994	8.296e-282	4.466e-18
rs1000548	2	234235302	14	T	C	biomarkers-30660-irnt	Direct bilirubin	0.1109	NA	NA	0.03629	0.03228	0.2609	0.05184	NA	NA	0.2402	0.1483	0.1053	0.1047	NA	NA	0.03214	0.02723	0.2379	0.02542	NA	NA	-0.007696	0.093	0.9341	0.05141	NA	NA	0.1886	0.006143	6.056e-207	0.05302	NA	NA	-0.02127	0.09455	0.822	0.05316	NA	NA	0.1748	0.005864	3.151e-195	1.749e-11
rs79951420	2	234235454	14	A	G	biomarkers-30840-irnt	Total bilirubin	0.09021	NA	NA	-0.07246	0.03478	0.03722	0.1007	NA	NA	-0.008947	0.09024	0.921	0.05758	NA	NA	0.004791	0.03366	0.8868	0.06814	NA	NA	0.008977	0.05263	0.8646	0.0686	NA	NA	-0.1603	0.005116	2.079e-215	0.03356	NA	NA	0.03367	0.1066	0.7521	0.06864	NA	NA	-0.1525	0.004969	9.877e-207	1.907e-08
rs149932084	2	234236110	14	G	GTTGT	biomarkers-30840-irnt	Total bilirubin	0.08965	NA	NA	-0.04547	0.03546	0.1996	0.1016	NA	NA	-0.001589	0.09011	0.9859	0.05887	NA	NA	0.006227	0.03342	0.8522	0.06743	NA	NA	0.01628	0.05288	0.7581	0.06908	NA	NA	-0.1557	0.005117	2.06e-203	0.03316	NA	NA	0.011	0.1082	0.919	0.06911	NA	NA	-0.1476	0.004972	1.017e-193	7.611e-09
rs386656344	2	234236181	14	C	CT	continuous-IBil-irnt	Indirect bilirubin	0.1132	NA	NA	0.02699	0.03391	0.4261	0.05138	NA	NA	0.198	0.1533	0.1964	0.105	NA	NA	0.04661	0.02884	0.1061	0.026	NA	NA	0.007576	0.09167	0.9341	0.05122	NA	NA	0.2308	0.006268	7.959e-297	0.05251	NA	NA	-0.1009	0.09492	0.288	0.05301	NA	NA	0.2141	0.005998	3.694e-279	2.424e-17
rs386656344	2	234236181	14	C	CT	biomarkers-30660-irnt	Direct bilirubin	0.1135	NA	NA	0.03604	0.03222	0.2633	0.05152	NA	NA	0.2336	0.1486	0.116	0.1049	NA	NA	0.0322	0.0272	0.2364	0.02585	NA	NA	-0.01227	0.09249	0.8945	0.05131	NA	NA	0.1877	0.006149	9.02e-205	0.05304	NA	NA	-0.02784	0.09466	0.7687	0.0531	NA	NA	0.1739	0.005868	5.087e-193	1.708e-11
rs80196040	2	234236196	14	T	C	continuous-IBil-irnt	Indirect bilirubin	0.1106	NA	NA	0.01893	0.03398	0.5775	0.05169	NA	NA	0.2118	0.1529	0.166	0.1049	NA	NA	0.04638	0.02889	0.1084	0.0256	NA	NA	-0.0008178	0.09218	0.9929	0.05134	NA	NA	0.2319	0.006262	3.276e-300	0.05249	NA	NA	-0.09526	0.09483	0.3151	0.05308	NA	NA	0.215	0.005994	9.809e-282	4.477e-18
rs80196040	2	234236196	14	T	C	biomarkers-30660-irnt	Direct bilirubin	0.1109	NA	NA	0.03629	0.03228	0.261	0.05183	NA	NA	0.2402	0.1483	0.1053	0.1047	NA	NA	0.03211	0.02724	0.2384	0.02544	NA	NA	-0.007592	0.09301	0.9349	0.05142	NA	NA	0.1886	0.006143	5.896e-207	0.05303	NA	NA	-0.02134	0.09457	0.8214	0.05317	NA	NA	0.1748	0.005864	3.077e-195	1.747e-11
2:234236661_GT_G	2	234236661	14	GT	G	continuous-IBil-irnt	Indirect bilirubin	0.1277	NA	NA	0.05349	0.03276	0.1025	0.05444	NA	NA	0.2256	0.1511	0.1355	0.1142	NA	NA	0.02607	0.02829	0.3568	0.03131	NA	NA	-0.05215	0.08705	0.5491	0.05241	NA	NA	0.2339	0.006274	3.549e-304	0.05682	NA	NA	-0.09696	0.09371	0.3008	0.05459	NA	NA	0.2158	0.005989	2.432e-284	1.119e-19
2:234236661_GT_G	2	234236661	14	GT	G	biomarkers-30660-irnt	Direct bilirubin	0.1281	NA	NA	0.06183	0.03109	0.04671	0.05459	NA	NA	0.2488	0.1466	0.08969	0.1141	NA	NA	0.008955	0.02667	0.7371	0.03116	NA	NA	-0.06462	0.08777	0.4616	0.05249	NA	NA	0.1886	0.006154	3.395e-206	0.05737	NA	NA	-0.02447	0.09347	0.7935	0.05468	NA	NA	0.1735	0.005859	8.042e-193	1.59e-13
rs72978306	2	234236688	14	C	T	continuous-IBil-irnt	Indirect bilirubin	0.1106	NA	NA	0.01893	0.03399	0.5776	0.05169	NA	NA	0.2118	0.1529	0.166	0.1048	NA	NA	0.04643	0.02889	0.108	0.02558	NA	NA	-0.0005907	0.09219	0.9949	0.05125	NA	NA	0.2319	0.006266	6.714e-300	0.05248	NA	NA	-0.09529	0.09484	0.315	0.05299	NA	NA	0.215	0.005997	1.981e-281	4.529e-18
rs72978306	2	234236688	14	C	T	biomarkers-30660-irnt	Direct bilirubin	0.1109	NA	NA	0.03629	0.03229	0.261	0.05183	NA	NA	0.2402	0.1483	0.1053	0.1047	NA	NA	0.03216	0.02724	0.2377	0.02542	NA	NA	-0.007482	0.09302	0.9359	0.05133	NA	NA	0.1886	0.006147	1.21e-206	0.05301	NA	NA	-0.02139	0.09457	0.821	0.05308	NA	NA	0.1748	0.005868	6.153e-195	1.788e-11
rs72978311	2	234236722	14	T	C	continuous-IBil-irnt	Indirect bilirubin	0.1108	NA	NA	0.01873	0.03397	0.5813	0.05169	NA	NA	0.2118	0.1529	0.166	0.1048	NA	NA	0.04642	0.02889	0.1081	0.02558	NA	NA	-0.0005907	0.09219	0.9949	0.0513	NA	NA	0.232	0.006265	4.396e-300	0.05267	NA	NA	-0.09741	0.09482	0.3043	0.05305	NA	NA	0.215	0.005996	1.459e-281	3.969e-18
rs72978311	2	234236722	14	T	C	biomarkers-30660-irnt	Direct bilirubin	0.1111	NA	NA	0.03684	0.03227	0.2536	0.05183	NA	NA	0.2402	0.1483	0.1053	0.1047	NA	NA	0.03215	0.02724	0.2378	0.02542	NA	NA	-0.007482	0.09302	0.9359	0.05138	NA	NA	0.1886	0.006146	8.998e-207	0.05321	NA	NA	-0.02713	0.09456	0.7742	0.05314	NA	NA	0.1748	0.005867	4.747e-195	1.67e-11
rs72978313	2	234236951	14	C	T	continuous-IBil-irnt	Indirect bilirubin	0.1104	NA	NA	0.01834	0.03403	0.5899	0.0513	NA	NA	0.2065	0.154	0.1799	0.1045	NA	NA	0.04679	0.02896	0.1061	0.02548	NA	NA	-0.0007319	0.09254	0.9937	0.05077	NA	NA	0.2347	0.006313	1.177e-302	0.05145	NA	NA	-0.09841	0.09648	0.3077	0.05252	NA	NA	0.2174	0.00604	9.534e-284	1.773e-18
rs72978313	2	234236951	14	C	T	biomarkers-30660-irnt	Direct bilirubin	0.1107	NA	NA	0.03574	0.03233	0.269	0.05144	NA	NA	0.2361	0.1493	0.1139	0.1044	NA	NA	0.0333	0.0273	0.2226	0.02532	NA	NA	-0.007977	0.09337	0.9319	0.05085	NA	NA	0.1902	0.006193	3.232e-207	0.05198	NA	NA	-0.01961	0.0962	0.8385	0.05261	NA	NA	0.1762	0.005909	2.115e-195	1.461e-11
rs72978315	2	234236955	14	G	A	continuous-IBil-irnt	Indirect bilirubin	0.1104	NA	NA	0.01868	0.03404	0.5832	0.0513	NA	NA	0.2065	0.154	0.1799	0.1045	NA	NA	0.04676	0.02896	0.1064	0.02548	NA	NA	-0.0007319	0.09254	0.9937	0.05079	NA	NA	0.2346	0.006312	2.682e-302	0.05144	NA	NA	-0.09839	0.09648	0.3079	0.05254	NA	NA	0.2173	0.006039	1.905e-283	2.008e-18
rs72978315	2	234236955	14	G	A	biomarkers-30660-irnt	Direct bilirubin	0.1107	NA	NA	0.03612	0.03233	0.264	0.05144	NA	NA	0.2361	0.1493	0.1139	0.1044	NA	NA	0.03327	0.0273	0.2229	0.02532	NA	NA	-0.007977	0.09337	0.9319	0.05087	NA	NA	0.1901	0.006192	7.22e-207	0.05197	NA	NA	-0.01958	0.09621	0.8388	0.05263	NA	NA	0.1761	0.005908	4.151e-195	1.634e-11
rs72978317	2	234236986	14	G	C	continuous-IBil-irnt	Indirect bilirubin	0.1105	NA	NA	0.01844	0.03402	0.5878	0.05138	NA	NA	0.2053	0.1538	0.1819	0.1046	NA	NA	0.04673	0.02895	0.1065	0.02552	NA	NA	-0.001508	0.09247	0.987	0.05081	NA	NA	0.2346	0.006309	1.151e-302	0.05231	NA	NA	-0.09905	0.09517	0.298	0.05257	NA	NA	0.2172	0.006036	1.074e-283	1.528e-18
rs72978317	2	234236986	14	G	C	biomarkers-30660-irnt	Direct bilirubin	0.1108	NA	NA	0.03578	0.03232	0.2683	0.05152	NA	NA	0.2356	0.1491	0.1142	0.1045	NA	NA	0.03343	0.02729	0.2205	0.02536	NA	NA	-0.008229	0.0933	0.9297	0.05089	NA	NA	0.1902	0.006189	2.215e-207	0.05284	NA	NA	-0.0236	0.09491	0.8036	0.05266	NA	NA	0.1761	0.005905	1.609e-195	1.302e-11
rs35502484	2	234241662	14	A	G	biomarkers-30840-irnt	Total bilirubin	0.08971	NA	NA	-0.0771	0.03479	0.0267	0.1007	NA	NA	-0.001069	0.09023	0.9905	0.05709	NA	NA	0.00141	0.03359	0.9665	0.06815	NA	NA	0.02096	0.05263	0.6905	0.06861	NA	NA	-0.1598	0.005114	3.119e-214	0.03392	NA	NA	0.03896	0.1059	0.713	0.06864	NA	NA	-0.152	0.004968	1.174e-205	1.703e-08
rs3792094	2	234243150	14	G	A	biomarkers-30660-irnt	Direct bilirubin	0.5718	NA	NA	0.06452	0.02134	0.002506	0.1459	NA	NA	0.2106	0.09672	0.02948	0.1645	NA	NA	-0.005043	0.02278	0.8248	0.04353	NA	NA	0.05432	0.07327	0.4585	0.143	NA	NA	0.1251	0.003884	1.225e-227	0.2024	NA	NA	-0.02408	0.05367	0.6537	0.1492	NA	NA	0.1189	0.003751	1.598e-220	4.684e-09
rs3792094	2	234243150	14	G	A	continuous-IBil-irnt	Indirect bilirubin	0.5718	NA	NA	0.09664	0.02244	1.656e-05	0.1456	NA	NA	0.133	0.09971	0.1821	0.1647	NA	NA	0.003869	0.02416	0.8728	0.04364	NA	NA	0.1116	0.07276	0.125	0.1429	NA	NA	0.149	0.003957	1.728e-310	0.2014	NA	NA	-0.05572	0.05366	0.2991	0.1491	NA	NA	0.1427	0.003829	5.396e-304	2.446e-10
rs3828307	2	234244395	14	G	A	continuous-IBil-irnt	Indirect bilirubin	0.1063	NA	NA	0.02702	0.03438	0.4319	0.06238	NA	NA	0.1261	0.1405	0.3696	0.1057	NA	NA	0.03107	0.02884	0.2814	0.03198	NA	NA	0.02298	0.08379	0.7838	0.05062	NA	NA	0.225	0.006308	1.048e-278	0.05774	NA	NA	-0.05417	0.09189	0.5555	0.05243	NA	NA	0.208	0.006031	1.133e-260	4.67e-17
rs3828307	2	234244395	14	G	A	biomarkers-30660-irnt	Direct bilirubin	0.1064	NA	NA	0.02002	0.03267	0.5401	0.06255	NA	NA	0.223	0.1363	0.1019	0.1056	NA	NA	0.01333	0.02719	0.6239	0.03184	NA	NA	-0.01259	0.08446	0.8815	0.05069	NA	NA	0.1774	0.006189	1.374e-180	0.05829	NA	NA	0.02135	0.09166	0.8158	0.0525	NA	NA	0.163	0.005902	6.704e-168	5.341e-12
rs75560791	2	234245384	14	G	A	continuous-IBil-irnt	Indirect bilirubin	0.005029	NA	NA	-0.3351	0.1479	0.02343	0.09249	NA	NA	0.01199	0.1215	0.9214	0.05608	NA	NA	0.02417	0.03825	0.5274	0.06721	NA	NA	0.05188	0.05653	0.3588	0.06731	NA	NA	-0.1622	0.005497	2.25e-191	0.01858	NA	NA	0.06768	0.153	0.6582	0.06607	NA	NA	-0.1561	0.005404	1.442e-183	4.68e-08
rs75560791	2	234245384	14	G	A	biomarkers-30840-irnt	Total bilirubin	0.005586	NA	NA	-0.2618	0.1284	0.04148	0.0911	NA	NA	0.03871	0.09289	0.6769	0.05694	NA	NA	0.004405	0.03323	0.8945	0.06669	NA	NA	0.03284	0.05246	0.5313	0.06861	NA	NA	-0.1579	0.005103	3.104e-210	0.01844	NA	NA	0.02339	0.1365	0.8639	0.06731	NA	NA	-0.1518	0.005007	4.974e-202	4.638e-08
rs200441293	2	234245896	14	T	G	biomarkers-30840-irnt	Total bilirubin	0.2329	NA	NA	0.202	0.02315	2.659e-18	0.09074	NA	NA	0.06147	0.09063	0.4976	0.1249	NA	NA	-0.03104	0.02359	0.1883	0.0489	NA	NA	0.1457	0.06473	0.02442	0.1118	NA	NA	0.09358	0.004126	6.965e-114	0.1676	NA	NA	-0.03053	0.05019	0.543	0.1136	NA	NA	0.09259	0.003979	8.879e-120	5.945e-11
rs6431322	2	234246038	14	C	G	continuous-IBil-irnt	Indirect bilirubin	0.125	NA	NA	0.09715	0.03193	0.002349	0.06349	NA	NA	0.1222	0.1396	0.3813	0.1063	NA	NA	0.03144	0.02867	0.2728	0.03188	NA	NA	0.02172	0.08337	0.7944	0.05071	NA	NA	0.225	0.0063	3.126e-279	0.05939	NA	NA	-0.05409	0.09054	0.5503	0.0528	NA	NA	0.2095	0.006008	2.383e-266	6.577e-14
rs6431322	2	234246038	14	C	G	biomarkers-30660-irnt	Direct bilirubin	0.1252	NA	NA	0.08403	0.03032	0.005579	0.06366	NA	NA	0.2074	0.1354	0.1257	0.1061	NA	NA	0.01405	0.02703	0.6032	0.03174	NA	NA	-0.01338	0.08404	0.8735	0.05078	NA	NA	0.1773	0.006181	7.528e-181	0.05994	NA	NA	0.00688	0.09033	0.9393	0.05288	NA	NA	0.1644	0.005878	3.052e-172	1.44e-09
rs57592542	2	234246503	14	C	T	continuous-IBil-irnt	Indirect bilirubin	0.1254	NA	NA	0.09906	0.03182	0.001851	0.06367	NA	NA	0.1219	0.1391	0.3808	0.1062	NA	NA	0.03298	0.02862	0.2492	0.0321	NA	NA	0.02666	0.08304	0.7482	0.05094	NA	NA	0.2225	0.006284	1.36e-274	0.05977	NA	NA	-0.06946	0.09016	0.441	0.05303	NA	NA	0.2073	0.005992	2.649e-262	1.628e-13
rs57592542	2	234246503	14	C	T	biomarkers-30660-irnt	Direct bilirubin	0.1256	NA	NA	0.08592	0.03025	0.004504	0.06384	NA	NA	0.2109	0.1349	0.1181	0.1061	NA	NA	0.01652	0.02699	0.5404	0.03196	NA	NA	-0.01151	0.0837	0.8906	0.05101	NA	NA	0.175	0.006165	2.897e-177	0.06032	NA	NA	-0.01076	0.08995	0.9048	0.0531	NA	NA	0.1626	0.005863	3.268e-169	3.63e-09
rs3792092	2	234246798	14	G	A	biomarkers-30840-irnt	Total bilirubin	0.04956	NA	NA	0.02215	0.04624	0.6319	0.04224	NA	NA	0.01008	0.1281	0.9372	0.006756	NA	NA	0.09814	0.1008	0.3302	0.07399	NA	NA	0.1266	0.05222	0.01531	0.002146	NA	NA	0.3949	0.02958	1.185e-40	0.01284	NA	NA	-0.1027	0.1771	0.5621	0.003503	NA	NA	0.2375	0.02147	1.934e-28	2.559e-12
rs3792092	2	234246798	14	G	A	continuous-IBil-irnt	Indirect bilirubin	0.04995	NA	NA	0.02617	0.05069	0.6057	0.04126	NA	NA	0.05677	0.1688	0.7366	0.006549	NA	NA	0.2518	0.1179	0.03272	0.07777	NA	NA	0.1059	0.05542	0.05596	0.002197	NA	NA	0.3887	0.03122	1.384e-35	0.01391	NA	NA	-0.2967	0.1904	0.1191	0.003546	NA	NA	0.2428	0.02309	7.263e-26	1.054e-10
rs3792092	2	234246798	14	G	A	biomarkers-30660-irnt	Direct bilirubin	0.04989	NA	NA	0.02798	0.04822	0.5618	0.04136	NA	NA	0.1685	0.1637	0.3032	0.006491	NA	NA	0.06002	0.1117	0.5911	0.07753	NA	NA	0.1261	0.056	0.02435	0.002201	NA	NA	0.341	0.03062	8.239e-29	0.01394	NA	NA	-0.3418	0.1903	0.07253	0.003552	NA	NA	0.213	0.02258	4.022e-21	1.41e-08
rs13427703	2	234247508	14	C	G	biomarkers-30840-irnt	Total bilirubin	0.2317	NA	NA	0.198	0.02319	1.396e-17	0.08872	NA	NA	0.07409	0.09169	0.4191	0.1149	NA	NA	-0.04971	0.0245	0.04248	0.02028	NA	NA	0.1454	0.1003	0.1471	0.1118	NA	NA	0.09235	0.004116	1.759e-111	0.1646	NA	NA	-0.01708	0.0506	0.7357	0.1132	NA	NA	0.09109	0.003979	5.818e-116	1.74e-11
2:234248183_GT_G	2	234248183	14	GT	G	biomarkers-30840-irnt	Total bilirubin	0.076	NA	NA	-0.1588	0.03823	3.253e-05	0.3938	NA	NA	-0.07573	0.05209	0.146	0.5103	NA	NA	0.02099	0.01566	0.1801	0.4063	NA	NA	-0.04976	0.0276	0.07144	0.503	NA	NA	-0.07571	0.002611	8.236e-185	0.3955	NA	NA	-0.03287	0.04011	0.4126	0.4957	NA	NA	-0.07312	0.002551	9.925e-181	2.465e-08
rs113973714	2	234248547	14	G	A	continuous-IBil-irnt	Indirect bilirubin	0.1757	NA	NA	0.1305	0.02824	3.83e-06	0.06784	NA	NA	0.144	0.1352	0.2869	0.1069	NA	NA	0.03143	0.02881	0.2753	0.03191	NA	NA	0.0257	0.08389	0.7593	0.05074	NA	NA	0.226	0.006305	1.803e-281	0.06953	NA	NA	-0.01159	0.08665	0.8936	0.05362	NA	NA	0.211	0.005982	1.187e-272	1.519e-12
rs113973714	2	234248547	14	G	A	biomarkers-30660-irnt	Direct bilirubin	0.176	NA	NA	0.1039	0.02683	0.0001068	0.06802	NA	NA	0.2384	0.1312	0.06912	0.1068	NA	NA	0.01472	0.02716	0.5879	0.03176	NA	NA	-0.01156	0.08457	0.8912	0.05081	NA	NA	0.1781	0.006186	3.279e-182	0.0701	NA	NA	0.04691	0.08648	0.5875	0.0537	NA	NA	0.1656	0.005851	3.708e-176	6.341e-09
rs10153945	2	234248645	14	C	T	biomarkers-30840-irnt	Total bilirubin	0.2327	NA	NA	0.2005	0.02318	5.155e-18	0.09033	NA	NA	0.06758	0.091	0.4577	0.1244	NA	NA	-0.03139	0.0236	0.1834	0.04844	NA	NA	0.1466	0.06511	0.02431	0.1118	NA	NA	0.09221	0.004116	3.608e-111	0.166	NA	NA	-0.02151	0.05033	0.6691	0.1136	NA	NA	0.09133	0.00397	4.15e-117	1.246e-10
rs56121794	2	234248753	14	C	T	continuous-IBil-irnt	Indirect bilirubin	0.1758	NA	NA	0.1297	0.02824	4.353e-06	0.06787	NA	NA	0.1444	0.1352	0.2856	0.1071	NA	NA	0.03336	0.02881	0.2468	0.03197	NA	NA	0.02703	0.08379	0.747	0.05075	NA	NA	0.2261	0.006305	1.662e-281	0.06887	NA	NA	-0.0006489	0.08683	0.994	0.05363	NA	NA	0.2112	0.005983	5.838e-273	2.896e-12
rs56121794	2	234248753	14	C	T	biomarkers-30660-irnt	Direct bilirubin	0.1762	NA	NA	0.1039	0.02683	0.0001075	0.06805	NA	NA	0.2386	0.1312	0.06897	0.107	NA	NA	0.01688	0.02716	0.5343	0.03183	NA	NA	-0.0103	0.08446	0.9029	0.05082	NA	NA	0.1781	0.006187	3.284e-182	0.06945	NA	NA	0.05755	0.08666	0.5067	0.05371	NA	NA	0.1657	0.005852	1.795e-176	1.127e-08
rs3792091	2	234251322	14	T	G	biomarkers-30840-irnt	Total bilirubin	0.5557	NA	NA	0.04269	0.01994	0.03227	0.431	NA	NA	-0.07429	0.05189	0.1523	0.5954	NA	NA	-0.01362	0.01583	0.3895	0.356	NA	NA	-0.02624	0.02889	0.3637	0.5149	NA	NA	-0.09935	0.002608	1.842e-317	0.5141	NA	NA	-0.05893	0.03869	0.1278	0.5159	NA	NA	-0.09407	0.002534	1.317e-301	1.569e-16
rs3792091	2	234251322	14	T	G	continuous-IBil-irnt	Indirect bilirubin	0.5581	NA	NA	0.05712	0.02184	0.008908	0.4233	NA	NA	-0.009607	0.06934	0.8898	0.5945	NA	NA	-0.01839	0.01816	0.3114	0.3534	NA	NA	-0.0109	0.0314	0.7284	0.5121	NA	NA	-0.1	0.002785	1.582e-282	0.5096	NA	NA	-0.05051	0.04373	0.2482	0.5132	NA	NA	-0.09479	0.002714	2.528e-267	1.177e-15
rs3792091	2	234251322	14	T	G	biomarkers-30660-irnt	Direct bilirubin	0.5579	NA	NA	0.03546	0.02076	0.0875	0.423	NA	NA	0.01442	0.06732	0.8303	0.5946	NA	NA	-0.008722	0.01712	0.6104	0.353	NA	NA	-0.02418	0.03162	0.4445	0.512	NA	NA	-0.08294	0.002734	4.572e-202	0.51	NA	NA	-0.07478	0.04377	0.08753	0.5131	NA	NA	-0.0786	0.002661	9.85e-192	1.851e-10
rs13417044	2	234252903	14	G	A	biomarkers-30660-irnt	Direct bilirubin	0.4651	NA	NA	0.1499	0.02079	5.559e-13	0.1532	NA	NA	0.186	0.0916	0.04225	0.2293	NA	NA	-0.03583	0.01998	0.07297	0.05314	NA	NA	0.01566	0.06678	0.8146	0.1554	NA	NA	0.1292	0.003756	3.002e-259	0.2306	NA	NA	0.06228	0.05254	0.2358	0.161	NA	NA	0.1239	0.003618	7.84e-257	4.086e-14
rs34595600	2	234252910	14	G	A	biomarkers-30660-irnt	Direct bilirubin	0.07147	NA	NA	-0.1974	0.04023	9.287e-07	0.3271	NA	NA	-0.03605	0.06914	0.6021	0.4418	NA	NA	0.03732	0.01673	0.02573	0.3752	NA	NA	-0.06144	0.03058	0.04456	0.4113	NA	NA	-0.07931	0.002759	1.089e-181	0.3216	NA	NA	-0.07377	0.04597	0.1086	0.4063	NA	NA	-0.07658	0.002699	4.011e-177	5.231e-11
rs34595600	2	234252910	14	G	A	biomarkers-30840-irnt	Total bilirubin	0.07423	NA	NA	-0.2152	0.03794	1.419e-08	0.3337	NA	NA	-0.09115	0.05385	0.09053	0.44	NA	NA	0.04222	0.01551	0.006499	0.3791	NA	NA	-0.06372	0.02789	0.02233	0.4143	NA	NA	-0.08848	0.002629	2.262e-248	0.3208	NA	NA	-0.04448	0.04057	0.2728	0.409	NA	NA	-0.0851	0.002566	4.352e-241	2.678e-16
rs34595600	2	234252910	14	G	A	continuous-IBil-irnt	Indirect bilirubin	0.07158	NA	NA	-0.2375	0.04228	1.954e-08	0.3283	NA	NA	-0.04212	0.0713	0.5547	0.4416	NA	NA	0.04185	0.01774	0.01835	0.3757	NA	NA	-0.05683	0.03036	0.06124	0.4114	NA	NA	-0.09186	0.00281	2.489e-234	0.3216	NA	NA	-0.03954	0.04595	0.3895	0.4064	NA	NA	-0.08871	0.002751	4.438e-228	8.236e-14
rs28437319	2	234252985	14	T	G	biomarkers-30840-irnt	Total bilirubin	0.238	NA	NA	0.1596	0.02312	5.021e-12	0.0602	NA	NA	-0.009294	0.1074	0.931	0.108	NA	NA	-0.07067	0.02504	0.004777	0.0154	NA	NA	0.08543	0.1108	0.4409	0.07136	NA	NA	-0.08928	0.005033	2.082e-70	0.1305	NA	NA	-0.03552	0.05599	0.5259	0.0744	NA	NA	-0.07699	0.004798	6.193e-58	6.176e-23
rs28437319	2	234252985	14	T	G	continuous-IBil-irnt	Indirect bilirubin	0.2448	NA	NA	0.1543	0.0251	7.768e-10	0.05968	NA	NA	0.01584	0.1437	0.9122	0.1077	NA	NA	-0.07336	0.02869	0.01055	0.01558	NA	NA	0.126	0.1198	0.293	0.07095	NA	NA	-0.08848	0.005389	1.385e-60	0.1246	NA	NA	-0.03673	0.06528	0.5736	0.07399	NA	NA	-0.07688	0.005158	2.98e-50	1.44e-18
rs28437319	2	234252985	14	T	G	biomarkers-30660-irnt	Direct bilirubin	0.2448	NA	NA	0.1065	0.02386	8.045e-06	0.05985	NA	NA	0.09973	0.1394	0.4745	0.1077	NA	NA	-0.06474	0.02707	0.01676	0.01563	NA	NA	0.1045	0.1203	0.3852	0.07091	NA	NA	-0.06777	0.005293	1.544e-37	0.1249	NA	NA	0.01839	0.06526	0.7781	0.07397	NA	NA	-0.05881	0.005052	2.57e-31	1.052e-10
rs34891595	2	234253597	14	A	C	biomarkers-30660-irnt	Direct bilirubin	0.2676	NA	NA	-0.1091	0.02358	3.695e-06	0.3406	NA	NA	-0.03984	0.06847	0.5607	0.4428	NA	NA	0.03922	0.01672	0.019	0.3754	NA	NA	-0.06136	0.03056	0.04468	0.4122	NA	NA	-0.07844	0.002758	6.252e-178	0.3413	NA	NA	-0.08568	0.04524	0.05821	0.4101	NA	NA	-0.07564	0.002686	1.785e-174	9.642e-10
rs34891595	2	234253597	14	A	C	biomarkers-30840-irnt	Total bilirubin	0.276	NA	NA	-0.1735	0.02233	7.834e-15	0.3472	NA	NA	-0.1027	0.05319	0.05356	0.4408	NA	NA	0.04557	0.0155	0.003286	0.3792	NA	NA	-0.06277	0.02786	0.02428	0.4152	NA	NA	-0.08744	0.002627	7.407e-243	0.3409	NA	NA	-0.04866	0.03998	0.2235	0.413	NA	NA	-0.08462	0.002554	9.824e-241	1.055e-17
rs34891595	2	234253597	14	A	C	continuous-IBil-irnt	Indirect bilirubin	0.2678	NA	NA	-0.1481	0.02479	2.339e-09	0.3417	NA	NA	-0.04825	0.07061	0.4944	0.4426	NA	NA	0.04467	0.01773	0.01177	0.376	NA	NA	-0.05694	0.03034	0.06056	0.4123	NA	NA	-0.09062	0.002809	2.588e-228	0.3413	NA	NA	-0.03544	0.04522	0.4332	0.4102	NA	NA	-0.08755	0.002739	3.135e-224	9.246e-13
rs13420976	2	234254231	14	G	A	biomarkers-30840-irnt	Total bilirubin	0.2379	NA	NA	0.1587	0.02311	6.564e-12	0.06017	NA	NA	-0.01108	0.1073	0.9177	0.1082	NA	NA	-0.06918	0.02499	0.00564	0.01538	NA	NA	0.08046	0.1103	0.4656	0.07131	NA	NA	-0.08929	0.005032	1.831e-70	0.1305	NA	NA	-0.0357	0.05597	0.5236	0.07435	NA	NA	-0.077	0.004797	5.512e-58	9.363e-23
rs13420976	2	234254231	14	G	A	continuous-IBil-irnt	Indirect bilirubin	0.2446	NA	NA	0.1539	0.0251	8.7e-10	0.05964	NA	NA	0.01346	0.1436	0.9253	0.108	NA	NA	-0.07169	0.02862	0.01224	0.01556	NA	NA	0.1207	0.1192	0.3115	0.0709	NA	NA	-0.08833	0.005387	2.035e-60	0.1245	NA	NA	-0.03617	0.06526	0.5794	0.07395	NA	NA	-0.07672	0.005156	4.418e-50	1.889e-18
rs13420976	2	234254231	14	G	A	biomarkers-30660-irnt	Direct bilirubin	0.2447	NA	NA	0.1062	0.02386	8.582e-06	0.0598	NA	NA	0.09678	0.1393	0.4871	0.108	NA	NA	-0.06452	0.027	0.01687	0.0156	NA	NA	0.1012	0.1197	0.3981	0.07086	NA	NA	-0.06758	0.005291	2.375e-37	0.1248	NA	NA	0.01793	0.06524	0.7834	0.07392	NA	NA	-0.05866	0.005051	3.529e-31	1.292e-10
rs28657808	2	234254707	14	G	A	biomarkers-30840-irnt	Total bilirubin	0.2352	NA	NA	0.1585	0.02318	8.051e-12	0.06097	NA	NA	-0.01757	0.1067	0.8692	0.1088	NA	NA	-0.0626	0.02493	0.01205	0.01575	NA	NA	0.1	0.1091	0.359	0.07379	NA	NA	-0.07392	0.004956	2.581e-50	0.1284	NA	NA	-0.04134	0.0561	0.4612	0.07668	NA	NA	-0.06316	0.004731	1.177e-40	9.792e-20
rs28657808	2	234254707	14	G	A	continuous-IBil-irnt	Indirect bilirubin	0.2417	NA	NA	0.1547	0.02516	7.776e-10	0.06066	NA	NA	-0.0002306	0.1427	0.9987	0.1087	NA	NA	-0.06586	0.02854	0.02103	0.01598	NA	NA	0.139	0.1178	0.2379	0.0735	NA	NA	-0.07117	0.005301	4.307e-41	0.1224	NA	NA	-0.04033	0.06548	0.538	0.0764	NA	NA	-0.06113	0.00508	2.425e-33	6.96e-16
rs28657808	2	234254707	14	G	A	biomarkers-30660-irnt	Direct bilirubin	0.2417	NA	NA	0.1054	0.02392	1.045e-05	0.06082	NA	NA	0.08676	0.1385	0.5309	0.1087	NA	NA	-0.05901	0.02692	0.02839	0.01602	NA	NA	0.119	0.1183	0.3143	0.07347	NA	NA	-0.05187	0.005207	2.229e-23	0.1227	NA	NA	0.0224	0.06547	0.7322	0.07639	NA	NA	-0.04439	0.004977	4.672e-19	1.181e-08
rs370621570	2	234254810	14	T	TAATAAAATAA	biomarkers-30660-irnt	Direct bilirubin	0.08322	NA	NA	-0.1067	0.03921	0.006483	0.3254	NA	NA	-0.03811	0.06962	0.5842	0.4403	NA	NA	0.03425	0.01684	0.04194	0.3829	NA	NA	-0.05671	0.03061	0.06395	0.4077	NA	NA	-0.08108	0.002775	1.104e-187	0.3198	NA	NA	-0.07391	0.04624	0.11	0.403	NA	NA	-0.07793	0.002714	2.464e-181	5.586e-09
rs370621570	2	234254810	14	T	TAATAAAATAA	biomarkers-30840-irnt	Total bilirubin	0.08555	NA	NA	-0.133	0.03707	0.0003328	0.3323	NA	NA	-0.09835	0.05421	0.06964	0.4382	NA	NA	0.03953	0.0156	0.01129	0.3867	NA	NA	-0.06067	0.02787	0.02949	0.4106	NA	NA	-0.09012	0.002644	9.635e-255	0.3189	NA	NA	-0.047	0.0408	0.2494	0.4057	NA	NA	-0.08638	0.002581	1.219e-245	7.94e-14
rs370621570	2	234254810	14	T	TAATAAAATAA	continuous-IBil-irnt	Indirect bilirubin	0.08343	NA	NA	-0.1373	0.04119	0.0008571	0.3265	NA	NA	-0.05095	0.0718	0.478	0.4401	NA	NA	0.03788	0.01785	0.03386	0.3835	NA	NA	-0.05335	0.03039	0.07918	0.4077	NA	NA	-0.0937	0.002826	5.073e-241	0.3198	NA	NA	-0.04374	0.04622	0.344	0.4031	NA	NA	-0.09016	0.002767	5.57e-233	4.846e-11
rs35371121	2	234255145	14	A	C	continuous-IBil-irnt	Indirect bilirubin	0.02001	NA	NA	-0.2249	0.07804	0.003954	0.1096	NA	NA	0.05613	0.1098	0.6093	0.3394	NA	NA	0.09383	0.01841	3.463e-07	0.2397	NA	NA	-0.05485	0.03425	0.1092	0.1504	NA	NA	-0.06753	0.003875	5.167e-68	0.1573	NA	NA	0.02167	0.05782	0.7078	0.1526	NA	NA	-0.06051	0.003755	1.927e-58	4.777e-16
rs35371121	2	234255145	14	A	C	biomarkers-30840-irnt	Total bilirubin	0.02082	NA	NA	-0.2071	0.06963	0.002933	0.1082	NA	NA	-0.04675	0.0833	0.5746	0.3356	NA	NA	0.09092	0.01619	1.952e-08	0.2435	NA	NA	-0.05498	0.03125	0.07854	0.1503	NA	NA	-0.07544	0.003629	5.377e-96	0.1544	NA	NA	0.03259	0.0519	0.53	0.1526	NA	NA	-0.06719	0.003503	5.382e-82	8.464e-22
rs35371121	2	234255145	14	A	C	biomarkers-30660-irnt	Direct bilirubin	0.02003	NA	NA	-0.2116	0.07417	0.004336	0.1079	NA	NA	0.08394	0.1072	0.4334	0.3396	NA	NA	0.06892	0.01735	7.152e-05	0.2397	NA	NA	-0.04583	0.03443	0.1831	0.1503	NA	NA	-0.0482	0.003805	9.136e-37	0.1565	NA	NA	-0.03885	0.05794	0.5025	0.1525	NA	NA	-0.04311	0.003681	1.128e-31	1.362e-09
rs1046974	2	234255547	14	G	A	biomarkers-30660-irnt	Direct bilirubin	0.06438	NA	NA	-0.1498	0.04137	0.0002945	0.3286	NA	NA	-0.05044	0.06872	0.4629	0.4524	NA	NA	0.04561	0.01662	0.006063	0.4069	NA	NA	-0.03591	0.02988	0.2294	0.4111	NA	NA	-0.07889	0.002754	2.003e-180	0.3198	NA	NA	-0.07645	0.04561	0.09368	0.4064	NA	NA	-0.07552	0.002693	5.736e-173	1.383e-11
rs1046974	2	234255547	14	G	A	biomarkers-30840-irnt	Total bilirubin	0.0659	NA	NA	-0.155	0.03929	7.995e-05	0.3349	NA	NA	-0.09503	0.05358	0.07614	0.4497	NA	NA	0.0522	0.01541	0.0007072	0.4094	NA	NA	-0.04152	0.02726	0.1277	0.414	NA	NA	-0.08803	0.002624	8.316e-247	0.3196	NA	NA	-0.05319	0.04033	0.1871	0.4091	NA	NA	-0.08391	0.002561	2.168e-235	3.216e-17
rs1046974	2	234255547	14	G	A	continuous-IBil-irnt	Indirect bilirubin	0.06451	NA	NA	-0.1852	0.04348	2.061e-05	0.3298	NA	NA	-0.04982	0.07086	0.482	0.4522	NA	NA	0.05013	0.01762	0.004451	0.4074	NA	NA	-0.03404	0.02967	0.2513	0.4111	NA	NA	-0.09124	0.002805	4.668e-232	0.3199	NA	NA	-0.04592	0.04559	0.3139	0.4064	NA	NA	-0.08747	0.002746	1.102e-222	3.621e-14
rs13012213	2	234256039	14	T	C	biomarkers-30840-irnt	Total bilirubin	0.3519	NA	NA	0.06675	0.02047	0.001108	0.1996	NA	NA	0.02597	0.06533	0.691	0.1722	NA	NA	-0.03844	0.02059	0.0619	0.1575	NA	NA	0.08724	0.0364	0.01655	0.1422	NA	NA	-0.1257	0.003707	3.656e-252	0.1692	NA	NA	-0.0315	0.05038	0.5318	0.1462	NA	NA	-0.1143	0.00356	2.523e-226	2.521e-28
rs13012213	2	234256039	14	T	C	continuous-IBil-irnt	Indirect bilirubin	0.3573	NA	NA	0.05618	0.02228	0.01171	0.201	NA	NA	0.01987	0.08689	0.8191	0.1711	NA	NA	-0.02673	0.02363	0.2579	0.1618	NA	NA	0.09503	0.03907	0.01501	0.1405	NA	NA	-0.1276	0.003977	5.986e-226	0.1636	NA	NA	-0.03067	0.05805	0.5972	0.1445	NA	NA	-0.1167	0.003832	1.084e-203	1.926e-23
rs13012213	2	234256039	14	T	C	biomarkers-30660-irnt	Direct bilirubin	0.3575	NA	NA	0.03732	0.02118	0.07809	0.2022	NA	NA	0.02365	0.08421	0.7788	0.1711	NA	NA	-0.02103	0.02228	0.3452	0.1616	NA	NA	0.08286	0.03936	0.03529	0.1404	NA	NA	-0.1052	0.003906	8.872e-160	0.1634	NA	NA	-0.01949	0.05807	0.7371	0.1445	NA	NA	-0.096	0.003756	4.611e-144	5.473e-16
rs6745134	2	234256520	14	G	A	biomarkers-30840-irnt	Total bilirubin	0.232	NA	NA	0.1618	0.02317	2.913e-12	0.05963	NA	NA	-0.0187	0.1076	0.8621	0.1084	NA	NA	-0.06799	0.02489	0.0063	0.01532	NA	NA	0.07435	0.1096	0.4975	0.0713	NA	NA	-0.08982	0.00503	2.508e-71	0.128	NA	NA	-0.03867	0.05608	0.4904	0.07425	NA	NA	-0.07741	0.004795	1.269e-58	2.843e-23
rs6745134	2	234256520	14	G	A	continuous-IBil-irnt	Indirect bilirubin	0.2385	NA	NA	0.1631	0.02514	8.838e-11	0.05899	NA	NA	0.009368	0.1443	0.9482	0.1083	NA	NA	-0.07119	0.02849	0.01246	0.0155	NA	NA	0.1142	0.1185	0.3351	0.07088	NA	NA	-0.08903	0.005385	2.163e-61	0.122	NA	NA	-0.03485	0.06549	0.5946	0.07384	NA	NA	-0.07701	0.005154	1.768e-50	6.49e-20
rs6745134	2	234256520	14	G	A	biomarkers-30660-irnt	Direct bilirubin	0.2385	NA	NA	0.1109	0.0239	3.462e-06	0.05915	NA	NA	0.08543	0.14	0.5417	0.1082	NA	NA	-0.06448	0.02688	0.01644	0.01554	NA	NA	0.09623	0.119	0.4189	0.07084	NA	NA	-0.06825	0.005289	4.302e-38	0.1223	NA	NA	0.02799	0.06547	0.669	0.07382	NA	NA	-0.05905	0.005049	1.318e-31	2.885e-11
rs67399374	2	234256526	14	G	A	biomarkers-30660-irnt	Direct bilirubin	0.06078	NA	NA	-0.158	0.04275	0.0002184	0.3272	NA	NA	-0.03862	0.06893	0.5753	0.4427	NA	NA	0.03981	0.01667	0.01692	0.3732	NA	NA	-0.06395	0.03065	0.03697	0.411	NA	NA	-0.07921	0.002757	1.379e-181	0.3186	NA	NA	-0.07729	0.04591	0.09229	0.4058	NA	NA	-0.07622	0.002697	9.687e-176	2.346e-10
rs67399374	2	234256526	14	G	A	biomarkers-30840-irnt	Total bilirubin	0.06256	NA	NA	-0.167	0.04047	3.678e-05	0.3338	NA	NA	-0.09301	0.05373	0.08346	0.4404	NA	NA	0.04667	0.01545	0.002521	0.3775	NA	NA	-0.06646	0.02791	0.01727	0.4139	NA	NA	-0.08838	0.002626	2.479e-248	0.3179	NA	NA	-0.05106	0.04052	0.2076	0.4086	NA	NA	-0.08465	0.002565	5.877e-239	1.046e-15
rs67399374	2	234256526	14	G	A	continuous-IBil-irnt	Indirect bilirubin	0.06091	NA	NA	-0.1914	0.04492	2.037e-05	0.3283	NA	NA	-0.04607	0.07108	0.5169	0.4425	NA	NA	0.04489	0.01767	0.01109	0.3738	NA	NA	-0.05783	0.03043	0.05738	0.4111	NA	NA	-0.09172	0.002808	4.278e-234	0.3186	NA	NA	-0.04577	0.0459	0.3186	0.4059	NA	NA	-0.08828	0.002749	3.047e-226	7.795e-13
rs35480652	2	234256849	14	G	A	biomarkers-30660-irnt	Direct bilirubin	0.06086	NA	NA	-0.1569	0.04276	0.0002443	0.3274	NA	NA	-0.03878	0.06897	0.5739	0.4424	NA	NA	0.04031	0.01668	0.01565	0.3734	NA	NA	-0.06517	0.03067	0.03361	0.4112	NA	NA	-0.07932	0.002757	5.365e-182	0.3186	NA	NA	-0.07772	0.04595	0.09078	0.406	NA	NA	-0.07632	0.002697	4.117e-176	2.041e-10
rs35480652	2	234256849	14	G	A	biomarkers-30840-irnt	Total bilirubin	0.06262	NA	NA	-0.1651	0.04049	4.529e-05	0.3338	NA	NA	-0.09267	0.05377	0.08481	0.4402	NA	NA	0.04703	0.01546	0.002353	0.3776	NA	NA	-0.06644	0.02793	0.01736	0.4141	NA	NA	-0.08836	0.002627	4.139e-248	0.3179	NA	NA	-0.05128	0.04055	0.206	0.4087	NA	NA	-0.08462	0.002565	1.174e-238	1.013e-15
rs35480652	2	234256849	14	G	A	continuous-IBil-irnt	Indirect bilirubin	0.061	NA	NA	-0.19	0.04494	2.347e-05	0.3285	NA	NA	-0.04692	0.07112	0.5095	0.4422	NA	NA	0.04559	0.01769	0.009945	0.374	NA	NA	-0.05791	0.03045	0.05718	0.4112	NA	NA	-0.09171	0.002808	5.998e-234	0.3186	NA	NA	-0.0462	0.04594	0.3146	0.4061	NA	NA	-0.08826	0.00275	5.125e-226	6.672e-13
rs13003198	2	234257105	14	C	T	continuous-IBil-irnt	Indirect bilirubin	0.0526	NA	NA	-0.1756	0.04808	0.0002605	0.2985	NA	NA	-0.008523	0.07265	0.9066	0.4291	NA	NA	0.03876	0.01775	0.02902	0.334	NA	NA	-0.08269	0.0316	0.008873	0.3875	NA	NA	-0.07112	0.002837	1.007e-138	0.3075	NA	NA	-0.05195	0.04623	0.2612	0.3827	NA	NA	-0.06871	0.002778	5.259e-135	3.182e-08
rs13003198	2	234257105	14	C	T	biomarkers-30840-irnt	Total bilirubin	0.05438	NA	NA	-0.1615	0.04317	0.0001836	0.3061	NA	NA	-0.0895	0.05487	0.1029	0.4268	NA	NA	0.04418	0.01553	0.004431	0.3405	NA	NA	-0.1002	0.02887	0.0005206	0.3898	NA	NA	-0.06797	0.002654	1.078e-144	0.3037	NA	NA	-0.045	0.04099	0.2722	0.3848	NA	NA	-0.06539	0.002592	1.971e-140	3.815e-11
rs34332006	2	234257452	14	C	T	continuous-IBil-irnt	Indirect bilirubin	0.05514	NA	NA	-0.1715	0.0473	0.0002887	0.3009	NA	NA	-0.01504	0.07263	0.8359	0.4326	NA	NA	0.04231	0.01776	0.01723	0.3551	NA	NA	-0.06557	0.03126	0.03595	0.3872	NA	NA	-0.07168	0.00284	1.544e-140	0.3123	NA	NA	-0.04966	0.04615	0.2819	0.3827	NA	NA	-0.06902	0.002781	6.209e-136	1.103e-08
rs34332006	2	234257452	14	C	T	biomarkers-30840-irnt	Total bilirubin	0.05677	NA	NA	-0.1571	0.04254	0.0002216	0.3087	NA	NA	-0.09297	0.05484	0.09001	0.43	NA	NA	0.0476	0.01554	0.002182	0.3596	NA	NA	-0.0748	0.02864	0.008994	0.3895	NA	NA	-0.06852	0.002657	1.115e-146	0.3099	NA	NA	-0.04962	0.04076	0.2235	0.3848	NA	NA	-0.06564	0.002595	3.43e-141	1.585e-11
rs13014016	2	234257454	14	A	G	biomarkers-30660-irnt	Direct bilirubin	0.0566	NA	NA	-0.1443	0.04425	0.001114	0.3118	NA	NA	-0.02838	0.06969	0.6839	0.4369	NA	NA	0.04185	0.01673	0.01239	0.3705	NA	NA	-0.0628	0.03085	0.04181	0.391	NA	NA	-0.06435	0.002783	2.859e-118	0.3161	NA	NA	-0.08112	0.04603	0.07801	0.3865	NA	NA	-0.06184	0.002723	3.497e-114	3.55e-08
rs13014016	2	234257454	14	A	G	biomarkers-30840-irnt	Total bilirubin	0.05818	NA	NA	-0.1606	0.04191	0.0001268	0.3201	NA	NA	-0.09215	0.05412	0.08864	0.4343	NA	NA	0.04916	0.01551	0.001523	0.3744	NA	NA	-0.05901	0.02811	0.03576	0.3934	NA	NA	-0.0702	0.002652	1.948e-154	0.314	NA	NA	-0.05085	0.04065	0.211	0.3887	NA	NA	-0.06709	0.002589	4.822e-148	2.895e-12
rs13014016	2	234257454	14	A	G	continuous-IBil-irnt	Indirect bilirubin	0.05664	NA	NA	-0.1812	0.04653	9.818e-05	0.3123	NA	NA	-0.02455	0.07185	0.7326	0.4367	NA	NA	0.0457	0.01775	0.01002	0.3711	NA	NA	-0.05229	0.03063	0.08775	0.391	NA	NA	-0.07374	0.002835	3.479e-149	0.3161	NA	NA	-0.05	0.04602	0.2772	0.3865	NA	NA	-0.07087	0.002776	8.507e-144	9.537e-10
rs11682579	2	234258053	14	T	G	biomarkers-30660-irnt	Direct bilirubin	0.05645	NA	NA	-0.1429	0.04432	0.001263	0.3112	NA	NA	-0.02505	0.06993	0.7202	0.4364	NA	NA	0.04262	0.01674	0.01087	0.3708	NA	NA	-0.06381	0.03083	0.03849	0.3901	NA	NA	-0.06305	0.002786	2.084e-113	0.3149	NA	NA	-0.08175	0.04616	0.07656	0.3857	NA	NA	-0.06057	0.002725	2.014e-109	4.159e-08
rs11682579	2	234258053	14	T	G	biomarkers-30840-irnt	Total bilirubin	0.05797	NA	NA	-0.1594	0.042	0.0001477	0.3197	NA	NA	-0.09059	0.05424	0.09491	0.4338	NA	NA	0.04928	0.01551	0.001488	0.3751	NA	NA	-0.06306	0.02806	0.02462	0.3926	NA	NA	-0.06859	0.002654	3.109e-147	0.3129	NA	NA	-0.05339	0.04075	0.1901	0.3879	NA	NA	-0.06559	0.002592	2.776e-141	6.202e-12
rs11682579	2	234258053	14	T	G	continuous-IBil-irnt	Indirect bilirubin	0.05649	NA	NA	-0.1808	0.0466	0.0001042	0.3117	NA	NA	-0.02178	0.0721	0.7625	0.4362	NA	NA	0.0462	0.01775	0.009226	0.3714	NA	NA	-0.054	0.03061	0.07768	0.3901	NA	NA	-0.07183	0.002838	2.275e-141	0.3149	NA	NA	-0.05237	0.04614	0.2564	0.3857	NA	NA	-0.06903	0.002778	2.744e-136	1.601e-09
rs11681192	2	234258064	14	A	T	biomarkers-30660-irnt	Direct bilirubin	0.05645	NA	NA	-0.1428	0.04432	0.001269	0.3112	NA	NA	-0.02506	0.06993	0.7201	0.4364	NA	NA	0.04264	0.01674	0.01084	0.3708	NA	NA	-0.06391	0.03083	0.03817	0.3902	NA	NA	-0.06309	0.002786	1.563e-113	0.3149	NA	NA	-0.08178	0.04616	0.07646	0.3857	NA	NA	-0.0606	0.002725	1.523e-109	4.105e-08
rs11681192	2	234258064	14	A	T	biomarkers-30840-irnt	Total bilirubin	0.05797	NA	NA	-0.1593	0.04199	0.0001486	0.3197	NA	NA	-0.09061	0.05424	0.09483	0.4338	NA	NA	0.0493	0.01551	0.001482	0.3751	NA	NA	-0.06291	0.02806	0.02494	0.3926	NA	NA	-0.06864	0.002654	1.801e-147	0.3129	NA	NA	-0.0534	0.04075	0.1901	0.3879	NA	NA	-0.06564	0.002592	1.674e-141	6.041e-12
rs11681192	2	234258064	14	A	T	continuous-IBil-irnt	Indirect bilirubin	0.05649	NA	NA	-0.1808	0.0466	0.0001047	0.3117	NA	NA	-0.02182	0.0721	0.7621	0.4362	NA	NA	0.04622	0.01775	0.0092	0.3714	NA	NA	-0.05408	0.0306	0.0772	0.3902	NA	NA	-0.07186	0.002837	1.619e-141	0.3149	NA	NA	-0.05239	0.04615	0.2562	0.3857	NA	NA	-0.06906	0.002778	1.973e-136	1.58e-09
rs11679046	2	234258101	14	C	T	biomarkers-30660-irnt	Direct bilirubin	0.05667	NA	NA	-0.1414	0.04421	0.001386	0.312	NA	NA	-0.02671	0.06977	0.7019	0.4374	NA	NA	0.04251	0.01672	0.01103	0.371	NA	NA	-0.06401	0.03082	0.03783	0.3912	NA	NA	-0.06365	0.002782	8.251e-116	0.3153	NA	NA	-0.08322	0.04607	0.07087	0.3867	NA	NA	-0.06115	0.002722	9.131e-112	3.706e-08
rs11679046	2	234258101	14	C	T	biomarkers-30840-irnt	Total bilirubin	0.05822	NA	NA	-0.1578	0.04189	0.0001648	0.3204	NA	NA	-0.09035	0.05415	0.09519	0.4348	NA	NA	0.04927	0.0155	0.001482	0.3753	NA	NA	-0.06309	0.02805	0.0245	0.3937	NA	NA	-0.06945	0.002651	2.677e-151	0.3133	NA	NA	-0.05442	0.04069	0.181	0.389	NA	NA	-0.06641	0.002588	3.5e-145	4.571e-12
rs11679046	2	234258101	14	C	T	continuous-IBil-irnt	Indirect bilirubin	0.05672	NA	NA	-0.1789	0.04649	0.0001183	0.3125	NA	NA	-0.0227	0.07193	0.7524	0.4372	NA	NA	0.04615	0.01774	0.009267	0.3716	NA	NA	-0.0541	0.0306	0.07701	0.3912	NA	NA	-0.07286	0.002834	8.482e-146	0.3154	NA	NA	-0.0543	0.04605	0.2384	0.3867	NA	NA	-0.07003	0.002775	1.418e-140	1.247e-09
2:234258546_AT_A	2	234258546	14	AT	A	continuous-IBil-irnt	Indirect bilirubin	0.05794	NA	NA	-0.17	0.04602	0.0002209	0.3121	NA	NA	-0.02186	0.07181	0.7608	0.4289	NA	NA	0.03768	0.01797	0.03603	0.37	NA	NA	-0.05634	0.03073	0.06672	0.3911	NA	NA	-0.07521	0.002836	5.502e-155	0.317	NA	NA	-0.04621	0.04614	0.3166	0.3865	NA	NA	-0.07252	0.002777	2.728e-150	2.222e-08
2:234258546_AT_A	2	234258546	14	AT	A	biomarkers-30840-irnt	Total bilirubin	0.05931	NA	NA	-0.1469	0.04152	0.0004049	0.3194	NA	NA	-0.08141	0.05421	0.1332	0.4273	NA	NA	0.03904	0.01569	0.01286	0.3738	NA	NA	-0.06473	0.02815	0.02145	0.3936	NA	NA	-0.07158	0.002653	2.154e-160	0.3147	NA	NA	-0.04682	0.04074	0.2505	0.3888	NA	NA	-0.06873	0.002591	4.955e-155	4.86e-10
rs11676156	2	234259001	14	G	T	biomarkers-30660-irnt	Direct bilirubin	0.05663	NA	NA	-0.1433	0.0442	0.001187	0.3123	NA	NA	-0.02704	0.06974	0.6982	0.4376	NA	NA	0.04322	0.01673	0.009787	0.3711	NA	NA	-0.06456	0.03082	0.03622	0.3915	NA	NA	-0.06403	0.002781	2.379e-117	0.3172	NA	NA	-0.07573	0.04593	0.09921	0.387	NA	NA	-0.06149	0.00272	3.851e-113	2.561e-08
rs11676156	2	234259001	14	G	T	biomarkers-30840-irnt	Total bilirubin	0.05817	NA	NA	-0.1592	0.04188	0.0001436	0.3203	NA	NA	-0.08548	0.05422	0.1149	0.4349	NA	NA	0.04983	0.01551	0.001313	0.3754	NA	NA	-0.0639	0.02805	0.02275	0.394	NA	NA	-0.06991	0.002649	1.7e-153	0.3149	NA	NA	-0.04685	0.04058	0.2484	0.3893	NA	NA	-0.06681	0.002587	4.211e-147	2.664e-12
rs11676156	2	234259001	14	G	T	continuous-IBil-irnt	Indirect bilirubin	0.05667	NA	NA	-0.1807	0.04647	0.0001012	0.3128	NA	NA	-0.02429	0.0719	0.7355	0.4374	NA	NA	0.04651	0.01774	0.008754	0.3716	NA	NA	-0.05488	0.0306	0.07288	0.3915	NA	NA	-0.07345	0.002832	2.553e-148	0.3173	NA	NA	-0.04813	0.04591	0.2945	0.387	NA	NA	-0.07059	0.002773	6.015e-143	8.178e-10
rs4663540	2	234259470	14	A	G	continuous-IBil-irnt	Indirect bilirubin	0.8722	NA	NA	0.1555	0.03288	2.262e-06	0.6342	NA	NA	0.04499	0.0696	0.518	0.7408	NA	NA	0.07033	0.02058	0.0006334	0.607	NA	NA	0.02605	0.02985	0.3829	0.6227	NA	NA	-0.02199	0.00286	1.487e-14	0.614	NA	NA	0.006934	0.04374	0.874	0.6285	NA	NA	-0.01834	0.002802	5.914e-11	6.819e-10
rs4663540	2	234259470	14	A	G	biomarkers-30660-irnt	Direct bilirubin	0.8723	NA	NA	0.1346	0.03127	1.675e-05	0.6352	NA	NA	0.05297	0.06776	0.4344	0.7407	NA	NA	0.05427	0.01941	0.00517	0.6061	NA	NA	0.0101	0.03003	0.7365	0.6228	NA	NA	-0.02409	0.002808	9.598e-18	0.6142	NA	NA	-0.03821	0.0438	0.383	0.6286	NA	NA	-0.02093	0.002749	2.627e-14	3.024e-08
rs74320205	2	234262152	14	A	G	biomarkers-30840-irnt	Total bilirubin	0.02882	NA	NA	-0.02648	0.05809	0.6484	0.09057	NA	NA	-0.01425	0.0907	0.8752	0.3308	NA	NA	0.09706	0.01614	1.812e-09	0.2395	NA	NA	-0.05385	0.03149	0.08725	0.1225	NA	NA	-0.03924	0.003945	2.594e-23	0.1556	NA	NA	0.04521	0.05152	0.3802	0.1261	NA	NA	-0.03141	0.003782	9.964e-17	9.945e-14
rs74320205	2	234262152	14	A	G	continuous-IBil-irnt	Indirect bilirubin	0.02892	NA	NA	-0.03151	0.06357	0.6202	0.09048	NA	NA	0.1324	0.1209	0.2737	0.3352	NA	NA	0.09883	0.01835	7.204e-08	0.2353	NA	NA	-0.05251	0.03458	0.1289	0.1229	NA	NA	-0.03379	0.004208	9.785e-16	0.1616	NA	NA	0.02142	0.05704	0.7073	0.1264	NA	NA	-0.0271	0.004052	2.252e-11	3.998e-10
rs780637421	2	234262211	14	ACCCGCCCACCATCCAGC	A	biomarkers-30840-irnt	Total bilirubin	0.2073	NA	NA	0.1774	0.02475	7.71e-13	0.05928	NA	NA	-0.0597	0.1103	0.5882	0.1054	NA	NA	-0.07749	0.02539	0.002273	0.01438	NA	NA	0.07355	0.1157	0.5251	0.07238	NA	NA	-0.12	0.005055	1.744e-124	0.1241	NA	NA	-0.0605	0.05738	0.2918	0.07484	NA	NA	-0.1062	0.004835	6.267e-107	3.791e-29
rs780637421	2	234262211	14	ACCCGCCCACCATCCAGC	A	continuous-IBil-irnt	Indirect bilirubin	0.2139	NA	NA	0.1652	0.02682	7.348e-10	0.05804	NA	NA	-0.0249	0.1472	0.8657	0.1051	NA	NA	-0.0797	0.0291	0.006171	0.01461	NA	NA	0.1054	0.1243	0.3967	0.07178	NA	NA	-0.1175	0.005421	3.912e-104	0.1178	NA	NA	-0.06411	0.06724	0.3403	0.07426	NA	NA	-0.1048	0.005203	3.259e-90	2.466e-22
rs780637421	2	234262211	14	ACCCGCCCACCATCCAGC	A	biomarkers-30660-irnt	Direct bilirubin	0.214	NA	NA	0.1134	0.02548	8.517e-06	0.0582	NA	NA	0.05742	0.1428	0.6875	0.105	NA	NA	-0.07187	0.02746	0.008863	0.01466	NA	NA	0.07009	0.1249	0.5746	0.07174	NA	NA	-0.0936	0.005324	3.495e-69	0.1181	NA	NA	0.02452	0.06721	0.7153	0.07423	NA	NA	-0.08342	0.005098	3.495e-60	2.021e-13
rs186389146	2	234263011	14	C	T	biomarkers-30840-irnt	Total bilirubin	0.03439	NA	NA	-0.01737	0.05379	0.7468	0.1049	NA	NA	-0.02423	0.08493	0.7754	0.3389	NA	NA	0.1012	0.01607	3.092e-10	0.2742	NA	NA	-0.01248	0.03013	0.6787	0.1269	NA	NA	-0.04245	0.003888	9.385e-28	0.1669	NA	NA	0.03034	0.05006	0.5445	0.1308	NA	NA	-0.03371	0.003726	1.469e-19	2.529e-15
rs186389146	2	234263011	14	C	T	continuous-IBil-irnt	Indirect bilirubin	0.03495	NA	NA	-0.03853	0.05855	0.5104	0.1049	NA	NA	0.08008	0.1126	0.4769	0.3431	NA	NA	0.1059	0.0183	7.13e-09	0.2728	NA	NA	-0.01998	0.03296	0.5445	0.1271	NA	NA	-0.03765	0.00415	1.158e-19	0.1717	NA	NA	0.01154	0.05575	0.836	0.1309	NA	NA	-0.03015	0.003995	4.392e-14	1.114e-11
rs67863435	2	234264490	14	A	G	biomarkers-30840-irnt	Total bilirubin	0.03333	NA	NA	-0.03291	0.05471	0.5475	0.1058	NA	NA	-0.02961	0.08462	0.7264	0.3487	NA	NA	0.1052	0.01604	5.463e-11	0.2755	NA	NA	-0.01336	0.03012	0.6573	0.1269	NA	NA	-0.04248	0.003889	8.933e-28	0.1685	NA	NA	0.02531	0.04991	0.612	0.1309	NA	NA	-0.03361	0.003727	1.915e-19	3.306e-16
rs67863435	2	234264490	14	A	G	continuous-IBil-irnt	Indirect bilirubin	0.03378	NA	NA	-0.05531	0.05965	0.3538	0.1053	NA	NA	0.0712	0.1123	0.5262	0.3531	NA	NA	0.1093	0.01826	2.179e-09	0.274	NA	NA	-0.01731	0.03295	0.5993	0.1271	NA	NA	-0.03772	0.004151	1.022e-19	0.1723	NA	NA	0.01602	0.05576	0.7738	0.1311	NA	NA	-0.03004	0.003995	5.498e-14	2.349e-12
rs34515783	2	234265921	14	A	G	biomarkers-30840-irnt	Total bilirubin	0.0332	NA	NA	-0.02886	0.05494	0.5994	0.1035	NA	NA	-0.02207	0.08532	0.7959	0.3401	NA	NA	0.1048	0.01619	9.394e-11	0.2644	NA	NA	-0.001201	0.03063	0.9687	0.1228	NA	NA	-0.0369	0.003946	8.699e-21	0.1624	NA	NA	0.03055	0.05065	0.5464	0.1268	NA	NA	-0.02818	0.003781	9.058e-14	1.167e-14
rs34515783	2	234265921	14	A	G	continuous-IBil-irnt	Indirect bilirubin	0.03363	NA	NA	-0.05018	0.05991	0.4023	0.1032	NA	NA	0.07199	0.1131	0.5245	0.3442	NA	NA	0.1105	0.01842	1.946e-09	0.2628	NA	NA	0.001036	0.03349	0.9753	0.1231	NA	NA	-0.03107	0.004211	1.602e-13	0.1662	NA	NA	0.02189	0.05647	0.6983	0.127	NA	NA	-0.02343	0.004052	7.397e-09	2.729e-11
rs10185174	2	234266409	14	C	T	biomarkers-30660-irnt	Direct bilirubin	0.2308	NA	NA	0.1081	0.02396	6.464e-06	0.05148	NA	NA	0.03319	0.1504	0.8253	0.09065	NA	NA	-0.1109	0.0293	0.0001537	0.01378	NA	NA	-0.008374	0.1254	0.9468	0.06106	NA	NA	-0.2126	0.005674	2.149e-307	0.1104	NA	NA	0.0135	0.06779	0.8421	0.06396	NA	NA	-0.1908	0.0054	2.175e-273	2.115e-39
rs13035837	2	234266842	14	C	T	biomarkers-30840-irnt	Total bilirubin	0.0333	NA	NA	-0.02854	0.05494	0.6035	0.1049	NA	NA	-0.03072	0.08522	0.7185	0.3373	NA	NA	0.09973	0.01629	9.156e-10	0.2641	NA	NA	-0.0002525	0.0307	0.9934	0.1236	NA	NA	-0.03806	0.003945	5.049e-22	0.1628	NA	NA	0.02641	0.05072	0.6026	0.1275	NA	NA	-0.02964	0.003782	4.55e-15	1.133e-13
rs13035837	2	234266842	14	C	T	continuous-IBil-irnt	Indirect bilirubin	0.03375	NA	NA	-0.05035	0.05991	0.4007	0.1043	NA	NA	0.06633	0.1132	0.5578	0.3413	NA	NA	0.1068	0.01854	8.27e-09	0.2625	NA	NA	0.00212	0.03359	0.9497	0.1238	NA	NA	-0.03224	0.00421	1.909e-14	0.1666	NA	NA	0.01566	0.05655	0.7819	0.1277	NA	NA	-0.0248	0.004053	9.413e-10	1.02e-10
rs1441092	2	234267619	14	G	A	biomarkers-30840-irnt	Total bilirubin	0.03332	NA	NA	-0.02686	0.05493	0.6248	0.1036	NA	NA	-0.0219	0.08532	0.7974	0.3394	NA	NA	0.1036	0.01622	1.686e-10	0.2639	NA	NA	-0.0008624	0.0307	0.9776	0.1228	NA	NA	-0.03676	0.003947	1.251e-20	0.162	NA	NA	0.02932	0.05073	0.5633	0.1268	NA	NA	-0.02814	0.003782	1.015e-13	2.651e-14
rs1441092	2	234267619	14	G	A	continuous-IBil-irnt	Indirect bilirubin	0.03378	NA	NA	-0.04915	0.05988	0.4118	0.1032	NA	NA	0.07248	0.1131	0.5218	0.3435	NA	NA	0.1097	0.01845	2.744e-09	0.2623	NA	NA	0.001616	0.03358	0.9616	0.123	NA	NA	-0.03087	0.004212	2.31e-13	0.1656	NA	NA	0.02126	0.05657	0.7071	0.127	NA	NA	-0.0233	0.004054	9.06e-09	4.442e-11
rs7422272	2	234268308	14	A	C	biomarkers-30660-irnt	Direct bilirubin	0.1179	NA	NA	-0.1505	0.03239	3.394e-06	0.3784	NA	NA	-0.02353	0.06759	0.7278	0.2697	NA	NA	-0.05042	0.01913	0.008384	0.3955	NA	NA	-0.018	0.03009	0.5498	0.3943	NA	NA	0.04222	0.002781	4.602e-52	0.3922	NA	NA	0.02387	0.04389	0.5866	0.3878	NA	NA	0.03831	0.002723	5.988e-45	4.882e-12
rs7422272	2	234268308	14	A	C	continuous-IBil-irnt	Indirect bilirubin	0.1179	NA	NA	-0.1731	0.03406	3.717e-07	0.3795	NA	NA	-0.01387	0.06942	0.8416	0.2696	NA	NA	-0.07051	0.02028	0.0005089	0.3946	NA	NA	-0.03882	0.02991	0.1944	0.3943	NA	NA	0.04404	0.002832	1.595e-54	0.3924	NA	NA	-0.009219	0.04382	0.8334	0.3879	NA	NA	0.03944	0.002776	8.265e-46	9.986e-16
rs7422272	2	234268308	14	A	C	biomarkers-30840-irnt	Total bilirubin	0.1231	NA	NA	-0.1787	0.03047	4.524e-09	0.3747	NA	NA	0.02473	0.05179	0.633	0.2706	NA	NA	-0.0479	0.01766	0.006664	0.396	NA	NA	-0.01899	0.02758	0.491	0.3925	NA	NA	0.03747	0.002654	3.005e-45	0.391	NA	NA	-0.001033	0.03872	0.9787	0.3861	NA	NA	0.03335	0.002594	7.852e-38	4.7e-15
rs769904287	2	234269683	14	TGGCAGCCCTAG	T	biomarkers-30660-irnt	Direct bilirubin	0.3413	NA	NA	-0.09114	0.02186	3.043e-05	0.3934	NA	NA	-0.01459	0.06765	0.8292	0.2661	NA	NA	-0.05024	0.0192	0.008884	0.3888	NA	NA	-0.01215	0.03012	0.6865	0.3914	NA	NA	0.04554	0.002793	8.955e-60	0.408	NA	NA	0.03139	0.04304	0.4658	0.3883	NA	NA	0.04087	0.002723	6.506e-51	8.328e-13
rs769904287	2	234269683	14	TGGCAGCCCTAG	T	biomarkers-30840-irnt	Total bilirubin	0.3515	NA	NA	-0.1532	0.02084	1.943e-13	0.3907	NA	NA	0.02554	0.05187	0.6224	0.2671	NA	NA	-0.04696	0.01774	0.008135	0.3899	NA	NA	-0.02133	0.02759	0.4394	0.3896	NA	NA	0.04066	0.002666	1.649e-52	0.4061	NA	NA	0.01438	0.03809	0.7058	0.3867	NA	NA	0.03507	0.002595	1.253e-41	1.612e-22
rs769904287	2	234269683	14	TGGCAGCCCTAG	T	continuous-IBil-irnt	Indirect bilirubin	0.3414	NA	NA	-0.1219	0.02297	1.132e-07	0.3943	NA	NA	0.003705	0.06947	0.9575	0.266	NA	NA	-0.06846	0.02036	0.0007731	0.3879	NA	NA	-0.03891	0.02994	0.1938	0.3915	NA	NA	0.04784	0.002845	1.883e-63	0.4082	NA	NA	0.01411	0.04297	0.7425	0.3884	NA	NA	0.04224	0.002776	2.86e-52	1.973e-18
rs34231016	2	234269927	14	C	T	biomarkers-30840-irnt	Total bilirubin	0.03357	NA	NA	-0.02814	0.0548	0.6076	0.1042	NA	NA	-0.02088	0.08517	0.8063	0.3406	NA	NA	0.1023	0.01622	2.845e-10	0.264	NA	NA	-0.001041	0.03072	0.973	0.1236	NA	NA	-0.0381	0.003935	3.58e-22	0.1663	NA	NA	0.02277	0.05014	0.6498	0.1276	NA	NA	-0.02952	0.003771	4.921e-15	2.718e-14
rs34231016	2	234269927	14	C	T	continuous-IBil-irnt	Indirect bilirubin	0.03409	NA	NA	-0.05335	0.05972	0.3716	0.104	NA	NA	0.0727	0.1129	0.5197	0.3447	NA	NA	0.108	0.01845	4.8e-09	0.2624	NA	NA	0.0008965	0.03361	0.9787	0.1239	NA	NA	-0.03226	0.0042	1.569e-14	0.1694	NA	NA	0.01646	0.05605	0.769	0.1278	NA	NA	-0.02476	0.004043	9.118e-10	4.886e-11
rs58222850	2	234270510	14	C	G	biomarkers-30840-irnt	Total bilirubin	0.2621	NA	NA	0.1322	0.02202	1.92e-09	0.06586	NA	NA	-0.03305	0.1035	0.7495	0.1092	NA	NA	-0.06415	0.02481	0.009713	0.01547	NA	NA	0.05416	0.1087	0.6182	0.07548	NA	NA	-0.1085	0.004896	7.238e-109	0.1319	NA	NA	-0.03233	0.05501	0.5568	0.07872	NA	NA	-0.09514	0.004667	2.231e-92	4.63e-24
rs58222850	2	234270510	14	C	G	continuous-IBil-irnt	Indirect bilirubin	0.2691	NA	NA	0.1224	0.0239	3.04e-07	0.06558	NA	NA	-0.009728	0.138	0.9438	0.109	NA	NA	-0.06532	0.02837	0.02132	0.01549	NA	NA	0.09864	0.1179	0.4026	0.07491	NA	NA	-0.1057	0.005246	2.485e-90	0.1254	NA	NA	-0.01844	0.06437	0.7745	0.07816	NA	NA	-0.09338	0.00502	3.013e-77	2.099e-18
rs58222850	2	234270510	14	C	G	biomarkers-30660-irnt	Direct bilirubin	0.269	NA	NA	0.07767	0.02272	0.00063	0.06576	NA	NA	0.07484	0.1339	0.5761	0.1089	NA	NA	-0.0575	0.02677	0.03174	0.01553	NA	NA	0.07153	0.1184	0.5456	0.07486	NA	NA	-0.08425	0.005153	4.299e-60	0.1257	NA	NA	0.04752	0.06435	0.4602	0.07813	NA	NA	-0.07452	0.004917	7.049e-52	1.187e-10
rs73106630	2	234270859	14	A	G	biomarkers-30840-irnt	Total bilirubin	0.2268	NA	NA	0.1666	0.02305	4.823e-13	0.06298	NA	NA	-0.04772	0.105	0.6495	0.1091	NA	NA	-0.06558	0.02483	0.008268	0.0149	NA	NA	0.04673	0.1109	0.6734	0.07546	NA	NA	-0.1086	0.004897	6.388e-109	0.128	NA	NA	-0.04104	0.05558	0.4603	0.07815	NA	NA	-0.09483	0.004677	2.166e-91	1.251e-28
rs73106630	2	234270859	14	A	G	continuous-IBil-irnt	Indirect bilirubin	0.2341	NA	NA	0.1601	0.02496	1.399e-10	0.06199	NA	NA	-0.004304	0.1406	0.9756	0.1089	NA	NA	-0.06564	0.02841	0.02083	0.01482	NA	NA	0.09996	0.1206	0.4073	0.07489	NA	NA	-0.1058	0.005247	2.066e-90	0.1209	NA	NA	-0.01664	0.06528	0.7988	0.07761	NA	NA	-0.09272	0.00503	7.216e-76	5.698e-23
rs73106630	2	234270859	14	A	G	biomarkers-30660-irnt	Direct bilirubin	0.234	NA	NA	0.1014	0.02373	1.918e-05	0.06217	NA	NA	0.06325	0.1364	0.6428	0.1088	NA	NA	-0.05876	0.02681	0.02839	0.01486	NA	NA	0.09796	0.1212	0.4188	0.07484	NA	NA	-0.08432	0.005153	3.624e-60	0.1212	NA	NA	0.05261	0.06526	0.4202	0.07758	NA	NA	-0.07417	0.004928	3.449e-51	7.742e-13
rs34339006	2	234271522	14	C	T	biomarkers-30660-irnt	Direct bilirubin	0.1178	NA	NA	-0.1545	0.03235	1.802e-06	0.3775	NA	NA	-0.02414	0.06748	0.7205	0.2682	NA	NA	-0.04718	0.01914	0.01369	0.3921	NA	NA	-0.01395	0.03006	0.6427	0.3934	NA	NA	0.04307	0.00278	4.071e-54	0.3888	NA	NA	0.02699	0.04382	0.5379	0.3869	NA	NA	0.0392	0.002723	5.331e-47	4.209e-12
rs34339006	2	234271522	14	C	T	continuous-IBil-irnt	Indirect bilirubin	0.1178	NA	NA	-0.1774	0.03402	1.832e-07	0.3786	NA	NA	-0.01372	0.0693	0.8431	0.268	NA	NA	-0.06608	0.0203	0.001132	0.3913	NA	NA	-0.03625	0.02988	0.2252	0.3934	NA	NA	0.04503	0.002832	6.507e-57	0.389	NA	NA	-0.006473	0.04375	0.8824	0.387	NA	NA	0.04047	0.002775	3.782e-48	1.056e-15
rs34339006	2	234271522	14	C	T	biomarkers-30840-irnt	Total bilirubin	0.123	NA	NA	-0.182	0.03044	2.232e-09	0.374	NA	NA	0.02433	0.05171	0.638	0.269	NA	NA	-0.04451	0.01767	0.01176	0.3928	NA	NA	-0.01851	0.02754	0.5014	0.3916	NA	NA	0.03832	0.002654	2.907e-47	0.3871	NA	NA	0.002542	0.03863	0.9475	0.3851	NA	NA	0.03424	0.002594	8.951e-40	3.403e-15
rs1441093	2	234272484	14	A	G	continuous-IBil-irnt	Indirect bilirubin	0.981	NA	NA	0.5174	0.07817	3.612e-11	0.807	NA	NA	0.1367	0.08466	0.1064	0.9192	NA	NA	0.2233	0.03268	8.301e-12	0.9037	NA	NA	0.1121	0.0495	0.02354	0.7501	NA	NA	0.09476	0.003187	2.933e-194	0.8603	NA	NA	0.07796	0.0607	0.199	0.7581	NA	NA	0.09673	0.003156	3.048e-206	1.618e-08
rs13015823	2	234272737	14	A	G	biomarkers-30840-irnt	Total bilirubin	0.03383	NA	NA	-0.02418	0.05466	0.6582	0.1043	NA	NA	-0.0205	0.08516	0.8098	0.3414	NA	NA	0.1019	0.01621	3.287e-10	0.2643	NA	NA	-0.001073	0.03069	0.9721	0.1237	NA	NA	-0.03808	0.003934	3.691e-22	0.1671	NA	NA	0.0238	0.05009	0.6347	0.1277	NA	NA	-0.0295	0.00377	5.134e-15	3.153e-14
rs13015823	2	234272737	14	A	G	continuous-IBil-irnt	Indirect bilirubin	0.0344	NA	NA	-0.05099	0.05952	0.3916	0.104	NA	NA	0.07362	0.1129	0.5145	0.3454	NA	NA	0.1074	0.01844	5.727e-09	0.2627	NA	NA	-0.0001125	0.03357	0.9973	0.1239	NA	NA	-0.03227	0.004199	1.544e-14	0.1702	NA	NA	0.01693	0.05599	0.7623	0.1279	NA	NA	-0.02478	0.004042	8.676e-10	6.072e-11
rs55664157	2	234274654	14	T	A	biomarkers-30840-irnt	Total bilirubin	0.03387	NA	NA	-0.01307	0.05478	0.8114	0.1034	NA	NA	-0.0172	0.08577	0.8411	0.3388	NA	NA	0.1036	0.01627	1.915e-10	0.2633	NA	NA	-0.0004363	0.03084	0.9887	0.1218	NA	NA	-0.03644	0.003971	4.463e-20	0.1621	NA	NA	0.03015	0.051	0.5543	0.1258	NA	NA	-0.02771	0.003804	3.216e-13	3.689e-14
rs55664157	2	234274654	14	T	A	continuous-IBil-irnt	Indirect bilirubin	0.03447	NA	NA	-0.03686	0.05961	0.5364	0.1031	NA	NA	0.07766	0.1137	0.4946	0.3429	NA	NA	0.109	0.01851	3.926e-09	0.2617	NA	NA	0.001677	0.03374	0.9604	0.1221	NA	NA	-0.03064	0.004238	4.816e-13	0.1653	NA	NA	0.02427	0.05691	0.6698	0.126	NA	NA	-0.023	0.004077	1.69e-08	7.566e-11
rs56263467	2	234274667	14	G	T	biomarkers-30840-irnt	Total bilirubin	0.03394	NA	NA	-0.01681	0.05471	0.7586	0.1034	NA	NA	-0.01719	0.08577	0.8412	0.3388	NA	NA	0.1036	0.01627	1.936e-10	0.2633	NA	NA	-0.0004499	0.03083	0.9884	0.1219	NA	NA	-0.03609	0.003968	9.495e-20	0.1624	NA	NA	0.02913	0.05098	0.5678	0.1259	NA	NA	-0.02743	0.003802	5.41e-13	4.641e-14
rs56263467	2	234274667	14	G	T	continuous-IBil-irnt	Indirect bilirubin	0.03456	NA	NA	-0.04402	0.05953	0.4596	0.1031	NA	NA	0.07767	0.1137	0.4945	0.3429	NA	NA	0.109	0.0185	3.916e-09	0.2617	NA	NA	0.001643	0.03374	0.9612	0.1222	NA	NA	-0.03029	0.004235	8.451e-13	0.1657	NA	NA	0.02201	0.05689	0.6989	0.1262	NA	NA	-0.02273	0.004075	2.414e-08	8.619e-11
rs55983182	2	234277769	14	T	C	continuous-IBil-irnt	Indirect bilirubin	0.421	NA	NA	0.2319	0.02185	2.609e-26	0.1601	NA	NA	0.1179	0.09349	0.2072	0.2467	NA	NA	-0.001107	0.02063	0.9572	0.1041	NA	NA	0.06269	0.04801	0.1917	0.1669	NA	NA	0.1409	0.003714	7.632e-315	0.2352	NA	NA	0.01736	0.05053	0.7312	0.1719	NA	NA	0.1379	0.003583	0	2.74e-14
rs55983182	2	234277769	14	T	C	biomarkers-30660-irnt	Direct bilirubin	0.4211	NA	NA	0.1657	0.02078	1.531e-15	0.1605	NA	NA	0.143	0.09073	0.1151	0.2463	NA	NA	-0.01066	0.01945	0.5836	0.1041	NA	NA	0.07155	0.04828	0.1383	0.167	NA	NA	0.1132	0.003645	1.034e-211	0.236	NA	NA	0.04202	0.05055	0.4058	0.172	NA	NA	0.1101	0.00351	4.114e-216	2.2e-09
rs7576633	2	234279252	14	C	G	continuous-IBil-irnt	Indirect bilirubin	0.4194	NA	NA	0.2372	0.02187	2.124e-27	0.1593	NA	NA	0.112	0.09353	0.2312	0.2468	NA	NA	-0.0002776	0.02062	0.9893	0.1048	NA	NA	0.06212	0.04765	0.1923	0.1668	NA	NA	0.1419	0.003714	1.501e-319	0.2345	NA	NA	0.02329	0.05038	0.6439	0.1718	NA	NA	0.1391	0.003583	0	1.261e-14
rs7576633	2	234279252	14	C	G	biomarkers-30660-irnt	Direct bilirubin	0.4195	NA	NA	0.17	0.0208	3.02e-16	0.1598	NA	NA	0.1378	0.09077	0.129	0.2464	NA	NA	-0.01001	0.01944	0.6066	0.1048	NA	NA	0.07349	0.04791	0.125	0.1668	NA	NA	0.1141	0.003645	4.378e-215	0.2351	NA	NA	0.04721	0.05043	0.3491	0.1719	NA	NA	0.1111	0.00351	4.891e-220	1.517e-09
rs60485593	2	234279261	14	G	C	biomarkers-30840-irnt	Total bilirubin	0.06051	NA	NA	-0.08288	0.04128	0.04469	0.1051	NA	NA	0.02659	0.08483	0.754	0.3372	NA	NA	0.09937	0.01632	1.142e-09	0.2628	NA	NA	-0.005417	0.03087	0.8607	0.1185	NA	NA	-0.02976	0.004016	1.261e-13	0.168	NA	NA	0.0327	0.0502	0.5147	0.123	NA	NA	-0.02223	0.003837	6.911e-09	2.909e-12
rs7566221	2	234279295	14	G	C	continuous-IBil-irnt	Indirect bilirubin	0.4191	NA	NA	0.2372	0.02187	2.074e-27	0.1593	NA	NA	0.112	0.09353	0.231	0.2468	NA	NA	-0.0002581	0.02062	0.99	0.1048	NA	NA	0.06215	0.04765	0.1921	0.1668	NA	NA	0.1419	0.003714	1.222e-319	0.2345	NA	NA	0.02336	0.05038	0.6429	0.1718	NA	NA	0.1391	0.003583	0	1.263e-14
rs7566221	2	234279295	14	G	C	biomarkers-30660-irnt	Direct bilirubin	0.4193	NA	NA	0.1701	0.02079	2.878e-16	0.1598	NA	NA	0.1379	0.09077	0.1288	0.2464	NA	NA	-0.01007	0.01944	0.6045	0.1048	NA	NA	0.07346	0.0479	0.1251	0.1668	NA	NA	0.1141	0.003645	3.954e-215	0.2351	NA	NA	0.04728	0.05043	0.3484	0.1719	NA	NA	0.1112	0.00351	4.343e-220	1.469e-09
rs758301829	2	234279657	14	CA	C	continuous-IBil-irnt	Indirect bilirubin	0.4197	NA	NA	0.2315	0.02178	2.162e-26	0.1599	NA	NA	0.1181	0.09371	0.2074	0.2454	NA	NA	0.006431	0.02068	0.7559	0.1058	NA	NA	0.07601	0.04769	0.111	0.1671	NA	NA	0.1425	0.003721	6.570e-321	0.2351	NA	NA	0.01494	0.05081	0.7688	0.1721	NA	NA	0.1398	0.003589	0	3.051e-13
rs758301829	2	234279657	14	CA	C	biomarkers-30660-irnt	Direct bilirubin	0.4198	NA	NA	0.1625	0.02071	4.247e-15	0.1603	NA	NA	0.1447	0.09095	0.1115	0.2449	NA	NA	-0.004489	0.0195	0.818	0.1059	NA	NA	0.08065	0.04795	0.09261	0.1672	NA	NA	0.1148	0.003652	5.814e-217	0.2357	NA	NA	0.05413	0.05085	0.2872	0.1722	NA	NA	0.1119	0.003517	3.441e-222	2.234e-08
rs137966825	2	234280697	14	T	TCTCA	biomarkers-30840-irnt	Total bilirubin	0.1813	NA	NA	0.1863	0.02514	1.253e-13	0.05791	NA	NA	-0.03586	0.1085	0.7411	0.1081	NA	NA	-0.06489	0.02501	0.009479	0.01573	NA	NA	-0.02445	0.1149	0.8314	0.07488	NA	NA	-0.1091	0.004925	8.756e-109	0.1256	NA	NA	-0.05653	0.05592	0.3121	0.07689	NA	NA	-0.09649	0.00472	7.209e-93	1.289e-27
rs137966825	2	234280697	14	T	TCTCA	continuous-IBil-irnt	Indirect bilirubin	0.1887	NA	NA	0.1707	0.02721	3.507e-10	0.05702	NA	NA	-0.001465	0.1452	0.9919	0.1082	NA	NA	-0.06707	0.02861	0.01906	0.01584	NA	NA	-0.009241	0.1237	0.9404	0.07428	NA	NA	-0.1059	0.005279	1.693e-89	0.1181	NA	NA	-0.03641	0.06598	0.5811	0.07635	NA	NA	-0.09433	0.005076	4.507e-77	1.778e-20
rs137966825	2	234280697	14	T	TCTCA	biomarkers-30660-irnt	Direct bilirubin	0.1886	NA	NA	0.1043	0.02587	5.511e-05	0.05717	NA	NA	0.06208	0.1408	0.6593	0.108	NA	NA	-0.05865	0.027	0.02982	0.01589	NA	NA	-0.006038	0.1242	0.9612	0.07423	NA	NA	-0.08353	0.005185	2.156e-58	0.1184	NA	NA	0.03562	0.06597	0.5892	0.07631	NA	NA	-0.07475	0.004974	4.848e-51	1.193e-10
rs10153744	2	234280729	14	A	G	continuous-IBil-irnt	Indirect bilirubin	0.421	NA	NA	0.2323	0.02183	1.885e-26	0.1593	NA	NA	0.1129	0.09355	0.2273	0.2468	NA	NA	-0.0004078	0.02061	0.9842	0.1049	NA	NA	0.06237	0.04758	0.1899	0.1669	NA	NA	0.142	0.003713	3.132e-320	0.2347	NA	NA	0.02375	0.05035	0.6372	0.1719	NA	NA	0.1391	0.003582	0	2.922e-14
rs10153744	2	234280729	14	A	G	biomarkers-30660-irnt	Direct bilirubin	0.4211	NA	NA	0.1657	0.02076	1.408e-15	0.1597	NA	NA	0.1386	0.09078	0.1269	0.2464	NA	NA	-0.01014	0.01943	0.6018	0.1049	NA	NA	0.07381	0.04784	0.1228	0.167	NA	NA	0.1142	0.003644	1.145e-215	0.2352	NA	NA	0.04749	0.05039	0.346	0.172	NA	NA	0.1111	0.003509	3.558e-220	2.337e-09
rs6759246	2	234281439	14	G	C	continuous-IBil-irnt	Indirect bilirubin	0.4211	NA	NA	0.2323	0.02182	1.8e-26	0.1592	NA	NA	0.1134	0.09355	0.2252	0.2468	NA	NA	-0.0002395	0.0206	0.9907	0.1049	NA	NA	0.06268	0.04753	0.1872	0.1669	NA	NA	0.142	0.003713	5.365e-320	0.2347	NA	NA	0.02392	0.05033	0.6346	0.1719	NA	NA	0.139	0.003582	0	3.11e-14
rs6759246	2	234281439	14	G	C	biomarkers-30660-irnt	Direct bilirubin	0.4212	NA	NA	0.1657	0.02075	1.412e-15	0.1597	NA	NA	0.139	0.09079	0.1257	0.2464	NA	NA	-0.009868	0.01943	0.6115	0.105	NA	NA	0.07414	0.04779	0.1208	0.1669	NA	NA	0.1142	0.003644	1.405e-215	0.2353	NA	NA	0.0475	0.05038	0.3457	0.172	NA	NA	0.1111	0.003509	3.926e-220	2.556e-09
rs6722763	2	234282210	14	A	G	continuous-IBil-irnt	Indirect bilirubin	0.4873	NA	NA	0.2134	0.0217	7.79e-23	0.1646	NA	NA	0.1029	0.09233	0.265	0.247	NA	NA	-0.0005732	0.0206	0.9778	0.105	NA	NA	0.06204	0.04752	0.1917	0.1666	NA	NA	0.1423	0.003714	3.365e-321	0.2446	NA	NA	0.02466	0.05011	0.6226	0.1727	NA	NA	0.1388	0.003582	0	5.64e-13
rs6722763	2	234282210	14	A	G	biomarkers-30660-irnt	Direct bilirubin	0.4874	NA	NA	0.1552	0.02063	5.425e-14	0.1651	NA	NA	0.1262	0.0896	0.1589	0.2466	NA	NA	-0.01069	0.01943	0.5823	0.105	NA	NA	0.07348	0.04778	0.1241	0.1667	NA	NA	0.1144	0.003646	5.718e-216	0.2451	NA	NA	0.04991	0.05016	0.3198	0.1728	NA	NA	0.1109	0.003509	2.549e-219	6.252e-09
rs838707	2	234282855	14	C	T	biomarkers-30660-irnt	Direct bilirubin	0.08076	NA	NA	-0.1861	0.03828	1.172e-06	0.3695	NA	NA	-0.01703	0.06745	0.8007	0.2633	NA	NA	-0.06088	0.01917	0.001494	0.4001	NA	NA	-0.03988	0.02948	0.1761	0.3965	NA	NA	0.04177	0.002777	3.722e-51	0.3722	NA	NA	0.04018	0.04438	0.3652	0.3892	NA	NA	0.03775	0.002722	9.399e-44	8.664e-14
rs838707	2	234282855	14	C	T	biomarkers-30840-irnt	Total bilirubin	0.08724	NA	NA	-0.2812	0.03549	2.324e-15	0.3675	NA	NA	0.0261	0.05185	0.6147	0.2645	NA	NA	-0.05656	0.0177	0.001393	0.4022	NA	NA	-0.05286	0.02692	0.04958	0.3946	NA	NA	0.03661	0.00265	2.114e-43	0.3708	NA	NA	0.01509	0.03904	0.6992	0.3873	NA	NA	0.03196	0.002593	6.4e-35	2.127e-23
rs838707	2	234282855	14	C	T	continuous-IBil-irnt	Indirect bilirubin	0.08077	NA	NA	-0.2462	0.04027	9.644e-10	0.3704	NA	NA	0.008151	0.06929	0.9064	0.2632	NA	NA	-0.07988	0.02033	8.523e-05	0.3992	NA	NA	-0.06723	0.0293	0.02177	0.3965	NA	NA	0.04343	0.002828	3.169e-53	0.3725	NA	NA	0.007166	0.0443	0.8715	0.3893	NA	NA	0.03857	0.002774	5.989e-44	3.834e-20
rs6431364	2	234282951	14	A	C	continuous-IBil-irnt	Indirect bilirubin	0.4911	NA	NA	0.2181	0.02173	1.049e-23	0.1654	NA	NA	0.1039	0.09176	0.2574	0.2474	NA	NA	-0.001486	0.02059	0.9425	0.105	NA	NA	0.06258	0.04747	0.1874	0.1668	NA	NA	0.142	0.003713	5.976e-320	0.2479	NA	NA	0.0163	0.04978	0.7434	0.1729	NA	NA	0.1386	0.003581	0	1.481e-13
rs6431364	2	234282951	14	A	C	biomarkers-30660-irnt	Direct bilirubin	0.4912	NA	NA	0.1592	0.02066	1.333e-14	0.1659	NA	NA	0.1242	0.08906	0.1631	0.247	NA	NA	-0.01048	0.01942	0.5892	0.1051	NA	NA	0.07416	0.04773	0.1203	0.1668	NA	NA	0.1142	0.003644	1.857e-215	0.2485	NA	NA	0.03893	0.04983	0.4347	0.173	NA	NA	0.1108	0.003508	4.687e-219	3.486e-09
rs12373747	2	234282958	14	A	G	biomarkers-30840-irnt	Total bilirubin	0.06074	NA	NA	-0.08106	0.04119	0.04909	0.1052	NA	NA	0.02945	0.08465	0.7279	0.3402	NA	NA	0.1022	0.01622	3.013e-10	0.2632	NA	NA	-0.00323	0.03082	0.9166	0.1187	NA	NA	-0.02936	0.004011	2.508e-13	0.1689	NA	NA	0.03421	0.05014	0.4951	0.1233	NA	NA	-0.02157	0.003831	1.792e-08	6.989e-13
rs7580412	2	234283288	14	T	C	continuous-IBil-irnt	Indirect bilirubin	0.4911	NA	NA	0.2181	0.02173	1.061e-23	0.1654	NA	NA	0.1039	0.09176	0.2575	0.2474	NA	NA	-0.00151	0.02059	0.9415	0.105	NA	NA	0.06262	0.04747	0.1871	0.1668	NA	NA	0.1421	0.003712	1.367e-320	0.2479	NA	NA	0.01638	0.04978	0.7421	0.1729	NA	NA	0.1387	0.003581	0	1.436e-13
rs7580412	2	234283288	14	T	C	biomarkers-30660-irnt	Direct bilirubin	0.4912	NA	NA	0.1591	0.02066	1.349e-14	0.1659	NA	NA	0.1242	0.08905	0.163	0.247	NA	NA	-0.01056	0.01942	0.5865	0.1051	NA	NA	0.07418	0.04773	0.1201	0.1669	NA	NA	0.1143	0.003644	7.911e-216	0.2485	NA	NA	0.03895	0.04983	0.4344	0.173	NA	NA	0.1109	0.003508	2.104e-219	3.347e-09
rs838710	2	234285256	14	T	C	biomarkers-30660-irnt	Direct bilirubin	0.1368	NA	NA	-0.1378	0.02969	3.438e-06	0.3754	NA	NA	-0.01442	0.06715	0.83	0.2711	NA	NA	-0.05213	0.019	0.006076	0.4044	NA	NA	-0.04203	0.02934	0.1519	0.3978	NA	NA	0.04091	0.002775	3.371e-49	0.3817	NA	NA	0.03957	0.04418	0.3703	0.3915	NA	NA	0.03671	0.002715	1.153e-41	5.448e-13
rs838710	2	234285256	14	T	C	biomarkers-30840-irnt	Total bilirubin	0.1434	NA	NA	-0.1857	0.0279	2.836e-11	0.3734	NA	NA	0.02156	0.05157	0.6759	0.272	NA	NA	-0.04768	0.01755	0.00658	0.4064	NA	NA	-0.0549	0.02678	0.04033	0.3959	NA	NA	0.03592	0.002648	6.491e-42	0.3809	NA	NA	0.008003	0.03878	0.8365	0.3897	NA	NA	0.0312	0.002586	1.633e-33	7.438e-19
rs838710	2	234285256	14	T	C	continuous-IBil-irnt	Indirect bilirubin	0.1369	NA	NA	-0.1694	0.03122	5.812e-08	0.3764	NA	NA	0.002926	0.06894	0.9661	0.271	NA	NA	-0.07128	0.02015	0.0004045	0.4035	NA	NA	-0.07249	0.02916	0.01294	0.3978	NA	NA	0.0426	0.002826	2.405e-51	0.3819	NA	NA	0.004624	0.0441	0.9165	0.3916	NA	NA	0.03754	0.002767	6.413e-42	3.539e-18
rs58373601	2	234285853	14	C	T	continuous-IBil-irnt	Indirect bilirubin	0.4245	NA	NA	0.2273	0.02185	2.409e-25	0.1599	NA	NA	0.1238	0.0934	0.185	0.2469	NA	NA	-0.0009852	0.0206	0.9619	0.102	NA	NA	0.07574	0.04808	0.1152	0.1667	NA	NA	0.1418	0.003713	3.863e-319	0.2348	NA	NA	0.02391	0.05032	0.6347	0.1718	NA	NA	0.1388	0.003582	0	9.984e-14
rs58373601	2	234285853	14	C	T	biomarkers-30660-irnt	Direct bilirubin	0.4246	NA	NA	0.1637	0.02078	3.323e-15	0.1603	NA	NA	0.1478	0.09065	0.1029	0.2465	NA	NA	-0.01037	0.01943	0.5934	0.1021	NA	NA	0.07792	0.04834	0.107	0.1668	NA	NA	0.1141	0.003645	4.785e-215	0.2354	NA	NA	0.04723	0.05036	0.3483	0.1719	NA	NA	0.111	0.003509	2.073e-219	2.924e-09
rs13413505	2	234286831	14	G	A	continuous-IBil-irnt	Indirect bilirubin	0.4087	NA	NA	0.2209	0.02197	9.118e-24	0.1586	NA	NA	0.1243	0.09407	0.1863	0.247	NA	NA	-0.0006437	0.02059	0.9751	0.105	NA	NA	0.06363	0.04744	0.1799	0.1667	NA	NA	0.1418	0.003713	3.019e-319	0.233	NA	NA	0.02143	0.0505	0.6713	0.1716	NA	NA	0.1386	0.003583	0	2.202e-13
rs13413505	2	234286831	14	G	A	biomarkers-30660-irnt	Direct bilirubin	0.4089	NA	NA	0.16	0.02089	1.933e-14	0.159	NA	NA	0.1453	0.09129	0.1116	0.2466	NA	NA	-0.01027	0.01942	0.5969	0.1051	NA	NA	0.07497	0.0477	0.116	0.1668	NA	NA	0.1141	0.003645	5.486e-215	0.2336	NA	NA	0.04267	0.05054	0.3985	0.1717	NA	NA	0.1108	0.00351	1.189e-218	4.019e-09
rs13384932	2	234288346	14	T	G	biomarkers-30840-irnt	Total bilirubin	0.1627	NA	NA	0.1795	0.02621	7.465e-12	0.05674	NA	NA	-0.04536	0.1095	0.6788	0.1079	NA	NA	-0.06487	0.02503	0.009548	0.01337	NA	NA	0.04208	0.1195	0.7247	0.07482	NA	NA	-0.1089	0.004922	2.138e-108	0.1232	NA	NA	-0.04532	0.0565	0.4225	0.07654	NA	NA	-0.09712	0.004724	6.674e-94	1.781e-24
rs13384932	2	234288346	14	T	G	continuous-IBil-irnt	Indirect bilirubin	0.1694	NA	NA	0.1637	0.02834	7.727e-09	0.05568	NA	NA	-0.001995	0.1465	0.9891	0.108	NA	NA	-0.06796	0.02864	0.01764	0.01372	NA	NA	0.03795	0.1279	0.7666	0.07423	NA	NA	-0.1057	0.005274	2.801e-89	0.1166	NA	NA	-0.03311	0.06599	0.6159	0.076	NA	NA	-0.09504	0.00508	4.159e-78	4.964e-18
rs13384932	2	234288346	14	T	G	biomarkers-30660-irnt	Direct bilirubin	0.1692	NA	NA	0.1001	0.02697	0.0002057	0.05583	NA	NA	0.05181	0.1421	0.7155	0.1079	NA	NA	-0.06191	0.02703	0.02199	0.01375	NA	NA	-0.002224	0.1284	0.9862	0.07418	NA	NA	-0.08357	0.00518	1.538e-58	0.1169	NA	NA	0.02548	0.06598	0.6993	0.07596	NA	NA	-0.07566	0.004979	3.636e-52	2.754e-09
rs72980305	2	234289325	14	T	G	biomarkers-30840-irnt	Total bilirubin	0.1384	NA	NA	0.1603	0.02951	5.563e-08	0.08493	NA	NA	-0.1622	0.09965	0.1035	0.07468	NA	NA	-0.1502	0.03659	4.049e-05	0.0707	NA	NA	-0.07353	0.06652	0.269	0.06727	NA	NA	-0.1031	0.005634	7.981e-75	0.08012	NA	NA	-0.02327	0.08117	0.7743	0.06857	NA	NA	-0.09484	0.005433	3.076e-68	6.446e-16
rs72980305	2	234289325	14	T	G	continuous-IBil-irnt	Indirect bilirubin	0.1418	NA	NA	0.1508	0.03222	2.861e-06	0.08264	NA	NA	-0.1737	0.1364	0.2028	0.07246	NA	NA	-0.1375	0.04263	0.001256	0.06885	NA	NA	-0.00591	0.07346	0.9359	0.06689	NA	NA	-0.1043	0.006034	5.862e-67	0.08032	NA	NA	-0.05172	0.0896	0.5637	0.06817	NA	NA	-0.09584	0.005838	1.44e-60	2.185e-12
rs72980305	2	234289325	14	T	G	biomarkers-30660-irnt	Direct bilirubin	0.1422	NA	NA	0.1294	0.03056	2.276e-05	0.08318	NA	NA	-0.1392	0.1319	0.291	0.07274	NA	NA	-0.09995	0.04006	0.0126	0.06888	NA	NA	-0.00498	0.07386	0.9462	0.06684	NA	NA	-0.08571	0.005928	2.204e-47	0.08052	NA	NA	-0.003655	0.0896	0.9675	0.06814	NA	NA	-0.07773	0.005724	5.313e-42	1.419e-09
rs838713	2	234289895	14	C	G	biomarkers-30660-irnt	Direct bilirubin	0.1355	NA	NA	-0.1299	0.02964	1.171e-05	0.3757	NA	NA	-0.00728	0.06713	0.9136	0.2718	NA	NA	-0.07193	0.01887	0.0001385	0.4099	NA	NA	-0.04774	0.02833	0.09202	0.4044	NA	NA	0.03513	0.002763	5.007e-37	0.3737	NA	NA	0.0387	0.04414	0.3806	0.3978	NA	NA	0.03075	0.002703	5.382e-30	1.294e-13
rs838713	2	234289895	14	C	G	biomarkers-30840-irnt	Total bilirubin	0.1421	NA	NA	-0.1815	0.02786	7.415e-11	0.3773	NA	NA	0.01055	0.05147	0.8376	0.2735	NA	NA	-0.07036	0.01739	5.233e-05	0.4133	NA	NA	-0.06391	0.02582	0.01332	0.4027	NA	NA	0.02876	0.002637	1.105e-27	0.3726	NA	NA	0.01633	0.03879	0.6737	0.3962	NA	NA	0.02377	0.002574	2.605e-20	9.747e-20
rs838713	2	234289895	14	C	G	continuous-IBil-irnt	Indirect bilirubin	0.1356	NA	NA	-0.1657	0.03117	1.066e-07	0.3767	NA	NA	0.01627	0.06893	0.8134	0.2717	NA	NA	-0.09072	0.02002	5.854e-06	0.409	NA	NA	-0.07215	0.02817	0.01043	0.4045	NA	NA	0.03491	0.002815	2.537e-35	0.374	NA	NA	0.01365	0.04406	0.7566	0.3979	NA	NA	0.02982	0.002755	2.62e-27	2.39e-18
rs838714	2	234291606	14	G	A	biomarkers-30660-irnt	Direct bilirubin	0.1448	NA	NA	-0.1118	0.02878	0.000103	0.3676	NA	NA	-0.02482	0.06717	0.7117	0.2641	NA	NA	-0.06221	0.01912	0.001137	0.4019	NA	NA	-0.04074	0.02924	0.1636	0.3941	NA	NA	0.04447	0.002777	9.832e-58	0.372	NA	NA	0.04482	0.04425	0.311	0.3879	NA	NA	0.04008	0.002716	2.809e-49	3.307e-13
rs838714	2	234291606	14	G	A	continuous-IBil-irnt	Indirect bilirubin	0.1449	NA	NA	-0.1405	0.03027	3.447e-06	0.3686	NA	NA	-0.002411	0.06897	0.9721	0.2639	NA	NA	-0.08135	0.02028	6.016e-05	0.401	NA	NA	-0.07017	0.02907	0.01579	0.3941	NA	NA	0.04593	0.002828	2.656e-59	0.3723	NA	NA	0.01669	0.04417	0.7056	0.3879	NA	NA	0.04075	0.002769	4.965e-49	4.73e-18
rs838714	2	234291606	14	G	A	biomarkers-30840-irnt	Total bilirubin	0.1507	NA	NA	-0.1525	0.02719	2.03e-08	0.367	NA	NA	0.01209	0.05161	0.8148	0.2653	NA	NA	-0.05794	0.01764	0.001025	0.4045	NA	NA	-0.05685	0.02667	0.03308	0.3921	NA	NA	0.03926	0.00265	1.234e-49	0.3718	NA	NA	0.01323	0.03883	0.7334	0.3859	NA	NA	0.03434	0.002587	3.359e-40	6.122e-18
rs838715	2	234292684	14	G	A	continuous-IBil-irnt	Indirect bilirubin	0.1519	NA	NA	-0.1067	0.02974	0.0003318	0.3685	NA	NA	-0.002712	0.069	0.9686	0.2653	NA	NA	-0.07833	0.02025	0.0001093	0.3723	NA	NA	-0.07038	0.02925	0.01612	0.394	NA	NA	0.04633	0.002828	2.612e-60	0.3733	NA	NA	0.01886	0.04412	0.669	0.3878	NA	NA	0.04144	0.002769	1.176e-50	2.094e-15
rs838715	2	234292684	14	G	A	biomarkers-30840-irnt	Total bilirubin	0.1575	NA	NA	-0.1256	0.02674	2.632e-06	0.3669	NA	NA	0.01173	0.05163	0.8203	0.2668	NA	NA	-0.05657	0.01762	0.001322	0.3734	NA	NA	-0.04839	0.02688	0.07181	0.392	NA	NA	0.03961	0.002651	1.745e-50	0.3727	NA	NA	0.01519	0.0388	0.6955	0.3858	NA	NA	0.03499	0.002588	1.132e-41	5.204e-15
rs838715	2	234292684	14	G	A	biomarkers-30660-irnt	Direct bilirubin	0.1519	NA	NA	-0.08066	0.02827	0.004328	0.3675	NA	NA	-0.02528	0.0672	0.7068	0.2655	NA	NA	-0.06117	0.01909	0.001355	0.3729	NA	NA	-0.04308	0.02944	0.1433	0.394	NA	NA	0.04477	0.002777	1.807e-58	0.373	NA	NA	0.04722	0.0442	0.2854	0.3877	NA	NA	0.04061	0.002716	1.486e-50	2.954e-11
rs6739757	2	234292964	14	C	T	continuous-IBil-irnt	Indirect bilirubin	0.3784	NA	NA	0.1835	0.02223	1.518e-16	0.1649	NA	NA	0.1348	0.0933	0.1486	0.2515	NA	NA	0.009335	0.02047	0.6484	0.1364	NA	NA	0.05	0.04281	0.2428	0.1698	NA	NA	0.1356	0.003685	1.908e-296	0.2371	NA	NA	0.0139	0.05008	0.7814	0.1744	NA	NA	0.1318	0.003555	6.962e-301	6.963e-10
rs10168794	2	234293747	14	T	C	biomarkers-30840-irnt	Total bilirubin	0.1636	NA	NA	0.1813	0.02613	3.943e-12	0.05979	NA	NA	-0.01098	0.1072	0.9184	0.1077	NA	NA	-0.06341	0.02508	0.01145	0.01435	NA	NA	0.03319	0.1179	0.7783	0.07717	NA	NA	-0.1107	0.004852	2.958e-115	0.1274	NA	NA	-0.04556	0.05576	0.4138	0.07881	NA	NA	-0.09892	0.004662	6.404e-100	1.868e-25
rs10168794	2	234293747	14	T	C	continuous-IBil-irnt	Indirect bilirubin	0.1704	NA	NA	0.1643	0.02825	6.011e-09	0.05957	NA	NA	0.02553	0.1423	0.8576	0.1079	NA	NA	-0.06626	0.02869	0.02092	0.01466	NA	NA	0.03336	0.1261	0.7914	0.07653	NA	NA	-0.1082	0.005201	3.351e-96	0.1217	NA	NA	-0.04795	0.06487	0.4598	0.07824	NA	NA	-0.09763	0.005013	1.842e-84	1.096e-18
rs10168794	2	234293747	14	T	C	biomarkers-30660-irnt	Direct bilirubin	0.1702	NA	NA	0.1011	0.02688	0.0001687	0.05973	NA	NA	0.09615	0.1381	0.4863	0.1078	NA	NA	-0.06228	0.02708	0.02144	0.0147	NA	NA	-0.02533	0.1267	0.8415	0.07648	NA	NA	-0.08742	0.005108	1.203e-65	0.122	NA	NA	0.03412	0.06486	0.5989	0.0782	NA	NA	-0.07927	0.004914	1.51e-58	3.667e-10
rs3075537	2	234294561	14	T	TTC	continuous-IBil-irnt	Indirect bilirubin	0.9806	NA	NA	0.5198	0.07794	2.563e-11	0.8065	NA	NA	0.1773	0.08531	0.03768	0.9211	NA	NA	0.2223	0.03337	2.709e-11	0.9266	NA	NA	0.002717	0.05963	0.9637	0.7491	NA	NA	0.09909	0.003195	3.322e-211	0.8645	NA	NA	0.09314	0.06301	0.1393	0.7574	NA	NA	0.1007	0.003167	6.09e-222	9.198e-09
rs838717	2	234296444	14	G	A	biomarkers-30660-irnt	Direct bilirubin	0.8227	NA	NA	0.137	0.02663	2.65e-07	0.5711	NA	NA	0.04939	0.06699	0.461	0.5272	NA	NA	-0.04237	0.01659	0.01067	0.5429	NA	NA	-0.004406	0.02942	0.8809	0.5698	NA	NA	0.104	0.002744	3.376e-314	0.6635	NA	NA	0.08141	0.04512	0.07115	0.5728	NA	NA	0.09945	0.002675	1.947e-302	4.234e-18
rs838719	2	234297156	14	T	C	biomarkers-30660-irnt	Direct bilirubin	0.1429	NA	NA	-0.09887	0.02908	0.0006733	0.3778	NA	NA	-0.009138	0.0674	0.8922	0.2823	NA	NA	-0.06436	0.01879	0.0006138	0.3797	NA	NA	-0.04507	0.02929	0.1239	0.4072	NA	NA	0.03754	0.002765	5.19e-42	0.3818	NA	NA	0.04612	0.04402	0.2947	0.4006	NA	NA	0.03351	0.002704	2.899e-35	3.68e-11
rs838719	2	234297156	14	T	C	biomarkers-30840-irnt	Total bilirubin	0.1493	NA	NA	-0.1545	0.02738	1.668e-08	0.3789	NA	NA	0.008574	0.05162	0.8681	0.2836	NA	NA	-0.06111	0.01732	0.0004168	0.3805	NA	NA	-0.05433	0.02672	0.04206	0.4055	NA	NA	0.0315	0.002639	7.433e-33	0.3816	NA	NA	0.01046	0.03865	0.7868	0.399	NA	NA	0.02686	0.002576	1.842e-25	2.741e-16
rs838719	2	234297156	14	T	C	continuous-IBil-irnt	Indirect bilirubin	0.143	NA	NA	-0.1319	0.03058	1.608e-05	0.3788	NA	NA	0.01243	0.06921	0.8575	0.2821	NA	NA	-0.07997	0.01993	6.002e-05	0.3791	NA	NA	-0.07874	0.0291	0.006817	0.4073	NA	NA	0.03785	0.002816	3.411e-41	0.382	NA	NA	0.01448	0.04394	0.7417	0.4007	NA	NA	0.03304	0.002757	4.181e-33	1.24e-15
2:234298219_TA_T	2	234298219	14	TA	T	biomarkers-30840-irnt	Total bilirubin	0.6534	NA	NA	0.2459	0.02102	1.246e-31	0.269	NA	NA	0.1269	0.05851	0.03009	0.5248	NA	NA	0.05092	0.01649	0.002015	0.355	NA	NA	-0.002569	0.02981	0.9313	0.2637	NA	NA	0.0904	0.003014	1.351e-197	0.4143	NA	NA	0.04399	0.03944	0.2647	0.2758	NA	NA	0.09111	0.002911	4.33e-215	4.028e-14
2:234298219_TA_T	2	234298219	14	TA	T	continuous-IBil-irnt	Indirect bilirubin	0.6639	NA	NA	0.2582	0.02328	1.425e-28	0.2769	NA	NA	0.1487	0.07687	0.05304	0.5271	NA	NA	0.06734	0.01885	0.0003534	0.3525	NA	NA	0.009704	0.03249	0.7652	0.2664	NA	NA	0.09321	0.003207	1.053e-185	0.4124	NA	NA	0.04522	0.04482	0.313	0.2782	NA	NA	0.09454	0.003108	3.499e-203	1.121e-11
2:234298219_TA_T	2	234298219	14	TA	T	biomarkers-30660-irnt	Direct bilirubin	0.664	NA	NA	0.197	0.02214	5.528e-19	0.2773	NA	NA	0.1415	0.07475	0.05834	0.5269	NA	NA	0.03828	0.01778	0.03128	0.3531	NA	NA	-0.0174	0.03268	0.5944	0.2664	NA	NA	0.07953	0.003148	8.258e-141	0.4126	NA	NA	0.02725	0.04487	0.5437	0.2783	NA	NA	0.07956	0.003047	2.598e-150	1.911e-08
rs112375518	2	234300057	14	T	TC	biomarkers-30660-irnt	Direct bilirubin	0.3609	NA	NA	0.1952	0.02159	1.541e-19	0.1599	NA	NA	0.1844	0.09243	0.046	0.2333	NA	NA	0.01796	0.02007	0.3707	0.1247	NA	NA	0.06547	0.04556	0.1507	0.1622	NA	NA	0.1202	0.00371	2.646e-230	0.2237	NA	NA	0.03034	0.05243	0.5628	0.1665	NA	NA	0.1184	0.003575	2.274e-240	4.401e-08
rs838720	2	234303281	14	C	G	biomarkers-30660-irnt	Direct bilirubin	0.1345	NA	NA	-0.1291	0.02983	1.519e-05	0.3673	NA	NA	-0.02397	0.06737	0.722	0.2664	NA	NA	-0.06245	0.01913	0.001098	0.3739	NA	NA	-0.03861	0.02956	0.1915	0.3938	NA	NA	0.04409	0.002779	1.041e-56	0.3713	NA	NA	0.04768	0.0442	0.2807	0.3873	NA	NA	0.03971	0.002719	2.705e-48	6.503e-14
rs838720	2	234303281	14	C	G	biomarkers-30840-irnt	Total bilirubin	0.1412	NA	NA	-0.1843	0.02805	4.998e-11	0.367	NA	NA	0.01225	0.05172	0.8127	0.2677	NA	NA	-0.05807	0.01766	0.001006	0.3738	NA	NA	-0.04276	0.02701	0.1134	0.3918	NA	NA	0.03882	0.002652	1.708e-48	0.371	NA	NA	0.01509	0.03879	0.6973	0.3854	NA	NA	0.0339	0.00259	3.842e-39	6.559e-20
rs838720	2	234303281	14	C	G	continuous-IBil-irnt	Indirect bilirubin	0.1346	NA	NA	-0.1667	0.03138	1.08e-07	0.3683	NA	NA	-0.0008307	0.06918	0.9904	0.2663	NA	NA	-0.08109	0.02029	6.425e-05	0.3733	NA	NA	-0.06882	0.02937	0.01913	0.3938	NA	NA	0.04556	0.00283	2.624e-58	0.3716	NA	NA	0.02052	0.04412	0.6419	0.3874	NA	NA	0.04035	0.002772	5.212e-48	2.128e-19
rs28373304	2	234303603	14	G	A	continuous-IBil-irnt	Indirect bilirubin	0.4212	NA	NA	0.231	0.02179	2.869e-26	0.1658	NA	NA	0.1336	0.09284	0.1502	0.2515	NA	NA	0.01131	0.02045	0.5802	0.1324	NA	NA	0.06852	0.04329	0.1135	0.1701	NA	NA	0.1364	0.003682	1.474e-300	0.2414	NA	NA	0.01157	0.04985	0.8165	0.1753	NA	NA	0.1341	0.003551	0	1.369e-12
rs753475399	2	234303802	14	CTTGT	C	biomarkers-30660-irnt	Direct bilirubin	0.1352	NA	NA	-0.1321	0.02972	8.863e-06	0.3665	NA	NA	-0.01618	0.06732	0.8101	0.266	NA	NA	-0.06522	0.01911	0.000642	0.3734	NA	NA	-0.04204	0.02943	0.1531	0.3938	NA	NA	0.0441	0.002781	1.297e-56	0.3683	NA	NA	0.04185	0.04455	0.3475	0.3873	NA	NA	0.03956	0.002721	7.128e-48	1.212e-14
rs753475399	2	234303802	14	CTTGT	C	biomarkers-30840-irnt	Total bilirubin	0.1418	NA	NA	-0.1844	0.02794	4.112e-11	0.3666	NA	NA	0.01602	0.05175	0.7569	0.2674	NA	NA	-0.06248	0.01764	0.0003967	0.3735	NA	NA	-0.04546	0.02688	0.09073	0.3918	NA	NA	0.03855	0.002655	9.011e-48	0.3669	NA	NA	0.02133	0.03912	0.5856	0.3854	NA	NA	0.03354	0.002593	2.869e-38	1.295e-20
rs753475399	2	234303802	14	CTTGT	C	continuous-IBil-irnt	Indirect bilirubin	0.1352	NA	NA	-0.1668	0.03126	9.553e-08	0.3675	NA	NA	0.005679	0.06912	0.9345	0.2658	NA	NA	-0.08469	0.02027	2.931e-05	0.3728	NA	NA	-0.07304	0.02924	0.01249	0.3939	NA	NA	0.04528	0.002833	1.64e-57	0.3686	NA	NA	0.01914	0.04446	0.6669	0.3874	NA	NA	0.03995	0.002774	5.171e-47	4.15e-20
rs11679773	2	234304161	14	C	T	continuous-IBil-irnt	Indirect bilirubin	0.4778	NA	NA	0.2175	0.02174	1.5e-23	0.1699	NA	NA	0.1402	0.09127	0.1245	0.2517	NA	NA	0.01067	0.02045	0.6018	0.1326	NA	NA	0.06833	0.04327	0.1143	0.1701	NA	NA	0.1369	0.003683	1.779e-302	0.2542	NA	NA	0.002164	0.04937	0.965	0.1761	NA	NA	0.1341	0.003551	0	6.966e-12
rs838722	2	234304198	14	A	G	biomarkers-30660-irnt	Direct bilirubin	0.1344	NA	NA	-0.1287	0.02984	1.606e-05	0.3675	NA	NA	-0.02446	0.06738	0.7166	0.2666	NA	NA	-0.0626	0.01913	0.001068	0.3736	NA	NA	-0.03914	0.02959	0.1859	0.3943	NA	NA	0.04463	0.002779	4.965e-58	0.3718	NA	NA	0.04662	0.0442	0.2916	0.3878	NA	NA	0.04021	0.00272	1.827e-49	4.779e-14
rs838722	2	234304198	14	A	G	biomarkers-30840-irnt	Total bilirubin	0.1411	NA	NA	-0.1842	0.02805	5.22e-11	0.3671	NA	NA	0.01204	0.05172	0.8159	0.2679	NA	NA	-0.05844	0.01765	0.0009307	0.3736	NA	NA	-0.04306	0.02704	0.1113	0.3923	NA	NA	0.03945	0.002653	5.21e-50	0.3714	NA	NA	0.01587	0.03879	0.6825	0.3858	NA	NA	0.0345	0.002591	1.872e-40	3.955e-20
rs838722	2	234304198	14	A	G	continuous-IBil-irnt	Indirect bilirubin	0.1345	NA	NA	-0.1664	0.03138	1.134e-07	0.3685	NA	NA	-0.001768	0.06919	0.9796	0.2664	NA	NA	-0.08132	0.02029	6.137e-05	0.3731	NA	NA	-0.06916	0.0294	0.01865	0.3943	NA	NA	0.04623	0.002831	5.886e-60	0.3721	NA	NA	0.02105	0.04413	0.6333	0.3878	NA	NA	0.04099	0.002772	1.831e-49	1.344e-19
rs71058552	2	234305095	14	C	CCAAAGTTTCAAT	biomarkers-30660-irnt	Direct bilirubin	0.8194	NA	NA	0.1371	0.02636	1.965e-07	0.5621	NA	NA	0.07577	0.06716	0.2592	0.524	NA	NA	-0.04828	0.01664	0.003709	0.5093	NA	NA	-0.01166	0.02921	0.6896	0.5705	NA	NA	0.1061	0.00276	4.000e-323	0.6476	NA	NA	0.07214	0.04429	0.1033	0.5731	NA	NA	0.1012	0.002689	0	2.975e-20
rs10177761	2	234306828	14	G	T	biomarkers-30840-irnt	Total bilirubin	0.2843	NA	NA	0.2465	0.02194	2.868e-29	0.07177	NA	NA	0.06437	0.1002	0.5206	0.1123	NA	NA	-0.0442	0.02473	0.07388	0.08998	NA	NA	0.0625	0.04793	0.1923	0.0739	NA	NA	-0.09571	0.004997	8.801e-82	0.1408	NA	NA	-0.04871	0.05454	0.3718	0.07811	NA	NA	-0.07565	0.004733	1.675e-57	1.238e-50
rs10177761	2	234306828	14	G	T	continuous-IBil-irnt	Indirect bilirubin	0.2966	NA	NA	0.221	0.02385	1.95e-20	0.07294	NA	NA	0.06729	0.1317	0.6094	0.1129	NA	NA	-0.04238	0.02825	0.1336	0.09041	NA	NA	0.09787	0.05204	0.06003	0.07355	NA	NA	-0.09523	0.005347	5.884e-71	0.1347	NA	NA	-0.05815	0.06383	0.3622	0.07783	NA	NA	-0.07682	0.005086	1.516e-51	2.227e-37
rs10177761	2	234306828	14	G	T	biomarkers-30660-irnt	Direct bilirubin	0.2966	NA	NA	0.1512	0.02268	2.616e-11	0.07314	NA	NA	0.1052	0.1278	0.4103	0.1128	NA	NA	-0.0425	0.02666	0.111	0.09089	NA	NA	0.1151	0.05223	0.02754	0.07349	NA	NA	-0.07869	0.005252	9.459e-51	0.1351	NA	NA	-0.005976	0.06381	0.9254	0.0778	NA	NA	-0.06384	0.004983	1.388e-37	1.022e-22
rs6706384	2	234306982	14	G	T	biomarkers-30660-irnt	Direct bilirubin	0.09147	NA	NA	-0.0531	0.03515	0.1309	0.3276	NA	NA	-0.03259	0.07082	0.6453	0.2597	NA	NA	-0.05942	0.01942	0.002217	0.3615	NA	NA	-0.0484	0.03002	0.1069	0.3809	NA	NA	0.05065	0.002801	4.295e-73	0.3498	NA	NA	0.03166	0.04474	0.4791	0.374	NA	NA	0.04679	0.002745	3.57e-65	7.474e-10
rs6706384	2	234306982	14	G	T	continuous-IBil-irnt	Indirect bilirubin	0.09157	NA	NA	-0.02926	0.03696	0.4286	0.3286	NA	NA	-0.02327	0.07273	0.749	0.2596	NA	NA	-0.07835	0.0206	0.0001423	0.361	NA	NA	-0.07866	0.02983	0.008356	0.3809	NA	NA	0.05261	0.002853	6.027e-76	0.3502	NA	NA	0.007067	0.04465	0.8742	0.3741	NA	NA	0.04828	0.002798	9.676e-67	1.463e-12
rs6706384	2	234306982	14	G	T	biomarkers-30840-irnt	Total bilirubin	0.09375	NA	NA	-0.04864	0.03339	0.1452	0.3278	NA	NA	-0.0003412	0.05409	0.995	0.2612	NA	NA	-0.05738	0.01791	0.001357	0.3621	NA	NA	-0.05302	0.02744	0.05336	0.3788	NA	NA	0.04545	0.002674	8.924e-65	0.3488	NA	NA	0.009965	0.03942	0.8004	0.3719	NA	NA	0.04152	0.002616	9.667e-57	3.289e-10
rs6723558	2	234307002	14	A	G	continuous-IBil-irnt	Indirect bilirubin	0.1433	NA	NA	-0.06697	0.03052	0.02819	0.3679	NA	NA	0.004525	0.06944	0.948	0.2697	NA	NA	-0.0708	0.02034	0.0005005	0.4124	NA	NA	-0.06968	0.02959	0.01855	0.4077	NA	NA	0.03596	0.002826	4.282e-37	0.3672	NA	NA	0.004367	0.04405	0.921	0.401	NA	NA	0.03204	0.002767	5.332e-31	1.163e-09
rs3762591	2	234307396	14	G	A	biomarkers-30840-irnt	Total bilirubin	0.1741	NA	NA	0.2045	0.02551	1.064e-15	0.0617	NA	NA	-0.007479	0.1053	0.9434	0.1167	NA	NA	-0.04209	0.0241	0.08066	0.08784	NA	NA	0.06339	0.04799	0.1865	0.07709	NA	NA	-0.109	0.004853	8.467e-112	0.1285	NA	NA	-0.05059	0.05512	0.3587	0.07953	NA	NA	-0.09399	0.004633	1.736e-91	1.972e-33
rs3762591	2	234307396	14	G	A	continuous-IBil-irnt	Indirect bilirubin	0.1818	NA	NA	0.1853	0.02757	1.819e-11	0.06217	NA	NA	0.02617	0.1387	0.8504	0.1175	NA	NA	-0.04496	0.02754	0.1026	0.08858	NA	NA	0.09226	0.05191	0.07549	0.07648	NA	NA	-0.107	0.005201	3.92e-94	0.1217	NA	NA	-0.0349	0.06459	0.589	0.07899	NA	NA	-0.09302	0.004983	9.1e-78	1.328e-25
rs3762591	2	234307396	14	G	A	biomarkers-30660-irnt	Direct bilirubin	0.1816	NA	NA	0.1184	0.02624	6.446e-06	0.06234	NA	NA	0.05597	0.1346	0.6776	0.1174	NA	NA	-0.03855	0.02599	0.1379	0.08906	NA	NA	0.1121	0.05209	0.03146	0.07643	NA	NA	-0.08596	0.005108	1.511e-63	0.122	NA	NA	0.03479	0.06458	0.5901	0.07895	NA	NA	-0.07459	0.004884	1.178e-52	2.652e-15
rs3762592	2	234307549	14	T	C	biomarkers-30660-irnt	Direct bilirubin	0.04298	NA	NA	-0.1292	0.05208	0.01309	0.3518	NA	NA	0.01069	0.06763	0.8744	0.2635	NA	NA	-0.06298	0.01931	0.001104	0.3676	NA	NA	-0.03967	0.0298	0.1832	0.3917	NA	NA	0.05213	0.002788	5.5e-78	0.3577	NA	NA	0.02257	0.04445	0.6116	0.3838	NA	NA	0.04836	0.002737	7.069e-70	7.8e-11
rs3762592	2	234307549	14	T	C	continuous-IBil-irnt	Indirect bilirubin	0.04304	NA	NA	-0.1099	0.05476	0.0448	0.3525	NA	NA	0.04267	0.06955	0.5395	0.2634	NA	NA	-0.08279	0.02047	5.263e-05	0.3671	NA	NA	-0.06875	0.02961	0.02025	0.3917	NA	NA	0.05492	0.00284	2.64e-83	0.3581	NA	NA	0.009436	0.04437	0.8316	0.3839	NA	NA	0.05064	0.002789	1.155e-73	8.208e-14
rs3762592	2	234307549	14	T	C	biomarkers-30840-irnt	Total bilirubin	0.0455	NA	NA	-0.1518	0.04861	0.001789	0.3523	NA	NA	0.03993	0.05206	0.4431	0.2652	NA	NA	-0.06097	0.01778	0.0006076	0.3679	NA	NA	-0.04457	0.02724	0.1018	0.3894	NA	NA	0.0474	0.002662	6.221e-71	0.3557	NA	NA	0.01813	0.03916	0.6433	0.3815	NA	NA	0.04351	0.002607	1.67e-62	2.112e-12
rs10181039	2	234307775	14	G	A	biomarkers-30840-irnt	Total bilirubin	0.222	NA	NA	0.1394	0.02352	3.107e-09	0.06467	NA	NA	-0.01596	0.1021	0.8757	0.1061	NA	NA	-0.06452	0.0252	0.01045	0.01428	NA	NA	0.1009	0.1176	0.391	0.07693	NA	NA	-0.1094	0.004856	1.896e-112	0.1367	NA	NA	-0.03617	0.05419	0.5045	0.07946	NA	NA	-0.09712	0.004647	5.474e-97	6.059e-23
rs10181039	2	234307775	14	G	A	continuous-IBil-irnt	Indirect bilirubin	0.2287	NA	NA	0.1294	0.02559	4.284e-07	0.06371	NA	NA	0.0605	0.1352	0.6547	0.1063	NA	NA	-0.06449	0.02885	0.02538	0.01481	NA	NA	0.09199	0.1252	0.4625	0.07631	NA	NA	-0.107	0.005204	5.432e-94	0.1319	NA	NA	-0.04783	0.06274	0.4458	0.07889	NA	NA	-0.09581	0.004999	6.79e-82	2.306e-17
rs10181039	2	234307775	14	G	A	biomarkers-30660-irnt	Direct bilirubin	0.2284	NA	NA	0.08165	0.02434	0.0007949	0.06388	NA	NA	0.1069	0.1312	0.4153	0.1062	NA	NA	-0.06243	0.02723	0.02186	0.01486	NA	NA	0.06108	0.1257	0.6271	0.07626	NA	NA	-0.0864	0.005112	4.335e-64	0.1322	NA	NA	0.01578	0.06272	0.8014	0.07884	NA	NA	-0.0777	0.004898	1.126e-56	6.855e-10
rs55865137	2	234310029	14	G	A	biomarkers-30840-irnt	Total bilirubin	0.1023	NA	NA	-0.07711	0.03202	0.01605	0.3552	NA	NA	0.03133	0.05192	0.5462	0.2653	NA	NA	-0.05379	0.01771	0.002385	0.3642	NA	NA	-0.04882	0.02729	0.07364	0.3853	NA	NA	0.0426	0.002658	8.605e-58	0.3559	NA	NA	0.01363	0.03901	0.7269	0.3784	NA	NA	0.03875	0.002599	2.893e-50	3.018e-10
rs55865137	2	234310029	14	G	A	continuous-IBil-irnt	Indirect bilirubin	0.0996	NA	NA	-0.06296	0.03548	0.07597	0.3563	NA	NA	0.0299	0.06939	0.6666	0.2641	NA	NA	-0.07601	0.02036	0.0001896	0.3627	NA	NA	-0.06696	0.0297	0.02417	0.3875	NA	NA	0.04941	0.002836	5.672e-68	0.3571	NA	NA	0.01326	0.04428	0.7646	0.3806	NA	NA	0.04519	0.00278	2.095e-59	5.269e-12
rs55865137	2	234310029	14	G	A	biomarkers-30660-irnt	Direct bilirubin	0.0995	NA	NA	-0.07555	0.03374	0.02514	0.3554	NA	NA	0.006073	0.06753	0.9283	0.2642	NA	NA	-0.05596	0.0192	0.003561	0.3632	NA	NA	-0.04225	0.02989	0.1576	0.3875	NA	NA	0.04791	0.002785	2.42e-66	0.3568	NA	NA	0.02989	0.04436	0.5004	0.3806	NA	NA	0.04412	0.002728	7.598e-59	1.164e-09
rs28506837	2	234310435	14	G	A	biomarkers-30840-irnt	Total bilirubin	0.1711	NA	NA	0.2008	0.02551	3.593e-15	0.06119	NA	NA	-0.009644	0.1058	0.9273	0.1168	NA	NA	-0.04062	0.02406	0.09144	0.09492	NA	NA	0.06038	0.04536	0.1832	0.07716	NA	NA	-0.1108	0.004845	7.922e-116	0.1271	NA	NA	-0.03809	0.05552	0.4927	0.07959	NA	NA	-0.09554	0.004625	8.248e-95	1.694e-33
rs28506837	2	234310435	14	G	A	continuous-IBil-irnt	Indirect bilirubin	0.1786	NA	NA	0.1824	0.02757	3.763e-11	0.06111	NA	NA	0.02497	0.1403	0.8587	0.1176	NA	NA	-0.0445	0.0275	0.1056	0.09486	NA	NA	0.08828	0.04965	0.07543	0.07654	NA	NA	-0.1087	0.005193	3.19e-97	0.1212	NA	NA	-0.03261	0.06457	0.6136	0.07904	NA	NA	-0.0945	0.004974	1.797e-80	1.166e-25
rs28506837	2	234310435	14	G	A	biomarkers-30660-irnt	Direct bilirubin	0.1785	NA	NA	0.1143	0.02624	1.33e-05	0.06128	NA	NA	0.05073	0.1361	0.7093	0.1175	NA	NA	-0.03764	0.02595	0.1468	0.09535	NA	NA	0.1089	0.04984	0.02885	0.07649	NA	NA	-0.08739	0.005101	8.566e-66	0.1214	NA	NA	0.03788	0.06456	0.5574	0.079	NA	NA	-0.0759	0.004876	1.22e-54	2.789e-15
rs28444082	2	234310754	14	G	A	biomarkers-30840-irnt	Total bilirubin	0.171	NA	NA	0.2008	0.02552	3.528e-15	0.06097	NA	NA	-0.01169	0.1061	0.9123	0.1165	NA	NA	-0.04301	0.02408	0.07412	0.09496	NA	NA	0.06057	0.04535	0.1817	0.07714	NA	NA	-0.111	0.004846	3.837e-116	0.1271	NA	NA	-0.03813	0.05552	0.4922	0.07956	NA	NA	-0.09577	0.004625	2.949e-95	1.879e-33
rs28444082	2	234310754	14	G	A	continuous-IBil-irnt	Indirect bilirubin	0.1785	NA	NA	0.1826	0.02758	3.586e-11	0.06112	NA	NA	0.025	0.1403	0.8586	0.1173	NA	NA	-0.04617	0.02752	0.09344	0.0949	NA	NA	0.08851	0.04964	0.07458	0.07652	NA	NA	-0.1088	0.005193	1.722e-97	0.1211	NA	NA	-0.0326	0.06457	0.6137	0.07901	NA	NA	-0.09469	0.004975	8.803e-81	1.102e-25
rs28444082	2	234310754	14	G	A	biomarkers-30660-irnt	Direct bilirubin	0.1784	NA	NA	0.1147	0.02624	1.231e-05	0.06128	NA	NA	0.05062	0.1361	0.71	0.1172	NA	NA	-0.0407	0.02597	0.117	0.09539	NA	NA	0.1091	0.04983	0.02853	0.07646	NA	NA	-0.08752	0.005101	5.581e-66	0.1214	NA	NA	0.03785	0.06456	0.5577	0.07897	NA	NA	-0.07611	0.004876	6.277e-55	2.724e-15
rs13414407	2	234313158	14	A	G	biomarkers-30840-irnt	Total bilirubin	0.1711	NA	NA	0.2006	0.0255	3.709e-15	0.06118	NA	NA	-0.009416	0.1057	0.929	0.1165	NA	NA	-0.04281	0.02408	0.0754	0.09507	NA	NA	0.06095	0.04529	0.1783	0.07716	NA	NA	-0.1108	0.004845	9.62e-116	0.1272	NA	NA	-0.03679	0.05552	0.5075	0.07958	NA	NA	-0.09555	0.004624	7.341e-95	2.023e-33
rs13414407	2	234313158	14	A	G	continuous-IBil-irnt	Indirect bilirubin	0.1786	NA	NA	0.1822	0.02756	3.855e-11	0.06109	NA	NA	0.02562	0.1403	0.8551	0.1172	NA	NA	-0.04602	0.02751	0.09444	0.09503	NA	NA	0.08856	0.04956	0.07392	0.07654	NA	NA	-0.1086	0.005192	3.967e-97	0.1213	NA	NA	-0.03147	0.06457	0.626	0.07903	NA	NA	-0.09447	0.004974	1.897e-80	1.272e-25
rs13414407	2	234313158	14	A	G	biomarkers-30660-irnt	Direct bilirubin	0.1785	NA	NA	0.1142	0.02622	1.321e-05	0.06126	NA	NA	0.05076	0.1361	0.7092	0.1171	NA	NA	-0.04058	0.02596	0.118	0.09552	NA	NA	0.1091	0.04974	0.02835	0.07649	NA	NA	-0.08731	0.0051	1.067e-65	0.1216	NA	NA	0.0388	0.06455	0.5478	0.07899	NA	NA	-0.07591	0.004875	1.11e-54	3.113e-15
rs838730	2	234314479	14	A	T	biomarkers-30660-irnt	Direct bilirubin	0.1008	NA	NA	-0.07917	0.03358	0.01838	0.3556	NA	NA	0.007171	0.06758	0.9155	0.2643	NA	NA	-0.05674	0.01918	0.003102	0.3658	NA	NA	-0.04264	0.02976	0.1519	0.3881	NA	NA	0.04803	0.002783	1.01e-66	0.3599	NA	NA	0.022	0.04424	0.619	0.3812	NA	NA	0.04415	0.002726	5.576e-59	5.04e-10
rs838730	2	234314479	14	A	T	continuous-IBil-irnt	Indirect bilirubin	0.1009	NA	NA	-0.06591	0.03531	0.06195	0.3564	NA	NA	0.03153	0.06947	0.6499	0.2642	NA	NA	-0.07677	0.02035	0.0001614	0.3653	NA	NA	-0.07083	0.02957	0.0166	0.3881	NA	NA	0.04974	0.002835	6.759e-69	0.3602	NA	NA	0.01063	0.04416	0.8098	0.3813	NA	NA	0.04541	0.002779	5.036e-60	1.466e-12
rs838730	2	234314479	14	A	T	biomarkers-30840-irnt	Total bilirubin	0.1037	NA	NA	-0.08072	0.03187	0.01131	0.3554	NA	NA	0.03217	0.05195	0.5357	0.2654	NA	NA	-0.05444	0.01769	0.002091	0.3664	NA	NA	-0.04832	0.02719	0.07559	0.3859	NA	NA	0.04305	0.002657	5.143e-59	0.3585	NA	NA	0.01221	0.03892	0.7537	0.3791	NA	NA	0.03912	0.002598	2.974e-51	1.231e-10
rs7568534	2	234315079	14	G	C	continuous-IBil-irnt	Indirect bilirubin	0.6805	NA	NA	0.2285	0.02293	2.218e-23	0.1884	NA	NA	0.1071	0.08696	0.2182	0.2452	NA	NA	0.008563	0.02058	0.6774	0.1335	NA	NA	0.07068	0.04318	0.1016	0.1702	NA	NA	0.1383	0.003678	9.925e-310	0.2748	NA	NA	0.04027	0.04833	0.4047	0.1792	NA	NA	0.1356	0.003551	0	6.481e-12
rs7568534	2	234315079	14	G	C	biomarkers-30660-irnt	Direct bilirubin	0.6806	NA	NA	0.17	0.0218	6.332e-15	0.1889	NA	NA	0.1318	0.08441	0.1185	0.2448	NA	NA	-0.001037	0.01941	0.9574	0.1338	NA	NA	0.08317	0.04338	0.05523	0.1703	NA	NA	0.1106	0.00361	3.731e-206	0.2755	NA	NA	0.04266	0.04838	0.378	0.1793	NA	NA	0.108	0.003479	1.188e-211	4.889e-08
rs838731	2	234315363	14	C	T	biomarkers-30660-irnt	Direct bilirubin	0.1008	NA	NA	-0.07903	0.03357	0.01858	0.3554	NA	NA	0.007115	0.06757	0.9161	0.2643	NA	NA	-0.05646	0.01918	0.003241	0.3656	NA	NA	-0.04244	0.02975	0.1537	0.3879	NA	NA	0.04819	0.002783	3.709e-67	0.3599	NA	NA	0.0212	0.04423	0.6317	0.381	NA	NA	0.04431	0.002726	2.166e-59	5.09e-10
rs838731	2	234315363	14	C	T	continuous-IBil-irnt	Indirect bilirubin	0.1009	NA	NA	-0.0658	0.0353	0.06234	0.3562	NA	NA	0.03148	0.06946	0.6504	0.2642	NA	NA	-0.07676	0.02034	0.0001611	0.3651	NA	NA	-0.07082	0.02956	0.01658	0.3879	NA	NA	0.04987	0.002835	2.991e-69	0.3603	NA	NA	0.0104	0.04415	0.8137	0.3811	NA	NA	0.04553	0.002779	2.412e-60	1.364e-12
rs838731	2	234315363	14	C	T	biomarkers-30840-irnt	Total bilirubin	0.1037	NA	NA	-0.08065	0.03186	0.01137	0.3552	NA	NA	0.03209	0.05194	0.5367	0.2654	NA	NA	-0.05449	0.01769	0.002065	0.3662	NA	NA	-0.04843	0.02719	0.07482	0.3857	NA	NA	0.04298	0.002657	7.678e-59	0.3585	NA	NA	0.012	0.03891	0.7577	0.3789	NA	NA	0.03905	0.002598	4.379e-51	1.233e-10
rs7422734	2	234315792	14	C	T	biomarkers-30840-irnt	Total bilirubin	0.1611	NA	NA	0.1883	0.02613	5.753e-13	0.05878	NA	NA	-0.006326	0.1077	0.9531	0.1032	NA	NA	-0.07836	0.02542	0.00205	0.01302	NA	NA	0.09227	0.1203	0.4429	0.0769	NA	NA	-0.112	0.00485	6.702e-118	0.1252	NA	NA	-0.04559	0.05575	0.4135	0.07841	NA	NA	-0.1003	0.004663	1.202e-102	6.059e-27
rs7422734	2	234315792	14	C	T	continuous-IBil-irnt	Indirect bilirubin	0.1678	NA	NA	0.1751	0.02823	5.6e-10	0.05839	NA	NA	0.04255	0.143	0.766	0.1033	NA	NA	-0.07705	0.02912	0.008139	0.01352	NA	NA	0.08809	0.1282	0.4921	0.07627	NA	NA	-0.1095	0.005199	1.453e-98	0.1189	NA	NA	-0.03591	0.06488	0.5799	0.07784	NA	NA	-0.09868	0.005014	3.133e-86	1.238e-20
rs7422734	2	234315792	14	C	T	biomarkers-30660-irnt	Direct bilirubin	0.1676	NA	NA	0.1106	0.02686	3.855e-05	0.05855	NA	NA	0.09634	0.1387	0.4873	0.1032	NA	NA	-0.07697	0.02748	0.005092	0.01356	NA	NA	0.08943	0.1288	0.4874	0.07621	NA	NA	-0.08821	0.005106	7.263e-67	0.1192	NA	NA	0.03404	0.06487	0.5998	0.0778	NA	NA	-0.08001	0.004914	1.338e-59	1.641e-11
rs111492151	2	234316782	14	G	A	biomarkers-30840-irnt	Total bilirubin	0.1709	NA	NA	0.2004	0.02549	3.793e-15	0.06089	NA	NA	-0.01107	0.1061	0.9169	0.1141	NA	NA	-0.05288	0.02424	0.02915	0.09521	NA	NA	0.06159	0.04518	0.1728	0.07712	NA	NA	-0.1109	0.004844	4.776e-116	0.1269	NA	NA	-0.03977	0.05547	0.4734	0.0795	NA	NA	-0.09607	0.004624	7.186e-96	4.353e-33
rs111492151	2	234316782	14	G	A	continuous-IBil-irnt	Indirect bilirubin	0.1784	NA	NA	0.1822	0.02755	3.787e-11	0.06104	NA	NA	0.02667	0.1403	0.8492	0.1149	NA	NA	-0.05657	0.02771	0.04121	0.09521	NA	NA	0.0886	0.04942	0.07301	0.0765	NA	NA	-0.1088	0.005191	1.94e-97	0.1209	NA	NA	-0.03404	0.0645	0.5977	0.07895	NA	NA	-0.09498	0.004974	2.716e-81	2.053e-25
rs111492151	2	234316782	14	G	A	biomarkers-30660-irnt	Direct bilirubin	0.1782	NA	NA	0.1149	0.02622	1.17e-05	0.0612	NA	NA	0.05116	0.1361	0.707	0.1147	NA	NA	-0.05146	0.02615	0.04908	0.09571	NA	NA	0.109	0.04961	0.02796	0.07645	NA	NA	-0.08749	0.005099	5.544e-66	0.1212	NA	NA	0.03611	0.06449	0.5755	0.07891	NA	NA	-0.07645	0.004875	1.973e-55	3.948e-15
rs10193542	2	234316948	14	G	C	biomarkers-30840-irnt	Total bilirubin	0.1538	NA	NA	0.1858	0.02661	2.921e-12	0.05876	NA	NA	-0.006162	0.1077	0.9544	0.103	NA	NA	-0.07774	0.02542	0.00223	0.01302	NA	NA	0.09335	0.1202	0.4374	0.0769	NA	NA	-0.112	0.00485	6.756e-118	0.1252	NA	NA	-0.04555	0.05574	0.4139	0.0783	NA	NA	-0.1007	0.004665	2.667e-103	1.348e-25
rs10193542	2	234316948	14	G	C	continuous-IBil-irnt	Indirect bilirubin	0.1601	NA	NA	0.1735	0.02876	1.622e-09	0.05837	NA	NA	0.04297	0.143	0.7638	0.1031	NA	NA	-0.07645	0.02912	0.008659	0.01352	NA	NA	0.08863	0.1282	0.4892	0.07626	NA	NA	-0.1095	0.005198	1.437e-98	0.1189	NA	NA	-0.03596	0.06487	0.5794	0.07772	NA	NA	-0.09902	0.005016	9.969e-87	1.068e-19
rs10193542	2	234316948	14	G	C	biomarkers-30660-irnt	Direct bilirubin	0.16	NA	NA	0.119	0.02736	1.368e-05	0.05853	NA	NA	0.09646	0.1387	0.4868	0.103	NA	NA	-0.07752	0.02748	0.004795	0.01356	NA	NA	0.09036	0.1287	0.4827	0.07621	NA	NA	-0.08821	0.005106	7.09e-67	0.1192	NA	NA	0.03393	0.06486	0.6009	0.07768	NA	NA	-0.07999	0.004917	1.663e-59	4.824e-12
rs767877283	2	234319482	14	AC	A	biomarkers-30840-irnt	Total bilirubin	0.151	NA	NA	0.1881	0.02685	2.454e-12	0.05895	NA	NA	-0.003636	0.1074	0.973	0.1029	NA	NA	-0.07875	0.02542	0.00195	0.01305	NA	NA	0.1057	0.1197	0.3773	0.07687	NA	NA	-0.1119	0.00485	8.034e-118	0.125	NA	NA	-0.04687	0.05575	0.4004	0.07823	NA	NA	-0.1008	0.004667	2.216e-103	1.293e-25
rs767877283	2	234319482	14	AC	A	continuous-IBil-irnt	Indirect bilirubin	0.1575	NA	NA	0.17	0.02898	4.499e-09	0.05831	NA	NA	0.0439	0.143	0.7589	0.103	NA	NA	-0.07784	0.02912	0.007516	0.01359	NA	NA	0.09911	0.1276	0.4375	0.07623	NA	NA	-0.1095	0.005199	1.541e-98	0.1187	NA	NA	-0.03703	0.06491	0.5684	0.07766	NA	NA	-0.09926	0.005018	4.144e-87	5.764e-19
rs767877283	2	234319482	14	AC	A	biomarkers-30660-irnt	Direct bilirubin	0.1574	NA	NA	0.121	0.02758	1.151e-05	0.05847	NA	NA	0.09673	0.1387	0.4857	0.1029	NA	NA	-0.07818	0.02748	0.004446	0.01363	NA	NA	0.1045	0.1282	0.4147	0.07618	NA	NA	-0.08812	0.005106	9.813e-67	0.119	NA	NA	0.03314	0.0649	0.6096	0.07761	NA	NA	-0.07994	0.004918	2.086e-59	3.926e-12
rs73117507	2	234321268	14	G	A	biomarkers-30840-irnt	Total bilirubin	0.1643	NA	NA	0.1978	0.02586	2.063e-14	0.06109	NA	NA	-0.008455	0.1057	0.9363	0.1138	NA	NA	-0.05261	0.02422	0.02984	0.09592	NA	NA	0.06332	0.04483	0.1578	0.07733	NA	NA	-0.111	0.004837	1.985e-116	0.1271	NA	NA	-0.0358	0.05541	0.5183	0.0796	NA	NA	-0.09641	0.00462	1.06e-96	6.174e-32
rs73117507	2	234321268	14	G	A	continuous-IBil-irnt	Indirect bilirubin	0.1716	NA	NA	0.1784	0.02795	1.759e-10	0.06099	NA	NA	0.02778	0.1403	0.843	0.1145	NA	NA	-0.05599	0.02769	0.04321	0.09607	NA	NA	0.08797	0.04897	0.07245	0.0767	NA	NA	-0.1088	0.005184	7.803e-98	0.1212	NA	NA	-0.02953	0.06442	0.6466	0.07904	NA	NA	-0.09538	0.004969	4.083e-82	2.472e-24
rs73117507	2	234321268	14	G	A	biomarkers-30660-irnt	Direct bilirubin	0.1714	NA	NA	0.1203	0.0266	6.097e-06	0.06116	NA	NA	0.0515	0.1361	0.7051	0.1144	NA	NA	-0.05193	0.02613	0.04689	0.09657	NA	NA	0.1039	0.04916	0.0346	0.07666	NA	NA	-0.08743	0.005092	4.486e-66	0.1215	NA	NA	0.04232	0.0644	0.5112	0.07901	NA	NA	-0.07643	0.00487	1.703e-55	2.211e-15
rs838732	2	234321752	14	T	C	continuous-IBil-irnt	Indirect bilirubin	0.1007	NA	NA	-0.06479	0.03528	0.0663	0.3571	NA	NA	0.03349	0.06957	0.6302	0.2667	NA	NA	-0.08333	0.02028	3.98e-05	0.3651	NA	NA	-0.06985	0.02954	0.01804	0.3883	NA	NA	0.05019	0.002834	3.752e-70	0.3618	NA	NA	0.01186	0.04407	0.7878	0.3815	NA	NA	0.04573	0.002778	7.043e-61	1.901e-13
rs838732	2	234321752	14	T	C	biomarkers-30840-irnt	Total bilirubin	0.1036	NA	NA	-0.08004	0.03184	0.01196	0.356	NA	NA	0.03389	0.05201	0.5146	0.2682	NA	NA	-0.06037	0.01764	0.000621	0.3659	NA	NA	-0.04487	0.02716	0.09845	0.3861	NA	NA	0.04345	0.002657	3.999e-60	0.3598	NA	NA	0.01368	0.03884	0.7246	0.3793	NA	NA	0.03941	0.002597	5.028e-52	2.528e-11
rs838732	2	234321752	14	T	C	biomarkers-30660-irnt	Direct bilirubin	0.1007	NA	NA	-0.07765	0.03355	0.02064	0.3563	NA	NA	0.009658	0.06768	0.8865	0.2668	NA	NA	-0.05984	0.01912	0.001754	0.3657	NA	NA	-0.04324	0.02973	0.1458	0.3883	NA	NA	0.04856	0.002783	3.436e-68	0.3614	NA	NA	0.02153	0.04415	0.6258	0.3815	NA	NA	0.04459	0.002725	3.727e-60	1.737e-10
rs838733	2	234323261	14	A	G	biomarkers-30840-irnt	Total bilirubin	0.102	NA	NA	-0.07555	0.03198	0.01814	0.3552	NA	NA	0.0331	0.05196	0.5241	0.2667	NA	NA	-0.05721	0.01765	0.001187	0.363	NA	NA	-0.04538	0.02726	0.09594	0.3855	NA	NA	0.04324	0.002656	1.382e-59	0.3559	NA	NA	0.01292	0.03891	0.7399	0.3786	NA	NA	0.03932	0.002597	8.642e-52	1.222e-10
rs838733	2	234323261	14	A	G	continuous-IBil-irnt	Indirect bilirubin	0.09932	NA	NA	-0.06042	0.03543	0.08815	0.3562	NA	NA	0.03323	0.0695	0.6326	0.2655	NA	NA	-0.08033	0.02029	7.529e-05	0.3617	NA	NA	-0.06612	0.02967	0.02586	0.3877	NA	NA	0.05005	0.002834	8.636e-70	0.3572	NA	NA	0.01332	0.04414	0.7628	0.3808	NA	NA	0.04573	0.002778	6.73e-61	1.309e-12
rs838733	2	234323261	14	A	G	biomarkers-30660-irnt	Direct bilirubin	0.09922	NA	NA	-0.07296	0.03369	0.03035	0.3554	NA	NA	0.008378	0.0676	0.9014	0.2656	NA	NA	-0.05726	0.01913	0.002761	0.3623	NA	NA	-0.04267	0.02986	0.153	0.3877	NA	NA	0.04845	0.002782	6.525e-68	0.3568	NA	NA	0.0275	0.04422	0.5341	0.3808	NA	NA	0.04461	0.002725	3.251e-60	7.102e-10
rs838734	2	234323564	14	G	A	biomarkers-30840-irnt	Total bilirubin	0.102	NA	NA	-0.07555	0.03198	0.01814	0.3552	NA	NA	0.03312	0.05196	0.5239	0.2668	NA	NA	-0.05709	0.01765	0.001215	0.363	NA	NA	-0.04526	0.02726	0.09681	0.3855	NA	NA	0.04324	0.002656	1.4e-59	0.3559	NA	NA	0.01292	0.03891	0.7399	0.3786	NA	NA	0.03932	0.002597	8.56e-52	1.282e-10
rs838734	2	234323564	14	G	A	continuous-IBil-irnt	Indirect bilirubin	0.09931	NA	NA	-0.0604	0.03543	0.08825	0.3562	NA	NA	0.03328	0.0695	0.632	0.2655	NA	NA	-0.08021	0.02029	7.717e-05	0.3617	NA	NA	-0.06599	0.02967	0.02614	0.3877	NA	NA	0.05003	0.002834	9.533e-70	0.3572	NA	NA	0.01333	0.04414	0.7627	0.3809	NA	NA	0.04572	0.002778	7.212e-61	1.39e-12
rs838734	2	234323564	14	G	A	biomarkers-30660-irnt	Direct bilirubin	0.09921	NA	NA	-0.07291	0.03369	0.03046	0.3554	NA	NA	0.008406	0.0676	0.901	0.2656	NA	NA	-0.05742	0.01913	0.002686	0.3623	NA	NA	-0.04259	0.02986	0.1538	0.3877	NA	NA	0.04845	0.002782	6.637e-68	0.3568	NA	NA	0.02747	0.04422	0.5344	0.3808	NA	NA	0.0446	0.002725	3.348e-60	6.906e-10
rs13419277	2	234323581	14	G	C	biomarkers-30840-irnt	Total bilirubin	0.1717	NA	NA	0.1995	0.02544	4.355e-15	0.06111	NA	NA	-0.008441	0.1057	0.9364	0.1165	NA	NA	-0.04192	0.02404	0.08122	0.09599	NA	NA	0.06249	0.04484	0.1634	0.07713	NA	NA	-0.1107	0.004842	1.046e-115	0.1269	NA	NA	-0.04155	0.05551	0.4541	0.07957	NA	NA	-0.09542	0.004621	9.552e-95	1.86e-33
rs13419277	2	234323581	14	G	C	continuous-IBil-irnt	Indirect bilirubin	0.1793	NA	NA	0.18	0.02749	5.835e-11	0.06101	NA	NA	0.02778	0.1403	0.843	0.1173	NA	NA	-0.04575	0.02747	0.09583	0.09614	NA	NA	0.08666	0.04899	0.07688	0.07651	NA	NA	-0.1086	0.00519	3.503e-97	0.1208	NA	NA	-0.03147	0.06454	0.6258	0.07902	NA	NA	-0.09444	0.00497	1.616e-80	2.037e-25
rs13419277	2	234323581	14	G	C	biomarkers-30660-irnt	Direct bilirubin	0.1792	NA	NA	0.1114	0.02615	2.031e-05	0.06117	NA	NA	0.05143	0.1361	0.7055	0.1172	NA	NA	-0.03981	0.02592	0.1246	0.09664	NA	NA	0.1036	0.04917	0.03509	0.07646	NA	NA	-0.08726	0.005097	1.084e-65	0.1211	NA	NA	0.0376	0.06453	0.5601	0.07898	NA	NA	-0.07593	0.004871	8.911e-55	7.248e-15
rs838735	2	234324192	14	G	C	biomarkers-30660-irnt	Direct bilirubin	0.2091	NA	NA	-0.1416	0.02496	1.401e-08	0.3611	NA	NA	0.006606	0.06728	0.9218	0.2656	NA	NA	-0.05702	0.01913	0.002873	0.3622	NA	NA	-0.04268	0.02986	0.153	0.388	NA	NA	0.04958	0.002782	4.485e-71	0.3659	NA	NA	0.0188	0.04373	0.6672	0.3828	NA	NA	0.04421	0.002717	1.556e-59	3.222e-19
rs838735	2	234324192	14	G	C	biomarkers-30840-irnt	Total bilirubin	0.2181	NA	NA	-0.1913	0.02367	6.42e-16	0.3608	NA	NA	0.02748	0.05165	0.5947	0.2668	NA	NA	-0.05711	0.01764	0.00121	0.3629	NA	NA	-0.04528	0.02726	0.09664	0.3858	NA	NA	0.04457	0.002656	3.342e-63	0.3662	NA	NA	0.004043	0.03852	0.9164	0.3807	NA	NA	0.03852	0.002589	4.611e-50	2.772e-28
rs838735	2	234324192	14	G	C	continuous-IBil-irnt	Indirect bilirubin	0.2093	NA	NA	-0.1573	0.02626	2.094e-09	0.3618	NA	NA	0.03225	0.06917	0.641	0.2655	NA	NA	-0.08031	0.02029	7.534e-05	0.3617	NA	NA	-0.06616	0.02967	0.02577	0.3881	NA	NA	0.05143	0.002833	1.278e-73	0.3662	NA	NA	0.016	0.04365	0.7139	0.3828	NA	NA	0.04545	0.00277	1.716e-60	1.269e-23
2:234325110_CA_C	2	234325110	14	CA	C	biomarkers-30840-irnt	Total bilirubin	0.1633	NA	NA	0.1969	0.02599	3.572e-14	0.05787	NA	NA	-0.04357	0.108	0.6867	0.1136	NA	NA	-0.05395	0.02425	0.0261	0.09591	NA	NA	0.06113	0.04486	0.173	0.07527	NA	NA	-0.109	0.004897	9.011e-110	0.125	NA	NA	-0.05181	0.05584	0.3535	0.0776	NA	NA	-0.0947	0.004673	2.685e-91	1.265e-30
2:234325110_CA_C	2	234325110	14	CA	C	continuous-IBil-irnt	Indirect bilirubin	0.1704	NA	NA	0.1794	0.02811	1.751e-10	0.05696	NA	NA	0.001522	0.1443	0.9916	0.1144	NA	NA	-0.05771	0.02772	0.03737	0.09606	NA	NA	0.08487	0.04901	0.08336	0.07469	NA	NA	-0.1062	0.005247	3.885e-91	0.1183	NA	NA	-0.03712	0.06506	0.5683	0.07708	NA	NA	-0.09295	0.005026	2.27e-76	1.994e-23
2:234325110_CA_C	2	234325110	14	CA	C	biomarkers-30660-irnt	Direct bilirubin	0.1702	NA	NA	0.1208	0.02675	6.316e-06	0.05711	NA	NA	0.01085	0.14	0.9382	0.1143	NA	NA	-0.05325	0.02616	0.04181	0.09656	NA	NA	0.1023	0.0492	0.03763	0.07465	NA	NA	-0.08407	0.005153	7.809e-60	0.1185	NA	NA	0.03118	0.06504	0.6316	0.07705	NA	NA	-0.07339	0.004926	3.378e-50	2.119e-14
rs11405439	2	234328232	14	T	TA	biomarkers-30840-irnt	Total bilirubin	0.2095	NA	NA	0.1038	0.02404	1.587e-05	0.07648	NA	NA	-0.06212	0.09511	0.5137	0.1242	NA	NA	-0.02396	0.02334	0.3046	0.1284	NA	NA	0.1067	0.03923	0.006507	0.07975	NA	NA	-0.1095	0.004772	1.8e-116	0.1474	NA	NA	-0.0503	0.05203	0.3337	0.08309	NA	NA	-0.0952	0.004535	7.9e-98	5.501e-23
rs11405439	2	234328232	14	T	TA	continuous-IBil-irnt	Indirect bilirubin	0.2147	NA	NA	0.09766	0.02616	0.0001888	0.07454	NA	NA	-0.03495	0.1285	0.7856	0.1252	NA	NA	-0.02481	0.02664	0.3517	0.1309	NA	NA	0.1076	0.04225	0.01086	0.07902	NA	NA	-0.1076	0.005117	3.423e-98	0.1406	NA	NA	-0.05745	0.06013	0.3393	0.08239	NA	NA	-0.09437	0.004882	2.892e-83	4.442e-18
rs11405439	2	234328232	14	T	TA	biomarkers-30660-irnt	Direct bilirubin	0.2146	NA	NA	0.05022	0.02488	0.04358	0.07474	NA	NA	-0.01777	0.1246	0.8866	0.1251	NA	NA	-0.02204	0.02513	0.3806	0.131	NA	NA	0.09647	0.04247	0.02312	0.07898	NA	NA	-0.08796	0.005025	1.345e-68	0.1413	NA	NA	0.01121	0.06008	0.852	0.08236	NA	NA	-0.07739	0.004784	7.341e-59	1.476e-10
rs2971868	2	234329549	14	T	C	biomarkers-30840-irnt	Total bilirubin	0.897	NA	NA	0.07806	0.03184	0.01422	0.6447	NA	NA	-0.03092	0.05185	0.551	0.7313	NA	NA	0.05687	0.01758	0.001214	0.6353	NA	NA	0.04659	0.0272	0.08676	0.6147	NA	NA	-0.04322	0.002656	1.593e-59	0.6425	NA	NA	-0.01372	0.03889	0.7242	0.6215	NA	NA	-0.03925	0.002596	1.267e-51	7.637e-11
rs2971868	2	234329549	14	T	C	continuous-IBil-irnt	Indirect bilirubin	0.8998	NA	NA	0.06208	0.03528	0.0785	0.6434	NA	NA	-0.02736	0.06924	0.6927	0.7325	NA	NA	0.07968	0.02021	8.043e-05	0.6363	NA	NA	0.0725	0.02959	0.01429	0.6125	NA	NA	-0.05	0.002834	1.19e-69	0.6418	NA	NA	-0.01983	0.04409	0.6528	0.6193	NA	NA	-0.04562	0.002778	1.306e-60	5.487e-13
rs2971868	2	234329549	14	T	C	biomarkers-30660-irnt	Direct bilirubin	0.8999	NA	NA	0.07535	0.03355	0.02472	0.6445	NA	NA	-0.009354	0.06743	0.8897	0.7324	NA	NA	0.05716	0.01905	0.002698	0.6357	NA	NA	0.04427	0.02978	0.1372	0.6126	NA	NA	-0.04838	0.002782	1.017e-67	0.6421	NA	NA	-0.03605	0.04417	0.4144	0.6194	NA	NA	-0.04452	0.002725	5.339e-60	4.532e-10
rs13425849	2	234331052	14	G	A	biomarkers-30840-irnt	Total bilirubin	0.2278	NA	NA	0.1119	0.02324	1.457e-06	0.06965	NA	NA	-0.04348	0.1001	0.6639	0.1204	NA	NA	-0.06054	0.02389	0.01128	0.09665	NA	NA	0.06244	0.04502	0.1655	0.07765	NA	NA	-0.1098	0.004839	5.759e-114	0.1378	NA	NA	-0.04056	0.05425	0.4547	0.08103	NA	NA	-0.09684	0.004601	2.398e-98	7.301e-21
rs13425849	2	234331052	14	G	A	continuous-IBil-irnt	Indirect bilirubin	0.2336	NA	NA	0.1055	0.02533	3.136e-05	0.06963	NA	NA	-0.01962	0.1325	0.8823	0.1204	NA	NA	-0.05546	0.02739	0.04289	0.09683	NA	NA	0.08428	0.04919	0.08666	0.07706	NA	NA	-0.108	0.005184	2.581e-96	0.1338	NA	NA	-0.06851	0.06238	0.2721	0.08046	NA	NA	-0.09577	0.004949	1.915e-83	8.611e-17
rs13425849	2	234331052	14	G	A	biomarkers-30660-irnt	Direct bilirubin	0.2335	NA	NA	0.0682	0.02409	0.004645	0.06982	NA	NA	-0.005689	0.1286	0.9647	0.1203	NA	NA	-0.05033	0.02584	0.05148	0.09733	NA	NA	0.1078	0.04938	0.02896	0.07703	NA	NA	-0.08448	0.005091	7.757e-62	0.1341	NA	NA	2.651e-05	0.06236	0.9997	0.08044	NA	NA	-0.07461	0.004849	1.987e-53	1.216e-10
rs2054071	2	234331562	14	C	T	biomarkers-30840-irnt	Total bilirubin	0.8971	NA	NA	0.07964	0.03195	0.01269	0.6438	NA	NA	-0.03216	0.05196	0.5359	0.7308	NA	NA	0.05744	0.01765	0.001138	0.6375	NA	NA	0.04806	0.02746	0.08009	0.6126	NA	NA	-0.03972	0.002658	1.709e-50	0.6421	NA	NA	-0.01723	0.03902	0.6589	0.6195	NA	NA	-0.03592	0.002598	1.848e-43	3.913e-10
rs2054071	2	234331562	14	C	T	continuous-IBil-irnt	Indirect bilirubin	0.8999	NA	NA	0.06342	0.03543	0.07349	0.6426	NA	NA	-0.02772	0.06936	0.6895	0.7321	NA	NA	0.08014	0.02029	7.841e-05	0.6385	NA	NA	0.0729	0.02986	0.01464	0.6105	NA	NA	-0.04703	0.002836	9.15e-62	0.6412	NA	NA	-0.02348	0.04422	0.5955	0.6174	NA	NA	-0.0428	0.00278	1.725e-53	2.694e-12
rs2054071	2	234331562	14	C	T	biomarkers-30660-irnt	Direct bilirubin	0.9	NA	NA	0.07543	0.03369	0.02519	0.6436	NA	NA	-0.01366	0.06755	0.8398	0.732	NA	NA	0.0575	0.01913	0.002652	0.638	NA	NA	0.04549	0.03005	0.1301	0.6105	NA	NA	-0.04585	0.002784	6.3e-61	0.6415	NA	NA	-0.04113	0.0443	0.3532	0.6174	NA	NA	-0.04213	0.002727	7.709e-54	1.558e-09
rs73117519	2	234332089	14	C	T	biomarkers-30840-irnt	Total bilirubin	0.1487	NA	NA	0.1847	0.02733	1.381e-11	0.05104	NA	NA	0.05363	0.1159	0.6437	0.06271	NA	NA	-0.1127	0.03346	0.0007593	0.01183	NA	NA	0.1048	0.1315	0.4255	0.05867	NA	NA	-0.07725	0.005535	2.914e-44	0.1021	NA	NA	-0.0439	0.06188	0.4781	0.05993	NA	NA	-0.06738	0.005325	1.093e-36	1.519e-18
rs73117519	2	234332089	14	C	T	continuous-IBil-irnt	Indirect bilirubin	0.1545	NA	NA	0.1748	0.02953	3.248e-09	0.05344	NA	NA	0.03543	0.1495	0.8127	0.0624	NA	NA	-0.1099	0.03826	0.004065	0.01209	NA	NA	0.1267	0.141	0.3689	0.05831	NA	NA	-0.07362	0.005925	1.865e-35	0.09535	NA	NA	0.003722	0.07275	0.9592	0.05961	NA	NA	-0.06416	0.005716	3.093e-29	2.956e-14
rs73117519	2	234332089	14	C	T	biomarkers-30660-irnt	Direct bilirubin	0.1544	NA	NA	0.1237	0.02811	1.068e-05	0.05359	NA	NA	0.05065	0.145	0.7269	0.06235	NA	NA	-0.1002	0.03613	0.005558	0.01213	NA	NA	0.0786	0.1416	0.579	0.05827	NA	NA	-0.05411	0.005819	1.438e-20	0.09558	NA	NA	0.04157	0.0727	0.5674	0.05958	NA	NA	-0.04721	0.005604	3.596e-17	3.232e-08
rs2054070	2	234332779	14	G	A	continuous-IBil-irnt	Indirect bilirubin	0.306	NA	NA	0.08528	0.0245	0.0005011	0.1477	NA	NA	0.03251	0.1016	0.7491	0.08105	NA	NA	-0.1827	0.03648	5.513e-07	0.1124	NA	NA	0.1509	0.05169	0.003498	0.08398	NA	NA	-0.1926	0.005226	1.66e-297	0.08828	NA	NA	0.01096	0.0819	0.8936	0.08743	NA	NA	-0.1762	0.005021	8.272e-270	1.45e-35
rs2054070	2	234332779	14	G	A	biomarkers-30660-irnt	Direct bilirubin	0.3063	NA	NA	0.0763	0.0233	0.001058	0.1481	NA	NA	-0.01216	0.09857	0.9018	0.08105	NA	NA	-0.1544	0.03439	7.089e-06	0.1122	NA	NA	0.09506	0.05205	0.06779	0.08393	NA	NA	-0.1591	0.005131	4.239e-211	0.08772	NA	NA	-0.003342	0.0826	0.9677	0.08741	NA	NA	-0.1453	0.004922	1.295e-191	4.731e-25
rs13400471	2	234333707	14	A	G	biomarkers-30840-irnt	Total bilirubin	0.2517	NA	NA	0.2151	0.02278	3.639e-21	0.09074	NA	NA	-0.007014	0.08829	0.9367	0.1385	NA	NA	-0.04362	0.02254	0.05295	0.1361	NA	NA	0.1099	0.03871	0.004526	0.08239	NA	NA	-0.1089	0.004711	3.666e-118	0.1557	NA	NA	-0.0566	0.05143	0.2712	0.08662	NA	NA	-0.09028	0.004466	7.186e-91	3.492e-47
rs13400471	2	234333707	14	A	G	continuous-IBil-irnt	Indirect bilirubin	0.2613	NA	NA	0.2052	0.02475	1.132e-16	0.09081	NA	NA	-0.007454	0.1182	0.9497	0.1377	NA	NA	-0.03121	0.02591	0.2284	0.1391	NA	NA	0.09794	0.04172	0.01891	0.08166	NA	NA	-0.1081	0.00505	1.046e-101	0.1469	NA	NA	-0.03505	0.05945	0.5555	0.08592	NA	NA	-0.09027	0.004807	1.153e-78	2.111e-37
rs13400471	2	234333707	14	A	G	biomarkers-30660-irnt	Direct bilirubin	0.2612	NA	NA	0.1398	0.02354	2.842e-09	0.09105	NA	NA	0.0064	0.1146	0.9555	0.1376	NA	NA	-0.02705	0.02445	0.2685	0.1392	NA	NA	0.09602	0.04194	0.02204	0.08163	NA	NA	-0.08739	0.004959	1.654e-69	0.1481	NA	NA	0.02651	0.05941	0.6555	0.08591	NA	NA	-0.07286	0.004711	5.66e-54	8.472e-23
rs34856121	2	234335983	14	CT	C	continuous-IBil-irnt	Indirect bilirubin	0.5939	NA	NA	0.08626	0.02328	0.0002115	0.5475	NA	NA	-0.001206	0.07103	0.9865	0.5652	NA	NA	0.09668	0.01892	3.2e-07	0.5925	NA	NA	0.06408	0.03032	0.03456	0.5026	NA	NA	-0.02539	0.002811	1.667e-19	0.4479	NA	NA	0.001107	0.04502	0.9804	0.5056	NA	NA	-0.02041	0.002742	9.84e-14	7.99e-14
rs34856121	2	234335983	14	CT	C	biomarkers-30660-irnt	Direct bilirubin	0.594	NA	NA	0.08766	0.02214	7.545e-05	0.5486	NA	NA	-0.01018	0.069	0.8827	0.5649	NA	NA	0.06199	0.01784	0.0005104	0.5923	NA	NA	0.04456	0.03051	0.1441	0.5026	NA	NA	-0.03037	0.00276	3.698e-28	0.4474	NA	NA	-0.02659	0.04504	0.5549	0.5056	NA	NA	-0.0259	0.002689	5.976e-22	2.388e-11
rs6713866	2	234336143	14	C	T	biomarkers-30840-irnt	Total bilirubin	0.2295	NA	NA	0.2165	0.02309	6.733e-21	0.08082	NA	NA	-0.03374	0.09375	0.7189	0.1278	NA	NA	-0.05364	0.02309	0.02016	0.1339	NA	NA	0.1131	0.03878	0.003554	0.07823	NA	NA	-0.09798	0.004817	5.426e-92	0.1507	NA	NA	-0.04576	0.05236	0.3822	0.08206	NA	NA	-0.08048	0.004564	1.375e-69	1.78e-42
rs6713866	2	234336143	14	C	T	continuous-IBil-irnt	Indirect bilirubin	0.2389	NA	NA	0.2024	0.02503	6.225e-16	0.08051	NA	NA	-0.02411	0.1256	0.8478	0.1272	NA	NA	-0.0455	0.02652	0.08619	0.1368	NA	NA	0.1039	0.04182	0.01297	0.07761	NA	NA	-0.09772	0.005162	6.153e-80	0.1421	NA	NA	-0.01408	0.06051	0.816	0.08148	NA	NA	-0.08093	0.004911	5.109e-61	4.921e-33
rs6713866	2	234336143	14	C	T	biomarkers-30660-irnt	Direct bilirubin	0.2389	NA	NA	0.148	0.02379	5.004e-10	0.08073	NA	NA	-0.02409	0.1218	0.8432	0.1271	NA	NA	-0.04318	0.02502	0.08442	0.1369	NA	NA	0.1029	0.04203	0.01439	0.07758	NA	NA	-0.07935	0.005069	3.085e-55	0.1433	NA	NA	0.03999	0.06046	0.5083	0.08148	NA	NA	-0.06549	0.004812	3.507e-42	1.102e-21
rs113271309	2	234337520	14	T	TTTG	biomarkers-30840-irnt	Total bilirubin	0.1784	NA	NA	0.1295	0.02521	2.799e-07	0.1558	NA	NA	-0.1358	0.07254	0.0611	0.1732	NA	NA	-0.1181	0.02066	1.091e-08	0.1386	NA	NA	0.09723	0.03855	0.01167	0.2044	NA	NA	-0.08255	0.003228	2.855e-144	0.2127	NA	NA	-0.06578	0.04578	0.1507	0.203	NA	NA	-0.0789	0.003143	4.248e-139	6.671e-19
rs113271309	2	234337520	14	T	TTTG	continuous-IBil-irnt	Indirect bilirubin	0.1837	NA	NA	0.113	0.02734	3.558e-05	0.1489	NA	NA	-0.08878	0.09717	0.3609	0.1713	NA	NA	-0.1352	0.02376	1.28e-08	0.1411	NA	NA	0.09442	0.04162	0.02328	0.2029	NA	NA	-0.08457	0.003455	2.452e-132	0.205	NA	NA	-0.03442	0.05233	0.5107	0.2015	NA	NA	-0.0812	0.003372	3.937e-128	8.429e-15
rs113271309	2	234337520	14	T	TTTG	biomarkers-30660-irnt	Direct bilirubin	0.1835	NA	NA	0.06823	0.02603	0.008758	0.1493	NA	NA	-0.06699	0.09435	0.4777	0.1711	NA	NA	-0.1014	0.02242	6.064e-06	0.1412	NA	NA	0.0821	0.04183	0.04966	0.2029	NA	NA	-0.0694	0.003392	5.157e-93	0.2061	NA	NA	0.002154	0.05234	0.9672	0.2015	NA	NA	-0.06663	0.003307	2.843e-90	2.02e-08
rs7572257	2	234337940	14	C	T	biomarkers-30840-irnt	Total bilirubin	0.2295	NA	NA	0.216	0.02308	8.103e-21	0.08141	NA	NA	-0.04275	0.0936	0.6479	0.1278	NA	NA	-0.05447	0.02308	0.01828	0.1343	NA	NA	0.1133	0.03872	0.003431	0.07825	NA	NA	-0.09768	0.004816	1.871e-91	0.1518	NA	NA	-0.04562	0.05232	0.3832	0.08208	NA	NA	-0.08027	0.004564	3.017e-69	2.852e-42
rs7572257	2	234337940	14	C	T	continuous-IBil-irnt	Indirect bilirubin	0.2388	NA	NA	0.2021	0.02503	6.675e-16	0.08125	NA	NA	-0.04401	0.1253	0.7255	0.1272	NA	NA	-0.04603	0.02652	0.0826	0.1372	NA	NA	0.1034	0.04173	0.01323	0.07763	NA	NA	-0.09739	0.005161	1.999e-79	0.143	NA	NA	-0.01591	0.06045	0.7924	0.08151	NA	NA	-0.0807	0.00491	1.082e-60	7.497e-33
rs7572257	2	234337940	14	C	T	biomarkers-30660-irnt	Direct bilirubin	0.2389	NA	NA	0.148	0.02379	4.94e-10	0.08146	NA	NA	-0.0277	0.1215	0.8197	0.1271	NA	NA	-0.04325	0.02502	0.08383	0.1374	NA	NA	0.1014	0.04195	0.01559	0.07761	NA	NA	-0.07901	0.005069	8.605e-55	0.1441	NA	NA	0.0366	0.0604	0.5446	0.0815	NA	NA	-0.06522	0.004811	7.333e-42	1.579e-21
rs13400563	2	234338417	14	G	A	biomarkers-30840-irnt	Total bilirubin	0.1529	NA	NA	0.1523	0.02686	1.432e-08	0.05633	NA	NA	-0.04808	0.1095	0.6606	0.103	NA	NA	-0.08345	0.02543	0.001033	0.01471	NA	NA	0.07504	0.1107	0.498	0.07334	NA	NA	-0.09869	0.004957	3.499e-88	0.1278	NA	NA	-0.07085	0.05605	0.2062	0.07491	NA	NA	-0.08965	0.004762	4.486e-79	2.874e-17
rs13400563	2	234338417	14	G	A	continuous-IBil-irnt	Indirect bilirubin	0.1586	NA	NA	0.1374	0.02904	2.224e-06	0.05503	NA	NA	0.03399	0.1487	0.8192	0.1027	NA	NA	-0.07797	0.02917	0.007531	0.01523	NA	NA	0.04418	0.1184	0.709	0.07284	NA	NA	-0.09673	0.005309	3.54e-74	0.1207	NA	NA	-0.0603	0.06492	0.353	0.07444	NA	NA	-0.08824	0.005117	1.207e-66	1.035e-12
rs13403169	2	234338521	14	G	A	biomarkers-30840-irnt	Total bilirubin	0.228	NA	NA	0.2113	0.02316	7.265e-20	0.07782	NA	NA	-0.04443	0.09499	0.64	0.1264	NA	NA	-0.06248	0.02319	0.007049	0.1339	NA	NA	0.1117	0.03876	0.003952	0.07737	NA	NA	-0.09895	0.004841	7.213e-93	0.1421	NA	NA	-0.02562	0.05372	0.6334	0.08115	NA	NA	-0.08174	0.004587	5.051e-71	3.492e-41
rs13403169	2	234338521	14	G	A	continuous-IBil-irnt	Indirect bilirubin	0.2366	NA	NA	0.2027	0.02512	6.996e-16	0.07703	NA	NA	-0.0327	0.1275	0.7976	0.1255	NA	NA	-0.0531	0.02665	0.04635	0.1367	NA	NA	0.1022	0.04178	0.01447	0.07676	NA	NA	-0.09862	0.005187	1.359e-80	0.1353	NA	NA	-0.005952	0.06195	0.9235	0.08057	NA	NA	-0.08194	0.004935	6.809e-62	6.044e-33
rs13403169	2	234338521	14	G	A	biomarkers-30660-irnt	Direct bilirubin	0.2366	NA	NA	0.1508	0.02389	2.768e-10	0.07723	NA	NA	-0.01479	0.1237	0.9048	0.1254	NA	NA	-0.04727	0.02515	0.06017	0.1369	NA	NA	0.09822	0.042	0.01935	0.07674	NA	NA	-0.0804	0.005094	4.049e-56	0.1364	NA	NA	0.04924	0.0619	0.4263	0.08057	NA	NA	-0.06645	0.004836	5.827e-43	4.512e-22
rs11892545	2	234338935	14	G	A	biomarkers-30840-irnt	Total bilirubin	0.1533	NA	NA	0.1515	0.02678	1.54e-08	0.05627	NA	NA	-0.04823	0.1095	0.6595	0.1033	NA	NA	-0.08294	0.02539	0.00109	0.0153	NA	NA	0.1415	0.1085	0.1922	0.07363	NA	NA	-0.09822	0.004948	1.103e-87	0.1281	NA	NA	-0.07369	0.0561	0.189	0.0752	NA	NA	-0.08909	0.004753	2.086e-78	1.145e-17
rs11892545	2	234338935	14	G	A	continuous-IBil-irnt	Indirect bilirubin	0.1591	NA	NA	0.1358	0.02896	2.738e-06	0.05496	NA	NA	0.03429	0.1487	0.8176	0.1029	NA	NA	-0.07691	0.02914	0.008296	0.01594	NA	NA	0.1129	0.1157	0.3291	0.07313	NA	NA	-0.0962	0.005299	1.158e-73	0.1212	NA	NA	-0.06744	0.06499	0.2994	0.07473	NA	NA	-0.08765	0.005107	4.901e-66	6.773e-13
rs2924815	2	234340446	14	A	C	biomarkers-30840-irnt	Total bilirubin	0.9557	NA	NA	0.146	0.04902	0.002888	0.6534	NA	NA	-0.03678	0.05265	0.4848	0.7439	NA	NA	0.06262	0.01806	0.0005266	0.6484	NA	NA	0.05144	0.0281	0.06711	0.6145	NA	NA	-0.03592	0.002667	2.528e-41	0.6546	NA	NA	-0.02689	0.03967	0.4979	0.6226	NA	NA	-0.03254	0.002615	1.473e-35	6.543e-10
rs2924815	2	234340446	14	A	C	continuous-IBil-irnt	Indirect bilirubin	0.9581	NA	NA	0.09551	0.0554	0.08472	0.6533	NA	NA	-0.03865	0.07023	0.5821	0.7458	NA	NA	0.08107	0.0208	9.711e-05	0.6493	NA	NA	0.07138	0.03055	0.01947	0.6127	NA	NA	-0.04494	0.002846	3.655e-56	0.6531	NA	NA	-0.02737	0.0449	0.5422	0.6207	NA	NA	-0.04125	0.002796	3.06e-49	7.961e-11
rs2924815	2	234340446	14	A	C	biomarkers-30660-irnt	Direct bilirubin	0.9582	NA	NA	0.1197	0.05269	0.02307	0.6541	NA	NA	-0.02015	0.06831	0.768	0.7457	NA	NA	0.06025	0.01961	0.002126	0.6488	NA	NA	0.04645	0.03075	0.1308	0.6127	NA	NA	-0.04397	0.002794	8.09e-56	0.6535	NA	NA	-0.04807	0.04498	0.2852	0.6207	NA	NA	-0.04075	0.002744	6.829e-50	1.267e-08
rs11685829	2	234340872	14	T	C	biomarkers-30840-irnt	Total bilirubin	0.5418	NA	NA	-0.0828	0.02022	4.224e-05	0.4936	NA	NA	-0.02058	0.05108	0.6871	0.2912	NA	NA	-0.04855	0.01776	0.006256	0.2783	NA	NA	0.08762	0.0318	0.005859	0.4584	NA	NA	0.01689	0.002639	1.533e-10	0.3596	NA	NA	-0.02259	0.04083	0.5801	0.4549	NA	NA	0.01412	0.002572	4.014e-08	3.447e-08
rs145826169	2	234341066	14	A	G	biomarkers-30840-irnt	Total bilirubin	0.156	NA	NA	0.1895	0.02673	1.352e-12	0.05896	NA	NA	-0.03346	0.1117	0.7645	0.1064	NA	NA	-0.07063	0.02544	0.005505	0.06151	NA	NA	0.2156	0.06128	0.0004337	0.07829	NA	NA	-0.05563	0.00492	1.221e-29	0.127	NA	NA	-0.07347	0.05741	0.2007	0.08003	NA	NA	-0.04698	0.004719	2.411e-23	3.572e-20
rs145826169	2	234341066	14	A	G	continuous-IBil-irnt	Indirect bilirubin	0.1626	NA	NA	0.1744	0.02884	1.463e-09	0.05848	NA	NA	0.00431	0.1497	0.977	0.1066	NA	NA	-0.07306	0.02916	0.01224	0.06294	NA	NA	0.2018	0.06638	0.002363	0.07812	NA	NA	-0.05302	0.005261	6.861e-24	0.12	NA	NA	-0.05902	0.0666	0.3754	0.0799	NA	NA	-0.0451	0.005063	5.209e-19	8.773e-15
rs145826169	2	234341066	14	A	G	biomarkers-30660-irnt	Direct bilirubin	0.1625	NA	NA	0.117	0.02742	1.974e-05	0.05863	NA	NA	-0.02701	0.1452	0.8524	0.1065	NA	NA	-0.06876	0.02752	0.01249	0.06314	NA	NA	0.2149	0.06668	0.001265	0.07811	NA	NA	-0.03994	0.005166	1.062e-14	0.1206	NA	NA	-0.00107	0.06657	0.9872	0.0799	NA	NA	-0.03409	0.004962	6.347e-12	4.622e-09
rs13392183	2	234341300	14	G	A	biomarkers-30840-irnt	Total bilirubin	0.1473	NA	NA	0.1715	0.02727	3.215e-10	0.05498	NA	NA	-0.03608	0.1122	0.7479	0.1008	NA	NA	-0.08207	0.02578	0.001456	0.01439	NA	NA	0.08651	0.1123	0.4411	0.07209	NA	NA	-0.1002	0.005005	4.198e-89	0.1258	NA	NA	-0.07214	0.05673	0.2035	0.07358	NA	NA	-0.09043	0.004809	7.045e-79	8.796e-20
rs13392183	2	234341300	14	G	A	continuous-IBil-irnt	Indirect bilirubin	0.1534	NA	NA	0.1553	0.02947	1.371e-07	0.05402	NA	NA	0.04363	0.1507	0.7722	0.1006	NA	NA	-0.0773	0.02957	0.008937	0.01489	NA	NA	0.05692	0.1201	0.6357	0.0716	NA	NA	-0.09833	0.00536	3.713e-75	0.1192	NA	NA	-0.06555	0.06552	0.3171	0.07313	NA	NA	-0.08923	0.005168	8.459e-67	1.317e-14
rs11888993	2	234341607	14	G	A	biomarkers-30840-irnt	Total bilirubin	0.2308	NA	NA	0.2109	0.02306	5.907e-20	0.07802	NA	NA	-0.0226	0.0958	0.8135	0.1278	NA	NA	-0.05308	0.02305	0.02131	0.1329	NA	NA	0.1147	0.03887	0.003172	0.07743	NA	NA	-0.09811	0.004838	1.891e-91	0.1428	NA	NA	-0.02951	0.05381	0.5834	0.08127	NA	NA	-0.0805	0.004583	4.61e-69	1.893e-41
rs11888993	2	234341607	14	G	A	continuous-IBil-irnt	Indirect bilirubin	0.2395	NA	NA	0.1976	0.02504	2.953e-15	0.07797	NA	NA	-0.01817	0.127	0.8862	0.1271	NA	NA	-0.04368	0.02646	0.09886	0.1356	NA	NA	0.1093	0.04193	0.009111	0.07684	NA	NA	-0.0981	0.005183	6.92e-80	0.1362	NA	NA	-0.01055	0.06193	0.8647	0.08072	NA	NA	-0.0812	0.004931	6.13e-61	1.739e-32
rs11888993	2	234341607	14	G	A	biomarkers-30660-irnt	Direct bilirubin	0.2396	NA	NA	0.1465	0.0238	7.469e-10	0.07818	NA	NA	-0.0007031	0.1232	0.9954	0.127	NA	NA	-0.03848	0.02497	0.1233	0.1358	NA	NA	0.1064	0.04214	0.01158	0.07681	NA	NA	-0.07988	0.005091	1.708e-55	0.1373	NA	NA	0.04052	0.06187	0.5125	0.08071	NA	NA	-0.0657	0.004831	3.987e-42	9.139e-22
rs13406462	2	234345200	14	G	A	biomarkers-30840-irnt	Total bilirubin	0.2304	NA	NA	0.2142	0.02312	1.977e-20	0.07627	NA	NA	-0.01236	0.09655	0.8982	0.1259	NA	NA	-0.04424	0.02322	0.05677	0.1167	NA	NA	0.1447	0.04124	0.0004519	0.07261	NA	NA	-0.08323	0.004983	1.227e-62	0.1431	NA	NA	-0.02627	0.05383	0.6255	0.07653	NA	NA	-0.06569	0.004712	3.504e-44	2.046e-38
rs13406462	2	234345200	14	G	A	continuous-IBil-irnt	Indirect bilirubin	0.2392	NA	NA	0.2016	0.0251	9.551e-16	0.07657	NA	NA	-0.01314	0.1279	0.9182	0.1256	NA	NA	-0.04003	0.02662	0.1326	0.1193	NA	NA	0.1364	0.0445	0.002169	0.07215	NA	NA	-0.08339	0.005335	4.537e-55	0.1366	NA	NA	-0.007353	0.06195	0.9055	0.07611	NA	NA	-0.06674	0.005066	1.268e-39	5.805e-30
rs13406462	2	234345200	14	G	A	biomarkers-30660-irnt	Direct bilirubin	0.2392	NA	NA	0.149	0.02385	4.179e-10	0.07677	NA	NA	-0.00237	0.124	0.9848	0.1255	NA	NA	-0.03483	0.02512	0.1655	0.1194	NA	NA	0.1296	0.04473	0.003766	0.07212	NA	NA	-0.06746	0.00524	6.283e-38	0.1378	NA	NA	0.04436	0.06189	0.4736	0.0761	NA	NA	-0.05356	0.004963	3.779e-27	7.984e-20
rs13406655	2	234345406	14	G	T	biomarkers-30840-irnt	Total bilirubin	0.2272	NA	NA	0.2161	0.02322	1.338e-20	0.07653	NA	NA	-0.01362	0.09627	0.8875	0.1262	NA	NA	-0.04219	0.0232	0.06893	0.1327	NA	NA	0.1155	0.0389	0.002988	0.07248	NA	NA	-0.08327	0.004986	1.296e-62	0.142	NA	NA	-0.02301	0.05404	0.6703	0.07646	NA	NA	-0.06571	0.004711	3.291e-44	1.051e-37
rs13406655	2	234345406	14	G	T	continuous-IBil-irnt	Indirect bilirubin	0.2356	NA	NA	0.2067	0.0252	2.347e-16	0.07689	NA	NA	-0.01317	0.1274	0.9177	0.126	NA	NA	-0.03825	0.02659	0.1504	0.1354	NA	NA	0.1095	0.04195	0.009083	0.07202	NA	NA	-0.08348	0.005339	4.103e-55	0.1357	NA	NA	-0.008318	0.06218	0.8936	0.07604	NA	NA	-0.06669	0.005066	1.433e-39	4.707e-30
rs13406655	2	234345406	14	G	T	biomarkers-30660-irnt	Direct bilirubin	0.2357	NA	NA	0.1535	0.02395	1.482e-10	0.0771	NA	NA	-0.01466	0.1236	0.9056	0.1259	NA	NA	-0.03225	0.02509	0.1986	0.1355	NA	NA	0.108	0.04217	0.01043	0.072	NA	NA	-0.06755	0.005243	5.561e-38	0.1368	NA	NA	0.0432	0.06212	0.4868	0.07603	NA	NA	-0.05346	0.004963	4.754e-27	5.96e-20
rs59458664	2	234347044	14	A	G	biomarkers-30840-irnt	Total bilirubin	0.2566	NA	NA	0.2022	0.02245	2.152e-19	0.0675	NA	NA	-0.01051	0.1008	0.917	0.12	NA	NA	-0.05474	0.02374	0.0211	0.1007	NA	NA	0.06682	0.04415	0.1302	0.06881	NA	NA	-0.08092	0.005106	1.467e-56	0.1517	NA	NA	-0.03148	0.05271	0.5503	0.07309	NA	NA	-0.06447	0.004818	7.689e-41	5.695e-33
rs59458664	2	234347044	14	A	G	continuous-IBil-irnt	Indirect bilirubin	0.2663	NA	NA	0.1868	0.02442	2e-14	0.06809	NA	NA	0.001666	0.1345	0.9901	0.1196	NA	NA	-0.05295	0.02724	0.05196	0.1011	NA	NA	0.08047	0.04829	0.09559	0.06846	NA	NA	-0.07953	0.005463	5.221e-48	0.1453	NA	NA	-0.01372	0.06048	0.8206	0.07277	NA	NA	-0.06415	0.005179	3.074e-35	5.349e-25
rs59458664	2	234347044	14	A	G	biomarkers-30660-irnt	Direct bilirubin	0.2662	NA	NA	0.1432	0.02324	7.137e-10	0.06827	NA	NA	0.01357	0.1304	0.9171	0.1195	NA	NA	-0.04661	0.02571	0.06981	0.1016	NA	NA	0.107	0.04847	0.02732	0.06843	NA	NA	-0.06109	0.005365	4.9e-30	0.146	NA	NA	0.0174	0.06048	0.7736	0.07276	NA	NA	-0.04829	0.005073	1.757e-21	6.58e-17
2:234347091_TA_T	2	234347091	14	TA	T	biomarkers-30660-irnt	Direct bilirubin	0.6719	NA	NA	0.1217	0.02211	3.697e-08	0.2001	NA	NA	0.1011	0.08298	0.2233	0.2748	NA	NA	-0.02185	0.01906	0.2515	0.1909	NA	NA	0.09906	0.03844	0.009973	0.1705	NA	NA	0.1288	0.003637	1.315e-274	0.2881	NA	NA	-0.008552	0.04866	0.8605	0.1803	NA	NA	0.1225	0.0035	1.845e-268	2.6e-13
rs375454607	2	234347376	14	A	ATTTTTTT	biomarkers-30660-irnt	Direct bilirubin	0.6356	NA	NA	0.1167	0.02193	1.029e-07	0.1792	NA	NA	0.112	0.08748	0.2004	0.2426	NA	NA	-0.0286	0.02021	0.1569	0.1761	NA	NA	0.08333	0.03893	0.0323	0.14	NA	NA	0.1529	0.004109	4.851e-303	0.2524	NA	NA	-0.03054	0.05239	0.5599	0.1498	NA	NA	0.1431	0.003925	6.862e-291	1.735e-18
rs148586238	2	234347377	14	T	TTTTTTTA	biomarkers-30660-irnt	Direct bilirubin	0.6716	NA	NA	0.1194	0.02201	5.807e-08	0.1916	NA	NA	0.1038	0.0846	0.2198	0.2611	NA	NA	-0.01751	0.01923	0.3623	0.1786	NA	NA	0.08838	0.03863	0.02216	0.1551	NA	NA	0.1229	0.003845	5.904e-224	0.2778	NA	NA	-0.02668	0.04962	0.5907	0.1653	NA	NA	0.1164	0.003686	5.693e-219	1.097e-11
rs11897617	2	234350259	14	C	G	biomarkers-30840-irnt	Total bilirubin	0.2654	NA	NA	0.1352	0.02217	1.082e-09	0.07831	NA	NA	-0.04225	0.09482	0.6559	0.1265	NA	NA	-0.0433	0.02318	0.06173	0.1326	NA	NA	0.1182	0.03889	0.00238	0.07252	NA	NA	-0.08282	0.004984	5.354e-62	0.1547	NA	NA	-0.02797	0.05234	0.5931	0.07712	NA	NA	-0.06792	0.004699	2.343e-47	1.05e-23
rs11897617	2	234350259	14	C	G	continuous-IBil-irnt	Indirect bilirubin	0.2721	NA	NA	0.1285	0.02418	1.073e-07	0.07786	NA	NA	-0.02714	0.1258	0.8292	0.1262	NA	NA	-0.039	0.02657	0.1422	0.1353	NA	NA	0.1138	0.04195	0.006694	0.07207	NA	NA	-0.08322	0.005337	8.026e-55	0.1491	NA	NA	-0.04162	0.06041	0.4908	0.07666	NA	NA	-0.06913	0.005054	1.399e-42	8.07e-19
rs11897617	2	234350259	14	C	G	biomarkers-30660-irnt	Direct bilirubin	0.2721	NA	NA	0.09279	0.02298	5.399e-05	0.07807	NA	NA	-0.01758	0.122	0.8855	0.1261	NA	NA	-0.03266	0.02507	0.1927	0.1354	NA	NA	0.1099	0.04217	0.009166	0.07205	NA	NA	-0.06738	0.005241	7.953e-38	0.1498	NA	NA	0.01947	0.06035	0.747	0.07666	NA	NA	-0.05548	0.004951	3.826e-29	1.34e-12
rs73117551	2	234353206	14	G	A	biomarkers-30840-irnt	Total bilirubin	0.1474	NA	NA	0.1722	0.02727	2.696e-10	0.0536	NA	NA	-0.0243	0.1127	0.8292	0.102	NA	NA	-0.06318	0.02559	0.01356	0.01425	NA	NA	0.09334	0.1123	0.4057	0.06846	NA	NA	-0.08286	0.005116	5.37e-59	0.1277	NA	NA	-0.06113	0.05616	0.2764	0.07015	NA	NA	-0.07327	0.004906	1.931e-50	2.678e-17
rs73117551	2	234353206	14	G	A	continuous-IBil-irnt	Indirect bilirubin	0.1534	NA	NA	0.1587	0.02945	7.145e-08	0.05296	NA	NA	0.04425	0.1508	0.7692	0.1021	NA	NA	-0.06193	0.02929	0.03448	0.0147	NA	NA	0.06656	0.1202	0.5798	0.06811	NA	NA	-0.08139	0.005474	5.304e-50	0.1215	NA	NA	-0.05895	0.06479	0.3629	0.06983	NA	NA	-0.0725	0.005267	4.243e-43	5.871e-13
rs2305542	2	234354245	14	G	A	biomarkers-30660-irnt	Direct bilirubin	0.6602	NA	NA	0.1123	0.02182	2.629e-07	0.1836	NA	NA	0.1133	0.0853	0.1842	0.2605	NA	NA	-0.02611	0.01909	0.1715	0.1461	NA	NA	0.09124	0.04222	0.03068	0.1641	NA	NA	0.132	0.003666	9.401e-284	0.2886	NA	NA	-0.01841	0.04812	0.702	0.1735	NA	NA	0.1249	0.003527	8.318e-275	5.419e-15
rs2305541	2	234354320	14	C	T	biomarkers-30840-irnt	Total bilirubin	0.1689	NA	NA	0.21	0.02591	5.252e-16	0.05627	NA	NA	-0.01386	0.1102	0.8999	0.1197	NA	NA	-0.05243	0.02372	0.02707	0.1	NA	NA	0.07686	0.04414	0.08159	0.06875	NA	NA	-0.08163	0.005106	1.584e-57	0.1325	NA	NA	-0.04268	0.0555	0.4419	0.07164	NA	NA	-0.06786	0.004848	1.649e-44	3.521e-27
rs2305541	2	234354320	14	C	T	continuous-IBil-irnt	Indirect bilirubin	0.1764	NA	NA	0.1913	0.02803	8.69e-12	0.0563	NA	NA	0.04488	0.1466	0.7596	0.1194	NA	NA	-0.0512	0.02723	0.06006	0.1005	NA	NA	0.09379	0.04827	0.05202	0.0684	NA	NA	-0.08011	0.005463	1.114e-48	0.1268	NA	NA	-0.03589	0.06378	0.5736	0.07131	NA	NA	-0.0672	0.00521	4.612e-38	1.253e-20
rs2305541	2	234354320	14	C	T	biomarkers-30660-irnt	Direct bilirubin	0.1763	NA	NA	0.1358	0.02667	3.568e-07	0.05645	NA	NA	0.02331	0.1422	0.8698	0.1193	NA	NA	-0.0445	0.02569	0.08324	0.101	NA	NA	0.1227	0.04846	0.0113	0.06837	NA	NA	-0.06126	0.005366	3.418e-30	0.1271	NA	NA	0.005268	0.06384	0.9342	0.0713	NA	NA	-0.0508	0.005105	2.453e-23	5.047e-13
rs2242100	2	234358286	14	C	T	biomarkers-30840-irnt	Total bilirubin	0.9003	NA	NA	0.09005	0.03237	0.005404	0.6635	NA	NA	-0.08217	0.05321	0.1225	0.7049	NA	NA	0.01674	0.017	0.3247	0.6399	NA	NA	0.05757	0.02744	0.03593	0.6478	NA	NA	-0.07163	0.002705	1.591e-154	0.6506	NA	NA	-0.06556	0.03898	0.09258	0.6527	NA	NA	-0.06722	0.00264	5.596e-143	5.197e-14
rs2242100	2	234358286	14	C	T	continuous-IBil-irnt	Indirect bilirubin	0.9029	NA	NA	0.08302	0.03596	0.02097	0.6609	NA	NA	-0.06543	0.07044	0.3529	0.7058	NA	NA	0.02932	0.01953	0.1332	0.6404	NA	NA	0.08129	0.02981	0.00639	0.6449	NA	NA	-0.0799	0.002883	4.636e-169	0.6466	NA	NA	-0.06346	0.04393	0.1486	0.6498	NA	NA	-0.07508	0.002822	6.129e-156	1.889e-15
rs2242100	2	234358286	14	C	T	biomarkers-30660-irnt	Direct bilirubin	0.9031	NA	NA	0.08725	0.03421	0.01076	0.6613	NA	NA	-0.0597	0.06849	0.3834	0.7056	NA	NA	0.01086	0.01841	0.5552	0.6399	NA	NA	0.05699	0.03	0.05751	0.6449	NA	NA	-0.07422	0.00283	1.462e-151	0.647	NA	NA	-0.08063	0.04401	0.06692	0.6498	NA	NA	-0.07013	0.002769	1.516e-141	8.997e-12
rs13393578	2	234358444	14	C	T	biomarkers-30840-irnt	Total bilirubin	0.157	NA	NA	0.1864	0.02662	2.535e-12	0.05543	NA	NA	-0.04244	0.1114	0.7033	0.1091	NA	NA	-0.05018	0.0248	0.04308	0.09801	NA	NA	0.06992	0.04444	0.1156	0.06697	NA	NA	-0.0923	0.005171	2.92e-71	0.1282	NA	NA	-0.07906	0.05614	0.159	0.06952	NA	NA	-0.07894	0.004918	5.613e-58	5.977e-24
rs13393578	2	234358444	14	C	T	continuous-IBil-irnt	Indirect bilirubin	0.1637	NA	NA	0.1689	0.02878	4.435e-09	0.05524	NA	NA	0.01575	0.1487	0.9156	0.1097	NA	NA	-0.05466	0.02834	0.0538	0.09808	NA	NA	0.09092	0.04865	0.06161	0.06656	NA	NA	-0.09081	0.005535	1.753e-60	0.1221	NA	NA	-0.0888	0.06479	0.1705	0.06916	NA	NA	-0.0785	0.005286	6.759e-50	2.457e-18
rs13393578	2	234358444	14	C	T	biomarkers-30660-irnt	Direct bilirubin	0.1637	NA	NA	0.108	0.02738	8.016e-05	0.05539	NA	NA	-0.00833	0.1442	0.9539	0.1096	NA	NA	-0.04698	0.02675	0.07903	0.09859	NA	NA	0.1206	0.04883	0.01351	0.06653	NA	NA	-0.07015	0.005437	4.317e-38	0.1228	NA	NA	-0.02995	0.06477	0.6438	0.06914	NA	NA	-0.06042	0.00518	1.927e-31	1.09e-10
rs2879871	2	234359137	14	C	G	biomarkers-30660-irnt	Direct bilirubin	0.6804	NA	NA	0.139	0.02216	3.619e-10	0.1969	NA	NA	0.1131	0.08239	0.1699	0.2563	NA	NA	-0.01817	0.01909	0.3412	0.1791	NA	NA	0.1061	0.03811	0.005363	0.1659	NA	NA	0.1269	0.003646	2.357e-265	0.2897	NA	NA	-0.01334	0.048	0.7811	0.1757	NA	NA	0.1213	0.003508	3.28e-262	1.497e-12
rs73117559	2	234359774	14	C	A	biomarkers-30840-irnt	Total bilirubin	0.1587	NA	NA	0.179	0.02663	1.797e-11	0.0686	NA	NA	-0.1474	0.09951	0.1386	0.157	NA	NA	-0.1245	0.02198	1.472e-08	0.1015	NA	NA	0.02723	0.04494	0.5445	0.09393	NA	NA	-0.1634	0.004449	2.48e-295	0.1419	NA	NA	-0.07399	0.05373	0.1685	0.09631	NA	NA	-0.1508	0.004266	7.501e-274	4.036e-37
rs73117559	2	234359774	14	C	A	continuous-IBil-irnt	Indirect bilirubin	0.1652	NA	NA	0.1609	0.0288	2.294e-08	0.06559	NA	NA	0.01619	0.1363	0.9055	0.1558	NA	NA	-0.1389	0.02531	4.092e-08	0.101	NA	NA	0.0371	0.04925	0.4513	0.09275	NA	NA	-0.1587	0.004777	5.194e-242	0.1349	NA	NA	-0.05895	0.06244	0.3452	0.09516	NA	NA	-0.1475	0.004598	1.051e-225	5.177e-28
rs73117559	2	234359774	14	C	A	biomarkers-30660-irnt	Direct bilirubin	0.1652	NA	NA	0.0984	0.0274	0.0003292	0.06576	NA	NA	0.0002272	0.1323	0.9986	0.1558	NA	NA	-0.1131	0.02387	2.142e-06	0.1015	NA	NA	0.07786	0.04944	0.1153	0.09267	NA	NA	-0.1256	0.004692	8.652e-158	0.1352	NA	NA	-0.02501	0.0625	0.6891	0.0951	NA	NA	-0.1167	0.004507	7.311e-148	1.445e-16
rs62195091	2	234361802	14	G	T	biomarkers-30840-irnt	Total bilirubin	0.06056	NA	NA	-0.4385	0.04095	9.356e-27	0.1378	NA	NA	-0.09969	0.07275	0.1706	0.04389	NA	NA	-0.1383	0.03859	0.0003384	0.09556	NA	NA	-0.1034	0.04546	0.02294	0.1587	NA	NA	-0.1317	0.00355	2.796e-301	0.08931	NA	NA	-0.1386	0.06695	0.03843	0.1542	NA	NA	-0.1338	0.003503	0	6.749e-11
rs13391864	2	234362816	14	C	T	biomarkers-30840-irnt	Total bilirubin	0.1578	NA	NA	0.1858	0.02659	2.765e-12	0.05869	NA	NA	-0.0668	0.1088	0.5392	0.1111	NA	NA	-0.06125	0.0246	0.01278	0.09842	NA	NA	0.06772	0.04442	0.1274	0.07192	NA	NA	-0.1075	0.005007	3.001e-102	0.1279	NA	NA	-0.07794	0.05622	0.1657	0.07431	NA	NA	-0.09398	0.004775	3.036e-86	4.972e-27
rs13391864	2	234362816	14	C	T	continuous-IBil-irnt	Indirect bilirubin	0.1645	NA	NA	0.1687	0.02876	4.426e-09	0.05866	NA	NA	-0.02721	0.1447	0.8509	0.1113	NA	NA	-0.06216	0.02815	0.02722	0.09849	NA	NA	0.08884	0.04862	0.06766	0.07138	NA	NA	-0.1058	0.005364	1.215e-86	0.1217	NA	NA	-0.08649	0.06492	0.1828	0.07381	NA	NA	-0.09323	0.005134	1.101e-73	7.731e-21
rs13391864	2	234362816	14	C	T	biomarkers-30660-irnt	Direct bilirubin	0.1645	NA	NA	0.1072	0.02736	8.939e-05	0.05882	NA	NA	-0.02978	0.1404	0.832	0.1111	NA	NA	-0.0544	0.02656	0.04055	0.099	NA	NA	0.116	0.04881	0.01746	0.07134	NA	NA	-0.08285	0.005268	1.012e-55	0.1224	NA	NA	-0.02957	0.0649	0.6486	0.07378	NA	NA	-0.0729	0.005032	1.489e-47	3.059e-12
rs2034762	2	234364237	14	T	A	biomarkers-30660-irnt	Direct bilirubin	0.1825	NA	NA	-0.1083	0.02655	4.502e-05	0.3443	NA	NA	-0.0764	0.0692	0.2696	0.4273	NA	NA	0.06821	0.01672	4.494e-05	0.4537	NA	NA	0.001151	0.02937	0.9687	0.3066	NA	NA	-0.1043	0.002944	3.925e-275	0.2728	NA	NA	-0.05606	0.04603	0.2232	0.308	NA	NA	-0.0981	0.00286	9.419e-258	2.234e-23
rs28588417	2	234367112	14	G	A	biomarkers-30840-irnt	Total bilirubin	0.158	NA	NA	0.1891	0.02665	1.286e-12	0.05877	NA	NA	-0.06469	0.1089	0.5525	0.1111	NA	NA	-0.0598	0.02462	0.01515	0.09842	NA	NA	0.06623	0.04447	0.1365	0.07184	NA	NA	-0.1076	0.005013	2.875e-102	0.1278	NA	NA	-0.07991	0.05632	0.1559	0.07423	NA	NA	-0.09399	0.00478	4.585e-86	1.807e-27
rs28588417	2	234367112	14	G	A	continuous-IBil-irnt	Indirect bilirubin	0.1646	NA	NA	0.1733	0.02882	1.836e-09	0.05877	NA	NA	-0.02457	0.145	0.8654	0.1113	NA	NA	-0.06112	0.02818	0.03007	0.09839	NA	NA	0.08855	0.04867	0.06888	0.0713	NA	NA	-0.106	0.00537	1.011e-86	0.1216	NA	NA	-0.08948	0.06503	0.1688	0.07373	NA	NA	-0.09324	0.00514	1.533e-73	2.132e-21
rs28588417	2	234367112	14	G	A	biomarkers-30660-irnt	Direct bilirubin	0.1646	NA	NA	0.1106	0.02742	5.487e-05	0.05893	NA	NA	-0.02918	0.1406	0.8356	0.1112	NA	NA	-0.0536	0.02659	0.04381	0.09889	NA	NA	0.1145	0.04886	0.01908	0.07126	NA	NA	-0.083	0.005274	8.339e-56	0.1223	NA	NA	-0.03158	0.06501	0.6272	0.07371	NA	NA	-0.07293	0.005038	1.685e-47	1.649e-12
rs28562308	2	234367433	14	C	T	biomarkers-30660-irnt	Direct bilirubin	0.6679	NA	NA	0.1151	0.02182	1.321e-07	0.2025	NA	NA	0.08993	0.08105	0.2672	0.2463	NA	NA	-0.04229	0.0195	0.03009	0.1787	NA	NA	0.1034	0.03821	0.006821	0.1711	NA	NA	0.1173	0.003603	2.813e-232	0.2904	NA	NA	-0.02619	0.04799	0.5853	0.1803	NA	NA	0.1112	0.003471	2.235e-225	2.281e-14
rs2290464	2	234368821	14	T	C	continuous-IBil-irnt	Indirect bilirubin	0.7117	NA	NA	0.171	0.0241	1.295e-12	0.2084	NA	NA	0.0615	0.08324	0.46	0.2652	NA	NA	-0.011	0.02016	0.5854	0.1844	NA	NA	0.1033	0.03767	0.006103	0.1754	NA	NA	0.1368	0.003645	3.633e-308	0.2997	NA	NA	-0.03732	0.04765	0.4335	0.1854	NA	NA	0.1316	0.00352	3.694e-306	2.052e-13
rs2290464	2	234368821	14	T	C	biomarkers-30660-irnt	Direct bilirubin	0.7119	NA	NA	0.1193	0.02292	1.956e-07	0.2089	NA	NA	0.08208	0.08079	0.3096	0.2647	NA	NA	-0.01688	0.01901	0.3746	0.1843	NA	NA	0.09806	0.03787	0.009621	0.1755	NA	NA	0.1088	0.003578	3.468e-203	0.3012	NA	NA	-0.02095	0.04768	0.6603	0.1855	NA	NA	0.1041	0.003449	3.58e-200	1.628e-09
rs12620624	2	234369351	14	A	G	continuous-IBil-irnt	Indirect bilirubin	0.003785	NA	NA	-0.1738	0.1752	0.3211	0.1189	NA	NA	0.02048	0.1069	0.8481	0.05835	NA	NA	0.07508	0.03809	0.04872	0.1471	NA	NA	0.1399	0.04104	0.0006494	0.04599	NA	NA	-0.1463	0.00662	2.95e-108	0.02616	NA	NA	-0.01467	0.1342	0.913	0.04631	NA	NA	-0.1322	0.006418	3.144e-94	5.169e-16
rs12620624	2	234369351	14	A	G	biomarkers-30840-irnt	Total bilirubin	0.003996	NA	NA	-0.1152	0.1554	0.4584	0.1185	NA	NA	0.009648	0.08087	0.905	0.0588	NA	NA	0.0365	0.03303	0.2692	0.1425	NA	NA	0.1255	0.0384	0.001076	0.04683	NA	NA	-0.1465	0.006148	1.474e-125	0.02613	NA	NA	-0.008679	0.1191	0.9419	0.0471	NA	NA	-0.1329	0.005943	1.039e-110	5.9e-16
rs12620624	2	234369351	14	A	G	biomarkers-30660-irnt	Direct bilirubin	0.003788	NA	NA	0.04484	0.1665	0.7877	0.1192	NA	NA	-0.0216	0.1037	0.835	0.0583	NA	NA	0.05946	0.03592	0.0979	0.147	NA	NA	0.1146	0.04134	0.005588	0.04597	NA	NA	-0.1197	0.006502	1.12e-75	0.02581	NA	NA	-0.06875	0.1352	0.6112	0.0463	NA	NA	-0.108	0.006299	6.338e-66	9.993e-11
rs60064064	2	234369470	14	G	A	biomarkers-30840-irnt	Total bilirubin	0.006601	NA	NA	-0.1742	0.1226	0.1555	0.06125	NA	NA	0.009693	0.1091	0.9292	0.3051	NA	NA	0.1339	0.01685	1.926e-15	0.211	NA	NA	-0.05222	0.03371	0.1214	0.08805	NA	NA	0.01781	0.004582	0.0001019	0.1092	NA	NA	0.07531	0.05975	0.2075	0.09196	NA	NA	0.02448	0.004366	2.063e-08	3.664e-10
rs2971857	2	234369487	14	G	A	continuous-IBil-irnt	Indirect bilirubin	0.8749	NA	NA	0.09455	0.03229	0.003409	0.6136	NA	NA	-0.05276	0.06826	0.4396	0.6807	NA	NA	0.05615	0.0196	0.004162	0.6331	NA	NA	0.09512	0.03022	0.001643	0.5735	NA	NA	-0.02391	0.002802	1.45e-17	0.6011	NA	NA	-0.07311	0.04294	0.08866	0.5805	NA	NA	-0.02075	0.002745	4.064e-14	9.813e-09
rs62195093	2	234369511	14	C	T	biomarkers-30660-irnt	Direct bilirubin	0.2701	NA	NA	-0.2209	0.02337	3.385e-21	0.3373	NA	NA	-0.06205	0.06982	0.3741	0.4147	NA	NA	0.08631	0.01708	4.369e-07	0.4765	NA	NA	0.01285	0.02978	0.6662	0.2745	NA	NA	-0.1085	0.003058	1.458e-275	0.2373	NA	NA	-0.08275	0.04846	0.08775	0.2784	NA	NA	-0.103	0.002962	4.689e-265	3.08e-34
rs58685260	2	234369791	14	C	T	biomarkers-30840-irnt	Total bilirubin	0.186	NA	NA	-0.2501	0.0259	4.598e-22	0.03917	NA	NA	-0.07033	0.1328	0.5965	0.08433	NA	NA	-0.01174	0.028	0.675	0.01235	NA	NA	0.02846	0.1226	0.8164	0.04314	NA	NA	0.05511	0.006414	8.574e-18	0.05972	NA	NA	-0.06678	0.08004	0.4041	0.04593	NA	NA	0.03433	0.006046	1.359e-08	1.247e-27
rs6431435	2	234370374	14	C	T	biomarkers-30660-irnt	Direct bilirubin	0.6766	NA	NA	0.1298	0.02193	3.241e-09	0.2056	NA	NA	0.08612	0.0807	0.2859	0.2548	NA	NA	-0.03069	0.01921	0.1101	0.1792	NA	NA	0.1001	0.03827	0.008892	0.1738	NA	NA	0.1193	0.003584	6.341e-243	0.2933	NA	NA	-0.03116	0.04784	0.5148	0.1832	NA	NA	0.1137	0.003452	6.031e-238	1.736e-13
rs2924813	2	234371666	14	G	T	biomarkers-30840-irnt	Total bilirubin	0.1653	NA	NA	0.135	0.02626	2.755e-07	0.1543	NA	NA	-0.1437	0.07204	0.0461	0.1446	NA	NA	-0.07431	0.02199	0.0007254	0.1082	NA	NA	0.05578	0.04279	0.1924	0.2029	NA	NA	-0.0873	0.003217	3.932e-162	0.2062	NA	NA	-0.07851	0.04571	0.08588	0.2005	NA	NA	-0.08315	0.003141	2.168e-154	3.101e-16
rs2924813	2	234371666	14	G	T	continuous-IBil-irnt	Indirect bilirubin	0.1702	NA	NA	0.1212	0.02852	2.134e-05	0.1478	NA	NA	-0.1051	0.09599	0.2736	0.1449	NA	NA	-0.09493	0.02515	0.0001601	0.1083	NA	NA	0.08089	0.04683	0.08414	0.2013	NA	NA	-0.08907	0.003444	1.869e-147	0.1987	NA	NA	-0.06811	0.05196	0.1899	0.199	NA	NA	-0.08529	0.00337	2.68e-141	5.412e-13
rs2971856	2	234372429	14	G	A	biomarkers-30840-irnt	Total bilirubin	0.672	NA	NA	0.1711	0.02094	3.003e-16	0.2905	NA	NA	0.008154	0.05704	0.8863	0.2715	NA	NA	-0.07897	0.01752	6.599e-06	0.1023	NA	NA	0.1281	0.04539	0.004765	0.3011	NA	NA	0.07395	0.002822	2.304e-151	0.3669	NA	NA	-0.04256	0.03919	0.2775	0.305	NA	NA	0.07134	0.002746	9.858e-149	9.039e-22
rs2971856	2	234372429	14	G	A	continuous-IBil-irnt	Indirect bilirubin	0.68	NA	NA	0.1739	0.02328	7.955e-14	0.2893	NA	NA	0.003868	0.07501	0.9589	0.2691	NA	NA	-0.07137	0.0201	0.0003851	0.1052	NA	NA	0.09069	0.04871	0.06262	0.3022	NA	NA	0.06833	0.003009	3.699e-114	0.3597	NA	NA	-0.04756	0.0444	0.2841	0.306	NA	NA	0.0665	0.002938	1.834e-113	5.146e-15
rs2971856	2	234372429	14	G	A	biomarkers-30660-irnt	Direct bilirubin	0.6799	NA	NA	0.1245	0.02213	1.846e-08	0.2901	NA	NA	0.04817	0.07289	0.5087	0.2686	NA	NA	-0.06638	0.01896	0.0004634	0.1046	NA	NA	0.03249	0.04909	0.508	0.3023	NA	NA	0.0534	0.002954	4.666e-73	0.3613	NA	NA	-0.03262	0.04444	0.4629	0.3061	NA	NA	0.0514	0.00288	3.093e-71	2.435e-10
rs2242098	2	234372985	14	A	C	biomarkers-30840-irnt	Total bilirubin	0.7179	NA	NA	0.2248	0.02168	3.496e-25	0.2964	NA	NA	0.009711	0.05635	0.8632	0.2804	NA	NA	-0.06793	0.0173	8.62e-05	0.1856	NA	NA	0.1095	0.03438	0.001445	0.3015	NA	NA	0.0743	0.00282	5.508e-153	0.3816	NA	NA	-0.03859	0.03906	0.3231	0.3068	NA	NA	0.07265	0.002742	1.035e-154	1.59e-25
rs2242098	2	234372985	14	A	C	continuous-IBil-irnt	Indirect bilirubin	0.727	NA	NA	0.2336	0.02416	4.09e-22	0.2961	NA	NA	0.006434	0.07389	0.9306	0.2787	NA	NA	-0.06537	0.01983	0.0009763	0.1883	NA	NA	0.1033	0.03725	0.005551	0.3027	NA	NA	0.06862	0.003007	2.87e-115	0.3741	NA	NA	-0.04086	0.0443	0.3564	0.3078	NA	NA	0.06776	0.002933	4.237e-118	5.56e-20
rs2242098	2	234372985	14	A	C	biomarkers-30660-irnt	Direct bilirubin	0.727	NA	NA	0.1706	0.02296	1.088e-13	0.2969	NA	NA	0.03451	0.07179	0.6307	0.2782	NA	NA	-0.05746	0.0187	0.002116	0.1881	NA	NA	0.08687	0.03745	0.02036	0.3028	NA	NA	0.05366	0.002952	7.711e-74	0.3758	NA	NA	-0.0248	0.04435	0.5761	0.308	NA	NA	0.0527	0.002876	5.059e-75	1.049e-12
rs2971855	2	234373537	14	G	A	biomarkers-30840-irnt	Total bilirubin	0.6715	NA	NA	0.1591	0.02074	1.688e-14	0.2922	NA	NA	0.007817	0.05672	0.8904	0.2802	NA	NA	-0.06814	0.0173	8.208e-05	0.1855	NA	NA	0.1093	0.03438	0.001478	0.3015	NA	NA	0.07431	0.00282	5.611e-153	0.3734	NA	NA	-0.04789	0.039	0.2195	0.306	NA	NA	0.07168	0.00274	7.578e-151	4.042e-19
rs2971855	2	234373537	14	G	A	continuous-IBil-irnt	Indirect bilirubin	0.6792	NA	NA	0.1643	0.02299	8.869e-13	0.292	NA	NA	0.001637	0.07451	0.9825	0.2784	NA	NA	-0.06508	0.01983	0.001031	0.1882	NA	NA	0.1031	0.03725	0.005656	0.3026	NA	NA	0.06865	0.003007	2.417e-115	0.3656	NA	NA	-0.05346	0.04422	0.2267	0.3071	NA	NA	0.06686	0.002931	3.485e-115	4.536e-14
rs2971855	2	234373537	14	G	A	biomarkers-30660-irnt	Direct bilirubin	0.6792	NA	NA	0.1059	0.02185	1.246e-06	0.2928	NA	NA	0.0381	0.0724	0.5987	0.278	NA	NA	-0.05758	0.0187	0.002077	0.188	NA	NA	0.08653	0.03745	0.02087	0.3027	NA	NA	0.0536	0.002952	1.132e-73	0.3673	NA	NA	-0.03211	0.04426	0.4681	0.3072	NA	NA	0.05169	0.002874	2.391e-72	1.315e-08
rs2085128	2	234373870	14	G	A	biomarkers-30840-irnt	Total bilirubin	0.6715	NA	NA	0.1591	0.02074	1.692e-14	0.2922	NA	NA	0.007781	0.05672	0.8909	0.2801	NA	NA	-0.06814	0.0173	8.215e-05	0.1855	NA	NA	0.1093	0.03438	0.001475	0.3013	NA	NA	0.07407	0.002821	5.47e-152	0.3735	NA	NA	-0.04789	0.039	0.2194	0.3059	NA	NA	0.07146	0.00274	6.843e-150	4.36e-19
rs2085128	2	234373870	14	G	A	continuous-IBil-irnt	Indirect bilirubin	0.6792	NA	NA	0.1643	0.02298	8.886e-13	0.292	NA	NA	0.001615	0.07451	0.9827	0.2784	NA	NA	-0.06507	0.01983	0.001032	0.1882	NA	NA	0.1031	0.03725	0.00565	0.3024	NA	NA	0.06841	0.003008	1.648e-114	0.3656	NA	NA	-0.05347	0.04422	0.2266	0.3069	NA	NA	0.06663	0.002931	2.264e-114	4.757e-14
rs2085128	2	234373870	14	G	A	biomarkers-30660-irnt	Direct bilirubin	0.6792	NA	NA	0.1059	0.02185	1.25e-06	0.2928	NA	NA	0.03809	0.0724	0.5988	0.2779	NA	NA	-0.05759	0.0187	0.002074	0.188	NA	NA	0.08652	0.03745	0.02087	0.3025	NA	NA	0.05336	0.002953	5.174e-73	0.3673	NA	NA	-0.03211	0.04426	0.4681	0.307	NA	NA	0.05146	0.002874	1.041e-71	1.38e-08
rs2305540	2	234375944	14	C	T	biomarkers-30660-irnt	Direct bilirubin	0.125	NA	NA	-0.1796	0.03064	4.583e-09	0.3468	NA	NA	-0.09451	0.06877	0.1693	0.4297	NA	NA	0.05052	0.01667	0.002437	0.3979	NA	NA	0.02035	0.02927	0.4869	0.3086	NA	NA	-0.1129	0.002937	3.500e-323	0.2652	NA	NA	-0.04166	0.04606	0.3658	0.3087	NA	NA	-0.1071	0.002857	3.123e-307	3.299e-24
rs11271445	2	234378567	14	G	GCCACCCTGTGGCTT	biomarkers-30840-irnt	Total bilirubin	0.2924	NA	NA	0.1225	0.02254	5.56e-08	0.1627	NA	NA	-0.1512	0.07348	0.03963	0.1368	NA	NA	-0.07082	0.02317	0.002241	0.1376	NA	NA	0.1051	0.03833	0.006098	0.1853	NA	NA	-0.08439	0.003438	5.129e-133	0.2143	NA	NA	-0.05696	0.04634	0.219	0.1857	NA	NA	-0.07813	0.003338	3.733e-121	2.091e-21
rs11271445	2	234378567	14	G	GCCACCCTGTGGCTT	continuous-IBil-irnt	Indirect bilirubin	0.2991	NA	NA	0.09697	0.0245	7.546e-05	0.1558	NA	NA	-0.1386	0.09913	0.162	0.1369	NA	NA	-0.08788	0.02655	0.0009341	0.1396	NA	NA	0.1129	0.04143	0.00642	0.1838	NA	NA	-0.08748	0.003682	9.051e-125	0.2065	NA	NA	-0.04151	0.05317	0.435	0.1843	NA	NA	-0.0819	0.003583	1.277e-115	1.589e-15
rs11271445	2	234378567	14	G	GCCACCCTGTGGCTT	biomarkers-30660-irnt	Direct bilirubin	0.2991	NA	NA	0.07188	0.0233	0.002031	0.1562	NA	NA	-0.09073	0.09623	0.3458	0.1367	NA	NA	-0.05771	0.02507	0.02136	0.1398	NA	NA	0.1029	0.04165	0.01347	0.1838	NA	NA	-0.07113	0.003615	3.614e-86	0.2078	NA	NA	-0.003812	0.05319	0.9429	0.1843	NA	NA	-0.0661	0.003514	6.162e-79	1.286e-10
rs1053895	2	234378902	14	T	C	biomarkers-30840-irnt	Total bilirubin	0.8881	NA	NA	0.1644	0.03134	1.573e-07	0.6389	NA	NA	-0.04349	0.05218	0.4046	0.7117	NA	NA	0.03931	0.01733	0.02331	0.6246	NA	NA	0.04164	0.02771	0.133	0.6106	NA	NA	-0.04027	0.00266	8.363e-52	0.6523	NA	NA	-0.05363	0.03937	0.1731	0.6171	NA	NA	-0.03642	0.002599	1.273e-44	8.57e-14
rs1053895	2	234378902	14	T	C	continuous-IBil-irnt	Indirect bilirubin	0.8926	NA	NA	0.1538	0.03527	1.302e-05	0.6398	NA	NA	-0.04367	0.0694	0.5292	0.7129	NA	NA	0.05607	0.01994	0.004931	0.6243	NA	NA	0.06891	0.03008	0.02197	0.6086	NA	NA	-0.04844	0.002838	2.515e-65	0.6497	NA	NA	-0.06018	0.04443	0.1756	0.615	NA	NA	-0.04419	0.002781	7.554e-57	2.114e-14
rs1053895	2	234378902	14	T	C	biomarkers-30660-irnt	Direct bilirubin	0.8928	NA	NA	0.1465	0.03354	1.265e-05	0.6407	NA	NA	-0.04174	0.06756	0.5367	0.7128	NA	NA	0.03375	0.0188	0.07266	0.624	NA	NA	0.0557	0.03026	0.06568	0.6086	NA	NA	-0.04676	0.002786	3.263e-63	0.6498	NA	NA	-0.07423	0.04444	0.09482	0.615	NA	NA	-0.04305	0.002728	4.309e-56	5.909e-12
rs2971871	2	234379086	14	C	T	biomarkers-30840-irnt	Total bilirubin	0.1683	NA	NA	0.1508	0.02588	5.723e-09	0.1534	NA	NA	-0.1361	0.07231	0.05989	0.1443	NA	NA	-0.07273	0.02204	0.0009652	0.1083	NA	NA	0.05527	0.04284	0.197	0.2023	NA	NA	-0.0874	0.003225	9.534e-162	0.2072	NA	NA	-0.0806	0.04566	0.07752	0.1999	NA	NA	-0.08287	0.003148	9.865e-153	7.254e-19
rs2971871	2	234379086	14	C	T	continuous-IBil-irnt	Indirect bilirubin	0.1737	NA	NA	0.1346	0.02805	1.614e-06	0.1475	NA	NA	-0.09312	0.0961	0.3325	0.1447	NA	NA	-0.09301	0.02521	0.0002254	0.1083	NA	NA	0.08152	0.0469	0.08217	0.2006	NA	NA	-0.08921	0.003452	2.969e-147	0.1994	NA	NA	-0.07053	0.05203	0.1753	0.1985	NA	NA	-0.08508	0.003377	4.745e-140	7.194e-15
rs2971871	2	234379086	14	C	T	biomarkers-30660-irnt	Direct bilirubin	0.1736	NA	NA	0.08422	0.02669	0.001602	0.1479	NA	NA	-0.08197	0.09332	0.3798	0.1445	NA	NA	-0.0658	0.0238	0.005697	0.1088	NA	NA	0.08838	0.04708	0.06051	0.2006	NA	NA	-0.07239	0.00339	3.364e-101	0.2003	NA	NA	-0.02888	0.05205	0.579	0.1984	NA	NA	-0.06889	0.003312	4.501e-96	1.017e-08
rs2971870	2	234379522	14	G	C	biomarkers-30840-irnt	Total bilirubin	0.2081	NA	NA	0.1363	0.02395	1.256e-08	0.1578	NA	NA	-0.1329	0.07159	0.06332	0.1448	NA	NA	-0.07252	0.02197	0.0009659	0.1078	NA	NA	0.05477	0.04304	0.2032	0.2031	NA	NA	-0.08721	0.003217	6.877e-162	0.2096	NA	NA	-0.07333	0.04527	0.1053	0.2014	NA	NA	-0.08235	0.003136	5.541e-152	2.836e-19
rs2971870	2	234379522	14	G	C	continuous-IBil-irnt	Indirect bilirubin	0.215	NA	NA	0.1083	0.02597	3.041e-05	0.1517	NA	NA	-0.0905	0.09521	0.3418	0.1452	NA	NA	-0.09323	0.02513	0.0002076	0.1077	NA	NA	0.08221	0.04712	0.08107	0.2015	NA	NA	-0.08899	0.003443	2.902e-147	0.2023	NA	NA	-0.06481	0.0515	0.2082	0.1999	NA	NA	-0.08478	0.003364	4.19e-140	1.239e-13
rs882428	2	234380123	14	A	G	biomarkers-30840-irnt	Total bilirubin	0.7256	NA	NA	0.2167	0.02177	2.412e-23	0.3741	NA	NA	-0.007393	0.0523	0.8876	0.6046	NA	NA	0.0353	0.01599	0.02728	0.4692	NA	NA	0.0261	0.02653	0.3253	0.414	NA	NA	0.04429	0.002628	9.65e-64	0.5094	NA	NA	-0.006832	0.03698	0.8534	0.423	NA	NA	0.0459	0.002554	3.092e-72	6.965e-13
rs882428	2	234380123	14	A	G	continuous-IBil-irnt	Indirect bilirubin	0.7344	NA	NA	0.2247	0.02425	1.981e-20	0.376	NA	NA	-0.01029	0.06872	0.881	0.6065	NA	NA	0.0443	0.0184	0.01609	0.4674	NA	NA	0.02195	0.02896	0.4485	0.4153	NA	NA	0.04276	0.002804	1.576e-52	0.5089	NA	NA	-0.01986	0.04196	0.636	0.4242	NA	NA	0.04457	0.002733	8.827e-60	1.811e-11
rs2026	2	234380666	14	C	T	biomarkers-30660-irnt	Direct bilirubin	0.1686	NA	NA	0.07047	0.02767	0.01088	0.1267	NA	NA	0.1672	0.09962	0.09324	0.1416	NA	NA	-0.06272	0.0245	0.01045	0.07722	NA	NA	0.09126	0.05946	0.1249	0.1234	NA	NA	0.1517	0.004165	1.449e-290	0.1596	NA	NA	0.02244	0.05902	0.7037	0.1242	NA	NA	0.1433	0.004039	1.063e-275	3.214e-17
rs58817302	2	234381430	14	C	T	biomarkers-30840-irnt	Total bilirubin	0.1242	NA	NA	0.01212	0.02971	0.6833	0.04126	NA	NA	-0.1284	0.1264	0.3096	0.01823	NA	NA	-0.1406	0.05811	0.0155	0.03452	NA	NA	0.2027	0.07286	0.005392	0.02795	NA	NA	-0.1319	0.007865	3.974e-63	0.03018	NA	NA	0.05379	0.1123	0.632	0.02925	NA	NA	-0.1186	0.007469	8.988e-57	2.124e-08
rs2971860	2	234383797	14	C	A	biomarkers-30840-irnt	Total bilirubin	0.6879	NA	NA	0.1913	0.021	8.128e-20	0.2936	NA	NA	0.01757	0.05705	0.7581	0.2833	NA	NA	-0.05871	0.0172	0.0006407	0.1878	NA	NA	0.1176	0.03436	0.0006224	0.3121	NA	NA	0.1017	0.002792	1.077e-290	0.3795	NA	NA	-0.0458	0.03879	0.2378	0.3165	NA	NA	0.09842	0.002714	6.283e-288	2.346e-24
rs2971860	2	234383797	14	C	A	continuous-IBil-irnt	Indirect bilirubin	0.6968	NA	NA	0.1928	0.02334	1.439e-16	0.2932	NA	NA	0.009296	0.07491	0.9012	0.2822	NA	NA	-0.05588	0.01968	0.004525	0.1905	NA	NA	0.1103	0.03716	0.00301	0.3139	NA	NA	0.09431	0.002976	2.21e-220	0.3726	NA	NA	-0.05342	0.044	0.2247	0.3182	NA	NA	0.09189	0.002902	4.644e-220	1.695e-17
rs2971860	2	234383797	14	C	A	biomarkers-30660-irnt	Direct bilirubin	0.6968	NA	NA	0.1358	0.02219	9.247e-10	0.294	NA	NA	0.04671	0.07278	0.521	0.2817	NA	NA	-0.05379	0.01856	0.003761	0.1904	NA	NA	0.08926	0.03737	0.0169	0.314	NA	NA	0.07328	0.002921	7.328e-139	0.3743	NA	NA	-0.03924	0.04405	0.373	0.3183	NA	NA	0.07091	0.002845	4.378e-137	7.723e-12
rs2242097	2	234385276	14	T	C	continuous-IBil-irnt	Indirect bilirubin	0.003916	NA	NA	-0.1854	0.1726	0.2826	0.1256	NA	NA	0.05121	0.1053	0.6268	0.05977	NA	NA	0.02964	0.03784	0.4334	0.1569	NA	NA	0.156	0.04002	9.706e-05	0.05023	NA	NA	-0.1615	0.006363	4.311e-142	0.02784	NA	NA	-0.05033	0.1328	0.7048	0.05047	NA	NA	-0.1479	0.006178	1.229e-126	1.458e-17
rs2242097	2	234385276	14	T	C	biomarkers-30840-irnt	Total bilirubin	0.004183	NA	NA	-0.1549	0.152	0.3081	0.1239	NA	NA	0.04361	0.08025	0.5868	0.06046	NA	NA	-0.001831	0.03284	0.9555	0.1532	NA	NA	0.1278	0.03734	0.0006222	0.0512	NA	NA	-0.1644	0.005907	2.059e-170	0.02831	NA	NA	-0.05642	0.1168	0.6289	0.0514	NA	NA	-0.1513	0.005719	3.7e-154	1.74e-17
rs2242097	2	234385276	14	T	C	biomarkers-30660-irnt	Direct bilirubin	0.003919	NA	NA	-0.009041	0.164	0.956	0.1261	NA	NA	-0.008755	0.1022	0.9317	0.05972	NA	NA	0.0227	0.03569	0.5247	0.1568	NA	NA	0.135	0.04031	0.0008118	0.05019	NA	NA	-0.1335	0.00625	2.918e-101	0.02711	NA	NA	-0.08193	0.1348	0.5435	0.05043	NA	NA	-0.1222	0.006065	2.556e-90	4.115e-12
rs2971864	2	234387821	14	A	G	biomarkers-30840-irnt	Total bilirubin	0.5031	NA	NA	-0.008519	0.0194	0.6606	0.1944	NA	NA	-0.1391	0.06552	0.03375	0.1525	NA	NA	-0.06274	0.02142	0.003391	0.1433	NA	NA	0.1089	0.03745	0.003642	0.2093	NA	NA	-0.08769	0.003177	1.14e-167	0.2599	NA	NA	-0.08643	0.04214	0.04026	0.2122	NA	NA	-0.08396	0.00308	1.374e-163	1.659e-08
rs1048603	2	234394487	14	G	A	biomarkers-30840-irnt	Total bilirubin	0.7357	NA	NA	0.2211	0.02212	1.606e-23	0.2953	NA	NA	0.01527	0.05688	0.7883	0.2837	NA	NA	-0.05692	0.01711	0.0008771	0.1869	NA	NA	0.1117	0.03417	0.001074	0.3082	NA	NA	0.107	0.002801	3.544e-319	0.39	NA	NA	-0.02515	0.03891	0.5181	0.3135	NA	NA	0.1037	0.002724	0	1.385e-26
rs1048603	2	234394487	14	G	A	continuous-IBil-irnt	Indirect bilirubin	0.7447	NA	NA	0.2261	0.02467	5.112e-20	0.2956	NA	NA	0.001903	0.07437	0.9796	0.2826	NA	NA	-0.05455	0.01958	0.005328	0.1901	NA	NA	0.09917	0.03693	0.007249	0.3101	NA	NA	0.1	0.002985	3.417e-246	0.3841	NA	NA	-0.03459	0.0442	0.4338	0.3153	NA	NA	0.09762	0.002912	2.341e-246	9.61e-20
rs1048603	2	234394487	14	G	A	biomarkers-30660-irnt	Direct bilirubin	0.7447	NA	NA	0.1688	0.02346	6.123e-13	0.2964	NA	NA	0.03681	0.07226	0.6105	0.2822	NA	NA	-0.05215	0.01846	0.004729	0.1899	NA	NA	0.08078	0.03713	0.02959	0.3102	NA	NA	0.07808	0.00293	2.049e-156	0.3858	NA	NA	-0.02687	0.04425	0.5437	0.3154	NA	NA	0.07582	0.002855	2.397e-155	9.956e-14
rs2167885	2	234396542	14	G	A	biomarkers-30840-irnt	Total bilirubin	0.1973	NA	NA	0.003276	0.02432	0.8928	0.1695	NA	NA	-0.1298	0.06884	0.05936	0.1524	NA	NA	-0.06355	0.02139	0.002964	0.143	NA	NA	0.1062	0.03746	0.004592	0.2083	NA	NA	-0.09085	0.003182	2.591e-179	0.2236	NA	NA	-0.08014	0.04394	0.06819	0.2066	NA	NA	-0.08742	0.003099	4.897e-175	3.021e-08
rs838560	2	234397557	14	G	A	biomarkers-30840-irnt	Total bilirubin	0.2726	NA	NA	0.09331	0.02174	1.764e-05	0.1744	NA	NA	-0.1348	0.06796	0.04737	0.1525	NA	NA	-0.06401	0.02138	0.002758	0.1437	NA	NA	0.1054	0.03736	0.004777	0.2084	NA	NA	-0.09024	0.003181	4.469e-177	0.2292	NA	NA	-0.06975	0.04364	0.11	0.2079	NA	NA	-0.08463	0.003092	5.951e-165	1.693e-19
rs838560	2	234397557	14	G	A	continuous-IBil-irnt	Indirect bilirubin	0.2779	NA	NA	0.07367	0.0237	0.00188	0.1685	NA	NA	-0.1379	0.09071	0.1286	0.1525	NA	NA	-0.07875	0.02449	0.001304	0.1461	NA	NA	0.1107	0.0403	0.006028	0.2066	NA	NA	-0.09276	0.003406	2.496e-163	0.221	NA	NA	-0.05591	0.04997	0.2632	0.2062	NA	NA	-0.08776	0.003319	4.435e-154	1.786e-14
rs838560	2	234397557	14	G	A	biomarkers-30660-irnt	Direct bilirubin	0.278	NA	NA	0.04982	0.02254	0.02711	0.1689	NA	NA	-0.09498	0.08807	0.2808	0.1523	NA	NA	-0.05352	0.02312	0.02061	0.1463	NA	NA	0.08404	0.04051	0.03805	0.2066	NA	NA	-0.07703	0.003344	2.086e-117	0.2223	NA	NA	-0.02294	0.04999	0.6463	0.2062	NA	NA	-0.07268	0.003255	1.918e-110	3.679e-09
rs112451786	2	234398195	14	G	GA	biomarkers-30840-irnt	Total bilirubin	0.2544	NA	NA	0.07434	0.02263	0.00102	0.1723	NA	NA	-0.138	0.06844	0.0437	0.1509	NA	NA	-0.1097	0.02187	5.227e-07	0.06119	NA	NA	0.1239	0.05639	0.02804	0.2075	NA	NA	-0.09347	0.003194	2.744e-188	0.2301	NA	NA	-0.07662	0.04375	0.07992	0.2062	NA	NA	-0.08996	0.003114	1.481e-183	1.186e-13
rs112451786	2	234398195	14	G	GA	continuous-IBil-irnt	Indirect bilirubin	0.2589	NA	NA	0.05178	0.0247	0.03605	0.1659	NA	NA	-0.1362	0.09155	0.1368	0.1494	NA	NA	-0.1174	0.02516	3.063e-06	0.06305	NA	NA	0.1253	0.06004	0.0369	0.2057	NA	NA	-0.09611	0.00342	9.408e-174	0.2213	NA	NA	-0.06087	0.05007	0.2242	0.2045	NA	NA	-0.09299	0.003343	2.517e-170	1.398e-09
2:234398496_ACAG_A	2	234398496	14	ACAG	A	biomarkers-30840-irnt	Total bilirubin	0.2975	NA	NA	0.06123	0.0213	0.004041	0.1775	NA	NA	-0.1359	0.0673	0.04339	0.1526	NA	NA	-0.06404	0.02142	0.002789	0.1446	NA	NA	0.1043	0.03725	0.00511	0.209	NA	NA	-0.09038	0.003183	2.115e-177	0.2454	NA	NA	-0.08499	0.04301	0.04813	0.2089	NA	NA	-0.08537	0.003092	9.135e-168	3.009e-15
2:234398496_ACAG_A	2	234398496	14	ACAG	A	continuous-IBil-irnt	Indirect bilirubin	0.3016	NA	NA	0.04885	0.02328	0.03584	0.171	NA	NA	-0.1292	0.08969	0.1497	0.1526	NA	NA	-0.07901	0.02453	0.001278	0.1472	NA	NA	0.1087	0.04017	0.006801	0.2072	NA	NA	-0.09268	0.003408	7.791e-163	0.2368	NA	NA	-0.08959	0.04922	0.06875	0.2072	NA	NA	-0.08821	0.003319	1.348e-155	8.394e-12
2:234400249_CGTGT_C	2	234400249	14	CGTGT	C	biomarkers-30840-irnt	Total bilirubin	0.9877	NA	NA	0.2809	0.09361	0.002693	0.9539	NA	NA	-0.1721	0.1356	0.2046	0.9174	NA	NA	0.1177	0.03006	9.06e-05	0.9733	NA	NA	0.2079	0.1088	0.05601	0.9357	NA	NA	-0.1196	0.005673	1.399e-98	0.9497	NA	NA	-0.1119	0.09572	0.2422	0.9364	NA	NA	-0.1093	0.005544	1.62e-86	3.868e-17
2:234400249_CGTGT_C	2	234400249	14	CGTGT	C	continuous-IBil-irnt	Indirect bilirubin	0.9883	NA	NA	0.2598	0.1056	0.01392	0.9558	NA	NA	-0.273	0.1825	0.1346	0.9178	NA	NA	0.1823	0.03461	1.385e-07	0.9747	NA	NA	0.1426	0.1237	0.2488	0.9345	NA	NA	-0.1194	0.00601	7.259e-88	0.9478	NA	NA	-0.06536	0.1067	0.5403	0.9353	NA	NA	-0.1089	0.005893	3.118e-76	3.828e-18
2:234400249_CGTGT_C	2	234400249	14	CGTGT	C	biomarkers-30660-irnt	Direct bilirubin	0.9882	NA	NA	0.2022	0.1004	0.04394	0.9557	NA	NA	-0.2611	0.1769	0.1401	0.9177	NA	NA	0.1351	0.0326	3.415e-05	0.9747	NA	NA	0.1102	0.1242	0.3749	0.9345	NA	NA	-0.1073	0.0059	6.135e-74	0.9475	NA	NA	0.008429	0.1063	0.9368	0.9353	NA	NA	-0.09804	0.005778	1.449e-64	3.864e-13
rs2602386	2	234405374	14	A	C	biomarkers-30840-irnt	Total bilirubin	0.7497	NA	NA	0.2379	0.02253	4.733e-26	0.297	NA	NA	0.03148	0.05689	0.58	0.2837	NA	NA	-0.05625	0.01711	0.001008	0.1887	NA	NA	0.1209	0.03408	0.000387	0.3084	NA	NA	0.1068	0.0028	4.426e-318	0.3933	NA	NA	-0.02795	0.03898	0.4733	0.3139	NA	NA	0.1038	0.002724	0	6.534e-28
rs2602386	2	234405374	14	A	C	continuous-IBil-irnt	Indirect bilirubin	0.7592	NA	NA	0.2449	0.02519	2.471e-22	0.2971	NA	NA	0.02131	0.0744	0.7746	0.2827	NA	NA	-0.05356	0.01958	0.006224	0.1916	NA	NA	0.1148	0.03688	0.001853	0.3102	NA	NA	0.09951	0.002985	1.037e-243	0.3872	NA	NA	-0.03934	0.04422	0.3737	0.3157	NA	NA	0.09743	0.002913	2.464e-245	4.531e-21
rs2602386	2	234405374	14	A	C	biomarkers-30660-irnt	Direct bilirubin	0.7593	NA	NA	0.1828	0.02395	2.264e-14	0.2979	NA	NA	0.05824	0.0723	0.4205	0.2823	NA	NA	-0.05116	0.01846	0.005589	0.1915	NA	NA	0.09012	0.03707	0.01506	0.3103	NA	NA	0.0776	0.00293	1.457e-154	0.3889	NA	NA	-0.03105	0.04428	0.4831	0.3158	NA	NA	0.07561	0.002856	2.025e-154	1.759e-14
rs838554	2	234422291	14	C	T	biomarkers-30840-irnt	Total bilirubin	0.6983	NA	NA	0.2071	0.02117	1.325e-22	0.2919	NA	NA	0.02507	0.05742	0.6624	0.2834	NA	NA	-0.05623	0.01712	0.001018	0.1885	NA	NA	0.1199	0.03409	0.0004369	0.3083	NA	NA	0.1068	0.002801	6.018e-318	0.3832	NA	NA	-0.03643	0.03881	0.3478	0.313	NA	NA	0.1035	0.002722	0	8.076e-26
rs838554	2	234422291	14	C	T	continuous-IBil-irnt	Indirect bilirubin	0.7079	NA	NA	0.21	0.02359	5.435e-19	0.2913	NA	NA	0.0154	0.07525	0.8379	0.2824	NA	NA	-0.05316	0.01959	0.006651	0.1914	NA	NA	0.1137	0.0369	0.002055	0.3101	NA	NA	0.09953	0.002985	8.836e-244	0.3763	NA	NA	-0.04239	0.04394	0.3347	0.3148	NA	NA	0.09718	0.00291	1.753e-244	1.033e-18
rs838554	2	234422291	14	C	T	biomarkers-30660-irnt	Direct bilirubin	0.7079	NA	NA	0.1461	0.02242	7.283e-11	0.2921	NA	NA	0.05716	0.07312	0.4344	0.282	NA	NA	-0.0509	0.01847	0.005861	0.1913	NA	NA	0.08895	0.0371	0.0165	0.3102	NA	NA	0.07752	0.00293	3.081e-154	0.378	NA	NA	-0.02618	0.04399	0.5518	0.3149	NA	NA	0.07517	0.002853	6.154e-153	3.314e-12
rs2602389	2	234423121	14	A	G	biomarkers-30840-irnt	Total bilirubin	0.2853	NA	NA	0.04113	0.02139	0.05453	0.1796	NA	NA	-0.1282	0.0668	0.05503	0.1527	NA	NA	-0.06485	0.02137	0.002406	0.1436	NA	NA	0.1032	0.03735	0.005713	0.2083	NA	NA	-0.09057	0.003181	2.798e-178	0.2378	NA	NA	-0.04859	0.04289	0.2572	0.208	NA	NA	-0.08581	0.003091	1.182e-169	1.027e-12
rs2602389	2	234423121	14	A	G	continuous-IBil-irnt	Indirect bilirubin	0.2887	NA	NA	0.02043	0.02339	0.3826	0.1743	NA	NA	-0.1407	0.0887	0.1127	0.1526	NA	NA	-0.0795	0.02447	0.001161	0.146	NA	NA	0.1079	0.04029	0.007396	0.2065	NA	NA	-0.09304	0.003406	2.873e-164	0.2298	NA	NA	-0.03415	0.04878	0.4839	0.2063	NA	NA	-0.08894	0.003318	2.651e-158	2.297e-09
rs138390986	2	234423166	14	C	CACA	biomarkers-30840-irnt	Total bilirubin	0.2219	NA	NA	0.02945	0.02328	0.2059	0.1726	NA	NA	-0.132	0.06807	0.05255	0.1526	NA	NA	-0.0645	0.02138	0.002548	0.1435	NA	NA	0.103	0.03736	0.005826	0.2087	NA	NA	-0.09097	0.003182	8.666e-180	0.2303	NA	NA	-0.06231	0.04343	0.1514	0.2073	NA	NA	-0.08689	0.003097	3.177e-173	1.804e-10
rs838555	2	234423975	14	T	C	biomarkers-30840-irnt	Total bilirubin	0.2219	NA	NA	0.02944	0.02328	0.206	0.1726	NA	NA	-0.1319	0.06806	0.05265	0.1526	NA	NA	-0.06447	0.02137	0.002551	0.1436	NA	NA	0.1032	0.03735	0.005716	0.2083	NA	NA	-0.09065	0.003181	1.424e-178	0.23	NA	NA	-0.06154	0.04347	0.1569	0.207	NA	NA	-0.08658	0.003096	4.858e-172	1.955e-10
rs2602387	2	234425023	14	A	T	biomarkers-30840-irnt	Total bilirubin	0.2219	NA	NA	0.02944	0.02328	0.206	0.1726	NA	NA	-0.1319	0.06806	0.05265	0.1526	NA	NA	-0.06447	0.02137	0.002551	0.1436	NA	NA	0.1032	0.03735	0.005716	0.2083	NA	NA	-0.09065	0.003181	1.424e-178	0.23	NA	NA	-0.06154	0.04347	0.1569	0.207	NA	NA	-0.08658	0.003096	4.858e-172	1.955e-10
rs2603545	2	234425051	14	C	T	biomarkers-30840-irnt	Total bilirubin	0.2219	NA	NA	0.02944	0.02328	0.206	0.1726	NA	NA	-0.1319	0.06806	0.05265	0.1526	NA	NA	-0.06447	0.02137	0.002551	0.1436	NA	NA	0.1032	0.03735	0.005716	0.2083	NA	NA	-0.09065	0.003181	1.424e-178	0.23	NA	NA	-0.06154	0.04347	0.1569	0.207	NA	NA	-0.08658	0.003096	4.858e-172	1.955e-10
rs7604337	2	234426083	14	A	T	biomarkers-30840-irnt	Total bilirubin	0.2963	NA	NA	0.06449	0.02133	0.0025	0.1742	NA	NA	-0.1352	0.06842	0.04814	0.1512	NA	NA	-0.06608	0.02157	0.002185	0.1434	NA	NA	0.106	0.0374	0.004584	0.2026	NA	NA	-0.09339	0.00324	1.173e-182	0.2401	NA	NA	-0.07492	0.04352	0.08513	0.2027	NA	NA	-0.08796	0.003146	5.185e-172	2.643e-16
rs7604337	2	234426083	14	A	T	continuous-IBil-irnt	Indirect bilirubin	0.3005	NA	NA	0.05241	0.0233	0.02452	0.1677	NA	NA	-0.1214	0.09137	0.1839	0.151	NA	NA	-0.08014	0.02471	0.001182	0.1458	NA	NA	0.111	0.04034	0.005915	0.2008	NA	NA	-0.0956	0.00347	4.581e-167	0.2319	NA	NA	-0.07448	0.04955	0.1328	0.201	NA	NA	-0.09069	0.003378	8.131e-159	1.061e-12
rs7599285	2	234426187	14	C	T	biomarkers-30840-irnt	Total bilirubin	0.2219	NA	NA	0.02944	0.02328	0.206	0.1726	NA	NA	-0.1319	0.06806	0.05265	0.1526	NA	NA	-0.06447	0.02137	0.002551	0.1436	NA	NA	0.1032	0.03735	0.005716	0.2083	NA	NA	-0.09065	0.003181	1.424e-178	0.23	NA	NA	-0.06154	0.04347	0.1569	0.207	NA	NA	-0.08658	0.003096	4.858e-172	1.955e-10
rs838548	2	234427618	14	T	G	biomarkers-30840-irnt	Total bilirubin	0.2219	NA	NA	0.02947	0.02328	0.2055	0.1726	NA	NA	-0.1319	0.06806	0.05265	0.1526	NA	NA	-0.06447	0.02137	0.002551	0.1436	NA	NA	0.1032	0.03735	0.005716	0.2083	NA	NA	-0.0907	0.003181	8.803e-179	0.23	NA	NA	-0.06154	0.04347	0.1569	0.207	NA	NA	-0.08663	0.003096	3.085e-172	1.903e-10
rs838547	2	234427776	14	A	C	biomarkers-30840-irnt	Total bilirubin	0.6983	NA	NA	0.2088	0.02118	6.262e-23	0.2921	NA	NA	0.02535	0.05742	0.6589	0.2836	NA	NA	-0.05682	0.01713	0.0009076	0.1886	NA	NA	0.1196	0.03411	0.0004514	0.3083	NA	NA	0.1069	0.002801	1.651e-318	0.3831	NA	NA	-0.03313	0.03879	0.3931	0.313	NA	NA	0.1036	0.002722	0	5.567e-26
rs838547	2	234427776	14	A	C	continuous-IBil-irnt	Indirect bilirubin	0.7079	NA	NA	0.2119	0.0236	2.763e-19	0.2917	NA	NA	0.01557	0.07524	0.8361	0.2826	NA	NA	-0.05384	0.0196	0.006014	0.1915	NA	NA	0.1134	0.03691	0.002133	0.3102	NA	NA	0.09964	0.002985	2.632e-244	0.3765	NA	NA	-0.04077	0.04388	0.3528	0.3148	NA	NA	0.09731	0.00291	4.408e-245	6.229e-19
rs838547	2	234427776	14	A	C	biomarkers-30660-irnt	Direct bilirubin	0.7079	NA	NA	0.1478	0.02243	4.493e-11	0.2924	NA	NA	0.05594	0.07311	0.4442	0.2822	NA	NA	-0.05161	0.01848	0.005235	0.1913	NA	NA	0.08852	0.03711	0.01706	0.3103	NA	NA	0.07762	0.00293	1.3e-154	0.3782	NA	NA	-0.02406	0.04393	0.5839	0.3149	NA	NA	0.07528	0.002854	2.324e-153	2.275e-12
rs1220430	2	234430033	14	T	C	biomarkers-30840-irnt	Total bilirubin	0.2219	NA	NA	0.02946	0.02328	0.2056	0.1726	NA	NA	-0.1319	0.06806	0.05265	0.1526	NA	NA	-0.06438	0.02137	0.00259	0.1436	NA	NA	0.1032	0.03735	0.005716	0.2083	NA	NA	-0.09069	0.003181	9.68e-179	0.23	NA	NA	-0.06154	0.04347	0.1569	0.207	NA	NA	-0.08662	0.003096	3.437e-172	1.905e-10
rs838546	2	234430517	14	T	C	biomarkers-30840-irnt	Total bilirubin	0.7533	NA	NA	0.2467	0.02258	8.949e-28	0.2975	NA	NA	0.02821	0.05702	0.6208	0.2829	NA	NA	-0.05533	0.01715	0.001251	0.1885	NA	NA	0.1207	0.03414	0.0004054	0.3083	NA	NA	0.1071	0.002801	5.142e-320	0.3913	NA	NA	-0.02283	0.03912	0.5595	0.3139	NA	NA	0.1043	0.002725	0	1.774e-28
rs838546	2	234430517	14	T	C	continuous-IBil-irnt	Indirect bilirubin	0.7628	NA	NA	0.2569	0.02528	2.973e-24	0.2977	NA	NA	0.01605	0.07459	0.8297	0.2819	NA	NA	-0.05252	0.01962	0.007433	0.1914	NA	NA	0.1152	0.03695	0.001829	0.3102	NA	NA	0.09988	0.002985	1.966e-245	0.3854	NA	NA	-0.03333	0.0443	0.4519	0.3156	NA	NA	0.09799	0.002914	5.432e-248	6.81e-22
rs838546	2	234430517	14	T	C	biomarkers-30660-irnt	Direct bilirubin	0.7629	NA	NA	0.1907	0.02403	2.083e-15	0.2985	NA	NA	0.05196	0.07248	0.4735	0.2815	NA	NA	-0.05066	0.0185	0.006179	0.1912	NA	NA	0.09018	0.03715	0.0152	0.3102	NA	NA	0.07788	0.00293	1.269e-155	0.3872	NA	NA	-0.02443	0.04436	0.5818	0.3158	NA	NA	0.07602	0.002857	5.314e-156	7.481e-15
rs838545	2	234430695	14	C	T	biomarkers-30840-irnt	Total bilirubin	0.2219	NA	NA	0.02946	0.02328	0.2056	0.1726	NA	NA	-0.1319	0.06806	0.05265	0.1526	NA	NA	-0.06438	0.02137	0.00259	0.1436	NA	NA	0.1032	0.03735	0.005716	0.2083	NA	NA	-0.09069	0.003181	9.68e-179	0.23	NA	NA	-0.06154	0.04347	0.1569	0.207	NA	NA	-0.08662	0.003096	3.437e-172	1.905e-10
rs838543	2	234432017	14	A	G	biomarkers-30840-irnt	Total bilirubin	0.222	NA	NA	0.0298	0.02328	0.2004	0.1726	NA	NA	-0.1319	0.06806	0.05265	0.1533	NA	NA	-0.06385	0.02135	0.002782	0.1436	NA	NA	0.1032	0.03735	0.005716	0.2085	NA	NA	-0.09084	0.00318	1.918e-179	0.23	NA	NA	-0.06154	0.04347	0.1569	0.2072	NA	NA	-0.08674	0.003095	8.408e-173	1.631e-10
rs838550	2	234434621	14	C	T	biomarkers-30840-irnt	Total bilirubin	0.2219	NA	NA	0.02946	0.02328	0.2056	0.1726	NA	NA	-0.1319	0.06806	0.05265	0.1526	NA	NA	-0.06438	0.02137	0.00259	0.1436	NA	NA	0.1032	0.03735	0.005716	0.2083	NA	NA	-0.09069	0.003181	9.68e-179	0.23	NA	NA	-0.06154	0.04347	0.1569	0.207	NA	NA	-0.08662	0.003096	3.437e-172	1.905e-10
rs36075906	2	234436069	14	C	T	continuous-IBil-irnt	Indirect bilirubin	0.003482	NA	NA	-0.1974	0.1763	0.2628	0.12	NA	NA	0.03956	0.106	0.709	0.05579	NA	NA	0.04362	0.03844	0.2565	0.1469	NA	NA	0.1387	0.04035	0.0005897	0.04635	NA	NA	-0.1456	0.006549	1.587e-109	0.02544	NA	NA	0.01357	0.1338	0.9193	0.04661	NA	NA	-0.1324	0.006352	1.497e-96	1.418e-14
rs36075906	2	234436069	14	C	T	biomarkers-30840-irnt	Total bilirubin	0.003724	NA	NA	-0.1332	0.1558	0.3924	0.1184	NA	NA	0.03787	0.08079	0.6392	0.05628	NA	NA	0.009723	0.03338	0.7708	0.1438	NA	NA	0.1054	0.03761	0.005081	0.0472	NA	NA	-0.1468	0.006083	9.631e-129	0.02549	NA	NA	0.005684	0.1188	0.9618	0.04741	NA	NA	-0.1344	0.005883	1.406e-115	1.364e-13
rs36075906	2	234436069	14	C	T	biomarkers-30660-irnt	Direct bilirubin	0.003485	NA	NA	0.007287	0.1675	0.9653	0.1203	NA	NA	-0.001484	0.1028	0.9885	0.05574	NA	NA	0.03044	0.03625	0.4011	0.1468	NA	NA	0.1182	0.04065	0.003635	0.04633	NA	NA	-0.1205	0.006432	2.513e-78	0.0251	NA	NA	-0.04112	0.1348	0.7604	0.04659	NA	NA	-0.1096	0.006235	3.19e-69	8.425e-10
2:234436504_GATTAT_G	2	234436504	14	GATTAT	G	biomarkers-30840-irnt	Total bilirubin	0.7781	NA	NA	-0.02936	0.02328	0.2072	0.8274	NA	NA	0.1317	0.06806	0.05292	0.8473	NA	NA	0.06472	0.02137	0.002457	0.8564	NA	NA	-0.1032	0.03735	0.005707	0.7915	NA	NA	0.09058	0.003181	2.438e-178	0.7697	NA	NA	0.06141	0.04344	0.1575	0.7928	NA	NA	0.08652	0.003096	7.691e-172	2.056e-10
rs7572310	2	234436705	14	A	G	biomarkers-30840-irnt	Total bilirubin	0.7781	NA	NA	-0.02946	0.02328	0.2057	0.8282	NA	NA	0.1352	0.0684	0.04812	0.8479	NA	NA	0.06503	0.02143	0.002414	0.8565	NA	NA	-0.1032	0.03736	0.005731	0.7925	NA	NA	0.09175	0.003189	4.97e-182	0.7708	NA	NA	0.05926	0.04362	0.1743	0.7938	NA	NA	0.08762	0.003104	2.582e-175	1.257e-10
rs4233627	2	234437180	14	T	C	biomarkers-30840-irnt	Total bilirubin	0.7781	NA	NA	-0.02948	0.02328	0.2054	0.8274	NA	NA	0.1319	0.06806	0.05265	0.8474	NA	NA	0.06448	0.02137	0.002547	0.8564	NA	NA	-0.1032	0.03735	0.005716	0.7917	NA	NA	0.09071	0.003181	7.955e-179	0.77	NA	NA	0.06154	0.04347	0.1569	0.793	NA	NA	0.08664	0.003096	2.797e-172	1.893e-10
rs56828432	2	234438246	14	C	CT	continuous-IBil-irnt	Indirect bilirubin	0.6989	NA	NA	-0.05057	0.02328	0.02981	0.8284	NA	NA	0.1382	0.0895	0.1225	0.8474	NA	NA	0.07903	0.02448	0.001245	0.8538	NA	NA	-0.1099	0.04029	0.006364	0.7933	NA	NA	0.09228	0.003405	1.003e-161	0.7617	NA	NA	0.08216	0.04898	0.09348	0.7933	NA	NA	0.08779	0.003317	2.279e-154	5.63e-12
rs56828432	2	234438246	14	C	CT	biomarkers-30840-irnt	Total bilirubin	0.703	NA	NA	-0.06285	0.0213	0.003175	0.8221	NA	NA	0.1414	0.06719	0.0353	0.8474	NA	NA	0.06378	0.02137	0.002842	0.8562	NA	NA	-0.1049	0.03734	0.004946	0.7915	NA	NA	0.08977	0.00318	2.672e-175	0.753	NA	NA	0.08051	0.04292	0.06069	0.7916	NA	NA	0.08475	0.00309	1.289e-165	2.203e-15
rs141058012	2	234438851	14	G	GACACAC	biomarkers-30660-irnt	Direct bilirubin	0.6526	NA	NA	-0.05329	0.02276	0.01922	0.8124	NA	NA	0.08573	0.08734	0.3263	0.84	NA	NA	0.07088	0.02335	0.002399	0.8991	NA	NA	-0.026	0.05285	0.6228	0.7747	NA	NA	0.09418	0.00331	5.129e-178	0.7432	NA	NA	0.02159	0.0484	0.6556	0.775	NA	NA	0.08998	0.003229	6.308e-171	2.544e-09
rs141058012	2	234438851	14	G	GACACAC	biomarkers-30840-irnt	Total bilirubin	0.6588	NA	NA	-0.09759	0.02181	7.633e-06	0.8057	NA	NA	0.144	0.06713	0.03198	0.8386	NA	NA	0.0884	0.02153	4.029e-05	0.8995	NA	NA	-0.06407	0.04855	0.1869	0.7725	NA	NA	0.1131	0.003148	8.529e-283	0.7363	NA	NA	0.06139	0.04263	0.1499	0.7729	NA	NA	0.1076	0.003066	1.618e-269	2.361e-21
rs141058012	2	234438851	14	G	GACACAC	continuous-IBil-irnt	Indirect bilirubin	0.6526	NA	NA	-0.07032	0.02393	0.003301	0.8129	NA	NA	0.1341	0.08996	0.136	0.8399	NA	NA	0.09513	0.02474	0.00012	0.8989	NA	NA	-0.08524	0.0525	0.1045	0.7747	NA	NA	0.1136	0.003372	6.096e-249	0.7447	NA	NA	0.06183	0.04838	0.2012	0.7749	NA	NA	0.1088	0.003292	1.44e-239	2.381e-14
rs10929195	2	234439213	14	T	C	biomarkers-30840-irnt	Total bilirubin	0.7781	NA	NA	-0.02948	0.02328	0.2054	0.8274	NA	NA	0.1319	0.06806	0.05265	0.8474	NA	NA	0.06449	0.02137	0.002546	0.8564	NA	NA	-0.1032	0.03735	0.005716	0.7917	NA	NA	0.0907	0.003181	8.91e-179	0.77	NA	NA	0.06154	0.04347	0.1569	0.793	NA	NA	0.08663	0.003096	3.115e-172	1.903e-10
rs10178062	2	234439611	14	C	G	biomarkers-30840-irnt	Total bilirubin	0.7781	NA	NA	-0.02948	0.02328	0.2054	0.8274	NA	NA	0.1319	0.06806	0.05265	0.8474	NA	NA	0.06449	0.02137	0.002546	0.8564	NA	NA	-0.1032	0.03735	0.005716	0.7917	NA	NA	0.0907	0.003181	8.91e-179	0.77	NA	NA	0.06154	0.04347	0.1569	0.793	NA	NA	0.08663	0.003096	3.115e-172	1.903e-10
rs10178357	2	234439939	14	C	T	biomarkers-30840-irnt	Total bilirubin	0.7781	NA	NA	-0.02948	0.02328	0.2054	0.8274	NA	NA	0.1319	0.06806	0.05265	0.8474	NA	NA	0.06449	0.02137	0.002546	0.8564	NA	NA	-0.1032	0.03735	0.005716	0.7917	NA	NA	0.0907	0.003181	8.91e-179	0.77	NA	NA	0.06154	0.04347	0.1569	0.793	NA	NA	0.08663	0.003096	3.115e-172	1.903e-10
rs10185923	2	234439959	14	T	A	biomarkers-30840-irnt	Total bilirubin	0.7781	NA	NA	-0.02948	0.02328	0.2054	0.8274	NA	NA	0.1319	0.06806	0.05265	0.8474	NA	NA	0.06449	0.02137	0.002546	0.8564	NA	NA	-0.1032	0.03735	0.005716	0.7917	NA	NA	0.0907	0.003181	8.91e-179	0.77	NA	NA	0.06154	0.04347	0.1569	0.793	NA	NA	0.08663	0.003096	3.115e-172	1.903e-10
rs10183033	2	234440032	14	A	T	biomarkers-30840-irnt	Total bilirubin	0.7781	NA	NA	-0.02948	0.02328	0.2054	0.8274	NA	NA	0.1321	0.06807	0.05234	0.8474	NA	NA	0.06457	0.02137	0.002515	0.8564	NA	NA	-0.1032	0.03735	0.005716	0.7917	NA	NA	0.09068	0.003181	1.1e-178	0.7699	NA	NA	0.06145	0.04348	0.1575	0.793	NA	NA	0.08661	0.003096	3.758e-172	1.921e-10
rs10169180	2	234440122	14	G	A	continuous-IBil-irnt	Indirect bilirubin	0.698	NA	NA	-0.05072	0.02323	0.02901	0.8284	NA	NA	0.1382	0.0895	0.1225	0.8474	NA	NA	0.07903	0.02448	0.001243	0.8538	NA	NA	-0.1098	0.04029	0.006409	0.7933	NA	NA	0.09236	0.003405	5.443e-162	0.7626	NA	NA	0.07731	0.04902	0.1148	0.7933	NA	NA	0.08782	0.003316	1.648e-154	4.919e-12
rs10169180	2	234440122	14	G	A	biomarkers-30840-irnt	Total bilirubin	0.7026	NA	NA	-0.06584	0.02128	0.001973	0.822	NA	NA	0.1425	0.0672	0.034	0.8474	NA	NA	0.06448	0.02137	0.002548	0.8561	NA	NA	-0.104	0.03734	0.005356	0.7915	NA	NA	0.08984	0.00318	1.491e-175	0.7542	NA	NA	0.07501	0.04298	0.08093	0.7916	NA	NA	0.08473	0.00309	1.424e-165	8.9e-16
rs6716988	2	234440393	14	T	C	biomarkers-30840-irnt	Total bilirubin	0.8704	NA	NA	-0.05378	0.02889	0.06272	0.8367	NA	NA	0.1271	0.07034	0.07068	0.857	NA	NA	0.08514	0.022	0.000109	0.9412	NA	NA	-0.1442	0.0564	0.01057	0.7919	NA	NA	0.09109	0.003183	3.958e-180	0.7861	NA	NA	0.07252	0.04452	0.1033	0.7954	NA	NA	0.08855	0.003116	1.245e-177	4.927e-08
rs6710772	2	234440649	14	C	G	biomarkers-30840-irnt	Total bilirubin	0.7781	NA	NA	-0.02948	0.02328	0.2054	0.8274	NA	NA	0.1319	0.06806	0.05265	0.8474	NA	NA	0.06449	0.02137	0.002545	0.8564	NA	NA	-0.1032	0.03735	0.005716	0.7917	NA	NA	0.09066	0.003181	1.31e-178	0.77	NA	NA	0.06154	0.04347	0.1569	0.793	NA	NA	0.08659	0.003097	4.505e-172	1.932e-10
rs7567713	2	234440947	14	A	C	biomarkers-30840-irnt	Total bilirubin	0.7781	NA	NA	-0.02948	0.02328	0.2054	0.8274	NA	NA	0.1319	0.06806	0.05265	0.8474	NA	NA	0.06449	0.02137	0.002546	0.8564	NA	NA	-0.1032	0.03735	0.005716	0.7917	NA	NA	0.09071	0.003181	7.827e-179	0.77	NA	NA	0.06154	0.04347	0.1569	0.793	NA	NA	0.08664	0.003096	2.75e-172	1.894e-10
rs7571288	2	234441179	14	T	A	biomarkers-30840-irnt	Total bilirubin	0.7781	NA	NA	-0.02947	0.02328	0.2055	0.8274	NA	NA	0.1319	0.06806	0.05261	0.8474	NA	NA	0.06456	0.02137	0.002518	0.8564	NA	NA	-0.1032	0.03735	0.005716	0.7917	NA	NA	0.09079	0.003182	4.284e-179	0.77	NA	NA	0.06143	0.04348	0.1577	0.793	NA	NA	0.08671	0.003097	1.536e-172	1.847e-10
rs55679565	2	234441817	14	T	C	biomarkers-30840-irnt	Total bilirubin	0.7781	NA	NA	-0.02948	0.02328	0.2054	0.8274	NA	NA	0.1319	0.06806	0.05265	0.8474	NA	NA	0.06449	0.02137	0.002546	0.8564	NA	NA	-0.1032	0.03735	0.005716	0.7917	NA	NA	0.0907	0.003181	8.91e-179	0.77	NA	NA	0.06154	0.04347	0.1569	0.793	NA	NA	0.08663	0.003096	3.115e-172	1.903e-10
rs7578898	2	234443194	14	T	G	biomarkers-30840-irnt	Total bilirubin	0.7781	NA	NA	-0.02888	0.02329	0.2149	0.8274	NA	NA	0.1319	0.06806	0.05267	0.8473	NA	NA	0.06285	0.02138	0.003281	0.8564	NA	NA	-0.1032	0.03735	0.005716	0.7917	NA	NA	0.09077	0.003181	4.949e-179	0.7693	NA	NA	0.06124	0.04346	0.1588	0.793	NA	NA	0.08667	0.003097	2.215e-172	1.952e-10
rs12692195	2	234444506	14	T	A	biomarkers-30840-irnt	Total bilirubin	0.7781	NA	NA	-0.02888	0.02329	0.2149	0.8274	NA	NA	0.1319	0.06806	0.05265	0.8473	NA	NA	0.06285	0.02138	0.003283	0.8564	NA	NA	-0.1032	0.03735	0.005716	0.7917	NA	NA	0.09077	0.003181	4.749e-179	0.7693	NA	NA	0.06124	0.04346	0.1588	0.793	NA	NA	0.08667	0.003097	2.13e-172	1.949e-10
rs4663684	2	234445370	14	T	A	biomarkers-30840-irnt	Total bilirubin	0.7781	NA	NA	-0.02888	0.02329	0.2149	0.8274	NA	NA	0.1319	0.06806	0.05265	0.8473	NA	NA	0.06284	0.02138	0.003284	0.8564	NA	NA	-0.1032	0.03735	0.005716	0.7917	NA	NA	0.09079	0.003181	4.239e-179	0.7693	NA	NA	0.06125	0.04346	0.1587	0.793	NA	NA	0.08669	0.003097	1.912e-172	1.938e-10
rs10929200	2	234445667	14	T	C	biomarkers-30840-irnt	Total bilirubin	0.8703	NA	NA	-0.05366	0.0289	0.06334	0.8367	NA	NA	0.1271	0.07034	0.07067	0.8568	NA	NA	0.08342	0.02201	0.0001509	0.9412	NA	NA	-0.1444	0.05642	0.01049	0.7919	NA	NA	0.09115	0.003183	2.385e-180	0.7855	NA	NA	0.07204	0.04451	0.1056	0.7954	NA	NA	0.08857	0.003116	1.059e-177	4.839e-08
rs1597940	2	234446511	14	C	T	biomarkers-30840-irnt	Total bilirubin	0.7781	NA	NA	-0.02888	0.02329	0.2149	0.8274	NA	NA	0.1319	0.06806	0.05265	0.8473	NA	NA	0.06284	0.02138	0.003284	0.8564	NA	NA	-0.1032	0.03735	0.005716	0.7917	NA	NA	0.09079	0.003181	4.239e-179	0.7693	NA	NA	0.06125	0.04346	0.1587	0.793	NA	NA	0.08669	0.003097	1.912e-172	1.938e-10
rs4047187	2	234447463	14	G	C	biomarkers-30840-irnt	Total bilirubin	0.7781	NA	NA	-0.02887	0.02329	0.2151	0.8274	NA	NA	0.1319	0.06806	0.05265	0.8473	NA	NA	0.06282	0.02138	0.003295	0.8564	NA	NA	-0.1032	0.03735	0.005716	0.7917	NA	NA	0.09079	0.003181	4.206e-179	0.7693	NA	NA	0.06124	0.04346	0.1588	0.793	NA	NA	0.08669	0.003097	1.903e-172	1.939e-10
rs10198879	2	234448750	14	G	A	biomarkers-30840-irnt	Total bilirubin	0.7781	NA	NA	-0.02886	0.02329	0.2152	0.8274	NA	NA	0.1319	0.06806	0.05265	0.8473	NA	NA	0.06279	0.02138	0.003309	0.8564	NA	NA	-0.1032	0.03735	0.005716	0.7917	NA	NA	0.09079	0.003181	4.188e-179	0.7693	NA	NA	0.06124	0.04346	0.1588	0.793	NA	NA	0.08669	0.003097	1.903e-172	1.94e-10
rs10208361	2	234448943	14	C	A	biomarkers-30840-irnt	Total bilirubin	0.7781	NA	NA	-0.02886	0.02329	0.2152	0.8274	NA	NA	0.1319	0.06806	0.05265	0.8473	NA	NA	0.0628	0.02138	0.003308	0.8564	NA	NA	-0.1032	0.03735	0.005716	0.7917	NA	NA	0.09077	0.003181	4.692e-179	0.7693	NA	NA	0.06123	0.04346	0.1588	0.793	NA	NA	0.08667	0.003097	2.12e-172	1.95e-10
rs2167884	2	234449316	14	G	A	biomarkers-30840-irnt	Total bilirubin	0.7779	NA	NA	-0.02976	0.02329	0.2013	0.8274	NA	NA	0.1319	0.06806	0.05265	0.8472	NA	NA	0.06289	0.02137	0.003256	0.8564	NA	NA	-0.1032	0.03735	0.005716	0.7916	NA	NA	0.091	0.003182	6.133e-180	0.7686	NA	NA	0.06028	0.04344	0.1653	0.7929	NA	NA	0.08687	0.003097	3.611e-173	1.471e-10
rs1377459	2	234449795	14	A	C	biomarkers-30840-irnt	Total bilirubin	0.7781	NA	NA	-0.02886	0.02329	0.2152	0.8274	NA	NA	0.1319	0.06806	0.05267	0.8473	NA	NA	0.0628	0.02138	0.003306	0.8564	NA	NA	-0.1032	0.03735	0.005716	0.7917	NA	NA	0.09077	0.003181	4.883e-179	0.7693	NA	NA	0.06123	0.04346	0.1588	0.793	NA	NA	0.08667	0.003097	2.201e-172	1.954e-10
rs1470865	2	234450220	14	G	T	continuous-IBil-irnt	Indirect bilirubin	0.6981	NA	NA	-0.04963	0.02325	0.03281	0.8284	NA	NA	0.1382	0.0895	0.1225	0.8473	NA	NA	0.07746	0.02449	0.001561	0.8538	NA	NA	-0.1098	0.04029	0.00641	0.7932	NA	NA	0.09244	0.003405	2.889e-162	0.7619	NA	NA	0.07938	0.04901	0.1053	0.7932	NA	NA	0.08791	0.003317	8.616e-155	6.318e-12
rs1470865	2	234450220	14	G	T	biomarkers-30840-irnt	Total bilirubin	0.7026	NA	NA	-0.06485	0.0213	0.002329	0.822	NA	NA	0.1424	0.0672	0.03405	0.8473	NA	NA	0.06279	0.02138	0.003312	0.8561	NA	NA	-0.1039	0.03734	0.005397	0.7915	NA	NA	0.08991	0.00318	7.619e-176	0.7536	NA	NA	0.07483	0.04297	0.08159	0.7916	NA	NA	0.0848	0.00309	8.351e-166	1.153e-15
rs2034675	2	234452160	14	G	A	biomarkers-30840-irnt	Total bilirubin	0.7781	NA	NA	-0.02905	0.02332	0.2128	0.8275	NA	NA	0.1323	0.06816	0.05222	0.8472	NA	NA	0.06331	0.02143	0.00313	0.8563	NA	NA	-0.1038	0.0374	0.005511	0.7917	NA	NA	0.091	0.003183	1.018e-179	0.7686	NA	NA	0.0652	0.04345	0.1335	0.793	NA	NA	0.08692	0.003099	3.916e-173	1.824e-10
rs12473743	2	234453165	14	G	C	biomarkers-30840-irnt	Total bilirubin	0.778	NA	NA	-0.02921	0.02333	0.2106	0.8278	NA	NA	0.1339	0.06826	0.04988	0.8473	NA	NA	0.06341	0.02146	0.003122	0.8563	NA	NA	-0.104	0.03742	0.005439	0.7919	NA	NA	0.09083	0.003187	1.089e-178	0.7685	NA	NA	0.06563	0.0435	0.1313	0.7932	NA	NA	0.08675	0.003102	3.761e-172	1.885e-10
rs12473824	2	234453394	14	G	T	biomarkers-30840-irnt	Total bilirubin	0.778	NA	NA	-0.02922	0.02333	0.2104	0.8278	NA	NA	0.1339	0.06827	0.04979	0.8473	NA	NA	0.06343	0.02146	0.003121	0.8563	NA	NA	-0.1041	0.03743	0.005422	0.7919	NA	NA	0.09087	0.003187	7.367e-179	0.7685	NA	NA	0.06577	0.0435	0.1306	0.7932	NA	NA	0.0868	0.003102	2.569e-172	1.85e-10
rs7603410	2	234454785	14	T	C	biomarkers-30840-irnt	Total bilirubin	0.778	NA	NA	-0.02933	0.02335	0.2092	0.8279	NA	NA	0.1342	0.06835	0.04966	0.8473	NA	NA	0.06362	0.02149	0.003078	0.8563	NA	NA	-0.1043	0.03746	0.005366	0.7919	NA	NA	0.09143	0.003188	7.701e-181	0.7682	NA	NA	0.06648	0.04354	0.1268	0.7932	NA	NA	0.08734	0.003104	3.163e-174	1.51e-10
rs3965793	2	234457900	14	T	A	biomarkers-30660-irnt	Direct bilirubin	0.2343	NA	NA	-0.2035	0.0242	4.221e-17	0.7012	NA	NA	-0.05255	0.07294	0.4712	0.7187	NA	NA	0.05048	0.01863	0.006727	0.8082	NA	NA	-0.09083	0.03734	0.01501	0.6899	NA	NA	-0.07768	0.002936	2.897e-154	0.612	NA	NA	0.02623	0.04454	0.5558	0.6843	NA	NA	-0.07602	0.002863	2.259e-155	9.688e-16
rs3965793	2	234457900	14	T	A	biomarkers-30840-irnt	Total bilirubin	0.2442	NA	NA	-0.259	0.02272	4.173e-30	0.7024	NA	NA	-0.03079	0.05734	0.5913	0.7172	NA	NA	0.05655	0.01726	0.001049	0.8108	NA	NA	-0.1206	0.03432	0.0004399	0.6918	NA	NA	-0.107	0.002806	2.817e-318	0.6078	NA	NA	0.02532	0.03922	0.5186	0.6862	NA	NA	-0.1044	0.002731	0	5.858e-30
rs3965793	2	234457900	14	T	A	continuous-IBil-irnt	Indirect bilirubin	0.2344	NA	NA	-0.2709	0.02546	1.941e-26	0.7018	NA	NA	-0.0176	0.07509	0.8146	0.7183	NA	NA	0.05338	0.01975	0.006878	0.808	NA	NA	-0.1143	0.03714	0.002093	0.69	NA	NA	-0.09978	0.002991	4.539e-244	0.6138	NA	NA	0.03506	0.04448	0.4305	0.6844	NA	NA	-0.09807	0.00292	2.303e-247	2.817e-23
rs755248560	2	234462482	14	CCTGA	C	biomarkers-30660-irnt	Direct bilirubin	0.2335	NA	NA	-0.2028	0.02423	5.717e-17	0.7016	NA	NA	-0.05404	0.07273	0.4574	0.7178	NA	NA	0.05181	0.01862	0.005401	0.8068	NA	NA	-0.09254	0.03724	0.01297	0.6895	NA	NA	-0.07759	0.002939	1.276e-153	0.6075	NA	NA	0.03567	0.04443	0.4221	0.6839	NA	NA	-0.07586	0.002865	1.915e-154	4.285e-16
rs755248560	2	234462482	14	CCTGA	C	biomarkers-30840-irnt	Total bilirubin	0.2433	NA	NA	-0.2579	0.02275	8.727e-30	0.7027	NA	NA	-0.02955	0.05722	0.6056	0.7163	NA	NA	0.0582	0.01725	0.0007437	0.8098	NA	NA	-0.1263	0.03426	0.0002263	0.6915	NA	NA	-0.107	0.002809	2.155e-317	0.6042	NA	NA	0.02683	0.03917	0.4934	0.6858	NA	NA	-0.1043	0.002733	0	2.759e-30
rs755248560	2	234462482	14	CCTGA	C	continuous-IBil-irnt	Indirect bilirubin	0.2335	NA	NA	-0.2691	0.02549	4.763e-26	0.7022	NA	NA	-0.01525	0.07489	0.8387	0.7174	NA	NA	0.05432	0.01975	0.005946	0.8067	NA	NA	-0.1157	0.03704	0.001782	0.6896	NA	NA	-0.09973	0.002994	2.423e-243	0.6093	NA	NA	0.0443	0.04437	0.3181	0.684	NA	NA	-0.09793	0.002922	3.281e-246	1.648e-23
rs4663699	2	234462619	14	A	T	continuous-IBil-irnt	Indirect bilirubin	0.2887	NA	NA	-0.2258	0.02378	2.172e-21	0.7072	NA	NA	-0.006749	0.07564	0.9289	0.7186	NA	NA	0.05307	0.01978	0.007294	0.8083	NA	NA	-0.1125	0.03717	0.002477	0.6901	NA	NA	-0.09958	0.002992	6.887e-243	0.6241	NA	NA	0.04581	0.0442	0.3	0.6854	NA	NA	-0.09746	0.002918	1.279e-244	6.247e-20
rs4663699	2	234462619	14	A	T	biomarkers-30840-irnt	Total bilirubin	0.2987	NA	NA	-0.2198	0.02132	6.311e-25	0.7072	NA	NA	-0.02302	0.05768	0.6898	0.7176	NA	NA	0.05653	0.01728	0.001072	0.8112	NA	NA	-0.1201	0.03434	0.000472	0.6919	NA	NA	-0.1068	0.002807	9.238e-317	0.6171	NA	NA	0.03935	0.03899	0.3128	0.6872	NA	NA	-0.1038	0.002729	0	7.056e-27
rs4663699	2	234462619	14	A	T	biomarkers-30660-irnt	Direct bilirubin	0.2888	NA	NA	-0.1598	0.0226	1.559e-12	0.7066	NA	NA	-0.05311	0.07346	0.4697	0.719	NA	NA	0.05074	0.01865	0.00653	0.8085	NA	NA	-0.08869	0.03737	0.01762	0.69	NA	NA	-0.07744	0.002937	3.132e-153	0.6223	NA	NA	0.02646	0.04425	0.5498	0.6853	NA	NA	-0.07534	0.002861	7.638e-153	8.157e-13
rs10803653	2	234464244	14	C	T	biomarkers-30840-irnt	Total bilirubin	0.4604	NA	NA	0.01213	0.01968	0.5377	0.804	NA	NA	0.131	0.06513	0.04428	0.8471	NA	NA	0.06418	0.02154	0.002893	0.8558	NA	NA	-0.1054	0.03752	0.00498	0.7909	NA	NA	0.0886	0.003185	2.562e-170	0.7237	NA	NA	0.06105	0.04226	0.1485	0.7874	NA	NA	0.08485	0.003089	3.861e-166	4.69e-08
rs111418392	2	234464576	14	T	C	biomarkers-30840-irnt	Total bilirubin	0.08101	NA	NA	0.05746	0.03628	0.1132	0.02601	NA	NA	-0.1361	0.1772	0.4422	0.009789	NA	NA	0.1789	0.1154	0.1212	0.01212	NA	NA	-0.6829	0.2152	0.001509	0.01548	NA	NA	-0.4052	0.0115	5.737e-272	0.02957	NA	NA	-0.1218	0.1279	0.3409	0.01639	NA	NA	-0.3564	0.01084	4.175e-237	2.479e-36
rs111418392	2	234464576	14	T	C	continuous-IBil-irnt	Indirect bilirubin	0.08338	NA	NA	0.02291	0.03946	0.5615	0.02629	NA	NA	-0.1019	0.2316	0.66	0.009904	NA	NA	0.1531	0.1303	0.2398	0.01158	NA	NA	-0.5378	0.2338	0.02143	0.01515	NA	NA	-0.4063	0.01243	2.208e-234	0.02836	NA	NA	0.01509	0.1466	0.918	0.01608	NA	NA	-0.3606	0.01174	2.807e-207	9.355e-27
rs111418392	2	234464576	14	T	C	biomarkers-30660-irnt	Direct bilirubin	0.08346	NA	NA	0.0558	0.0375	0.1368	0.02608	NA	NA	-0.2272	0.2252	0.3131	0.009981	NA	NA	0.1737	0.1223	0.1555	0.01159	NA	NA	-0.394	0.2349	0.09344	0.01514	NA	NA	-0.3122	0.0122	2.536e-144	0.02843	NA	NA	-0.0487	0.1466	0.7397	0.01608	NA	NA	-0.2717	0.01149	1.154e-123	1.145e-20
2:234464941_AT_A	2	234464941	14	AT	A	biomarkers-30660-irnt	Direct bilirubin	0.2335	NA	NA	-0.2031	0.02424	5.315e-17	0.7016	NA	NA	-0.05409	0.07276	0.4572	0.7178	NA	NA	0.05173	0.01863	0.005489	0.8068	NA	NA	-0.09258	0.03726	0.01296	0.6893	NA	NA	-0.07725	0.002939	3.328e-152	0.6076	NA	NA	0.03459	0.0445	0.4369	0.6837	NA	NA	-0.07554	0.002866	4.203e-153	4.876e-16
2:234464941_AT_A	2	234464941	14	AT	A	biomarkers-30840-irnt	Total bilirubin	0.2433	NA	NA	-0.2581	0.02276	8.081e-30	0.7027	NA	NA	-0.02959	0.05723	0.6052	0.7163	NA	NA	0.05809	0.01726	0.0007632	0.8098	NA	NA	-0.1265	0.03427	0.0002223	0.6912	NA	NA	-0.1067	0.00281	2.074e-315	0.6042	NA	NA	0.02669	0.03923	0.4962	0.6855	NA	NA	-0.104	0.002734	0	3.239e-30
2:234464941_AT_A	2	234464941	14	AT	A	continuous-IBil-irnt	Indirect bilirubin	0.2335	NA	NA	-0.2693	0.02549	4.426e-26	0.7022	NA	NA	-0.01499	0.07492	0.8414	0.7174	NA	NA	0.05425	0.01976	0.00603	0.8067	NA	NA	-0.1158	0.03706	0.001782	0.6894	NA	NA	-0.09942	0.002994	1.006e-241	0.6094	NA	NA	0.04333	0.04444	0.3295	0.6838	NA	NA	-0.09764	0.002923	1.143e-244	1.887e-23
rs12993249	2	234479377	14	G	A	biomarkers-30660-irnt	Direct bilirubin	0.1126	NA	NA	-0.1817	0.03293	3.462e-08	0.4278	NA	NA	0.01822	0.06833	0.7898	0.6262	NA	NA	0.0625	0.01775	0.0004282	0.6201	NA	NA	-0.1397	0.03116	7.323e-06	0.4761	NA	NA	0.04479	0.002732	2.112e-60	0.4764	NA	NA	0.07866	0.04443	0.07664	0.4745	NA	NA	0.04242	0.002674	1.155e-56	1.714e-16
rs12993249	2	234479377	14	G	A	biomarkers-30840-irnt	Total bilirubin	0.1172	NA	NA	-0.1844	0.03081	2.179e-09	0.4267	NA	NA	0.02624	0.05296	0.6202	0.6227	NA	NA	0.07751	0.01646	2.492e-06	0.627	NA	NA	-0.1579	0.02872	3.821e-08	0.4733	NA	NA	0.02802	0.002606	5.818e-27	0.4708	NA	NA	0.0788	0.03939	0.04542	0.4719	NA	NA	0.0265	0.002547	2.332e-25	5.871e-20
rs12993249	2	234479377	14	G	A	continuous-IBil-irnt	Indirect bilirubin	0.1127	NA	NA	-0.1875	0.03463	6.153e-08	0.4289	NA	NA	0.03808	0.07021	0.5876	0.626	NA	NA	0.06568	0.01882	0.0004831	0.62	NA	NA	-0.1697	0.03098	4.324e-08	0.4761	NA	NA	0.04035	0.002783	1.256e-47	0.4769	NA	NA	0.08498	0.04439	0.05558	0.4745	NA	NA	0.038	0.002726	3.675e-44	3.52e-18
rs13002399	2	234482250	14	C	T	continuous-IBil-irnt	Indirect bilirubin	0.4985	NA	NA	-0.05759	0.02122	0.006656	0.7976	NA	NA	0.1188	0.08203	0.1475	0.8452	NA	NA	0.1457	0.02456	2.952e-09	0.8661	NA	NA	-0.1356	0.04211	0.001281	0.7735	NA	NA	0.1055	0.003296	8.12e-225	0.7124	NA	NA	0.1195	0.04554	0.008689	0.7713	NA	NA	0.1012	0.003209	4.169e-218	1.73e-18
rs13002399	2	234482250	14	C	T	biomarkers-30840-irnt	Total bilirubin	0.501	NA	NA	-0.04874	0.01931	0.01159	0.7921	NA	NA	0.1245	0.06212	0.04496	0.8432	NA	NA	0.1258	0.02132	3.592e-09	0.869	NA	NA	-0.1457	0.03904	0.0001906	0.7708	NA	NA	0.09949	0.003075	1.232e-229	0.7046	NA	NA	0.1022	0.03995	0.01054	0.7687	NA	NA	0.0951	0.002986	1.235e-222	1.465e-19
rs13002399	2	234482250	14	C	T	biomarkers-30660-irnt	Direct bilirubin	0.4986	NA	NA	-0.05087	0.02018	0.0117	0.7977	NA	NA	0.07011	0.07966	0.3788	0.8451	NA	NA	0.08959	0.02313	0.0001075	0.8659	NA	NA	-0.1113	0.04233	0.008582	0.7735	NA	NA	0.09063	0.003236	1.463e-172	0.7109	NA	NA	0.09668	0.04557	0.03388	0.7713	NA	NA	0.08605	0.003147	1.174e-164	1.079e-13
rs13021949	2	234482328	14	G	C	continuous-IBil-irnt	Indirect bilirubin	0.4988	NA	NA	-0.0565	0.02123	0.007779	0.7977	NA	NA	0.1191	0.08208	0.1469	0.8454	NA	NA	0.1454	0.02458	3.297e-09	0.866	NA	NA	-0.1355	0.04211	0.001294	0.7735	NA	NA	0.1056	0.003297	5.459e-225	0.7123	NA	NA	0.1212	0.04562	0.007918	0.7714	NA	NA	0.1013	0.00321	2.248e-218	2.525e-18
rs13021949	2	234482328	14	G	C	biomarkers-30840-irnt	Total bilirubin	0.5013	NA	NA	-0.04797	0.01931	0.01299	0.7921	NA	NA	0.1248	0.06214	0.04461	0.8433	NA	NA	0.1256	0.02133	3.935e-09	0.869	NA	NA	-0.1456	0.03904	0.000192	0.7709	NA	NA	0.09962	0.003076	4.356e-230	0.7045	NA	NA	0.1029	0.04002	0.01013	0.7688	NA	NA	0.09524	0.002987	3.895e-223	1.901e-19
rs13021949	2	234482328	14	G	C	biomarkers-30660-irnt	Direct bilirubin	0.499	NA	NA	-0.05073	0.02018	0.01193	0.7978	NA	NA	0.07048	0.0797	0.3765	0.8452	NA	NA	0.08948	0.02315	0.0001106	0.8659	NA	NA	-0.1111	0.04233	0.008675	0.7736	NA	NA	0.09066	0.003238	1.52e-172	0.7108	NA	NA	0.09698	0.04565	0.03365	0.7714	NA	NA	0.08608	0.003148	1.206e-164	1.138e-13
rs1020601	2	234482764	14	C	T	biomarkers-30840-irnt	Total bilirubin	0.839	NA	NA	-0.09274	0.02697	0.0005842	0.8607	NA	NA	0.1079	0.07343	0.1418	0.8766	NA	NA	0.09898	0.02371	2.994e-05	0.9435	NA	NA	-0.1856	0.05763	0.001282	0.8369	NA	NA	0.02483	0.003505	1.402e-12	0.8368	NA	NA	0.05161	0.04907	0.2929	0.8384	NA	NA	0.02405	0.003421	2.061e-12	2.745e-08
rs2034676	2	234483183	14	C	A	continuous-IBil-irnt	Indirect bilirubin	0.4983	NA	NA	-0.05597	0.02127	0.008505	0.798	NA	NA	0.1205	0.08226	0.1431	0.8452	NA	NA	0.1466	0.02463	2.665e-09	0.8658	NA	NA	-0.1359	0.04216	0.001263	0.7735	NA	NA	0.1058	0.0033	2.207e-225	0.7122	NA	NA	0.1215	0.04571	0.007883	0.7713	NA	NA	0.1015	0.003213	6.79e-219	2.83e-18
rs2034676	2	234483183	14	C	A	biomarkers-30840-irnt	Total bilirubin	0.5008	NA	NA	-0.04799	0.01935	0.01313	0.7924	NA	NA	0.1263	0.06228	0.04252	0.8431	NA	NA	0.1267	0.02138	3.106e-09	0.8686	NA	NA	-0.1446	0.03907	0.0002143	0.7709	NA	NA	0.09978	0.003079	1.91e-230	0.7043	NA	NA	0.1031	0.04009	0.01009	0.7687	NA	NA	0.09543	0.002989	1.277e-223	2.154e-19
rs2034676	2	234483183	14	C	A	biomarkers-30660-irnt	Direct bilirubin	0.4985	NA	NA	-0.05072	0.02022	0.01212	0.7982	NA	NA	0.06786	0.07988	0.3956	0.845	NA	NA	0.0904	0.0232	9.736e-05	0.8657	NA	NA	-0.1115	0.04239	0.008509	0.7736	NA	NA	0.09082	0.00324	7.265e-173	0.7106	NA	NA	0.09704	0.04574	0.03389	0.7714	NA	NA	0.08625	0.003151	5.295e-165	1.135e-13
rs13383893	2	234483673	14	C	T	biomarkers-30660-irnt	Direct bilirubin	0.1866	NA	NA	0.1579	0.02649	2.521e-09	0.03195	NA	NA	-0.1247	0.1931	0.5184	0.02923	NA	NA	-0.1358	0.05005	0.006643	0.07316	NA	NA	0.1676	0.05716	0.003373	0.03165	NA	NA	-0.2915	0.007759	0	0.08332	NA	NA	-0.1434	0.07739	0.06394	0.03427	NA	NA	-0.2454	0.007268	5.229e-250	2.311e-68
rs1840143	2	234486143	14	G	A	biomarkers-30840-irnt	Total bilirubin	0.8435	NA	NA	-0.0878	0.02753	0.001427	0.861	NA	NA	0.1092	0.07426	0.1415	0.8757	NA	NA	0.1037	0.02401	1.55e-05	0.9423	NA	NA	-0.1911	0.05812	0.001012	0.8369	NA	NA	0.02502	0.003525	1.259e-12	0.8381	NA	NA	0.04947	0.04989	0.3214	0.8385	NA	NA	0.02441	0.003442	1.301e-12	3.945e-08
rs13018449	2	234486645	14	C	A	continuous-IBil-irnt	Indirect bilirubin	0.5134	NA	NA	-0.04377	0.02155	0.04218	0.7987	NA	NA	0.1161	0.08336	0.1637	0.8449	NA	NA	0.1546	0.02498	6.046e-10	0.8647	NA	NA	-0.1318	0.04235	0.001857	0.7736	NA	NA	0.1084	0.003325	3.114e-233	0.7132	NA	NA	0.1201	0.04617	0.009271	0.7716	NA	NA	0.1044	0.003238	3.474e-228	1.19e-16
rs13018449	2	234486645	14	C	A	biomarkers-30840-irnt	Total bilirubin	0.5151	NA	NA	-0.03529	0.01959	0.0716	0.7934	NA	NA	0.1252	0.06309	0.0472	0.8428	NA	NA	0.1337	0.02167	6.747e-10	0.8674	NA	NA	-0.1401	0.0393	0.0003625	0.7709	NA	NA	0.1022	0.003102	4.264e-238	0.7054	NA	NA	0.1042	0.04046	0.009982	0.769	NA	NA	0.0982	0.003013	4.628e-233	1.948e-17
rs13018449	2	234486645	14	C	A	biomarkers-30660-irnt	Direct bilirubin	0.5135	NA	NA	-0.04012	0.02048	0.0501	0.7988	NA	NA	0.06615	0.08095	0.4138	0.8447	NA	NA	0.09801	0.02353	3.107e-05	0.8646	NA	NA	-0.1077	0.04257	0.01138	0.7736	NA	NA	0.09312	0.003265	6.503e-179	0.7115	NA	NA	0.09643	0.04619	0.03684	0.7716	NA	NA	0.08886	0.003175	2.551e-172	2.987e-12
rs10199601	2	234491725	14	C	G	biomarkers-30660-irnt	Direct bilirubin	0.1854	NA	NA	0.1571	0.02666	3.749e-09	0.03162	NA	NA	-0.1671	0.1969	0.396	0.02901	NA	NA	-0.1427	0.05031	0.004554	0.0733	NA	NA	0.1659	0.05726	0.003765	0.03169	NA	NA	-0.2911	0.007773	4.951e-307	0.0801	NA	NA	-0.1233	0.07825	0.115	0.03428	NA	NA	-0.2455	0.007284	4.298e-249	3.045e-67
rs181458149	2	234491902	14	G	A	biomarkers-30660-irnt	Direct bilirubin	0.1193	NA	NA	0.1799	0.03238	2.751e-08	0.02451	NA	NA	-0.1749	0.2233	0.4333	0.01917	NA	NA	-0.3304	0.0618	8.985e-08	0.004926	NA	NA	-0.04723	0.2282	0.836	0.03094	NA	NA	-0.2969	0.00785	5.473e-313	0.06564	NA	NA	-0.1237	0.08581	0.1495	0.03194	NA	NA	-0.2698	0.007534	6.577e-281	2.254e-43
rs7591535	2	234492040	14	T	A	biomarkers-30660-irnt	Direct bilirubin	0.4511	NA	NA	-0.05347	0.02059	0.009408	0.7941	NA	NA	0.05689	0.08175	0.4865	0.8417	NA	NA	0.1014	0.02381	2.065e-05	0.86	NA	NA	-0.1047	0.04259	0.01394	0.7709	NA	NA	0.08645	0.003287	1.95e-152	0.7019	NA	NA	0.09256	0.04671	0.04752	0.768	NA	NA	0.08225	0.003197	5.947e-146	1.045e-12
rs7591535	2	234492040	14	T	A	biomarkers-30840-irnt	Total bilirubin	0.4558	NA	NA	-0.07045	0.01967	0.0003402	0.7874	NA	NA	0.127	0.06375	0.04627	0.8394	NA	NA	0.1405	0.02191	1.411e-10	0.8626	NA	NA	-0.1342	0.03932	0.0006443	0.7683	NA	NA	0.09461	0.003123	1.537e-201	0.6979	NA	NA	0.0899	0.04093	0.02807	0.7655	NA	NA	0.09025	0.003034	1.772e-194	1.845e-21
rs7591535	2	234492040	14	T	A	continuous-IBil-irnt	Indirect bilirubin	0.4511	NA	NA	-0.06602	0.02165	0.002296	0.7939	NA	NA	0.1016	0.08419	0.2277	0.8418	NA	NA	0.16	0.02528	2.476e-10	0.8602	NA	NA	-0.1301	0.04236	0.002135	0.7709	NA	NA	0.1003	0.003348	2.958e-197	0.7038	NA	NA	0.1155	0.04671	0.01337	0.768	NA	NA	0.09624	0.00326	1.591e-191	1.81e-18
rs4129945	2	234493048	14	A	G	biomarkers-30660-irnt	Direct bilirubin	0.1787	NA	NA	0.08989	0.02693	0.0008425	0.02984	NA	NA	-0.2084	0.2033	0.3053	0.02879	NA	NA	-0.1466	0.05039	0.003631	0.07326	NA	NA	0.1657	0.05721	0.003766	0.03128	NA	NA	-0.2914	0.007804	3.397e-305	0.08057	NA	NA	-0.1513	0.07791	0.05211	0.03379	NA	NA	-0.2514	0.007315	7.723e-259	3.708e-51
rs4132954	2	234493876	14	T	A	biomarkers-30660-irnt	Direct bilirubin	0.06808	NA	NA	-0.1085	0.04095	0.008086	0.02249	NA	NA	-0.1958	0.2275	0.3894	0.02869	NA	NA	-0.1452	0.05043	0.003979	0.07299	NA	NA	0.1646	0.05729	0.004065	0.03107	NA	NA	-0.2962	0.007825	1.289e-313	0.06958	NA	NA	-0.178	0.0826	0.03114	0.03193	NA	NA	-0.2776	0.007497	3.505e-300	4.625e-18
rs28946875	2	234494135	14	G	T	biomarkers-30660-irnt	Direct bilirubin	0.08819	NA	NA	-0.1121	0.036	0.001842	0.02351	NA	NA	-0.2239	0.2239	0.3173	0.02874	NA	NA	-0.147	0.05041	0.003537	0.07301	NA	NA	0.1646	0.05728	0.004067	0.03112	NA	NA	-0.2953	0.007817	2.347e-312	0.07337	NA	NA	-0.1918	0.08078	0.01756	0.03229	NA	NA	-0.2755	0.007452	3.407e-299	1.138e-18
rs13430633	2	234494513	14	C	A	biomarkers-30660-irnt	Direct bilirubin	0.08819	NA	NA	-0.1121	0.036	0.001842	0.02352	NA	NA	-0.2242	0.2239	0.3167	0.02874	NA	NA	-0.147	0.05041	0.003534	0.07301	NA	NA	0.1645	0.05728	0.004072	0.03113	NA	NA	-0.2953	0.007816	2.447e-312	0.07336	NA	NA	-0.1918	0.08078	0.01758	0.03229	NA	NA	-0.2755	0.007451	3.518e-299	1.147e-18
rs17868296	2	234497246	14	A	G	biomarkers-30660-irnt	Direct bilirubin	0.0881	NA	NA	-0.1088	0.03599	0.002492	0.02352	NA	NA	-0.2246	0.2238	0.3157	0.02872	NA	NA	-0.1472	0.05042	0.003495	0.073	NA	NA	0.1644	0.05727	0.004104	0.03115	NA	NA	-0.2955	0.007812	4.962e-313	0.07325	NA	NA	-0.1913	0.08089	0.01804	0.03231	NA	NA	-0.2755	0.007448	1.528e-299	7.303e-19
rs6757739	2	234498128	14	C	T	biomarkers-30660-irnt	Direct bilirubin	0.0881	NA	NA	-0.1088	0.03599	0.002498	0.02351	NA	NA	-0.224	0.2238	0.3169	0.02872	NA	NA	-0.1472	0.05041	0.003491	0.073	NA	NA	0.1643	0.05726	0.004111	0.03115	NA	NA	-0.2955	0.007812	4.570e-313	0.07325	NA	NA	-0.1912	0.08088	0.01808	0.03231	NA	NA	-0.2755	0.007448	1.439e-299	7.198e-19
rs17868297	2	234498651	14	C	T	biomarkers-30660-irnt	Direct bilirubin	0.08809	NA	NA	-0.1089	0.03598	0.002476	0.02351	NA	NA	-0.2241	0.2238	0.3168	0.02874	NA	NA	-0.1483	0.05042	0.003275	0.07305	NA	NA	0.1641	0.05727	0.004155	0.03114	NA	NA	-0.2953	0.007816	1.976e-312	0.07338	NA	NA	-0.1907	0.08074	0.01817	0.0323	NA	NA	-0.2754	0.00745	5.097e-299	8.302e-19
rs10176427	2	234499326	14	C	T	biomarkers-30660-irnt	Direct bilirubin	0.0881	NA	NA	-0.1088	0.03598	0.002487	0.0235	NA	NA	-0.2237	0.2238	0.3174	0.02871	NA	NA	-0.1475	0.05042	0.003443	0.073	NA	NA	0.1642	0.05726	0.004128	0.03115	NA	NA	-0.2955	0.007812	4.489e-313	0.07326	NA	NA	-0.1909	0.08087	0.01823	0.0323	NA	NA	-0.2755	0.007447	1.388e-299	7.296e-19
rs13390446	2	234500532	14	T	A	biomarkers-30660-irnt	Direct bilirubin	0.1483	NA	NA	-0.1242	0.02889	1.721e-05	0.03343	NA	NA	-0.2928	0.1917	0.1266	0.02889	NA	NA	-0.1455	0.05035	0.003847	0.07307	NA	NA	0.1643	0.05725	0.004112	0.03136	NA	NA	-0.293	0.007791	0	0.08645	NA	NA	-0.1849	0.07664	0.01583	0.03345	NA	NA	-0.2705	0.007338	1.994e-297	8.181e-20
rs13394291	2	234501740	14	T	C	biomarkers-30660-irnt	Direct bilirubin	0.2153	NA	NA	-0.05874	0.02485	0.0181	0.03902	NA	NA	-0.2305	0.1804	0.2012	0.02893	NA	NA	-0.1506	0.05024	0.00271	0.07327	NA	NA	0.1635	0.05718	0.004247	0.03134	NA	NA	-0.2923	0.007783	0	0.09306	NA	NA	-0.1551	0.07382	0.03563	0.03444	NA	NA	-0.2608	0.007246	1.39e-283	2.043e-29
rs13394720	2	234502121	14	T	C	biomarkers-30660-irnt	Direct bilirubin	0.1544	NA	NA	-0.02566	0.02755	0.3516	0.02957	NA	NA	-0.1313	0.1948	0.5001	0.02866	NA	NA	-0.1559	0.0503	0.001939	0.07666	NA	NA	0.1578	0.05528	0.004309	0.03198	NA	NA	-0.2858	0.007555	3.460e-313	0.08097	NA	NA	-0.1451	0.07649	0.05781	0.03412	NA	NA	-0.2571	0.007114	5.766e-286	3.653e-30
rs13395023	2	234502368	14	T	C	biomarkers-30660-irnt	Direct bilirubin	0.1125	NA	NA	-0.01234	0.03272	0.7061	0.02411	NA	NA	-0.1237	0.2234	0.5799	0.01989	NA	NA	-0.3434	0.06151	2.358e-08	0.005219	NA	NA	-0.07623	0.2233	0.7328	0.03077	NA	NA	-0.3012	0.007889	5.858e-319	0.06959	NA	NA	-0.168	0.08389	0.04519	0.0317	NA	NA	-0.2848	0.007571	0	2.288e-15
rs1597945	2	234504523	14	C	G	biomarkers-30660-irnt	Direct bilirubin	0.8033	NA	NA	-0.1426	0.02601	4.161e-08	0.7472	NA	NA	0.001657	0.07494	0.9824	0.7873	NA	NA	0.1825	0.02042	4.037e-19	0.6865	NA	NA	-0.07657	0.032	0.01672	0.8074	NA	NA	0.07019	0.003451	6.144e-92	0.7924	NA	NA	0.008738	0.05147	0.8652	0.806	NA	NA	0.06768	0.003345	5.158e-91	3.257e-24
rs1597945	2	234504523	14	C	G	biomarkers-30840-irnt	Total bilirubin	0.8102	NA	NA	-0.2118	0.02519	4.093e-17	0.7435	NA	NA	0.03789	0.05853	0.5174	0.78	NA	NA	0.2212	0.01867	2.225e-32	0.6956	NA	NA	-0.1189	0.02932	5.033e-05	0.8049	NA	NA	0.0538	0.003275	1.203e-60	0.7923	NA	NA	0.03461	0.04608	0.4526	0.8036	NA	NA	0.05227	0.003168	3.958e-61	6.665e-47
rs1597945	2	234504523	14	C	G	continuous-IBil-irnt	Indirect bilirubin	0.8036	NA	NA	-0.1919	0.02736	2.333e-12	0.7465	NA	NA	0.03851	0.07695	0.6167	0.7874	NA	NA	0.2438	0.02167	2.239e-29	0.6864	NA	NA	-0.1005	0.03184	0.0016	0.8074	NA	NA	0.06796	0.003515	2.793e-83	0.7925	NA	NA	0.06179	0.05142	0.2295	0.806	NA	NA	0.06626	0.003411	4.822e-84	7.622e-38
rs17863753	2	234505264	14	G	A	biomarkers-30660-irnt	Direct bilirubin	0.02335	NA	NA	-0.3978	0.07147	2.599e-08	0.01557	NA	NA	-0.1848	0.2756	0.5024	0.01145	NA	NA	-0.1118	0.08476	0.1872	0.007078	NA	NA	-0.1219	0.211	0.5635	0.01475	NA	NA	0.08051	0.01151	2.639e-12	0.03518	NA	NA	-0.1314	0.1208	0.2766	0.01484	NA	NA	0.06261	0.01119	2.185e-08	4.658e-10
rs17863753	2	234505264	14	G	A	biomarkers-30840-irnt	Total bilirubin	0.02661	NA	NA	-0.5666	0.06421	1.105e-18	0.01572	NA	NA	-0.2382	0.2139	0.2654	0.01111	NA	NA	-0.07291	0.08	0.3621	0.007052	NA	NA	0.1266	0.1946	0.5154	0.01462	NA	NA	0.1663	0.01103	2.288e-51	0.03418	NA	NA	-0.1459	0.1091	0.1811	0.01475	NA	NA	0.1376	0.01069	6.58e-38	2.771e-29
rs17863753	2	234505264	14	G	A	continuous-IBil-irnt	Indirect bilirubin	0.02335	NA	NA	-0.5634	0.07519	6.723e-14	0.01553	NA	NA	-0.4805	0.2841	0.09083	0.01141	NA	NA	-0.1464	0.08999	0.1037	0.007058	NA	NA	0.05704	0.21	0.786	0.01477	NA	NA	0.1219	0.01172	2.415e-25	0.0351	NA	NA	-0.2128	0.1208	0.07811	0.01485	NA	NA	0.09766	0.0114	1.097e-17	6.069e-20
rs28967009	2	234515276	14	T	A	biomarkers-30660-irnt	Direct bilirubin	0.04201	NA	NA	-0.06288	0.0512	0.2194	0.02722	NA	NA	0.2399	0.1942	0.2168	0.03381	NA	NA	0.3298	0.04713	2.595e-12	0.0339	NA	NA	0.2147	0.08035	0.007543	0.006331	NA	NA	0.5872	0.01724	2.878e-254	0.01973	NA	NA	0.3606	0.1523	0.01789	0.007639	NA	NA	0.4875	0.01504	1.604e-230	1.018e-35
rs2602361	2	234515538	14	T	C	biomarkers-30840-irnt	Total bilirubin	0.9257	NA	NA	0.1581	0.03899	5.016e-05	0.7572	NA	NA	0.06175	0.05985	0.3022	0.7813	NA	NA	0.2197	0.01864	4.575e-32	0.6875	NA	NA	-0.1263	0.02885	1.197e-05	0.8076	NA	NA	0.05558	0.003283	2.78e-64	0.8274	NA	NA	0.1188	0.0501	0.01773	0.808	NA	NA	0.05912	0.003191	1.268e-76	3.378e-25
rs2602361	2	234515538	14	T	C	continuous-IBil-irnt	Indirect bilirubin	0.9286	NA	NA	0.1592	0.04363	0.0002632	0.7604	NA	NA	0.07026	0.07884	0.3728	0.7887	NA	NA	0.2408	0.02165	9.889e-29	0.6782	NA	NA	-0.1113	0.03126	0.0003701	0.81	NA	NA	0.07002	0.003524	7.926e-88	0.8288	NA	NA	0.1416	0.05616	0.01171	0.8105	NA	NA	0.07295	0.003437	5.396e-100	3.375e-20
rs2602361	2	234515538	14	T	C	biomarkers-30660-irnt	Direct bilirubin	0.9286	NA	NA	0.1245	0.04148	0.002689	0.7611	NA	NA	0.02391	0.07684	0.7557	0.7886	NA	NA	0.1819	0.02041	4.977e-19	0.6782	NA	NA	-0.08457	0.03142	0.007104	0.8101	NA	NA	0.07123	0.00346	3.712e-94	0.8288	NA	NA	0.07731	0.05626	0.1693	0.8105	NA	NA	0.07274	0.003371	2.901e-103	8.804e-11
rs4343459	2	234516517	14	T	C	biomarkers-30840-irnt	Total bilirubin	0.07356	NA	NA	0.1143	0.0373	0.002172	0.03988	NA	NA	0.2237	0.1265	0.07687	0.03446	NA	NA	0.4252	0.04301	4.818e-23	0.03501	NA	NA	0.2937	0.07163	4.116e-05	0.02073	NA	NA	0.1013	0.009105	9.532e-29	0.03176	NA	NA	0.1861	0.1057	0.07839	0.02196	NA	NA	0.1186	0.008553	9.492e-44	5.912e-12
rs4343459	2	234516517	14	T	C	continuous-IBil-irnt	Indirect bilirubin	0.07594	NA	NA	0.08186	0.04048	0.04317	0.04247	NA	NA	0.1698	0.1616	0.2934	0.03625	NA	NA	0.42	0.04806	2.346e-18	0.03704	NA	NA	0.2402	0.07563	0.001496	0.02059	NA	NA	0.08141	0.00976	7.33e-17	0.03301	NA	NA	0.1127	0.1166	0.334	0.02188	NA	NA	0.09666	0.009195	7.6e-26	6.322e-10
rs4622711	2	234516562	14	A	T	biomarkers-30840-irnt	Total bilirubin	0.07357	NA	NA	0.1143	0.03729	0.002184	0.03987	NA	NA	0.2236	0.1265	0.07706	0.03446	NA	NA	0.4252	0.04301	4.812e-23	0.03501	NA	NA	0.2938	0.07163	4.107e-05	0.02073	NA	NA	0.1013	0.009105	9.621e-29	0.03176	NA	NA	0.1861	0.1058	0.07844	0.02196	NA	NA	0.1186	0.008553	9.645e-44	5.898e-12
rs4622711	2	234516562	14	A	T	continuous-IBil-irnt	Indirect bilirubin	0.07595	NA	NA	0.08173	0.04048	0.04347	0.04246	NA	NA	0.1698	0.1616	0.2932	0.03625	NA	NA	0.42	0.04806	2.342e-18	0.03704	NA	NA	0.2402	0.07563	0.001494	0.02059	NA	NA	0.0814	0.00976	7.407e-17	0.03301	NA	NA	0.1127	0.1166	0.3339	0.02188	NA	NA	0.09664	0.009195	7.739e-26	6.294e-10
rs17862838	2	234516985	14	C	G	biomarkers-30840-irnt	Total bilirubin	0.1744	NA	NA	0.316	0.02573	1.146e-34	0.04937	NA	NA	0.1865	0.1164	0.1092	0.03448	NA	NA	0.4267	0.04304	3.616e-23	0.03499	NA	NA	0.2937	0.07157	4.075e-05	0.021	NA	NA	0.109	0.009054	2.219e-33	0.04127	NA	NA	0.2934	0.09479	0.001964	0.02375	NA	NA	0.1464	0.008268	4.054e-70	4.807e-22
rs17862838	2	234516985	14	C	G	continuous-IBil-irnt	Indirect bilirubin	0.1836	NA	NA	0.3008	0.0278	2.803e-27	0.05235	NA	NA	0.1413	0.1494	0.3444	0.03627	NA	NA	0.4217	0.04809	1.804e-18	0.03702	NA	NA	0.2399	0.07556	0.001495	0.02087	NA	NA	0.08824	0.0097	9.263e-20	0.04366	NA	NA	0.2232	0.1039	0.0317	0.02376	NA	NA	0.1246	0.008885	1.112e-44	4.414e-19
rs17862838	2	234516985	14	C	G	biomarkers-30660-irnt	Direct bilirubin	0.1839	NA	NA	0.251	0.02641	1.983e-21	0.05249	NA	NA	0.1177	0.1449	0.4166	0.03619	NA	NA	0.3187	0.0454	2.201e-12	0.0369	NA	NA	0.216	0.07609	0.004532	0.02087	NA	NA	0.04912	0.009523	2.494e-07	0.04417	NA	NA	0.273	0.1035	0.008321	0.02377	NA	NA	0.08482	0.008684	1.558e-22	3.564e-17
rs17863757	2	234517339	14	A	C	biomarkers-30840-irnt	Total bilirubin	0.07353	NA	NA	0.1133	0.03721	0.002328	0.03981	NA	NA	0.224	0.1264	0.07646	0.03443	NA	NA	0.4257	0.04302	4.414e-23	0.03495	NA	NA	0.2936	0.07153	4.043e-05	0.02076	NA	NA	0.1016	0.009094	5.598e-29	0.03187	NA	NA	0.1852	0.1049	0.07739	0.02198	NA	NA	0.1188	0.008542	5.368e-44	5.824e-12
rs17863757	2	234517339	14	A	C	continuous-IBil-irnt	Indirect bilirubin	0.07591	NA	NA	0.08071	0.04039	0.04569	0.04241	NA	NA	0.171	0.1615	0.2898	0.03622	NA	NA	0.421	0.04808	2.014e-18	0.03698	NA	NA	0.2402	0.07552	0.001471	0.02062	NA	NA	0.08189	0.009748	4.422e-17	0.03314	NA	NA	0.1134	0.1156	0.3266	0.02191	NA	NA	0.09703	0.009183	4.272e-26	5.928e-10
rs17868304	2	234517395	14	C	T	biomarkers-30840-irnt	Total bilirubin	0.07874	NA	NA	0.09265	0.03603	0.01013	0.04094	NA	NA	0.2016	0.1255	0.1082	0.03444	NA	NA	0.4258	0.04302	4.241e-23	0.03496	NA	NA	0.2934	0.07152	4.079e-05	0.02075	NA	NA	0.102	0.009101	3.565e-29	0.03199	NA	NA	0.187	0.1049	0.07462	0.02205	NA	NA	0.118	0.008533	1.715e-43	5.523e-12
rs17868304	2	234517395	14	C	T	continuous-IBil-irnt	Indirect bilirubin	0.08095	NA	NA	0.06418	0.03912	0.1009	0.04315	NA	NA	0.1781	0.1612	0.2692	0.03623	NA	NA	0.4211	0.04807	1.961e-18	0.037	NA	NA	0.2398	0.0755	0.001495	0.02061	NA	NA	0.08182	0.009754	4.92e-17	0.03328	NA	NA	0.114	0.1156	0.3241	0.02197	NA	NA	0.09605	0.009172	1.167e-25	4.435e-10
rs28948382	2	234517497	14	G	C	biomarkers-30840-irnt	Total bilirubin	0.1643	NA	NA	0.3091	0.02642	1.291e-31	0.04922	NA	NA	0.1815	0.1164	0.1189	0.03448	NA	NA	0.4262	0.04301	3.824e-23	0.03496	NA	NA	0.2936	0.07151	4.039e-05	0.02101	NA	NA	0.109	0.009043	1.893e-33	0.0397	NA	NA	0.2772	0.09625	0.003977	0.02361	NA	NA	0.1445	0.008282	3.599e-68	9.863e-21
rs28948382	2	234517497	14	G	C	continuous-IBil-irnt	Indirect bilirubin	0.1726	NA	NA	0.3001	0.02857	8.248e-26	0.05217	NA	NA	0.1349	0.1494	0.3665	0.03627	NA	NA	0.4212	0.04806	1.899e-18	0.037	NA	NA	0.24	0.0755	0.001481	0.02089	NA	NA	0.0889	0.009691	4.554e-20	0.0418	NA	NA	0.2043	0.1057	0.05327	0.0236	NA	NA	0.1239	0.008903	5.039e-44	2.224e-18
rs28948382	2	234517497	14	G	C	biomarkers-30660-irnt	Direct bilirubin	0.1728	NA	NA	0.2468	0.02714	9.528e-20	0.05231	NA	NA	0.1113	0.1448	0.4421	0.03619	NA	NA	0.3179	0.04537	2.415e-12	0.03687	NA	NA	0.2161	0.07603	0.004472	0.02089	NA	NA	0.04993	0.009514	1.536e-07	0.04231	NA	NA	0.2608	0.1052	0.0132	0.02362	NA	NA	0.08389	0.008703	5.491e-22	4.545e-16
rs17864667	2	234518166	14	A	G	biomarkers-30840-irnt	Total bilirubin	0.1638	NA	NA	0.3112	0.02645	5.781e-32	0.04876	NA	NA	0.1781	0.117	0.1282	0.03447	NA	NA	0.4264	0.04301	3.647e-23	0.03494	NA	NA	0.2937	0.07151	3.995e-05	0.021	NA	NA	0.1084	0.009046	4.108e-33	0.03958	NA	NA	0.2723	0.09624	0.004657	0.02359	NA	NA	0.1442	0.008286	7.794e-68	5.222e-21
rs17864667	2	234518166	14	A	G	continuous-IBil-irnt	Indirect bilirubin	0.1721	NA	NA	0.302	0.0286	4.564e-26	0.05159	NA	NA	0.1312	0.1503	0.383	0.03627	NA	NA	0.4214	0.04806	1.834e-18	0.03698	NA	NA	0.2404	0.0755	0.001453	0.02088	NA	NA	0.08827	0.009694	8.62e-20	0.04165	NA	NA	0.1988	0.1057	0.0599	0.02359	NA	NA	0.1235	0.008907	1.034e-43	1.246e-18
rs17864667	2	234518166	14	A	G	biomarkers-30660-irnt	Direct bilirubin	0.1724	NA	NA	0.2475	0.02716	8.229e-20	0.05173	NA	NA	0.1098	0.1458	0.4512	0.03618	NA	NA	0.3183	0.04537	2.274e-12	0.03685	NA	NA	0.2167	0.07603	0.004371	0.02088	NA	NA	0.0496	0.009518	1.873e-07	0.04216	NA	NA	0.2557	0.1052	0.01509	0.0236	NA	NA	0.08365	0.008707	7.467e-22	3.721e-16
rs17863759	2	234518639	14	C	T	biomarkers-30840-irnt	Total bilirubin	0.07392	NA	NA	0.1233	0.03728	0.0009372	0.03859	NA	NA	0.2082	0.13	0.1092	0.03496	NA	NA	0.4139	0.04274	3.468e-22	0.0355	NA	NA	0.2933	0.07098	3.59e-05	0.02131	NA	NA	0.1002	0.008993	8.085e-29	0.03186	NA	NA	0.1847	0.1048	0.07816	0.02252	NA	NA	0.1174	0.008458	8.158e-44	2.07e-11
rs17863759	2	234518639	14	C	T	continuous-IBil-irnt	Indirect bilirubin	0.07621	NA	NA	0.09515	0.04054	0.01892	0.04088	NA	NA	0.161	0.1669	0.3347	0.03665	NA	NA	0.4143	0.04785	4.772e-18	0.03764	NA	NA	0.2375	0.07489	0.001519	0.02116	NA	NA	0.08078	0.009642	5.358e-17	0.03312	NA	NA	0.1131	0.1155	0.3277	0.02243	NA	NA	0.0963	0.009094	3.33e-26	1.102e-09
rs17868305	2	234518739	14	A	G	biomarkers-30840-irnt	Total bilirubin	0.07398	NA	NA	0.1194	0.03707	0.001276	0.03925	NA	NA	0.2338	0.1272	0.06611	0.03436	NA	NA	0.4254	0.04302	4.738e-23	0.03493	NA	NA	0.2937	0.0715	4.012e-05	0.02075	NA	NA	0.1017	0.0091	5.719e-29	0.03186	NA	NA	0.1847	0.1048	0.07808	0.02197	NA	NA	0.1193	0.008546	2.949e-44	5.909e-12
rs17868305	2	234518739	14	A	G	continuous-IBil-irnt	Indirect bilirubin	0.07642	NA	NA	0.08805	0.04024	0.02864	0.04172	NA	NA	0.1914	0.1627	0.2394	0.03613	NA	NA	0.4215	0.04808	1.819e-18	0.03697	NA	NA	0.2402	0.07549	0.001461	0.02061	NA	NA	0.0816	0.009753	5.946e-17	0.03312	NA	NA	0.1131	0.1155	0.3275	0.0219	NA	NA	0.09724	0.009186	3.458e-26	5.23e-10
rs45576241	2	234525631	14	G	A	biomarkers-30840-irnt	Total bilirubin	0.07406	NA	NA	0.1203	0.03707	0.001171	0.03935	NA	NA	0.2368	0.1269	0.06194	0.03439	NA	NA	0.4261	0.04297	3.607e-23	0.03488	NA	NA	0.2924	0.07169	4.511e-05	0.02075	NA	NA	0.1018	0.009098	4.435e-29	0.03194	NA	NA	0.1835	0.1046	0.07937	0.02198	NA	NA	0.1195	0.008544	1.909e-44	5.383e-12
rs45576241	2	234525631	14	G	A	continuous-IBil-irnt	Indirect bilirubin	0.07651	NA	NA	0.08891	0.04023	0.02712	0.04184	NA	NA	0.1952	0.1622	0.2287	0.03617	NA	NA	0.4222	0.04801	1.446e-18	0.03691	NA	NA	0.2387	0.0757	0.001617	0.02061	NA	NA	0.08157	0.009749	5.92e-17	0.03322	NA	NA	0.1108	0.1152	0.3362	0.02191	NA	NA	0.09727	0.009182	3.196e-26	4.662e-10
rs45576241	2	234525631	14	G	A	biomarkers-30660-irnt	Direct bilirubin	0.07658	NA	NA	0.04094	0.03824	0.2843	0.04196	NA	NA	0.1366	0.1573	0.385	0.03608	NA	NA	0.319	0.04532	1.928e-12	0.03678	NA	NA	0.2156	0.07623	0.004686	0.02061	NA	NA	0.04379	0.009572	4.761e-06	0.0337	NA	NA	0.2301	0.1146	0.04467	0.02191	NA	NA	0.0583	0.00899	8.845e-11	4.994e-08
rs45586436	2	234525760	14	C	T	biomarkers-30660-irnt	Direct bilirubin	0.04118	NA	NA	-0.06712	0.05147	0.1922	0.02656	NA	NA	0.2633	0.196	0.1792	0.03382	NA	NA	0.3302	0.047	2.138e-12	0.03367	NA	NA	0.2144	0.08035	0.007631	0.006373	NA	NA	0.5836	0.01714	5.255e-254	0.01976	NA	NA	0.3493	0.15	0.01985	0.007664	NA	NA	0.4857	0.01498	9.566e-231	2.22e-35
rs17868309	2	234528464	14	C	T	biomarkers-30840-irnt	Total bilirubin	0.07437	NA	NA	0.1236	0.037	0.0008341	0.03979	NA	NA	0.2479	0.1251	0.04754	0.03455	NA	NA	0.4273	0.04269	1.397e-23	0.03472	NA	NA	0.2876	0.07207	6.608e-05	0.02075	NA	NA	0.1023	0.009092	2.329e-29	0.03221	NA	NA	0.1795	0.1035	0.08304	0.02198	NA	NA	0.1202	0.008536	4.799e-45	3.887e-12
rs17868309	2	234528464	14	C	T	continuous-IBil-irnt	Indirect bilirubin	0.07685	NA	NA	0.09207	0.04015	0.02185	0.04239	NA	NA	0.2094	0.1596	0.1895	0.03636	NA	NA	0.4231	0.04765	6.833e-19	0.03672	NA	NA	0.2328	0.07615	0.002234	0.02062	NA	NA	0.08137	0.009741	6.607e-17	0.03355	NA	NA	0.1038	0.1139	0.362	0.02192	NA	NA	0.09735	0.009171	2.544e-26	3.237e-10
rs17868309	2	234528464	14	C	T	biomarkers-30660-irnt	Direct bilirubin	0.07692	NA	NA	0.04407	0.03816	0.2481	0.0425	NA	NA	0.1495	0.1547	0.3341	0.03627	NA	NA	0.3217	0.04498	8.497e-13	0.03659	NA	NA	0.2112	0.07669	0.005878	0.02062	NA	NA	0.04308	0.009564	6.666e-06	0.03403	NA	NA	0.2279	0.1133	0.04422	0.02192	NA	NA	0.05806	0.008979	1.004e-10	2.872e-08
rs17863763	2	234529036	14	G	A	biomarkers-30840-irnt	Total bilirubin	0.07438	NA	NA	0.1237	0.037	0.0008289	0.0398	NA	NA	0.2481	0.125	0.04725	0.03455	NA	NA	0.4277	0.04269	1.266e-23	0.03472	NA	NA	0.2876	0.07207	6.608e-05	0.02076	NA	NA	0.1018	0.009083	3.57e-29	0.03223	NA	NA	0.1791	0.1035	0.08347	0.022	NA	NA	0.1198	0.008528	7.852e-45	3.303e-12
rs17863763	2	234529036	14	G	A	continuous-IBil-irnt	Indirect bilirubin	0.07686	NA	NA	0.09211	0.04015	0.02177	0.0424	NA	NA	0.2097	0.1595	0.1887	0.03635	NA	NA	0.4237	0.04765	5.994e-19	0.03672	NA	NA	0.2328	0.07615	0.002234	0.02063	NA	NA	0.08145	0.009734	5.885e-17	0.03357	NA	NA	0.1032	0.1138	0.3644	0.02193	NA	NA	0.09742	0.009165	2.172e-26	2.974e-10
rs17863763	2	234529036	14	G	A	biomarkers-30660-irnt	Direct bilirubin	0.07693	NA	NA	0.04413	0.03816	0.2475	0.04252	NA	NA	0.1498	0.1547	0.3329	0.03627	NA	NA	0.3222	0.04498	7.834e-13	0.03659	NA	NA	0.2112	0.07669	0.005878	0.02063	NA	NA	0.04343	0.009557	5.508e-06	0.03405	NA	NA	0.2276	0.1132	0.04438	0.02193	NA	NA	0.05838	0.008973	7.723e-11	2.854e-08
rs1551285	2	234529122	14	A	C	biomarkers-30840-irnt	Total bilirubin	0.9545	NA	NA	0.3506	0.0484	4.396e-13	0.821	NA	NA	0.2341	0.06646	0.0004269	0.8478	NA	NA	0.3591	0.02201	7.187e-60	0.8898	NA	NA	0.2292	0.04358	1.453e-07	0.8256	NA	NA	0.1301	0.003449	1.364e-311	0.8728	NA	NA	0.2242	0.05657	7.367e-05	0.8285	NA	NA	0.1378	0.003378	0	3.015e-27
rs1551285	2	234529122	14	A	C	biomarkers-30660-irnt	Direct bilirubin	0.9581	NA	NA	0.2779	0.05255	1.238e-07	0.8277	NA	NA	0.1545	0.08571	0.07149	0.8568	NA	NA	0.3015	0.02446	6.454e-35	0.8954	NA	NA	0.2375	0.04937	1.509e-06	0.8289	NA	NA	0.1308	0.003644	3.07e-282	0.8775	NA	NA	0.1702	0.06424	0.008058	0.8319	NA	NA	0.1359	0.003578	0	1.435e-11
rs4300821	2	234531625	14	A	G	biomarkers-30660-irnt	Direct bilirubin	0.8098	NA	NA	-0.1267	0.02575	8.601e-07	0.7485	NA	NA	0.009955	0.07458	0.8938	0.7882	NA	NA	0.1821	0.02028	2.781e-19	0.6777	NA	NA	-0.08262	0.03113	0.007951	0.809	NA	NA	0.06757	0.003447	1.456e-85	0.7963	NA	NA	-0.002848	0.05111	0.9556	0.8077	NA	NA	0.06526	0.003339	4.432e-85	5.588e-23
rs4300821	2	234531625	14	A	G	biomarkers-30840-irnt	Total bilirubin	0.8164	NA	NA	-0.1911	0.02495	1.878e-14	0.7458	NA	NA	0.03089	0.05818	0.5954	0.7808	NA	NA	0.2206	0.01853	1.088e-32	0.687	NA	NA	-0.1261	0.02856	1.011e-05	0.8066	NA	NA	0.05156	0.003271	5.459e-56	0.7966	NA	NA	0.02502	0.04575	0.5845	0.8053	NA	NA	0.05022	0.003162	8.539e-57	7.174e-45
rs4300821	2	234531625	14	A	G	continuous-IBil-irnt	Indirect bilirubin	0.81	NA	NA	-0.1657	0.02709	9.563e-10	0.7478	NA	NA	0.0445	0.07656	0.5611	0.7882	NA	NA	0.2409	0.02152	4.188e-29	0.6776	NA	NA	-0.111	0.03098	0.0003392	0.809	NA	NA	0.06549	0.003511	1.14e-77	0.7964	NA	NA	0.05439	0.05105	0.2867	0.8077	NA	NA	0.06401	0.003405	7.596e-79	3.149e-35
rs1377460	2	234536637	14	A	G	biomarkers-30660-irnt	Direct bilirubin	0.8035	NA	NA	-0.1384	0.02529	4.411e-08	0.7473	NA	NA	0.005051	0.07401	0.9456	0.7881	NA	NA	0.181	0.02027	4.333e-19	0.6742	NA	NA	-0.07776	0.031	0.01213	0.8091	NA	NA	0.06747	0.003446	2.313e-85	0.7951	NA	NA	-0.005456	0.05107	0.9149	0.8076	NA	NA	0.06484	0.003337	4.092e-84	1.363e-24
rs1377460	2	234536637	14	A	G	biomarkers-30840-irnt	Total bilirubin	0.8106	NA	NA	-0.2054	0.02452	5.5e-17	0.7444	NA	NA	0.03161	0.05784	0.5847	0.7807	NA	NA	0.2201	0.01851	1.391e-32	0.6838	NA	NA	-0.124	0.02845	1.305e-05	0.8066	NA	NA	0.05124	0.00327	2.338e-55	0.7954	NA	NA	0.02292	0.04569	0.6159	0.8053	NA	NA	0.04954	0.00316	2.161e-55	7.083e-48
rs1377460	2	234536637	14	A	G	continuous-IBil-irnt	Indirect bilirubin	0.8037	NA	NA	-0.1837	0.0266	5.018e-12	0.7466	NA	NA	0.04158	0.07599	0.5843	0.7882	NA	NA	0.2398	0.0215	7.048e-29	0.6741	NA	NA	-0.1053	0.03085	0.0006416	0.8091	NA	NA	0.06533	0.003509	2.434e-77	0.7952	NA	NA	0.05074	0.05101	0.3199	0.8076	NA	NA	0.06343	0.003403	1.43e-77	7.806e-38
rs28948385	2	234538232	14	A	G	biomarkers-30840-irnt	Total bilirubin	0.1744	NA	NA	0.331	0.02567	4.786e-38	0.04929	NA	NA	0.2264	0.1148	0.04856	0.03471	NA	NA	0.4254	0.04257	1.62e-23	0.03757	NA	NA	0.2482	0.07053	0.0004329	0.02091	NA	NA	0.1032	0.009066	5.234e-30	0.04221	NA	NA	0.2791	0.09296	0.002674	0.02369	NA	NA	0.143	0.008268	5.126e-67	1.27e-24
rs28948385	2	234538232	14	A	G	continuous-IBil-irnt	Indirect bilirubin	0.1848	NA	NA	0.3026	0.02766	7.353e-28	0.05293	NA	NA	0.1822	0.1462	0.2127	0.0365	NA	NA	0.4219	0.0475	6.48e-19	0.03923	NA	NA	0.1935	0.07494	0.009833	0.02078	NA	NA	0.08202	0.009712	3.014e-17	0.04443	NA	NA	0.2124	0.102	0.03738	0.02371	NA	NA	0.1196	0.008883	2.583e-41	2.877e-20
rs28948385	2	234538232	14	A	G	biomarkers-30660-irnt	Direct bilirubin	0.185	NA	NA	0.2547	0.02627	3.232e-22	0.05307	NA	NA	0.1456	0.1417	0.3042	0.03641	NA	NA	0.3218	0.04483	7.046e-13	0.03911	NA	NA	0.1785	0.07547	0.018	0.02078	NA	NA	0.04322	0.009535	5.831e-06	0.04494	NA	NA	0.2699	0.1016	0.007925	0.02372	NA	NA	0.08058	0.008682	1.669e-20	1.188e-18
rs2741031	2	234538716	14	T	C	biomarkers-30660-irnt	Direct bilirubin	0.802	NA	NA	-0.1383	0.02523	4.284e-08	0.7473	NA	NA	0.005067	0.07403	0.9454	0.7881	NA	NA	0.1816	0.02028	3.365e-19	0.6768	NA	NA	-0.08037	0.0311	0.009748	0.8091	NA	NA	0.06736	0.003446	4.642e-85	0.7954	NA	NA	-0.0002035	0.05108	0.9968	0.8077	NA	NA	0.06474	0.003337	7.804e-84	9.083e-25
rs2741031	2	234538716	14	T	C	biomarkers-30840-irnt	Total bilirubin	0.8092	NA	NA	-0.2064	0.02448	3.391e-17	0.7444	NA	NA	0.03154	0.05785	0.5856	0.7806	NA	NA	0.2206	0.01852	1.081e-32	0.6863	NA	NA	-0.1248	0.02853	1.212e-05	0.8067	NA	NA	0.05134	0.00327	1.523e-55	0.7956	NA	NA	0.02852	0.0457	0.5326	0.8053	NA	NA	0.04964	0.00316	1.392e-55	3.047e-48
rs2741031	2	234538716	14	T	C	continuous-IBil-irnt	Indirect bilirubin	0.8022	NA	NA	-0.1828	0.02655	5.736e-12	0.7467	NA	NA	0.04151	0.076	0.585	0.7881	NA	NA	0.2403	0.02151	5.652e-29	0.6768	NA	NA	-0.1085	0.03094	0.000453	0.8091	NA	NA	0.0653	0.00351	2.897e-77	0.7954	NA	NA	0.05715	0.05102	0.2627	0.8077	NA	NA	0.06342	0.003403	1.622e-77	4.79e-38
rs2602371	2	234540564	14	T	G	biomarkers-30660-irnt	Direct bilirubin	0.8019	NA	NA	-0.1381	0.02523	4.404e-08	0.7473	NA	NA	0.005076	0.07404	0.9453	0.788	NA	NA	0.1821	0.02028	2.687e-19	0.6768	NA	NA	-0.08156	0.03109	0.008702	0.8093	NA	NA	0.06767	0.003448	8.897e-86	0.7953	NA	NA	-0.0006359	0.05107	0.9901	0.8078	NA	NA	0.06503	0.003338	1.614e-84	6.311e-25
rs2602371	2	234540564	14	T	G	biomarkers-30840-irnt	Total bilirubin	0.8091	NA	NA	-0.2065	0.02448	3.222e-17	0.7449	NA	NA	0.02754	0.05783	0.6339	0.7806	NA	NA	0.2209	0.01853	8.698e-33	0.6863	NA	NA	-0.1255	0.02852	1.087e-05	0.8068	NA	NA	0.05195	0.003271	8.56e-57	0.7954	NA	NA	0.02852	0.0457	0.5326	0.8054	NA	NA	0.05019	0.003161	9.3e-57	1.846e-48
rs2602371	2	234540564	14	T	G	continuous-IBil-irnt	Indirect bilirubin	0.8021	NA	NA	-0.1829	0.02655	5.55e-12	0.7467	NA	NA	0.04149	0.07601	0.5851	0.7881	NA	NA	0.2407	0.02152	4.614e-29	0.6768	NA	NA	-0.1095	0.03093	0.0003994	0.8093	NA	NA	0.06585	0.003511	1.788e-78	0.7953	NA	NA	0.05693	0.05102	0.2645	0.8078	NA	NA	0.06392	0.003404	1.135e-78	3.012e-38
rs112032595	2	234541389	14	G	T	biomarkers-30840-irnt	Total bilirubin	0.07448	NA	NA	0.1245	0.03695	0.0007527	0.03996	NA	NA	0.2513	0.1243	0.04314	0.03461	NA	NA	0.4275	0.04255	9.584e-24	0.03472	NA	NA	0.2876	0.07207	6.607e-05	0.02075	NA	NA	0.1023	0.009086	1.975e-29	0.0323	NA	NA	0.1773	0.103	0.08528	0.02199	NA	NA	0.1204	0.008528	2.982e-45	3.154e-12
rs112032595	2	234541389	14	G	T	continuous-IBil-irnt	Indirect bilirubin	0.07697	NA	NA	0.09295	0.04009	0.02044	0.0426	NA	NA	0.214	0.1584	0.1767	0.03643	NA	NA	0.4232	0.04748	4.944e-19	0.03672	NA	NA	0.2328	0.07615	0.002234	0.02062	NA	NA	0.08124	0.009733	7.009e-17	0.03365	NA	NA	0.1005	0.1132	0.3749	0.02193	NA	NA	0.09735	0.009162	2.275e-26	2.581e-10
rs112032595	2	234541389	14	G	T	biomarkers-30660-irnt	Direct bilirubin	0.07704	NA	NA	0.04531	0.03811	0.2344	0.04272	NA	NA	0.1536	0.1536	0.3171	0.03635	NA	NA	0.3227	0.04481	5.95e-13	0.03659	NA	NA	0.2112	0.07669	0.005881	0.02062	NA	NA	0.04286	0.009556	7.285e-06	0.03414	NA	NA	0.2266	0.1126	0.04423	0.02193	NA	NA	0.05806	0.00897	9.646e-11	2.172e-08
rs2741032	2	234543899	14	G	C	biomarkers-30660-irnt	Direct bilirubin	0.7276	NA	NA	-0.0552	0.02273	0.01515	0.7296	NA	NA	0.02673	0.07276	0.7134	0.7863	NA	NA	0.18	0.02028	6.812e-19	0.6739	NA	NA	-0.08055	0.03108	0.009552	0.8074	NA	NA	0.0659	0.003441	9.899e-82	0.7785	NA	NA	0.01376	0.05026	0.7843	0.8048	NA	NA	0.06439	0.003325	1.61e-83	1.607e-16
rs2741032	2	234543899	14	G	C	biomarkers-30840-irnt	Total bilirubin	0.7345	NA	NA	-0.11	0.02188	4.915e-07	0.7277	NA	NA	0.02577	0.05664	0.6492	0.7789	NA	NA	0.2174	0.01853	8.827e-32	0.6836	NA	NA	-0.1268	0.02852	8.678e-06	0.805	NA	NA	0.04947	0.003265	7.445e-52	0.7783	NA	NA	0.05106	0.04485	0.2549	0.8024	NA	NA	0.0488	0.003149	3.661e-54	1.234e-35
rs2741032	2	234543899	14	G	C	continuous-IBil-irnt	Indirect bilirubin	0.7279	NA	NA	-0.08119	0.02392	0.000687	0.729	NA	NA	0.03972	0.07471	0.595	0.7863	NA	NA	0.2372	0.02151	2.889e-28	0.6739	NA	NA	-0.1096	0.03093	0.0003939	0.8074	NA	NA	0.06353	0.003505	1.965e-73	0.7785	NA	NA	0.07504	0.05023	0.1352	0.8048	NA	NA	0.06286	0.003392	1.103e-76	4.912e-27
rs28969981	2	234550393	14	C	T	biomarkers-30660-irnt	Direct bilirubin	0.04179	NA	NA	-0.06094	0.05106	0.2327	0.02736	NA	NA	0.2924	0.1913	0.1263	0.03395	NA	NA	0.3345	0.04649	6.274e-13	0.0345	NA	NA	0.2295	0.07907	0.003695	0.006355	NA	NA	0.5823	0.01714	4.584e-253	0.02016	NA	NA	0.3295	0.1492	0.02719	0.007667	NA	NA	0.4848	0.01494	3.651e-231	8.904e-35
rs7569014	2	234551413	14	G	A	biomarkers-30840-irnt	Total bilirubin	0.172	NA	NA	0.3387	0.02566	9.059e-40	0.04948	NA	NA	0.2302	0.1139	0.04335	0.03471	NA	NA	0.4293	0.04232	3.515e-24	0.03563	NA	NA	0.295	0.07073	3.027e-05	0.02101	NA	NA	0.11	0.009023	3.719e-34	0.04164	NA	NA	0.2803	0.09351	0.002725	0.02373	NA	NA	0.15	0.008234	3.387e-74	4.565e-25
rs7569014	2	234551413	14	G	A	continuous-IBil-irnt	Indirect bilirubin	0.1823	NA	NA	0.3119	0.02763	1.483e-29	0.05317	NA	NA	0.1869	0.1449	0.1971	0.03655	NA	NA	0.4255	0.04718	1.915e-19	0.03762	NA	NA	0.2454	0.07464	0.001008	0.02089	NA	NA	0.08882	0.009665	3.947e-20	0.04422	NA	NA	0.2013	0.1022	0.04888	0.02377	NA	NA	0.1269	0.008843	1.059e-46	9.026e-21
rs7569014	2	234551413	14	G	A	biomarkers-30660-irnt	Direct bilirubin	0.1825	NA	NA	0.2639	0.02625	8.744e-24	0.05332	NA	NA	0.152	0.1405	0.2794	0.03647	NA	NA	0.3242	0.04453	3.301e-13	0.03749	NA	NA	0.2262	0.07516	0.00262	0.02089	NA	NA	0.04896	0.009489	2.472e-07	0.04474	NA	NA	0.2532	0.1018	0.01289	0.02378	NA	NA	0.08685	0.008643	9.374e-24	3.353e-19
2:234555467_TC_T	2	234555467	14	TC	T	biomarkers-30660-irnt	Direct bilirubin	0.02365	NA	NA	-0.07079	0.06801	0.2979	0.02599	NA	NA	0.2678	0.1944	0.1683	0.03411	NA	NA	0.3337	0.04617	4.887e-13	0.03354	NA	NA	0.22	0.08032	0.006172	0.006393	NA	NA	0.5905	0.01721	5.017e-258	0.01792	NA	NA	0.3976	0.1574	0.01155	0.007427	NA	NA	0.5118	0.01528	5.408e-246	3.538e-25
rs2741035	2	234555809	14	G	A	biomarkers-30660-irnt	Direct bilirubin	0.7283	NA	NA	-0.05221	0.02278	0.02192	0.7343	NA	NA	0.02685	0.07227	0.7102	0.7869	NA	NA	0.1869	0.02033	3.776e-20	0.6738	NA	NA	-0.07847	0.03108	0.01158	0.8067	NA	NA	0.06844	0.003434	2.281e-88	0.7813	NA	NA	0.00632	0.05074	0.9009	0.8041	NA	NA	0.06701	0.00332	1.29e-90	4.666e-17
rs2741035	2	234555809	14	G	A	biomarkers-30840-irnt	Total bilirubin	0.7351	NA	NA	-0.1035	0.02191	2.343e-06	0.7318	NA	NA	0.03783	0.05637	0.5021	0.7794	NA	NA	0.2249	0.01857	9.506e-34	0.6838	NA	NA	-0.128	0.02853	7.219e-06	0.8042	NA	NA	0.05206	0.003258	1.842e-57	0.7815	NA	NA	0.03734	0.04528	0.4097	0.8017	NA	NA	0.05151	0.003143	2.407e-60	2.404e-36
rs2741035	2	234555809	14	G	A	continuous-IBil-irnt	Indirect bilirubin	0.7288	NA	NA	-0.0775	0.02399	0.001233	0.7337	NA	NA	0.04456	0.07423	0.5483	0.787	NA	NA	0.2456	0.02157	4.794e-30	0.6738	NA	NA	-0.1096	0.03092	0.0003917	0.8067	NA	NA	0.06586	0.003498	4.239e-79	0.7812	NA	NA	0.06125	0.05071	0.2271	0.8041	NA	NA	0.06527	0.003385	8.131e-83	6.237e-28
rs28444828	2	234557414	14	T	C	biomarkers-30660-irnt	Direct bilirubin	0.6356	NA	NA	-0.07023	0.02115	0.0008991	0.6907	NA	NA	-0.006719	0.0703	0.9239	0.7504	NA	NA	0.1088	0.01936	1.922e-08	0.6379	NA	NA	-0.1104	0.03031	0.0002699	0.7862	NA	NA	0.05874	0.003309	1.618e-70	0.7454	NA	NA	-0.03656	0.04833	0.4494	0.7821	NA	NA	0.05473	0.003195	8.792e-66	2.014e-15
rs28444828	2	234557414	14	T	C	biomarkers-30840-irnt	Total bilirubin	0.6458	NA	NA	-0.1378	0.02031	1.156e-11	0.6906	NA	NA	-0.008831	0.05453	0.8714	0.7446	NA	NA	0.1306	0.01776	1.922e-13	0.6496	NA	NA	-0.1662	0.0278	2.285e-09	0.7836	NA	NA	0.03678	0.00314	1.126e-31	0.7477	NA	NA	-0.001373	0.04329	0.9747	0.7796	NA	NA	0.03289	0.003027	1.661e-27	1.196e-31
rs28444828	2	234557414	14	T	C	continuous-IBil-irnt	Indirect bilirubin	0.6361	NA	NA	-0.103	0.02226	3.719e-06	0.6902	NA	NA	-0.004014	0.0722	0.9557	0.7504	NA	NA	0.1426	0.02053	3.808e-12	0.6377	NA	NA	-0.1448	0.03016	1.59e-06	0.7862	NA	NA	0.052	0.00337	9.886e-54	0.7458	NA	NA	0.03368	0.04832	0.4858	0.7821	NA	NA	0.04847	0.003259	4.827e-50	3.971e-22
rs17868315	2	234558275	14	C	G	biomarkers-30840-irnt	Total bilirubin	0.07445	NA	NA	0.1225	0.03693	0.0009111	0.04014	NA	NA	0.2553	0.1234	0.03848	0.03469	NA	NA	0.4283	0.0423	4.314e-24	0.03563	NA	NA	0.295	0.07072	3.031e-05	0.02075	NA	NA	0.1021	0.009083	2.422e-29	0.03235	NA	NA	0.1629	0.1032	0.1146	0.022	NA	NA	0.1204	0.008521	2.459e-45	1.443e-12
rs17868315	2	234558275	14	C	G	continuous-IBil-irnt	Indirect bilirubin	0.07692	NA	NA	0.09083	0.04007	0.02341	0.04282	NA	NA	0.2189	0.157	0.1633	0.03653	NA	NA	0.4248	0.04716	2.117e-19	0.03762	NA	NA	0.2454	0.07464	0.001009	0.02062	NA	NA	0.0808	0.009731	1.012e-16	0.03371	NA	NA	0.08032	0.1135	0.479	0.02194	NA	NA	0.09722	0.009155	2.404e-26	9.457e-11
rs17868315	2	234558275	14	C	G	biomarkers-30660-irnt	Direct bilirubin	0.07697	NA	NA	0.04358	0.03809	0.2525	0.04294	NA	NA	0.1603	0.1523	0.2924	0.03645	NA	NA	0.3237	0.04451	3.509e-13	0.03749	NA	NA	0.2262	0.07516	0.00262	0.02062	NA	NA	0.04262	0.009554	8.133e-06	0.0342	NA	NA	0.2041	0.1129	0.07052	0.02194	NA	NA	0.05811	0.008962	8.941e-11	1.142e-08
rs1817154	2	234560591	14	C	A	biomarkers-30660-irnt	Direct bilirubin	0.7257	NA	NA	-0.05306	0.02272	0.01954	0.7319	NA	NA	0.02247	0.07236	0.7561	0.7867	NA	NA	0.1879	0.02034	2.547e-20	0.6734	NA	NA	-0.0778	0.03109	0.01233	0.8065	NA	NA	0.06815	0.003434	1.246e-87	0.7814	NA	NA	0.00625	0.05081	0.9021	0.8039	NA	NA	0.06673	0.00332	7.135e-90	3.096e-17
rs1817154	2	234560591	14	C	A	biomarkers-30840-irnt	Total bilirubin	0.7326	NA	NA	-0.1049	0.02186	1.585e-06	0.7293	NA	NA	0.03774	0.05641	0.5035	0.7791	NA	NA	0.2257	0.01858	6.154e-34	0.6831	NA	NA	-0.1277	0.02854	7.62e-06	0.804	NA	NA	0.05181	0.003259	6.441e-57	0.7815	NA	NA	0.03614	0.04534	0.4254	0.8015	NA	NA	0.05124	0.003144	9.617e-60	1.027e-36
rs1817154	2	234560591	14	C	A	continuous-IBil-irnt	Indirect bilirubin	0.7261	NA	NA	-0.07868	0.02392	0.001006	0.7312	NA	NA	0.03937	0.07431	0.5963	0.7867	NA	NA	0.2463	0.02158	3.601e-30	0.6733	NA	NA	-0.1095	0.03093	0.0003985	0.8065	NA	NA	0.06558	0.003498	1.915e-78	0.7812	NA	NA	0.05939	0.05076	0.242	0.8039	NA	NA	0.06496	0.003386	4.609e-82	3.474e-28
rs143642706	2	234562400	14	A	T	biomarkers-30660-irnt	Direct bilirubin	0.01049	NA	NA	0.3719	0.1045	0.0003747	0.02537	NA	NA	0.287	0.1969	0.1449	0.03396	NA	NA	0.3392	0.04646	2.852e-13	0.03441	NA	NA	0.2165	0.07968	0.006591	0.006348	NA	NA	0.583	0.01715	1.887e-253	0.01642	NA	NA	0.4082	0.1638	0.01271	0.00719	NA	NA	0.5341	0.01547	3.685e-261	8.25e-09
rs2924451	2	234564404	14	C	A	biomarkers-30660-irnt	Direct bilirubin	0.7193	NA	NA	-0.05112	0.0226	0.02371	0.7339	NA	NA	0.02688	0.07253	0.7109	0.7873	NA	NA	0.1876	0.02035	3.024e-20	0.6764	NA	NA	-0.08477	0.03115	0.006506	0.808	NA	NA	0.06776	0.003448	5.491e-86	0.7803	NA	NA	0.01077	0.05058	0.8313	0.8053	NA	NA	0.06631	0.003331	3.718e-88	2.031e-17
rs2924451	2	234564404	14	C	A	biomarkers-30840-irnt	Total bilirubin	0.7251	NA	NA	-0.09516	0.02175	1.211e-05	0.7303	NA	NA	0.04867	0.05661	0.3899	0.7797	NA	NA	0.2262	0.01859	4.65e-34	0.6859	NA	NA	-0.1284	0.02859	7.065e-06	0.8056	NA	NA	0.05168	0.003271	3.183e-56	0.7801	NA	NA	0.04166	0.04507	0.3553	0.8029	NA	NA	0.05136	0.003154	1.319e-59	1.347e-35
rs2924451	2	234564404	14	C	A	continuous-IBil-irnt	Indirect bilirubin	0.7195	NA	NA	-0.07126	0.02378	0.002734	0.7333	NA	NA	0.0512	0.07449	0.4919	0.7874	NA	NA	0.2464	0.02159	3.684e-30	0.6764	NA	NA	-0.1127	0.031	0.0002779	0.808	NA	NA	0.06546	0.003512	1.44e-77	0.78	NA	NA	0.06379	0.05052	0.2067	0.8053	NA	NA	0.06498	0.003398	1.589e-81	1.097e-27
rs2924450	2	234564405	14	C	G	biomarkers-30660-irnt	Direct bilirubin	0.7265	NA	NA	-0.0534	0.0227	0.01864	0.7342	NA	NA	0.02574	0.0726	0.7229	0.7873	NA	NA	0.1878	0.02035	2.742e-20	0.6769	NA	NA	-0.08525	0.03112	0.006152	0.808	NA	NA	0.06763	0.003448	1.137e-85	0.7806	NA	NA	0.009726	0.05057	0.8475	0.8054	NA	NA	0.06616	0.003332	9.804e-88	1.151e-17
rs2924450	2	234564405	14	C	G	biomarkers-30840-irnt	Total bilirubin	0.7327	NA	NA	-0.1012	0.02184	3.544e-06	0.7311	NA	NA	0.0448	0.05663	0.4288	0.7797	NA	NA	0.2262	0.01859	4.67e-34	0.6863	NA	NA	-0.129	0.02856	6.277e-06	0.8056	NA	NA	0.05148	0.003271	8.494e-56	0.7803	NA	NA	0.04123	0.04507	0.3602	0.803	NA	NA	0.05105	0.003155	6.906e-59	2.1e-36
rs2924450	2	234564405	14	C	G	continuous-IBil-irnt	Indirect bilirubin	0.7267	NA	NA	-0.07657	0.02389	0.001349	0.7336	NA	NA	0.05052	0.07456	0.4981	0.7873	NA	NA	0.2462	0.02159	4.105e-30	0.6769	NA	NA	-0.1141	0.03097	0.0002303	0.808	NA	NA	0.06529	0.003512	3.752e-77	0.7803	NA	NA	0.06317	0.05052	0.2111	0.8054	NA	NA	0.0647	0.003398	8.01e-81	2.915e-28
rs2741043	2	234567601	14	G	A	biomarkers-30660-irnt	Direct bilirubin	0.7256	NA	NA	-0.05434	0.0227	0.01669	0.7344	NA	NA	0.02076	0.07244	0.7744	0.7873	NA	NA	0.1867	0.02037	4.764e-20	0.6727	NA	NA	-0.08125	0.03099	0.008755	0.8085	NA	NA	0.06663	0.00345	4.025e-83	0.7811	NA	NA	0.005507	0.05087	0.9138	0.8059	NA	NA	0.06517	0.003333	4.043e-85	2.152e-17
rs2741043	2	234567601	14	G	A	biomarkers-30840-irnt	Total bilirubin	0.7325	NA	NA	-0.1052	0.02185	1.475e-06	0.7318	NA	NA	0.02981	0.05647	0.5975	0.7795	NA	NA	0.2267	0.0186	3.781e-34	0.6827	NA	NA	-0.1312	0.02846	4.063e-06	0.8061	NA	NA	0.05047	0.003273	1.216e-53	0.7813	NA	NA	0.03347	0.04538	0.4608	0.8035	NA	NA	0.04991	0.003156	2.567e-56	2.665e-37
rs2741043	2	234567601	14	G	A	continuous-IBil-irnt	Indirect bilirubin	0.7261	NA	NA	-0.0794	0.0239	0.0008941	0.7338	NA	NA	0.03441	0.07439	0.6437	0.7873	NA	NA	0.2461	0.02161	4.79e-30	0.6727	NA	NA	-0.1124	0.03084	0.0002688	0.8085	NA	NA	0.06438	0.003513	5.231e-75	0.7808	NA	NA	0.05617	0.05081	0.269	0.8059	NA	NA	0.06372	0.003399	2.15e-78	1.89e-28
2:234569762_GAATTACTCTTTGACA_G	2	234569762	14	GAATTACTCTTTGACA	G	biomarkers-30660-irnt	Direct bilirubin	0.003613	NA	NA	-0.04968	0.2015	0.8052	0.02557	NA	NA	0.2857	0.1961	0.145	0.03491	NA	NA	0.3396	0.04582	1.249e-13	0.03178	NA	NA	0.2459	0.08363	0.003271	0.006163	NA	NA	0.5965	0.01757	1.185e-252	0.01698	NA	NA	0.5023	0.1638	0.002169	0.006919	NA	NA	0.5458	0.01592	1.084e-257	5.445e-10
rs186810346	2	234569811	14	A	G	biomarkers-30660-irnt	Direct bilirubin	0.02935	NA	NA	0.0761	0.0615	0.2159	0.02693	NA	NA	0.3121	0.1921	0.1042	0.03511	NA	NA	0.3386	0.0456	1.113e-13	0.03275	NA	NA	0.2297	0.08221	0.005202	0.006187	NA	NA	0.594	0.01753	9.958e-252	0.01984	NA	NA	0.4134	0.1497	0.00576	0.007337	NA	NA	0.516	0.01539	2.778e-246	5.782e-20
2:234571555_GTTTA_G	2	234571555	14	GTTTA	G	biomarkers-30660-irnt	Direct bilirubin	0.02925	NA	NA	0.07795	0.06161	0.2058	0.02699	NA	NA	0.3114	0.1919	0.1048	0.03524	NA	NA	0.3399	0.04558	8.788e-14	0.03299	NA	NA	0.2261	0.08219	0.005931	0.006187	NA	NA	0.5946	0.01753	3.666e-252	0.02001	NA	NA	0.4152	0.1493	0.005413	0.00734	NA	NA	0.5166	0.0154	7.543e-247	6.392e-20
rs28969701	2	234574613	14	C	T	biomarkers-30840-irnt	Total bilirubin	0.1147	NA	NA	0.2345	0.03078	2.587e-14	0.0486	NA	NA	0.2764	0.1152	0.01642	0.0351	NA	NA	0.4441	0.0425	1.469e-25	0.03389	NA	NA	0.3127	0.07375	2.23e-05	0.02104	NA	NA	0.09749	0.009042	4.167e-27	0.03519	NA	NA	0.1942	0.1001	0.05248	0.02289	NA	NA	0.1256	0.008392	1.203e-50	2.911e-17
rs28969701	2	234574613	14	C	T	continuous-IBil-irnt	Indirect bilirubin	0.1213	NA	NA	0.1802	0.03307	5.043e-08	0.05018	NA	NA	0.2748	0.1486	0.06442	0.03687	NA	NA	0.4481	0.04745	3.64e-21	0.03653	NA	NA	0.2331	0.07703	0.002479	0.02091	NA	NA	0.07832	0.00969	6.334e-16	0.03681	NA	NA	0.1349	0.111	0.2243	0.02287	NA	NA	0.1025	0.009015	6.271e-30	1.586e-13
rs28969701	2	234574613	14	C	T	biomarkers-30660-irnt	Direct bilirubin	0.1212	NA	NA	0.1433	0.03145	5.203e-06	0.05032	NA	NA	0.2077	0.1441	0.1495	0.03678	NA	NA	0.3504	0.04479	5.186e-15	0.0364	NA	NA	0.2105	0.07758	0.006668	0.02091	NA	NA	0.04226	0.009513	8.921e-06	0.03731	NA	NA	0.2135	0.1105	0.05339	0.02288	NA	NA	0.06604	0.00882	7.044e-14	2.159e-11
rs142899745	2	234578392	14	T	C	biomarkers-30660-irnt	Direct bilirubin	0.02972	NA	NA	0.05023	0.06213	0.4188	0.03043	NA	NA	0.3024	0.1835	0.09941	0.0344	NA	NA	0.3693	0.04653	2.059e-15	0.03349	NA	NA	0.2154	0.08131	0.008072	0.006094	NA	NA	0.5912	0.01754	5.734e-249	0.02103	NA	NA	0.341	0.147	0.02036	0.007255	NA	NA	0.5151	0.01544	3.807e-244	3.314e-20
rs45554333	2	234581578	14	C	T	biomarkers-30660-irnt	Direct bilirubin	0.0243	NA	NA	-0.004927	0.06626	0.9407	0.03148	NA	NA	0.2875	0.1803	0.1108	0.03567	NA	NA	0.3573	0.04524	2.838e-15	0.03404	NA	NA	0.1962	0.08034	0.0146	0.006174	NA	NA	0.5859	0.01737	2.576e-249	0.02122	NA	NA	0.379	0.147	0.009923	0.007284	NA	NA	0.5095	0.01532	1.352e-242	8.68e-22
rs17862858	2	234582650	14	A	G	biomarkers-30840-irnt	Total bilirubin	0.06455	NA	NA	0.2086	0.03912	9.764e-08	0.04528	NA	NA	0.2253	0.1175	0.05527	0.04123	NA	NA	0.3851	0.03888	3.904e-23	0.03495	NA	NA	0.2893	0.07203	5.887e-05	0.02066	NA	NA	0.09021	0.009097	3.546e-23	0.03332	NA	NA	0.2007	0.102	0.04903	0.0219	NA	NA	0.1143	0.008525	5.619e-41	1.764e-13
rs17862858	2	234582650	14	A	G	biomarkers-30660-irnt	Direct bilirubin	0.06753	NA	NA	0.1337	0.04022	0.0008854	0.04702	NA	NA	0.1518	0.1469	0.3016	0.04331	NA	NA	0.3119	0.0409	2.432e-14	0.03803	NA	NA	0.1764	0.0756	0.01963	0.0205	NA	NA	0.03321	0.009575	0.0005237	0.03459	NA	NA	0.2529	0.1125	0.02455	0.02184	NA	NA	0.05548	0.008972	6.267e-10	1.608e-10
rs17862858	2	234582650	14	A	G	continuous-IBil-irnt	Indirect bilirubin	0.06758	NA	NA	0.1815	0.04229	1.772e-05	0.04689	NA	NA	0.194	0.1515	0.2004	0.04346	NA	NA	0.3702	0.04331	1.263e-17	0.03816	NA	NA	0.2002	0.07507	0.007665	0.02051	NA	NA	0.06877	0.009752	1.762e-12	0.0341	NA	NA	0.1682	0.1131	0.137	0.02184	NA	NA	0.09063	0.009164	4.639e-23	1.761e-10
rs74435166	2	234585432	14	C	G	biomarkers-30840-irnt	Total bilirubin	0.1139	NA	NA	0.2184	0.03041	6.92e-13	0.04962	NA	NA	0.2362	0.1131	0.03676	0.0413	NA	NA	0.3841	0.03881	4.333e-23	0.03494	NA	NA	0.2881	0.07213	6.485e-05	0.02076	NA	NA	0.09197	0.009065	3.459e-24	0.03949	NA	NA	0.1745	0.09447	0.06469	0.02277	NA	NA	0.1192	0.008363	4.568e-46	2.273e-14
rs74435166	2	234585432	14	C	G	biomarkers-30660-irnt	Direct bilirubin	0.1204	NA	NA	0.1243	0.03106	6.321e-05	0.05111	NA	NA	0.1864	0.1419	0.189	0.04338	NA	NA	0.3109	0.04082	2.604e-14	0.03798	NA	NA	0.176	0.07573	0.02014	0.02062	NA	NA	0.03534	0.009541	0.0002118	0.04178	NA	NA	0.2012	0.1034	0.05168	0.02274	NA	NA	0.05892	0.008791	2.052e-11	2.381e-10
rs74435166	2	234585432	14	C	G	continuous-IBil-irnt	Indirect bilirubin	0.1205	NA	NA	0.1607	0.03267	8.644e-07	0.05097	NA	NA	0.228	0.1464	0.1193	0.04353	NA	NA	0.3685	0.04323	1.546e-17	0.03811	NA	NA	0.2009	0.07519	0.007543	0.02062	NA	NA	0.0709	0.009717	2.958e-13	0.04127	NA	NA	0.1086	0.1038	0.2953	0.02274	NA	NA	0.09329	0.008988	3.058e-25	3.341e-10
rs113314297	2	234587818	14	G	A	biomarkers-30840-irnt	Total bilirubin	0.1114	NA	NA	0.2145	0.03068	2.702e-12	0.04896	NA	NA	0.2344	0.114	0.03971	0.04154	NA	NA	0.3776	0.03884	2.414e-22	0.03452	NA	NA	0.3007	0.07295	3.747e-05	0.02057	NA	NA	0.09479	0.009137	3.231e-25	0.03689	NA	NA	0.224	0.09786	0.02205	0.02253	NA	NA	0.1216	0.008429	3.411e-47	1.408e-13
rs113314297	2	234587818	14	G	A	biomarkers-30660-irnt	Direct bilirubin	0.1176	NA	NA	0.1268	0.03135	5.266e-05	0.05024	NA	NA	0.1896	0.1433	0.1859	0.04355	NA	NA	0.3046	0.04087	9.173e-14	0.03752	NA	NA	0.1776	0.07667	0.02053	0.02042	NA	NA	0.03757	0.009615	9.308e-05	0.03888	NA	NA	0.2464	0.1074	0.02178	0.02251	NA	NA	0.06112	0.00886	5.268e-12	5.512e-10
rs113314297	2	234587818	14	G	A	continuous-IBil-irnt	Indirect bilirubin	0.1177	NA	NA	0.1566	0.03296	2.019e-06	0.0501	NA	NA	0.2321	0.1478	0.1164	0.0437	NA	NA	0.3656	0.04329	3.022e-17	0.03765	NA	NA	0.2168	0.07612	0.004398	0.02042	NA	NA	0.07398	0.009792	4.189e-14	0.03838	NA	NA	0.1772	0.1079	0.1005	0.0225	NA	NA	0.09633	0.009058	2.051e-26	8.021e-10
rs142850766	2	234589137	14	A	G	biomarkers-30660-irnt	Direct bilirubin	0.02455	NA	NA	-0.006788	0.06612	0.9182	0.03149	NA	NA	0.2875	0.1803	0.1107	0.03557	NA	NA	0.3576	0.04519	2.538e-15	0.03382	NA	NA	0.1796	0.081	0.0266	0.006239	NA	NA	0.5853	0.01728	1.463e-251	0.02085	NA	NA	0.4134	0.1478	0.005149	0.007346	NA	NA	0.5095	0.01525	1.414e-244	4.036e-22
rs78706067	2	234598131	14	C	A	biomarkers-30840-irnt	Total bilirubin	0.1124	NA	NA	0.2191	0.03048	6.623e-13	0.04984	NA	NA	0.2271	0.1127	0.04396	0.04114	NA	NA	0.38	0.03877	1.097e-22	0.03485	NA	NA	0.2909	0.07236	5.794e-05	0.02077	NA	NA	0.09117	0.009061	8.179e-24	0.03737	NA	NA	0.2218	0.09691	0.0221	0.02274	NA	NA	0.1186	0.008363	1.138e-45	2.173e-14
rs78706067	2	234598131	14	C	A	biomarkers-30660-irnt	Direct bilirubin	0.1189	NA	NA	0.1284	0.03114	3.713e-05	0.05108	NA	NA	0.1863	0.1419	0.1892	0.04315	NA	NA	0.3074	0.04079	4.862e-14	0.0379	NA	NA	0.1614	0.07601	0.03369	0.02061	NA	NA	0.03557	0.009538	0.0001916	0.03945	NA	NA	0.2315	0.1063	0.02933	0.02271	NA	NA	0.05921	0.008792	1.646e-11	2.865e-10
rs78706067	2	234598131	14	C	A	continuous-IBil-irnt	Indirect bilirubin	0.1189	NA	NA	0.1595	0.03274	1.115e-06	0.05094	NA	NA	0.2277	0.1464	0.1199	0.0433	NA	NA	0.3658	0.0432	2.526e-17	0.03803	NA	NA	0.2075	0.07547	0.005974	0.02062	NA	NA	0.07109	0.009714	2.515e-13	0.03895	NA	NA	0.1707	0.1067	0.1096	0.0227	NA	NA	0.09374	0.008989	1.844e-25	3.79e-10
rs17868327	2	234600695	14	C	A	biomarkers-30840-irnt	Total bilirubin	0.06566	NA	NA	0.2122	0.03875	4.348e-08	0.04555	NA	NA	0.2158	0.117	0.06515	0.04114	NA	NA	0.38	0.03877	1.095e-22	0.03485	NA	NA	0.2909	0.07235	5.792e-05	0.02075	NA	NA	0.09097	0.009066	1.073e-23	0.03368	NA	NA	0.2108	0.1013	0.03743	0.02201	NA	NA	0.1149	0.008494	1.032e-41	3.231e-13
rs17868327	2	234600695	14	C	A	continuous-IBil-irnt	Indirect bilirubin	0.06887	NA	NA	0.1805	0.04186	1.617e-05	0.04692	NA	NA	0.1941	0.1514	0.1998	0.0433	NA	NA	0.3658	0.0432	2.523e-17	0.03803	NA	NA	0.2075	0.07547	0.005976	0.0206	NA	NA	0.07062	0.009719	3.699e-13	0.0345	NA	NA	0.1727	0.1123	0.1239	0.02194	NA	NA	0.09216	0.009132	5.951e-24	3.724e-10
rs17868327	2	234600695	14	C	A	biomarkers-30660-irnt	Direct bilirubin	0.06884	NA	NA	0.1327	0.03981	0.0008581	0.04704	NA	NA	0.1521	0.1468	0.3002	0.04315	NA	NA	0.3074	0.04079	4.865e-14	0.03791	NA	NA	0.1614	0.07601	0.0337	0.0206	NA	NA	0.03504	0.009543	0.0002409	0.03499	NA	NA	0.2535	0.1117	0.02316	0.02194	NA	NA	0.05663	0.00894	2.385e-10	5.414e-10
rs17863783	2	234602277	14	G	T	biomarkers-30840-irnt	Total bilirubin	0.1284	NA	NA	0.2489	0.02875	4.872e-18	0.05145	NA	NA	0.2083	0.1112	0.06118	0.04122	NA	NA	0.3803	0.03873	9.388e-23	0.03511	NA	NA	0.2909	0.07205	5.392e-05	0.02082	NA	NA	0.09076	0.009049	1.129e-23	0.04292	NA	NA	0.1995	0.09135	0.02894	0.02305	NA	NA	0.1215	0.00831	1.999e-48	2.315e-16
rs17863783	2	234602277	14	G	T	continuous-IBil-irnt	Indirect bilirubin	0.1361	NA	NA	0.1959	0.03087	2.223e-10	0.05295	NA	NA	0.1917	0.1442	0.1835	0.04339	NA	NA	0.3654	0.04316	2.55e-17	0.03834	NA	NA	0.2066	0.07514	0.00596	0.02066	NA	NA	0.07115	0.009702	2.24e-13	0.04483	NA	NA	0.1185	0.1006	0.2388	0.02302	NA	NA	0.09695	0.008932	1.915e-27	2.339e-11
rs17863783	2	234602277	14	G	T	biomarkers-30660-irnt	Direct bilirubin	0.136	NA	NA	0.1526	0.02935	2.007e-07	0.05309	NA	NA	0.1518	0.1398	0.2775	0.04324	NA	NA	0.307	0.04075	4.957e-14	0.03821	NA	NA	0.1595	0.07567	0.03509	0.02066	NA	NA	0.0356	0.009526	0.0001866	0.04534	NA	NA	0.2148	0.1003	0.03227	0.02303	NA	NA	0.06189	0.008735	1.388e-12	3.562e-11
rs17864690	2	234603570	14	A	C	biomarkers-30840-irnt	Total bilirubin	0.1564	NA	NA	0.07619	0.0271	0.004928	0.05565	NA	NA	0.1802	0.1086	0.09725	0.04282	NA	NA	0.3899	0.03857	5.136e-24	0.0355	NA	NA	0.3184	0.07336	1.42e-05	0.02199	NA	NA	0.1252	0.008842	1.555e-45	0.04285	NA	NA	0.1554	0.09205	0.09147	0.02462	NA	NA	0.1354	0.008107	1.222e-62	7.902e-11
rs17864690	2	234603570	14	A	C	continuous-IBil-irnt	Indirect bilirubin	0.1609	NA	NA	0.02694	0.02942	0.3598	0.05538	NA	NA	0.2171	0.143	0.1289	0.04513	NA	NA	0.3753	0.04296	2.427e-18	0.03875	NA	NA	0.236	0.07664	0.00207	0.02195	NA	NA	0.1026	0.009453	1.901e-27	0.04437	NA	NA	0.09508	0.1016	0.3496	0.02464	NA	NA	0.1093	0.008703	3.717e-36	1.389e-09
rs17864690	2	234603570	14	A	C	biomarkers-30660-irnt	Direct bilirubin	0.1608	NA	NA	0.01549	0.02797	0.5797	0.05553	NA	NA	0.1944	0.1386	0.1608	0.04498	NA	NA	0.3109	0.04056	1.777e-14	0.03863	NA	NA	0.1735	0.07719	0.02457	0.02194	NA	NA	0.06286	0.009282	1.272e-11	0.04518	NA	NA	0.1213	0.1011	0.2302	0.02465	NA	NA	0.07165	0.008509	3.778e-17	4.667e-08
2:234603776_CT_C	2	234603776	14	CT	C	biomarkers-30840-irnt	Total bilirubin	0.5303	NA	NA	0.002278	0.02132	0.9149	0.419	NA	NA	-0.06406	0.05444	0.2393	0.4149	NA	NA	0.03391	0.01778	0.05655	0.2997	NA	NA	0.0925	0.03093	0.002783	0.4464	NA	NA	-0.06587	0.002814	3.746e-121	0.4292	NA	NA	0.0352	0.04234	0.4058	0.446	NA	NA	-0.06072	0.002736	4.219e-109	9.949e-14
2:234603776_CT_C	2	234603776	14	CT	C	continuous-IBil-irnt	Indirect bilirubin	0.5305	NA	NA	0.0205	0.02337	0.3805	0.4149	NA	NA	-0.05019	0.07161	0.4834	0.4153	NA	NA	0.04004	0.02058	0.05173	0.3076	NA	NA	0.0523	0.03324	0.1157	0.4435	NA	NA	-0.07209	0.003021	6.766e-126	0.4294	NA	NA	0.02074	0.0479	0.665	0.4433	NA	NA	-0.06696	0.002945	1.773e-114	1.108e-11
rs17863786	2	234607863	14	A	G	biomarkers-30840-irnt	Total bilirubin	0.06546	NA	NA	0.1051	0.04108	0.01052	0.02622	NA	NA	-0.003494	0.1601	0.9826	0.01667	NA	NA	-0.3306	0.0662	5.919e-07	0.006257	NA	NA	-0.1345	0.2065	0.5146	0.02607	NA	NA	-0.2877	0.008209	3.63e-269	0.03841	NA	NA	-0.07264	0.09896	0.4629	0.02638	NA	NA	-0.2713	0.007949	2.373e-255	3.646e-19
rs17863786	2	234607863	14	A	G	continuous-IBil-irnt	Indirect bilirubin	0.06741	NA	NA	0.07149	0.04446	0.1078	0.02655	NA	NA	-0.05449	0.209	0.7944	0.01555	NA	NA	-0.3041	0.07941	0.0001281	0.006723	NA	NA	-0.3911	0.2133	0.06679	0.02519	NA	NA	-0.3137	0.00892	7.427e-271	0.03846	NA	NA	-0.07021	0.1126	0.5328	0.02554	NA	NA	-0.2972	0.008653	1.584e-258	2.418e-15
rs17863786	2	234607863	14	A	G	biomarkers-30660-irnt	Direct bilirubin	0.06737	NA	NA	0.04629	0.04228	0.2736	0.02662	NA	NA	-0.02889	0.2027	0.8867	0.0155	NA	NA	-0.1792	0.07501	0.01688	0.006741	NA	NA	-0.1249	0.2143	0.5598	0.02517	NA	NA	-0.2643	0.00876	4.867e-200	0.03843	NA	NA	-0.06832	0.1126	0.5441	0.02553	NA	NA	-0.249	0.008484	2.378e-189	5.546e-11
rs7420193	2	234611523	14	C	G	biomarkers-30840-irnt	Total bilirubin	0.1694	NA	NA	-0.02604	0.02646	0.325	0.1113	NA	NA	-0.133	0.08339	0.1108	0.2001	NA	NA	-0.2239	0.01953	1.987e-30	0.2104	NA	NA	0.0633	0.03348	0.05867	0.0844	NA	NA	-0.1487	0.004665	7.798e-223	0.1199	NA	NA	-0.08464	0.05746	0.1408	0.08893	NA	NA	-0.145	0.004414	1.101e-236	3.608e-15
rs7420193	2	234611523	14	C	G	continuous-IBil-irnt	Indirect bilirubin	0.1695	NA	NA	-0.03999	0.0289	0.1664	0.1124	NA	NA	-0.1868	0.1086	0.0856	0.1947	NA	NA	-0.2527	0.02266	6.827e-29	0.2166	NA	NA	0.02136	0.03586	0.5513	0.08387	NA	NA	-0.1614	0.004996	5.473e-229	0.1234	NA	NA	-0.1791	0.06405	0.005163	0.08825	NA	NA	-0.1591	0.00475	7.088e-246	1.36e-11
2:234611966_AT_A	2	234611966	14	AT	A	biomarkers-30840-irnt	Total bilirubin	0.2203	NA	NA	-0.1193	0.02404	6.972e-07	0.145	NA	NA	-0.01543	0.07346	0.8336	0.2381	NA	NA	-0.1038	0.01851	2.067e-08	0.2371	NA	NA	0.1343	0.03249	3.562e-05	0.09156	NA	NA	-0.06596	0.004519	2.989e-48	0.1476	NA	NA	-0.0189	0.05294	0.7211	0.0976	NA	NA	-0.06572	0.00426	1.073e-53	3.012e-09
rs573393296	2	234614740	14	T	TA	continuous-IBil-irnt	Indirect bilirubin	0.1472	NA	NA	-0.131	0.03099	2.388e-05	0.1093	NA	NA	-0.1969	0.1105	0.07492	0.1913	NA	NA	-0.2577	0.02294	2.82e-29	0.2144	NA	NA	0.02802	0.03608	0.4374	0.08147	NA	NA	-0.1673	0.0051	5.482e-236	0.1198	NA	NA	-0.1844	0.06517	0.004661	0.08554	NA	NA	-0.1671	0.004852	8.902e-260	7.716e-09
rs573393296	2	234614740	14	T	TA	biomarkers-30840-irnt	Total bilirubin	0.1491	NA	NA	-0.1167	0.02816	3.387e-05	0.1082	NA	NA	-0.1426	0.08473	0.09235	0.1963	NA	NA	-0.2231	0.01977	1.603e-29	0.2082	NA	NA	0.06909	0.03371	0.04042	0.082	NA	NA	-0.155	0.004762	2.251e-232	0.117	NA	NA	-0.101	0.05842	0.08397	0.08623	NA	NA	-0.1532	0.004507	3.244e-253	2.356e-11
rs4663326	2	234616571	14	A	G	continuous-IBil-irnt	Indirect bilirubin	0.05237	NA	NA	-0.3473	0.04855	8.425e-13	0.1024	NA	NA	-0.2033	0.1127	0.07116	0.1945	NA	NA	-0.2541	0.02261	2.569e-29	0.2163	NA	NA	0.02592	0.03572	0.4681	0.08376	NA	NA	-0.1625	0.004994	2.785e-232	0.1085	NA	NA	-0.1663	0.06758	0.01387	0.08638	NA	NA	-0.1651	0.004792	2.825e-260	2.397e-11
rs4663326	2	234616571	14	A	G	biomarkers-30840-irnt	Total bilirubin	0.05691	NA	NA	-0.3608	0.04257	2.347e-17	0.1021	NA	NA	-0.1607	0.0862	0.06222	0.2	NA	NA	-0.2247	0.01948	9.108e-31	0.2101	NA	NA	0.06635	0.03337	0.04677	0.0843	NA	NA	-0.1496	0.004664	9.621e-226	0.106	NA	NA	-0.0983	0.06045	0.1039	0.0871	NA	NA	-0.1517	0.004451	1.166e-254	3.448e-16
rs62191898	2	234617365	14	T	C	continuous-IBil-irnt	Indirect bilirubin	0.2279	NA	NA	-0.1852	0.02568	5.501e-13	0.1513	NA	NA	-0.05422	0.09463	0.5667	0.2366	NA	NA	-0.1169	0.02129	3.966e-08	0.244	NA	NA	0.08927	0.03467	0.01002	0.09199	NA	NA	-0.07897	0.004792	5.142e-61	0.1567	NA	NA	-0.1113	0.05754	0.05304	0.09802	NA	NA	-0.08127	0.00454	1.132e-71	2.347e-08
rs62191898	2	234617365	14	T	C	biomarkers-30840-irnt	Total bilirubin	0.2333	NA	NA	-0.1734	0.02329	9.641e-14	0.148	NA	NA	-0.008829	0.07271	0.9034	0.2391	NA	NA	-0.09669	0.01845	1.612e-07	0.236	NA	NA	0.1252	0.03238	0.0001108	0.09194	NA	NA	-0.06563	0.004489	2.082e-48	0.1533	NA	NA	-0.04203	0.05142	0.4137	0.0982	NA	NA	-0.06721	0.004229	6.968e-57	1.436e-11
rs4663327	2	234617632	14	G	A	continuous-IBil-irnt	Indirect bilirubin	0.2288	NA	NA	-0.186	0.02567	4.347e-13	0.1516	NA	NA	-0.05253	0.09468	0.579	0.2366	NA	NA	-0.117	0.02129	3.899e-08	0.2442	NA	NA	0.08969	0.03464	0.009618	0.09205	NA	NA	-0.07852	0.004791	2.26e-60	0.1573	NA	NA	-0.1121	0.05752	0.05131	0.09809	NA	NA	-0.08089	0.004539	4.815e-71	1.823e-08
rs4663327	2	234617632	14	G	A	biomarkers-30840-irnt	Total bilirubin	0.2342	NA	NA	-0.1738	0.02329	8.401e-14	0.1483	NA	NA	-0.006623	0.07274	0.9275	0.2392	NA	NA	-0.09701	0.01845	1.467e-07	0.2361	NA	NA	0.1257	0.03236	0.0001031	0.092	NA	NA	-0.06505	0.004488	1.316e-47	0.1538	NA	NA	-0.04196	0.0514	0.4143	0.09827	NA	NA	-0.0667	0.004228	4.416e-56	1.085e-11
rs2885295	2	234619866	14	T	A	biomarkers-30840-irnt	Total bilirubin	0.1058	NA	NA	-0.3509	0.03176	2.262e-28	0.1073	NA	NA	-0.1474	0.08405	0.07938	0.2009	NA	NA	-0.226	0.01942	2.643e-31	0.2103	NA	NA	0.06595	0.03329	0.04761	0.08437	NA	NA	-0.1489	0.004659	5.621e-224	0.113	NA	NA	-0.1154	0.05859	0.04893	0.08794	NA	NA	-0.1528	0.004426	3.894e-261	1.874e-19
rs2885295	2	234619866	14	T	A	continuous-IBil-irnt	Indirect bilirubin	0.09916	NA	NA	-0.3719	0.0358	2.794e-25	0.1091	NA	NA	-0.2105	0.1093	0.05414	0.1952	NA	NA	-0.2537	0.02255	2.26e-29	0.2165	NA	NA	0.02555	0.03564	0.4734	0.08383	NA	NA	-0.1619	0.00499	8.181e-231	0.1158	NA	NA	-0.1957	0.06539	0.002768	0.08718	NA	NA	-0.1666	0.004766	1.159e-267	2.03e-15
rs4233633	2	234619937	14	G	C	continuous-IBil-irnt	Indirect bilirubin	0.231	NA	NA	-0.1813	0.02551	1.195e-12	0.1714	NA	NA	0.034	0.09023	0.7063	0.2447	NA	NA	-0.09595	0.02105	5.169e-06	0.2466	NA	NA	0.09503	0.03437	0.005686	0.124	NA	NA	0.08042	0.004207	1.935e-81	0.1732	NA	NA	-0.04836	0.05558	0.3842	0.1289	NA	NA	0.06686	0.00403	8.136e-62	7.651e-35
rs4233633	2	234619937	14	G	C	biomarkers-30840-irnt	Total bilirubin	0.2363	NA	NA	-0.1684	0.02315	3.402e-13	0.1651	NA	NA	0.08886	0.0697	0.2024	0.2466	NA	NA	-0.07797	0.01825	1.93e-05	0.2384	NA	NA	0.1319	0.03213	4.045e-05	0.1217	NA	NA	0.08244	0.003972	1.081e-95	0.1678	NA	NA	0.01871	0.04973	0.7068	0.1268	NA	NA	0.06917	0.003784	1.194e-74	2.199e-38
rs4233633	2	234619937	14	G	C	biomarkers-30660-irnt	Direct bilirubin	0.2311	NA	NA	-0.1273	0.02425	1.525e-07	0.1718	NA	NA	0.07592	0.08752	0.3857	0.2444	NA	NA	-0.09379	0.01985	2.308e-06	0.2468	NA	NA	0.03662	0.03455	0.2891	0.1241	NA	NA	0.07683	0.00413	2.982e-77	0.1738	NA	NA	-0.04691	0.05546	0.3977	0.129	NA	NA	0.06352	0.003948	2.995e-58	2.085e-28
rs28898595	2	234620533	14	T	C	biomarkers-30840-irnt	Total bilirubin	0.1058	NA	NA	-0.3508	0.03176	2.305e-28	0.1079	NA	NA	-0.1493	0.08342	0.07342	0.201	NA	NA	-0.2255	0.0194	3.149e-31	0.2158	NA	NA	0.05365	0.03293	0.1033	0.08458	NA	NA	-0.1475	0.004655	1.994e-220	0.1139	NA	NA	-0.1152	0.05821	0.04789	0.08818	NA	NA	-0.1517	0.004421	4.933e-258	1.045e-18
rs28898595	2	234620533	14	T	C	continuous-IBil-irnt	Indirect bilirubin	0.09917	NA	NA	-0.3718	0.0358	2.812e-25	0.1098	NA	NA	-0.216	0.1083	0.04611	0.1954	NA	NA	-0.2539	0.02253	1.866e-29	0.2214	NA	NA	0.01721	0.03529	0.6258	0.08405	NA	NA	-0.16	0.004984	3.745e-226	0.1166	NA	NA	-0.1908	0.06498	0.003319	0.08742	NA	NA	-0.165	0.004761	2.906e-263	3.565e-15
rs28898596	2	234620640	14	G	A	biomarkers-30840-irnt	Total bilirubin	0.1062	NA	NA	-0.3451	0.03166	1.177e-27	0.1078	NA	NA	-0.1489	0.08341	0.07418	0.201	NA	NA	-0.2255	0.01939	3.034e-31	0.2158	NA	NA	0.05371	0.03293	0.1029	0.08377	NA	NA	-0.1482	0.004673	1.253e-220	0.113	NA	NA	-0.1227	0.05849	0.0359	0.08741	NA	NA	-0.1523	0.004436	3.645e-258	3.278e-18
rs28898596	2	234620640	14	G	A	continuous-IBil-irnt	Indirect bilirubin	0.0996	NA	NA	-0.3644	0.03569	1.809e-24	0.1098	NA	NA	-0.216	0.1083	0.04611	0.1953	NA	NA	-0.2539	0.02253	1.829e-29	0.2214	NA	NA	0.01722	0.03529	0.6257	0.08323	NA	NA	-0.1607	0.005003	2.271e-226	0.1155	NA	NA	-0.1991	0.06534	0.002314	0.08665	NA	NA	-0.1656	0.004777	2.432e-263	1.101e-14
rs3893334	2	234620917	14	C	T	biomarkers-30840-irnt	Total bilirubin	0.1062	NA	NA	-0.3451	0.03166	1.176e-27	0.1078	NA	NA	-0.1489	0.08341	0.07418	0.201	NA	NA	-0.2255	0.01939	3.034e-31	0.2158	NA	NA	0.05372	0.03293	0.1028	0.08377	NA	NA	-0.1482	0.004673	1.208e-220	0.113	NA	NA	-0.1227	0.05849	0.0359	0.08741	NA	NA	-0.1523	0.004436	3.507e-258	3.278e-18
rs3893334	2	234620917	14	C	T	continuous-IBil-irnt	Indirect bilirubin	0.0996	NA	NA	-0.3644	0.03569	1.808e-24	0.1098	NA	NA	-0.216	0.1083	0.04611	0.1953	NA	NA	-0.2539	0.02253	1.829e-29	0.2214	NA	NA	0.01722	0.03529	0.6257	0.08323	NA	NA	-0.1607	0.005004	2.189e-226	0.1155	NA	NA	-0.1991	0.06534	0.002314	0.08665	NA	NA	-0.1656	0.004777	2.34e-263	1.102e-14
rs2013030	2	234621040	14	A	G	continuous-IBil-irnt	Indirect bilirubin	0.05414	NA	NA	-0.3242	0.04702	5.397e-12	0.104	NA	NA	-0.2125	0.1104	0.05436	0.1954	NA	NA	-0.2538	0.02242	1.042e-29	0.2219	NA	NA	0.01772	0.03501	0.6127	0.08319	NA	NA	-0.1608	0.004996	3.864e-227	0.1073	NA	NA	-0.1653	0.06741	0.01423	0.08591	NA	NA	-0.1635	0.004788	1.711e-255	1.19e-10
rs2013030	2	234621040	14	A	G	biomarkers-30840-irnt	Total bilirubin	0.05865	NA	NA	-0.3391	0.04131	2.204e-16	0.103	NA	NA	-0.1616	0.08478	0.05669	0.2012	NA	NA	-0.2258	0.01929	1.207e-31	0.2162	NA	NA	0.05405	0.03268	0.09822	0.08372	NA	NA	-0.1481	0.004666	5.222e-221	0.1052	NA	NA	-0.1046	0.06026	0.08259	0.08663	NA	NA	-0.1505	0.004448	6.262e-251	5.417e-15
rs2013021	2	234621086	14	C	T	continuous-IBil-irnt	Indirect bilirubin	0.1051	NA	NA	-0.369	0.03477	2.637e-26	0.1104	NA	NA	-0.2091	0.1076	0.05206	0.1954	NA	NA	-0.2537	0.02242	1.051e-29	0.2219	NA	NA	0.01763	0.035	0.6145	0.08323	NA	NA	-0.1608	0.004996	2.845e-227	0.116	NA	NA	-0.1972	0.0649	0.002379	0.08673	NA	NA	-0.1659	0.004766	1.954e-265	1.813e-15
rs2013021	2	234621086	14	C	T	biomarkers-30840-irnt	Total bilirubin	0.112	NA	NA	-0.3486	0.03085	1.344e-29	0.1082	NA	NA	-0.1414	0.08297	0.08833	0.2012	NA	NA	-0.2258	0.01929	1.227e-31	0.2162	NA	NA	0.05399	0.03268	0.09858	0.08376	NA	NA	-0.1481	0.004665	3.101e-221	0.1134	NA	NA	-0.1212	0.05815	0.03718	0.0875	NA	NA	-0.1525	0.004425	4.552e-260	3.836e-19
rs2013018	2	234621157	14	T	C	continuous-IBil-irnt	Indirect bilirubin	0.1004	NA	NA	-0.3583	0.03521	2.528e-24	0.1099	NA	NA	-0.2166	0.1077	0.04418	0.1954	NA	NA	-0.2537	0.02242	1.063e-29	0.2219	NA	NA	0.01764	0.035	0.6142	0.08324	NA	NA	-0.1606	0.004995	8.994e-227	0.1155	NA	NA	-0.1986	0.06493	0.002228	0.08667	NA	NA	-0.1654	0.004767	6.077e-264	1.303e-14
rs2013018	2	234621157	14	T	C	biomarkers-30840-irnt	Total bilirubin	0.1071	NA	NA	-0.3406	0.03126	1.213e-27	0.1077	NA	NA	-0.1487	0.08298	0.07317	0.2012	NA	NA	-0.2257	0.01929	1.239e-31	0.2162	NA	NA	0.05399	0.03268	0.09853	0.08378	NA	NA	-0.148	0.004665	7.238e-221	0.113	NA	NA	-0.1227	0.05817	0.03489	0.08744	NA	NA	-0.1521	0.004427	9.346e-259	2.925e-18
rs5020121	2	234621269	14	C	T	continuous-IBil-irnt	Indirect bilirubin	0.1004	NA	NA	-0.3583	0.03521	2.528e-24	0.1099	NA	NA	-0.2166	0.1077	0.04419	0.1954	NA	NA	-0.2537	0.02242	1.052e-29	0.2219	NA	NA	0.01764	0.035	0.6142	0.08322	NA	NA	-0.1607	0.004996	3.552e-227	0.1155	NA	NA	-0.1986	0.06493	0.002221	0.08665	NA	NA	-0.1656	0.004767	2.311e-264	1.334e-14
rs5020121	2	234621269	14	C	T	biomarkers-30840-irnt	Total bilirubin	0.1071	NA	NA	-0.3406	0.03126	1.213e-27	0.1077	NA	NA	-0.1487	0.08298	0.07318	0.2012	NA	NA	-0.2258	0.01929	1.227e-31	0.2162	NA	NA	0.05399	0.03268	0.09853	0.08376	NA	NA	-0.1481	0.004665	3.5e-221	0.113	NA	NA	-0.1228	0.05817	0.03483	0.08742	NA	NA	-0.1522	0.004427	4.389e-259	2.976e-18
rs5839490	2	234621391	14	T	TC	continuous-IBil-irnt	Indirect bilirubin	0.1005	NA	NA	-0.3585	0.03522	2.446e-24	0.1101	NA	NA	-0.2188	0.1076	0.04198	0.1955	NA	NA	-0.2545	0.02242	7.504e-30	0.2191	NA	NA	0.01692	0.03534	0.6321	0.0834	NA	NA	-0.1617	0.004996	1.126e-229	0.1157	NA	NA	-0.1989	0.06495	0.002192	0.08681	NA	NA	-0.1665	0.004768	3.308e-267	1.929e-14
rs5839490	2	234621391	14	T	TC	biomarkers-30840-irnt	Total bilirubin	0.1072	NA	NA	-0.3406	0.03126	1.205e-27	0.108	NA	NA	-0.1505	0.08294	0.06967	0.2013	NA	NA	-0.2262	0.0193	9.624e-32	0.2136	NA	NA	0.0518	0.03297	0.1161	0.08394	NA	NA	-0.1491	0.004666	3.226e-224	0.1135	NA	NA	-0.1242	0.05812	0.0326	0.08758	NA	NA	-0.1533	0.004428	1.369e-262	6.908e-18
rs4556969	2	234621404	14	C	T	continuous-IBil-irnt	Indirect bilirubin	0.1004	NA	NA	-0.3584	0.03521	2.467e-24	0.1099	NA	NA	-0.2167	0.1077	0.04411	0.1954	NA	NA	-0.2537	0.02242	1.106e-29	0.2219	NA	NA	0.01766	0.035	0.614	0.08328	NA	NA	-0.1605	0.004996	2.31e-226	0.1155	NA	NA	-0.1986	0.06493	0.002218	0.08671	NA	NA	-0.1653	0.004767	1.624e-263	1.265e-14
rs4556969	2	234621404	14	C	T	biomarkers-30840-irnt	Total bilirubin	0.1071	NA	NA	-0.3406	0.03126	1.194e-27	0.1077	NA	NA	-0.1489	0.08298	0.07284	0.2012	NA	NA	-0.2257	0.01929	1.281e-31	0.2162	NA	NA	0.05402	0.03268	0.0984	0.08381	NA	NA	-0.1478	0.004665	2.141e-220	0.113	NA	NA	-0.1228	0.05817	0.03483	0.08747	NA	NA	-0.152	0.004427	2.884e-258	2.836e-18
rs3755323	2	234621780	14	T	C	continuous-IBil-irnt	Indirect bilirubin	0.1004	NA	NA	-0.3584	0.03521	2.503e-24	0.1099	NA	NA	-0.2166	0.1077	0.04419	0.1954	NA	NA	-0.2537	0.02242	1.048e-29	0.2219	NA	NA	0.01764	0.035	0.6142	0.08316	NA	NA	-0.1613	0.004997	1.159e-228	0.1155	NA	NA	-0.1987	0.06493	0.002217	0.08659	NA	NA	-0.1661	0.004768	6.694e-266	1.474e-14
rs3755323	2	234621780	14	T	C	biomarkers-30840-irnt	Total bilirubin	0.1071	NA	NA	-0.3406	0.03126	1.198e-27	0.1077	NA	NA	-0.1487	0.08298	0.07316	0.2012	NA	NA	-0.2258	0.01929	1.218e-31	0.2162	NA	NA	0.05399	0.03268	0.09853	0.0837	NA	NA	-0.1488	0.004666	3.921e-223	0.113	NA	NA	-0.1228	0.05817	0.03478	0.08736	NA	NA	-0.1528	0.004428	4.269e-261	3.347e-18
rs3755322	2	234621787	14	C	G	continuous-IBil-irnt	Indirect bilirubin	0.1006	NA	NA	-0.3574	0.03519	3.036e-24	0.1099	NA	NA	-0.2166	0.1077	0.04419	0.1961	NA	NA	-0.2519	0.0224	2.481e-29	0.2224	NA	NA	0.01719	0.035	0.6233	0.08364	NA	NA	-0.1605	0.004985	1.992e-227	0.1175	NA	NA	-0.1886	0.06461	0.003512	0.08708	NA	NA	-0.1652	0.004758	3.336e-264	2.184e-14
rs3755322	2	234621787	14	C	G	biomarkers-30840-irnt	Total bilirubin	0.1073	NA	NA	-0.3394	0.03124	1.702e-27	0.1077	NA	NA	-0.1487	0.08298	0.07316	0.2019	NA	NA	-0.2239	0.01928	3.616e-31	0.2168	NA	NA	0.05338	0.03267	0.1023	0.08419	NA	NA	-0.1485	0.004656	3.514e-223	0.1147	NA	NA	-0.1121	0.05793	0.05304	0.08786	NA	NA	-0.1523	0.004418	1.429e-260	5.422e-18
rs3755321	2	234621825	14	T	C	continuous-IBil-irnt	Indirect bilirubin	0.1003	NA	NA	-0.3599	0.03526	1.834e-24	0.1106	NA	NA	-0.2058	0.1074	0.05547	0.196	NA	NA	-0.2532	0.02238	1.127e-29	0.2222	NA	NA	0.01739	0.03494	0.6186	0.08347	NA	NA	-0.1605	0.004989	3.808e-227	0.1171	NA	NA	-0.1907	0.0644	0.003064	0.08691	NA	NA	-0.1653	0.004761	3.455e-264	1.219e-14
rs3755321	2	234621825	14	T	C	biomarkers-30840-irnt	Total bilirubin	0.107	NA	NA	-0.343	0.03129	5.734e-28	0.1083	NA	NA	-0.1384	0.08283	0.09477	0.2016	NA	NA	-0.2243	0.01927	2.577e-31	0.2166	NA	NA	0.05284	0.03262	0.1053	0.08399	NA	NA	-0.148	0.00466	2.38e-221	0.1147	NA	NA	-0.1164	0.05772	0.04367	0.08766	NA	NA	-0.152	0.004421	5.238e-259	2.667e-18
rs3755320	2	234622061	14	C	A	continuous-IBil-irnt	Indirect bilirubin	0.1004	NA	NA	-0.3585	0.03521	2.454e-24	0.1099	NA	NA	-0.2166	0.1077	0.04419	0.1942	NA	NA	-0.2507	0.0225	7.511e-29	0.2214	NA	NA	0.01939	0.0351	0.5807	0.08329	NA	NA	-0.1599	0.004993	6.864e-225	0.1152	NA	NA	-0.2007	0.06502	0.002029	0.08669	NA	NA	-0.1646	0.004766	2.278e-261	1.591e-14
rs3755320	2	234622061	14	C	A	biomarkers-30840-irnt	Total bilirubin	0.107	NA	NA	-0.3394	0.03129	2.07e-27	0.1077	NA	NA	-0.1488	0.08298	0.07287	0.1995	NA	NA	-0.2199	0.01936	6.893e-30	0.2157	NA	NA	0.05486	0.03277	0.09405	0.08382	NA	NA	-0.1474	0.004663	2.896e-219	0.1128	NA	NA	-0.1249	0.05824	0.03203	0.08744	NA	NA	-0.1512	0.004426	8.641e-256	9.965e-18
rs12475068	2	234622110	14	C	G	continuous-IBil-irnt	Indirect bilirubin	0.1	NA	NA	-0.3649	0.03545	7.416e-25	0.1092	NA	NA	-0.2275	0.1079	0.03502	0.1932	NA	NA	-0.252	0.02266	9.855e-29	0.2173	NA	NA	0.0178	0.03589	0.6199	0.08286	NA	NA	-0.1616	0.005021	3.656e-227	0.1147	NA	NA	-0.2027	0.06532	0.001909	0.08623	NA	NA	-0.1665	0.004795	3.261e-264	1.88e-14
rs12475068	2	234622110	14	C	G	biomarkers-30840-irnt	Total bilirubin	0.1068	NA	NA	-0.3468	0.03145	2.832e-28	0.1066	NA	NA	-0.1484	0.08335	0.07497	0.1983	NA	NA	-0.2229	0.01956	4.42e-30	0.2122	NA	NA	0.04777	0.0334	0.1526	0.08338	NA	NA	-0.1483	0.00469	1.573e-219	0.1127	NA	NA	-0.1273	0.0584	0.02922	0.08696	NA	NA	-0.1526	0.004454	3.29e-257	1.721e-17
rs17868333	2	234622282	14	C	T	continuous-IBil-irnt	Indirect bilirubin	0.1003	NA	NA	-0.3588	0.03523	2.325e-24	0.1099	NA	NA	-0.2166	0.1077	0.04419	0.1933	NA	NA	-0.2503	0.02251	1.025e-28	0.2212	NA	NA	0.01946	0.03511	0.5794	0.08313	NA	NA	-0.1614	0.004998	9.208e-229	0.1151	NA	NA	-0.2012	0.06501	0.001971	0.08652	NA	NA	-0.166	0.00477	2.786e-265	2.167e-14
rs17868333	2	234622282	14	C	T	biomarkers-30840-irnt	Total bilirubin	0.1069	NA	NA	-0.3399	0.0313	1.808e-27	0.1077	NA	NA	-0.1487	0.08298	0.07316	0.1987	NA	NA	-0.2198	0.01937	7.945e-30	0.2155	NA	NA	0.05462	0.03277	0.09558	0.08367	NA	NA	-0.1489	0.004667	2.665e-223	0.1127	NA	NA	-0.1256	0.05823	0.031	0.08728	NA	NA	-0.1526	0.004429	6.102e-260	1.282e-17
rs17863790	2	234622294	14	C	T	continuous-IBil-irnt	Indirect bilirubin	0.1003	NA	NA	-0.3588	0.03523	2.325e-24	0.1099	NA	NA	-0.2166	0.1077	0.04419	0.1933	NA	NA	-0.2503	0.02251	1.025e-28	0.2212	NA	NA	0.01946	0.03511	0.5794	0.08313	NA	NA	-0.1614	0.004998	9.208e-229	0.1151	NA	NA	-0.2012	0.06501	0.001971	0.08652	NA	NA	-0.166	0.00477	2.786e-265	2.167e-14
rs17863790	2	234622294	14	C	T	biomarkers-30840-irnt	Total bilirubin	0.1069	NA	NA	-0.3399	0.0313	1.808e-27	0.1077	NA	NA	-0.1487	0.08298	0.07316	0.1987	NA	NA	-0.2198	0.01937	7.945e-30	0.2155	NA	NA	0.05462	0.03277	0.09558	0.08367	NA	NA	-0.1489	0.004667	2.665e-223	0.1127	NA	NA	-0.1256	0.05823	0.031	0.08728	NA	NA	-0.1526	0.004429	6.102e-260	1.282e-17
rs17862867	2	234622310	14	C	T	continuous-IBil-irnt	Indirect bilirubin	0.1003	NA	NA	-0.3588	0.03523	2.325e-24	0.1099	NA	NA	-0.2166	0.1077	0.04419	0.1933	NA	NA	-0.2503	0.02251	1.025e-28	0.2212	NA	NA	0.01946	0.03511	0.5794	0.08313	NA	NA	-0.1614	0.004998	9.208e-229	0.1151	NA	NA	-0.2012	0.06501	0.001971	0.08652	NA	NA	-0.166	0.00477	2.786e-265	2.167e-14
rs17862867	2	234622310	14	C	T	biomarkers-30840-irnt	Total bilirubin	0.1069	NA	NA	-0.3399	0.0313	1.808e-27	0.1077	NA	NA	-0.1487	0.08298	0.07316	0.1987	NA	NA	-0.2198	0.01937	7.945e-30	0.2155	NA	NA	0.05462	0.03277	0.09558	0.08367	NA	NA	-0.1489	0.004667	2.665e-223	0.1127	NA	NA	-0.1256	0.05823	0.031	0.08728	NA	NA	-0.1526	0.004429	6.102e-260	1.282e-17
rs2012736	2	234622379	14	C	A	continuous-IBil-irnt	Indirect bilirubin	0.09365	NA	NA	-0.3566	0.03662	2.032e-22	0.1068	NA	NA	-0.2228	0.1095	0.04198	0.1878	NA	NA	-0.2503	0.02287	7.187e-28	0.2148	NA	NA	0.02319	0.03586	0.5178	0.08159	NA	NA	-0.1625	0.005069	2.156e-225	0.1095	NA	NA	-0.205	0.06682	0.002162	0.08477	NA	NA	-0.1668	0.004842	6.009e-260	1.246e-13
rs2012736	2	234622379	14	C	A	biomarkers-30840-irnt	Total bilirubin	0.09985	NA	NA	-0.3353	0.03254	6.602e-25	0.1033	NA	NA	-0.1413	0.08476	0.09553	0.1931	NA	NA	-0.2207	0.01967	3.269e-29	0.2095	NA	NA	0.0534	0.03344	0.1103	0.08209	NA	NA	-0.1493	0.004735	2.342e-218	0.1071	NA	NA	-0.1298	0.06003	0.03054	0.08549	NA	NA	-0.1528	0.004497	3.925e-253	3.041e-16
rs17862868	2	234622382	14	G	C	continuous-IBil-irnt	Indirect bilirubin	0.09365	NA	NA	-0.3566	0.03662	2.081e-22	0.107	NA	NA	-0.2224	0.1094	0.04209	0.1877	NA	NA	-0.2506	0.02287	5.876e-28	0.2147	NA	NA	0.02465	0.03586	0.4919	0.08166	NA	NA	-0.1624	0.005066	2.252e-225	0.1097	NA	NA	-0.2038	0.06671	0.002249	0.08484	NA	NA	-0.1666	0.004839	6.97e-260	9.622e-14
rs17862868	2	234622382	14	G	C	biomarkers-30840-irnt	Total bilirubin	0.09985	NA	NA	-0.3353	0.03254	6.712e-25	0.1034	NA	NA	-0.1405	0.08466	0.09691	0.1931	NA	NA	-0.2215	0.01966	1.972e-29	0.2094	NA	NA	0.05414	0.03344	0.1054	0.08216	NA	NA	-0.1491	0.004732	6.021e-218	0.1073	NA	NA	-0.1287	0.05994	0.0318	0.08555	NA	NA	-0.1526	0.004495	8.649e-253	2.233e-16
rs3892170	2	234622412	14	G	C	continuous-IBil-irnt	Indirect bilirubin	0.1004	NA	NA	-0.3588	0.03522	2.279e-24	0.11	NA	NA	-0.2163	0.1077	0.04452	0.1932	NA	NA	-0.2495	0.0225	1.489e-28	0.2214	NA	NA	0.01785	0.03506	0.6107	0.08319	NA	NA	-0.161	0.004997	1.244e-227	0.1148	NA	NA	-0.2035	0.06509	0.001771	0.08657	NA	NA	-0.1656	0.004769	3.927e-264	2.728e-14
rs3892170	2	234622412	14	G	C	biomarkers-30840-irnt	Total bilirubin	0.1071	NA	NA	-0.3407	0.03127	1.231e-27	0.1077	NA	NA	-0.1484	0.08299	0.07378	0.1986	NA	NA	-0.219	0.01937	1.188e-29	0.2157	NA	NA	0.05367	0.03274	0.1011	0.08373	NA	NA	-0.1485	0.004667	3.243e-222	0.1128	NA	NA	-0.1288	0.05823	0.02701	0.08733	NA	NA	-0.1522	0.004429	6.765e-259	1.338e-17
rs17862869	2	234622420	14	T	C	continuous-IBil-irnt	Indirect bilirubin	0.04863	NA	NA	-0.3022	0.05384	1.991e-08	0.08907	NA	NA	-0.2694	0.1221	0.02732	0.164	NA	NA	-0.2528	0.02476	1.829e-24	0.1907	NA	NA	0.03111	0.03876	0.4223	0.08175	NA	NA	-0.1629	0.005056	7.931e-228	0.1031	NA	NA	-0.2038	0.06975	0.003481	0.08361	NA	NA	-0.1649	0.004878	2.08e-250	9.699e-09
rs17862869	2	234622420	14	T	C	biomarkers-30840-irnt	Total bilirubin	0.05144	NA	NA	-0.2901	0.04794	1.429e-09	0.08762	NA	NA	-0.2072	0.09347	0.02664	0.1687	NA	NA	-0.2226	0.02132	1.624e-25	0.1868	NA	NA	0.05075	0.03597	0.1582	0.0823	NA	NA	-0.151	0.004721	1.569e-224	0.1015	NA	NA	-0.1346	0.06223	0.03059	0.0843	NA	NA	-0.1523	0.004534	1.669e-247	6.793e-10
rs17862870	2	234622742	14	G	A	continuous-IBil-irnt	Indirect bilirubin	0.1003	NA	NA	-0.3591	0.03524	2.148e-24	0.1099	NA	NA	-0.2167	0.1077	0.04416	0.1931	NA	NA	-0.2513	0.02255	7.547e-29	0.2215	NA	NA	0.02098	0.03507	0.5496	0.08313	NA	NA	-0.1614	0.004998	7.178e-229	0.1151	NA	NA	-0.201	0.06501	0.001986	0.08652	NA	NA	-0.166	0.00477	2.275e-265	1.409e-14
rs17862870	2	234622742	14	G	A	biomarkers-30840-irnt	Total bilirubin	0.1069	NA	NA	-0.3402	0.03131	1.684e-27	0.1077	NA	NA	-0.1487	0.08298	0.0731	0.1986	NA	NA	-0.2203	0.01939	6.308e-30	0.2158	NA	NA	0.05612	0.03273	0.08647	0.08367	NA	NA	-0.1489	0.004667	2.5e-223	0.1127	NA	NA	-0.1255	0.05824	0.03122	0.08728	NA	NA	-0.1526	0.00443	6.303e-260	8.133e-18
rs4663945	2	234623117	14	G	A	continuous-IBil-irnt	Indirect bilirubin	0.05414	NA	NA	-0.3253	0.04705	4.722e-12	0.1046	NA	NA	-0.2158	0.1094	0.0486	0.193	NA	NA	-0.2513	0.02255	7.482e-29	0.2215	NA	NA	0.02105	0.03507	0.5482	0.08312	NA	NA	-0.1615	0.004998	3.956e-229	0.108	NA	NA	-0.1739	0.06703	0.009478	0.0858	NA	NA	-0.164	0.004791	6.211e-257	1.252e-10
rs4663945	2	234623117	14	G	A	biomarkers-30840-irnt	Total bilirubin	0.05858	NA	NA	-0.3373	0.04135	3.415e-16	0.1035	NA	NA	-0.1619	0.08415	0.05428	0.1985	NA	NA	-0.2204	0.01939	6.22e-30	0.2158	NA	NA	0.05616	0.03273	0.08622	0.08365	NA	NA	-0.1489	0.004668	2.262e-223	0.1058	NA	NA	-0.11	0.05997	0.06663	0.08651	NA	NA	-0.1509	0.00445	4.872e-252	1.626e-14
rs12477216	2	234623667	14	C	T	continuous-IBil-irnt	Indirect bilirubin	0.1003	NA	NA	-0.3591	0.03524	2.148e-24	0.1099	NA	NA	-0.2167	0.1077	0.04416	0.1931	NA	NA	-0.2513	0.02255	7.547e-29	0.2215	NA	NA	0.02098	0.03507	0.5496	0.08313	NA	NA	-0.1614	0.004998	7.178e-229	0.1151	NA	NA	-0.201	0.06501	0.001986	0.08652	NA	NA	-0.166	0.00477	2.275e-265	1.409e-14
rs12477216	2	234623667	14	C	T	biomarkers-30840-irnt	Total bilirubin	0.1069	NA	NA	-0.3402	0.03131	1.684e-27	0.1077	NA	NA	-0.1487	0.08298	0.0731	0.1986	NA	NA	-0.2203	0.01939	6.308e-30	0.2158	NA	NA	0.05612	0.03273	0.08647	0.08367	NA	NA	-0.1489	0.004667	2.5e-223	0.1127	NA	NA	-0.1255	0.05824	0.03122	0.08728	NA	NA	-0.1526	0.00443	6.303e-260	8.133e-18
rs35623965	2	234624020	14	C	CAT	continuous-IBil-irnt	Indirect bilirubin	0.1004	NA	NA	-0.3588	0.03522	2.245e-24	0.1099	NA	NA	-0.2166	0.1077	0.04421	0.1932	NA	NA	-0.2495	0.0225	1.443e-28	0.2214	NA	NA	0.01789	0.03507	0.61	0.08314	NA	NA	-0.1613	0.004998	1.696e-228	0.1148	NA	NA	-0.2036	0.0651	0.001763	0.08653	NA	NA	-0.1659	0.00477	4.891e-265	2.817e-14
rs35623965	2	234624020	14	C	CAT	biomarkers-30840-irnt	Total bilirubin	0.1071	NA	NA	-0.3407	0.03127	1.205e-27	0.1077	NA	NA	-0.1487	0.08299	0.07316	0.1986	NA	NA	-0.2191	0.01937	1.156e-29	0.2157	NA	NA	0.05368	0.03274	0.1011	0.08368	NA	NA	-0.1488	0.004667	3.318e-223	0.1127	NA	NA	-0.1289	0.05824	0.02692	0.08729	NA	NA	-0.1525	0.004429	6.289e-260	1.388e-17
rs17862871	2	234624374	14	C	T	continuous-IBil-irnt	Indirect bilirubin	0.1003	NA	NA	-0.3592	0.03524	2.142e-24	0.11	NA	NA	-0.2155	0.1077	0.04537	0.1931	NA	NA	-0.2513	0.02255	7.53e-29	0.2215	NA	NA	0.02105	0.03507	0.5484	0.08313	NA	NA	-0.1614	0.004998	7.1e-229	0.1151	NA	NA	-0.2011	0.06502	0.00198	0.08652	NA	NA	-0.166	0.00477	2.296e-265	1.401e-14
rs17862871	2	234624374	14	C	T	biomarkers-30840-irnt	Total bilirubin	0.1069	NA	NA	-0.3402	0.03131	1.675e-27	0.1078	NA	NA	-0.1476	0.08298	0.07535	0.1986	NA	NA	-0.2203	0.01939	6.313e-30	0.2158	NA	NA	0.05616	0.03274	0.08627	0.08367	NA	NA	-0.1489	0.004667	2.533e-223	0.1127	NA	NA	-0.1255	0.05824	0.03121	0.08728	NA	NA	-0.1526	0.00443	6.565e-260	8.062e-18
rs17868334	2	234624817	14	A	G	continuous-IBil-irnt	Indirect bilirubin	0.1003	NA	NA	-0.3592	0.03524	2.122e-24	0.1099	NA	NA	-0.2167	0.1077	0.04419	0.1931	NA	NA	-0.2513	0.02255	7.509e-29	0.2215	NA	NA	0.02103	0.03507	0.5487	0.08313	NA	NA	-0.1614	0.004998	6.711e-229	0.1151	NA	NA	-0.2012	0.06502	0.001976	0.08652	NA	NA	-0.166	0.004771	2.109e-265	1.391e-14
rs17868334	2	234624817	14	A	G	biomarkers-30840-irnt	Total bilirubin	0.1069	NA	NA	-0.3402	0.03131	1.661e-27	0.1077	NA	NA	-0.1487	0.08299	0.0731	0.1986	NA	NA	-0.2203	0.01939	6.286e-30	0.2158	NA	NA	0.05614	0.03274	0.0864	0.08367	NA	NA	-0.1489	0.004667	2.421e-223	0.1127	NA	NA	-0.1255	0.05825	0.03117	0.08728	NA	NA	-0.1526	0.00443	6.038e-260	8.071e-18
rs17863791	2	234624884	14	T	C	continuous-IBil-irnt	Indirect bilirubin	0.1003	NA	NA	-0.3592	0.03524	2.122e-24	0.1099	NA	NA	-0.2167	0.1077	0.04419	0.1931	NA	NA	-0.2513	0.02255	7.509e-29	0.2215	NA	NA	0.02103	0.03507	0.5487	0.08313	NA	NA	-0.1614	0.004998	6.711e-229	0.1151	NA	NA	-0.2012	0.06502	0.001976	0.08652	NA	NA	-0.166	0.004771	2.109e-265	1.391e-14
rs17863791	2	234624884	14	T	C	biomarkers-30840-irnt	Total bilirubin	0.1069	NA	NA	-0.3402	0.03131	1.661e-27	0.1077	NA	NA	-0.1487	0.08299	0.0731	0.1986	NA	NA	-0.2203	0.01939	6.286e-30	0.2158	NA	NA	0.05614	0.03274	0.0864	0.08367	NA	NA	-0.1489	0.004667	2.421e-223	0.1127	NA	NA	-0.1255	0.05825	0.03117	0.08728	NA	NA	-0.1526	0.00443	6.038e-260	8.071e-18
rs17868335	2	234624983	14	C	A	continuous-IBil-irnt	Indirect bilirubin	0.1003	NA	NA	-0.3592	0.03524	2.122e-24	0.1099	NA	NA	-0.2167	0.1077	0.04419	0.1931	NA	NA	-0.2513	0.02255	7.509e-29	0.2215	NA	NA	0.02103	0.03507	0.5487	0.08313	NA	NA	-0.1614	0.004998	6.711e-229	0.1151	NA	NA	-0.2012	0.06502	0.001976	0.08652	NA	NA	-0.166	0.004771	2.109e-265	1.391e-14
rs17868335	2	234624983	14	C	A	biomarkers-30840-irnt	Total bilirubin	0.1069	NA	NA	-0.3402	0.03131	1.661e-27	0.1077	NA	NA	-0.1487	0.08299	0.0731	0.1986	NA	NA	-0.2203	0.01939	6.286e-30	0.2158	NA	NA	0.05614	0.03274	0.0864	0.08367	NA	NA	-0.1489	0.004667	2.421e-223	0.1127	NA	NA	-0.1255	0.05825	0.03117	0.08728	NA	NA	-0.1526	0.00443	6.038e-260	8.071e-18
rs17863792	2	234625126	14	G	A	continuous-IBil-irnt	Indirect bilirubin	0.1004	NA	NA	-0.3606	0.03524	1.406e-24	0.1099	NA	NA	-0.2166	0.1077	0.04428	0.1931	NA	NA	-0.2513	0.02255	7.512e-29	0.2215	NA	NA	0.02104	0.03507	0.5485	0.08315	NA	NA	-0.1613	0.004998	1.259e-228	0.1154	NA	NA	-0.2021	0.065	0.001877	0.08654	NA	NA	-0.166	0.00477	3.222e-265	1.096e-14
rs17863792	2	234625126	14	G	A	biomarkers-30840-irnt	Total bilirubin	0.1071	NA	NA	-0.3412	0.03131	1.206e-27	0.1077	NA	NA	-0.1486	0.08299	0.07328	0.1986	NA	NA	-0.2203	0.01939	6.294e-30	0.2158	NA	NA	0.05615	0.03274	0.08634	0.08369	NA	NA	-0.1488	0.004667	6.38e-223	0.1129	NA	NA	-0.1259	0.05823	0.03055	0.0873	NA	NA	-0.1525	0.00443	1.393e-259	6.654e-18
rs17864696	2	234625194	14	A	C	continuous-IBil-irnt	Indirect bilirubin	0.1003	NA	NA	-0.3592	0.03524	2.122e-24	0.1099	NA	NA	-0.2167	0.1077	0.04419	0.1931	NA	NA	-0.2513	0.02255	7.509e-29	0.2215	NA	NA	0.02103	0.03507	0.5487	0.08313	NA	NA	-0.1614	0.004998	6.711e-229	0.1151	NA	NA	-0.2012	0.06502	0.001976	0.08652	NA	NA	-0.166	0.004771	2.109e-265	1.391e-14
rs17864696	2	234625194	14	A	C	biomarkers-30840-irnt	Total bilirubin	0.1069	NA	NA	-0.3402	0.03131	1.661e-27	0.1077	NA	NA	-0.1487	0.08299	0.0731	0.1986	NA	NA	-0.2203	0.01939	6.286e-30	0.2158	NA	NA	0.05614	0.03274	0.0864	0.08367	NA	NA	-0.1489	0.004667	2.421e-223	0.1127	NA	NA	-0.1255	0.05825	0.03117	0.08728	NA	NA	-0.1526	0.00443	6.038e-260	8.071e-18
rs17874943	2	234625239	14	A	G	continuous-IBil-irnt	Indirect bilirubin	0.1003	NA	NA	-0.3592	0.03524	2.122e-24	0.1099	NA	NA	-0.2167	0.1077	0.04419	0.1931	NA	NA	-0.2513	0.02255	7.509e-29	0.2215	NA	NA	0.02103	0.03507	0.5487	0.08313	NA	NA	-0.1614	0.004998	6.711e-229	0.1151	NA	NA	-0.2012	0.06502	0.001976	0.08652	NA	NA	-0.166	0.004771	2.109e-265	1.391e-14
rs17874943	2	234625239	14	A	G	biomarkers-30840-irnt	Total bilirubin	0.1069	NA	NA	-0.3402	0.03131	1.661e-27	0.1077	NA	NA	-0.1487	0.08299	0.0731	0.1986	NA	NA	-0.2203	0.01939	6.286e-30	0.2158	NA	NA	0.05614	0.03274	0.0864	0.08367	NA	NA	-0.1489	0.004667	2.421e-223	0.1127	NA	NA	-0.1255	0.05825	0.03117	0.08728	NA	NA	-0.1526	0.00443	6.038e-260	8.071e-18
rs28898605	2	234625494	14	A	G	continuous-IBil-irnt	Indirect bilirubin	0.1003	NA	NA	-0.3602	0.03525	1.645e-24	0.1112	NA	NA	-0.219	0.1075	0.04157	0.1945	NA	NA	-0.2545	0.02252	1.291e-29	0.2229	NA	NA	0.01953	0.03507	0.5776	0.08468	NA	NA	-0.167	0.004969	1.806e-247	0.1161	NA	NA	-0.2048	0.0648	0.001576	0.08804	NA	NA	-0.1712	0.004745	3.78e-285	2.203e-14
rs28898605	2	234625494	14	A	G	biomarkers-30840-irnt	Total bilirubin	0.107	NA	NA	-0.342	0.03132	9.338e-28	0.1088	NA	NA	-0.149	0.08287	0.0721	0.2	NA	NA	-0.2228	0.01937	1.264e-30	0.2172	NA	NA	0.05413	0.03274	0.09826	0.08529	NA	NA	-0.1552	0.004639	3.195e-245	0.1136	NA	NA	-0.1277	0.05809	0.02788	0.08887	NA	NA	-0.1584	0.004406	4.865e-283	1.489e-17
rs3806595	2	234625718	14	T	A	continuous-IBil-irnt	Indirect bilirubin	0.1002	NA	NA	-0.3601	0.03525	1.708e-24	0.1099	NA	NA	-0.2167	0.1077	0.04419	0.1931	NA	NA	-0.2513	0.02255	7.516e-29	0.2215	NA	NA	0.02103	0.03507	0.5487	0.08309	NA	NA	-0.1615	0.004999	7.944e-229	0.1151	NA	NA	-0.2012	0.06502	0.001976	0.08647	NA	NA	-0.1661	0.004772	2.272e-265	1.24e-14
rs3806595	2	234625718	14	T	A	biomarkers-30840-irnt	Total bilirubin	0.1069	NA	NA	-0.3412	0.03132	1.23e-27	0.1077	NA	NA	-0.1487	0.08299	0.0731	0.1986	NA	NA	-0.2203	0.01939	6.289e-30	0.2158	NA	NA	0.05614	0.03274	0.0864	0.08363	NA	NA	-0.1489	0.004669	3.285e-223	0.1127	NA	NA	-0.1255	0.05825	0.03117	0.08724	NA	NA	-0.1526	0.004431	7.233e-260	6.83e-18
rs3806594	2	234625890	14	T	C	continuous-IBil-irnt	Indirect bilirubin	0.1002	NA	NA	-0.3601	0.03525	1.708e-24	0.1099	NA	NA	-0.2167	0.1077	0.04419	0.1931	NA	NA	-0.2513	0.02255	7.516e-29	0.2215	NA	NA	0.02103	0.03507	0.5487	0.08309	NA	NA	-0.1615	0.004999	7.944e-229	0.1151	NA	NA	-0.2012	0.06502	0.001976	0.08647	NA	NA	-0.1661	0.004772	2.272e-265	1.24e-14
rs3806594	2	234625890	14	T	C	biomarkers-30840-irnt	Total bilirubin	0.1069	NA	NA	-0.3412	0.03132	1.23e-27	0.1077	NA	NA	-0.1487	0.08299	0.0731	0.1986	NA	NA	-0.2203	0.01939	6.289e-30	0.2158	NA	NA	0.05614	0.03274	0.0864	0.08363	NA	NA	-0.1489	0.004669	3.285e-223	0.1127	NA	NA	-0.1255	0.05825	0.03117	0.08724	NA	NA	-0.1526	0.004431	7.233e-260	6.83e-18
rs3806593	2	234625919	14	A	G	continuous-IBil-irnt	Indirect bilirubin	0.1002	NA	NA	-0.3601	0.03525	1.708e-24	0.1099	NA	NA	-0.2167	0.1077	0.04419	0.1931	NA	NA	-0.2513	0.02255	7.516e-29	0.2215	NA	NA	0.02103	0.03507	0.5487	0.08309	NA	NA	-0.1615	0.004999	7.944e-229	0.1151	NA	NA	-0.2012	0.06502	0.001976	0.08647	NA	NA	-0.1661	0.004772	2.272e-265	1.24e-14
rs3806593	2	234625919	14	A	G	biomarkers-30840-irnt	Total bilirubin	0.1069	NA	NA	-0.3412	0.03132	1.23e-27	0.1077	NA	NA	-0.1487	0.08299	0.0731	0.1986	NA	NA	-0.2203	0.01939	6.289e-30	0.2158	NA	NA	0.05614	0.03274	0.0864	0.08363	NA	NA	-0.1489	0.004669	3.285e-223	0.1127	NA	NA	-0.1255	0.05825	0.03117	0.08724	NA	NA	-0.1526	0.004431	7.233e-260	6.83e-18
rs3806591	2	234626199	14	T	C	continuous-IBil-irnt	Indirect bilirubin	0.1002	NA	NA	-0.3601	0.03525	1.708e-24	0.1099	NA	NA	-0.2167	0.1077	0.04419	0.1931	NA	NA	-0.2513	0.02255	7.516e-29	0.2215	NA	NA	0.02103	0.03507	0.5487	0.08309	NA	NA	-0.1615	0.004999	7.944e-229	0.1151	NA	NA	-0.2012	0.06502	0.001976	0.08647	NA	NA	-0.1661	0.004772	2.272e-265	1.24e-14
rs3806591	2	234626199	14	T	C	biomarkers-30840-irnt	Total bilirubin	0.1069	NA	NA	-0.3412	0.03132	1.23e-27	0.1077	NA	NA	-0.1487	0.08299	0.0731	0.1986	NA	NA	-0.2203	0.01939	6.289e-30	0.2158	NA	NA	0.05614	0.03274	0.0864	0.08363	NA	NA	-0.1489	0.004669	3.285e-223	0.1127	NA	NA	-0.1255	0.05825	0.03117	0.08724	NA	NA	-0.1526	0.004431	7.233e-260	6.83e-18
rs3732221	2	234627010	14	C	T	continuous-IBil-irnt	Indirect bilirubin	0.1002	NA	NA	-0.3604	0.03526	1.594e-24	0.1099	NA	NA	-0.2167	0.1077	0.04416	0.193	NA	NA	-0.2513	0.02255	7.634e-29	0.2215	NA	NA	0.02114	0.03508	0.5468	0.08308	NA	NA	-0.1616	0.005	4.424e-229	0.1151	NA	NA	-0.2013	0.06503	0.001968	0.08646	NA	NA	-0.1662	0.004773	1.229e-265	1.205e-14
rs3732221	2	234627010	14	C	T	biomarkers-30840-irnt	Total bilirubin	0.1069	NA	NA	-0.3415	0.03133	1.133e-27	0.1077	NA	NA	-0.1488	0.08301	0.07299	0.1985	NA	NA	-0.2204	0.01939	6.381e-30	0.2158	NA	NA	0.05616	0.03275	0.08636	0.08362	NA	NA	-0.149	0.004669	1.556e-223	0.1127	NA	NA	-0.1255	0.05826	0.03119	0.08723	NA	NA	-0.1527	0.004432	3.268e-260	6.691e-18
rs3732220	2	234627048	14	G	A	continuous-IBil-irnt	Indirect bilirubin	0.1002	NA	NA	-0.3605	0.03526	1.563e-24	0.1099	NA	NA	-0.2167	0.1077	0.04419	0.193	NA	NA	-0.2513	0.02255	7.692e-29	0.2214	NA	NA	0.02121	0.03509	0.5454	0.08312	NA	NA	-0.1617	0.005	1.937e-229	0.1154	NA	NA	-0.2015	0.06506	0.001949	0.0865	NA	NA	-0.1663	0.004772	5.266e-266	1.205e-14
rs3732220	2	234627048	14	G	A	biomarkers-30840-irnt	Total bilirubin	0.1069	NA	NA	-0.3416	0.03133	1.112e-27	0.1077	NA	NA	-0.1488	0.08301	0.07299	0.1985	NA	NA	-0.2204	0.01939	6.401e-30	0.2157	NA	NA	0.05621	0.03275	0.08613	0.08366	NA	NA	-0.1491	0.004669	6.486e-224	0.1129	NA	NA	-0.1255	0.05828	0.03128	0.08727	NA	NA	-0.1528	0.004431	1.337e-260	6.715e-18
rs3732219	2	234627248	14	C	T	continuous-IBil-irnt	Indirect bilirubin	0.1001	NA	NA	-0.3615	0.03531	1.338e-24	0.1087	NA	NA	-0.2102	0.1088	0.05345	0.1921	NA	NA	-0.2515	0.02263	1.047e-28	0.2226	NA	NA	0.01879	0.03505	0.5918	0.08113	NA	NA	-0.1548	0.00506	1.224e-205	0.1147	NA	NA	-0.2043	0.06515	0.001712	0.08458	NA	NA	-0.1602	0.004825	1.26e-241	4.162e-15
rs3732219	2	234627248	14	C	T	biomarkers-30840-irnt	Total bilirubin	0.1068	NA	NA	-0.3424	0.03137	9.899e-28	0.1067	NA	NA	-0.1445	0.08376	0.08458	0.1974	NA	NA	-0.2192	0.01946	2.047e-29	0.217	NA	NA	0.05279	0.03272	0.1067	0.08157	NA	NA	-0.1404	0.004727	7.494e-194	0.1123	NA	NA	-0.1279	0.05839	0.02846	0.08526	NA	NA	-0.145	0.004482	1.225e-229	3.005e-18
rs3732218	2	234627304	14	G	A	continuous-IBil-irnt	Indirect bilirubin	0.1002	NA	NA	-0.3614	0.03531	1.375e-24	0.1092	NA	NA	-0.2134	0.1081	0.04838	0.1921	NA	NA	-0.2516	0.02263	1.024e-28	0.2223	NA	NA	0.01865	0.03505	0.5946	0.08108	NA	NA	-0.1551	0.005061	3.882e-206	0.1152	NA	NA	-0.2075	0.06512	0.001442	0.08454	NA	NA	-0.1604	0.004827	3.071e-242	4.276e-15
rs3732218	2	234627304	14	G	A	biomarkers-30840-irnt	Total bilirubin	0.1068	NA	NA	-0.3424	0.03137	9.909e-28	0.1071	NA	NA	-0.147	0.08329	0.07764	0.1974	NA	NA	-0.2193	0.01947	1.978e-29	0.2168	NA	NA	0.05243	0.03273	0.1092	0.08153	NA	NA	-0.1408	0.004729	1.048e-194	0.1127	NA	NA	-0.1291	0.05836	0.02696	0.08522	NA	NA	-0.1454	0.004484	1.306e-230	3.443e-18
rs2011425	2	234627608	14	T	G	biomarkers-30840-irnt	Total bilirubin	0.1028	NA	NA	-0.3826	0.03204	7.32e-33	0.1056	NA	NA	-0.1338	0.08438	0.1129	0.198	NA	NA	-0.2218	0.01952	6.631e-30	0.1991	NA	NA	0.07149	0.03435	0.03743	0.07926	NA	NA	-0.1317	0.004817	1.136e-164	0.1133	NA	NA	-0.1153	0.05861	0.04918	0.0829	NA	NA	-0.1381	0.004566	6.772e-201	2.552e-23
rs2011425	2	234627608	14	T	G	continuous-IBil-irnt	Indirect bilirubin	0.09556	NA	NA	-0.406	0.03625	4.066e-29	0.1075	NA	NA	-0.193	0.1097	0.07833	0.1923	NA	NA	-0.252	0.02271	1.308e-28	0.2036	NA	NA	0.05231	0.03672	0.1543	0.07888	NA	NA	-0.1471	0.005154	2.707e-179	0.1164	NA	NA	-0.2045	0.06528	0.001729	0.08226	NA	NA	-0.1537	0.004914	1.278e-214	3.226e-20
rs2011425	2	234627608	14	T	G	biomarkers-30660-irnt	Direct bilirubin	0.09564	NA	NA	-0.2908	0.03446	3.234e-17	0.1079	NA	NA	-0.1444	0.1063	0.1742	0.1919	NA	NA	-0.2136	0.02143	2.089e-23	0.2034	NA	NA	-0.02786	0.03692	0.4504	0.07886	NA	NA	-0.1239	0.005061	2.381e-132	0.1162	NA	NA	-0.1741	0.06536	0.00772	0.08225	NA	NA	-0.1304	0.004815	2.188e-161	6.96e-09
rs12468274	2	234627914	14	T	C	continuous-IBil-irnt	Indirect bilirubin	0.09244	NA	NA	-0.4074	0.03676	1.528e-28	0.09056	NA	NA	-0.1352	0.1181	0.2525	0.1715	NA	NA	-0.2459	0.02361	2.117e-25	0.2141	NA	NA	0.03607	0.03555	0.3102	0.0502	NA	NA	-0.07538	0.006345	1.507e-32	0.09917	NA	NA	-0.209	0.07095	0.00322	0.0544	NA	NA	-0.09276	0.00593	3.801e-55	3.243e-28
rs12468274	2	234627914	14	T	C	biomarkers-30840-irnt	Total bilirubin	0.0989	NA	NA	-0.3766	0.03262	7.796e-31	0.08746	NA	NA	-0.06294	0.09126	0.4904	0.1759	NA	NA	-0.2097	0.02035	6.654e-25	0.2093	NA	NA	0.06188	0.03314	0.06191	0.04993	NA	NA	-0.0521	0.005957	2.22e-18	0.09737	NA	NA	-0.1261	0.06333	0.04641	0.0544	NA	NA	-0.07043	0.005521	2.8e-37	5.675e-33
rs12468274	2	234627914	14	T	C	biomarkers-30660-irnt	Direct bilirubin	0.09261	NA	NA	-0.2937	0.03493	4.118e-17	0.09147	NA	NA	-0.0769	0.1142	0.5008	0.1711	NA	NA	-0.2075	0.02228	1.234e-20	0.2142	NA	NA	-0.02063	0.03574	0.5638	0.0502	NA	NA	-0.06213	0.00623	1.998e-23	0.09941	NA	NA	-0.1465	0.07096	0.03893	0.05441	NA	NA	-0.07791	0.005806	4.742e-41	3.303e-16
rs3732217	2	234628270	14	G	A	continuous-IBil-irnt	Indirect bilirubin	0.09322	NA	NA	-0.41	0.03669	5.428e-29	0.09035	NA	NA	-0.1368	0.1183	0.2475	0.171	NA	NA	-0.2449	0.02364	3.814e-25	0.2138	NA	NA	0.03849	0.03562	0.2799	0.05033	NA	NA	-0.07596	0.006339	4.393e-33	0.09989	NA	NA	-0.2089	0.07074	0.00314	0.05453	NA	NA	-0.0932	0.005926	9.645e-56	2.176e-28
rs3732217	2	234628270	14	G	A	biomarkers-30840-irnt	Total bilirubin	0.0999	NA	NA	-0.3811	0.03252	1.043e-31	0.08742	NA	NA	-0.06906	0.09134	0.4496	0.1753	NA	NA	-0.2089	0.02037	1.122e-24	0.2091	NA	NA	0.06284	0.03322	0.05853	0.05007	NA	NA	-0.0526	0.005952	9.811e-19	0.09791	NA	NA	-0.1225	0.06318	0.05243	0.05453	NA	NA	-0.07092	0.005516	7.981e-38	2.064e-33
rs3732217	2	234628270	14	G	A	biomarkers-30660-irnt	Direct bilirubin	0.09338	NA	NA	-0.2961	0.03486	2.012e-17	0.09126	NA	NA	-0.0792	0.1144	0.4886	0.1706	NA	NA	-0.2073	0.0223	1.461e-20	0.214	NA	NA	-0.01913	0.03581	0.5932	0.05033	NA	NA	-0.06292	0.006224	5.006e-24	0.1001	NA	NA	-0.1456	0.07075	0.03957	0.05455	NA	NA	-0.0786	0.005802	8.285e-42	2.854e-16
rs2011219	2	234628376	14	C	T	continuous-IBil-irnt	Indirect bilirubin	0.04663	NA	NA	-0.4186	0.05103	2.335e-16	0.08527	NA	NA	-0.1334	0.121	0.2701	0.1726	NA	NA	-0.2443	0.02353	2.989e-25	0.214	NA	NA	0.03943	0.03559	0.2678	0.05236	NA	NA	-0.08855	0.006216	4.77e-46	0.0918	NA	NA	-0.1691	0.07398	0.02225	0.05579	NA	NA	-0.09971	0.005861	6.699e-65	3.196e-19
rs2011219	2	234628376	14	C	T	biomarkers-30840-irnt	Total bilirubin	0.05084	NA	NA	-0.4076	0.04452	5.327e-20	0.08336	NA	NA	-0.08505	0.09311	0.361	0.1771	NA	NA	-0.2097	0.02028	4.762e-25	0.2092	NA	NA	0.06415	0.03319	0.05326	0.05218	NA	NA	-0.06813	0.00583	1.515e-31	0.09021	NA	NA	-0.09987	0.06585	0.1294	0.05583	NA	NA	-0.08017	0.005455	6.776e-49	7.746e-24
rs2011219	2	234628376	14	C	T	biomarkers-30660-irnt	Direct bilirubin	0.04677	NA	NA	-0.2982	0.04845	7.564e-10	0.08617	NA	NA	-0.09414	0.1169	0.4208	0.1723	NA	NA	-0.2057	0.02221	2.006e-20	0.2141	NA	NA	-0.01769	0.03578	0.621	0.05236	NA	NA	-0.07341	0.006103	2.513e-33	0.09202	NA	NA	-0.1109	0.07399	0.1339	0.0558	NA	NA	-0.08425	0.005741	9.399e-49	7.593e-11
rs904855	2	234628576	14	G	C	continuous-IBil-irnt	Indirect bilirubin	0.09286	NA	NA	-0.4082	0.03674	1.1e-28	0.09119	NA	NA	-0.1442	0.1179	0.2211	0.1727	NA	NA	-0.2444	0.02354	2.916e-25	0.214	NA	NA	0.03999	0.0356	0.2613	0.05242	NA	NA	-0.08861	0.006212	3.621e-46	0.1003	NA	NA	-0.2081	0.07061	0.003197	0.05655	NA	NA	-0.1037	0.00582	5.612e-71	3.982e-26
rs904855	2	234628576	14	G	C	biomarkers-30840-irnt	Total bilirubin	0.09931	NA	NA	-0.3774	0.0326	5.421e-31	0.08809	NA	NA	-0.07418	0.09105	0.4153	0.1771	NA	NA	-0.2097	0.02028	4.698e-25	0.2092	NA	NA	0.0645	0.0332	0.05201	0.05225	NA	NA	-0.06859	0.005826	5.368e-32	0.09826	NA	NA	-0.1213	0.06307	0.05437	0.05665	NA	NA	-0.08403	0.005414	2.53e-54	6.475e-30
rs904855	2	234628576	14	G	C	biomarkers-30660-irnt	Direct bilirubin	0.09303	NA	NA	-0.2958	0.03491	2.378e-17	0.09211	NA	NA	-0.09514	0.114	0.4038	0.1723	NA	NA	-0.2057	0.02221	1.959e-20	0.2141	NA	NA	-0.01736	0.03579	0.6277	0.05242	NA	NA	-0.07365	0.006099	1.415e-33	0.1005	NA	NA	-0.1435	0.07062	0.04219	0.05657	NA	NA	-0.08735	0.005699	4.994e-53	1.836e-14
rs904856	2	234628647	14	A	G	continuous-IBil-irnt	Indirect bilirubin	0.09287	NA	NA	-0.4082	0.03674	1.096e-28	0.09119	NA	NA	-0.1442	0.1179	0.2211	0.1727	NA	NA	-0.2444	0.02354	2.916e-25	0.214	NA	NA	0.03999	0.0356	0.2613	0.05242	NA	NA	-0.08861	0.006212	3.629e-46	0.1003	NA	NA	-0.2082	0.0706	0.003197	0.05656	NA	NA	-0.1037	0.00582	5.623e-71	3.967e-26
rs904856	2	234628647	14	A	G	biomarkers-30840-irnt	Total bilirubin	0.09931	NA	NA	-0.3774	0.0326	5.412e-31	0.08809	NA	NA	-0.07418	0.09105	0.4153	0.1771	NA	NA	-0.2097	0.02028	4.688e-25	0.2093	NA	NA	0.06449	0.0332	0.05206	0.05226	NA	NA	-0.06858	0.005826	5.435e-32	0.09826	NA	NA	-0.1213	0.06307	0.05437	0.05665	NA	NA	-0.08403	0.005414	2.564e-54	6.45e-30
rs904856	2	234628647	14	A	G	biomarkers-30660-irnt	Direct bilirubin	0.09303	NA	NA	-0.2959	0.03491	2.359e-17	0.09211	NA	NA	-0.09514	0.114	0.4038	0.1723	NA	NA	-0.2057	0.02221	1.959e-20	0.2142	NA	NA	-0.01735	0.03579	0.6278	0.05242	NA	NA	-0.07365	0.006099	1.419e-33	0.1005	NA	NA	-0.1435	0.07062	0.04218	0.05657	NA	NA	-0.08735	0.005699	5e-53	1.824e-14
rs12466779	2	234628694	14	C	T	continuous-IBil-irnt	Indirect bilirubin	0.09246	NA	NA	-0.4114	0.03686	6.263e-29	0.09062	NA	NA	-0.1371	0.1182	0.2462	0.1727	NA	NA	-0.2444	0.02354	2.888e-25	0.214	NA	NA	0.03988	0.0356	0.2626	0.05242	NA	NA	-0.08861	0.006212	3.629e-46	0.1003	NA	NA	-0.2082	0.07061	0.003197	0.05655	NA	NA	-0.1037	0.005821	5.517e-71	2.516e-26
rs12466779	2	234628694	14	C	T	biomarkers-30840-irnt	Total bilirubin	0.09896	NA	NA	-0.3802	0.03269	2.83e-31	0.08764	NA	NA	-0.07147	0.09128	0.4336	0.1771	NA	NA	-0.2097	0.02028	4.647e-25	0.2092	NA	NA	0.06445	0.0332	0.05221	0.05226	NA	NA	-0.06858	0.005826	5.434e-32	0.09825	NA	NA	-0.1213	0.06307	0.05435	0.05664	NA	NA	-0.08405	0.005415	2.415e-54	3.707e-30
rs12466779	2	234628694	14	C	T	biomarkers-30660-irnt	Direct bilirubin	0.09262	NA	NA	-0.2977	0.03503	1.899e-17	0.09154	NA	NA	-0.09232	0.1143	0.4192	0.1723	NA	NA	-0.2058	0.02221	1.942e-20	0.2141	NA	NA	-0.017	0.03579	0.6349	0.05242	NA	NA	-0.07365	0.006099	1.418e-33	0.1005	NA	NA	-0.1435	0.07062	0.04212	0.05656	NA	NA	-0.08735	0.0057	5.136e-53	1.47e-14
rs12463641	2	234628715	14	G	C	continuous-IBil-irnt	Indirect bilirubin	0.09287	NA	NA	-0.4082	0.03674	1.095e-28	0.09119	NA	NA	-0.1442	0.1179	0.2211	0.1727	NA	NA	-0.2444	0.02354	2.934e-25	0.214	NA	NA	0.03988	0.0356	0.2625	0.05242	NA	NA	-0.08855	0.006212	4.145e-46	0.1003	NA	NA	-0.2081	0.07061	0.003198	0.05656	NA	NA	-0.1036	0.00582	6.531e-71	3.937e-26
rs12463641	2	234628715	14	G	C	biomarkers-30840-irnt	Total bilirubin	0.09931	NA	NA	-0.3774	0.0326	5.416e-31	0.08809	NA	NA	-0.07418	0.09105	0.4153	0.1771	NA	NA	-0.2097	0.02028	4.719e-25	0.2092	NA	NA	0.06445	0.0332	0.0522	0.05226	NA	NA	-0.06853	0.005826	6.056e-32	0.09826	NA	NA	-0.1213	0.06307	0.05439	0.05665	NA	NA	-0.08398	0.005414	2.928e-54	6.358e-30
rs12463641	2	234628715	14	G	C	biomarkers-30660-irnt	Direct bilirubin	0.09303	NA	NA	-0.2959	0.03491	2.359e-17	0.09211	NA	NA	-0.09514	0.114	0.4038	0.1723	NA	NA	-0.2057	0.02221	1.961e-20	0.2141	NA	NA	-0.01699	0.03579	0.6349	0.05242	NA	NA	-0.0736	0.006099	1.565e-33	0.1005	NA	NA	-0.1435	0.07062	0.04219	0.05657	NA	NA	-0.0873	0.005699	5.76e-53	1.759e-14
rs12468356	2	234628747	14	A	G	continuous-IBil-irnt	Indirect bilirubin	0.09287	NA	NA	-0.4082	0.03674	1.096e-28	0.09119	NA	NA	-0.1442	0.1179	0.2211	0.1727	NA	NA	-0.2444	0.02354	2.916e-25	0.214	NA	NA	0.03999	0.0356	0.2613	0.05242	NA	NA	-0.08861	0.006212	3.629e-46	0.1003	NA	NA	-0.2082	0.0706	0.003197	0.05656	NA	NA	-0.1037	0.00582	5.623e-71	3.967e-26
rs12468356	2	234628747	14	A	G	biomarkers-30840-irnt	Total bilirubin	0.09931	NA	NA	-0.3774	0.0326	5.412e-31	0.08809	NA	NA	-0.07418	0.09105	0.4153	0.1771	NA	NA	-0.2097	0.02028	4.688e-25	0.2093	NA	NA	0.06449	0.0332	0.05206	0.05226	NA	NA	-0.06858	0.005826	5.435e-32	0.09826	NA	NA	-0.1213	0.06307	0.05437	0.05665	NA	NA	-0.08403	0.005414	2.564e-54	6.45e-30
rs12468356	2	234628747	14	A	G	biomarkers-30660-irnt	Direct bilirubin	0.09303	NA	NA	-0.2959	0.03491	2.359e-17	0.09211	NA	NA	-0.09514	0.114	0.4038	0.1723	NA	NA	-0.2057	0.02221	1.959e-20	0.2142	NA	NA	-0.01735	0.03579	0.6278	0.05242	NA	NA	-0.07365	0.006099	1.419e-33	0.1005	NA	NA	-0.1435	0.07062	0.04218	0.05657	NA	NA	-0.08735	0.005699	5e-53	1.824e-14
rs12468543	2	234629239	14	A	G	continuous-IBil-irnt	Indirect bilirubin	0.09246	NA	NA	-0.4115	0.03686	6.074e-29	0.09062	NA	NA	-0.1371	0.1182	0.2462	0.1727	NA	NA	-0.2444	0.02354	2.89e-25	0.214	NA	NA	0.03999	0.0356	0.2613	0.05241	NA	NA	-0.08849	0.006212	4.876e-46	0.09927	NA	NA	-0.2026	0.07119	0.004432	0.05653	NA	NA	-0.1035	0.005821	9.195e-71	2.638e-26
rs12468543	2	234629239	14	A	G	biomarkers-30840-irnt	Total bilirubin	0.09896	NA	NA	-0.3803	0.03269	2.742e-31	0.08764	NA	NA	-0.07147	0.09128	0.4336	0.1771	NA	NA	-0.2097	0.02028	4.643e-25	0.2093	NA	NA	0.06448	0.0332	0.05209	0.05224	NA	NA	-0.0685	0.005826	6.451e-32	0.09741	NA	NA	-0.119	0.06351	0.06109	0.05663	NA	NA	-0.08397	0.005415	3.182e-54	3.56e-30
rs12468543	2	234629239	14	A	G	biomarkers-30660-irnt	Direct bilirubin	0.09262	NA	NA	-0.2978	0.03503	1.84e-17	0.09154	NA	NA	-0.09232	0.1143	0.4192	0.1723	NA	NA	-0.2058	0.02221	1.942e-20	0.2142	NA	NA	-0.01734	0.03579	0.6279	0.05241	NA	NA	-0.07351	0.006099	1.899e-33	0.09951	NA	NA	-0.1397	0.0712	0.04979	0.05655	NA	NA	-0.08721	0.0057	7.7e-53	1.459e-14
rs12463910	2	234629391	14	G	A	continuous-IBil-irnt	Indirect bilirubin	0.09246	NA	NA	-0.4115	0.03686	6.074e-29	0.09062	NA	NA	-0.1371	0.1182	0.2462	0.1727	NA	NA	-0.2444	0.02354	2.89e-25	0.214	NA	NA	0.03999	0.0356	0.2613	0.05241	NA	NA	-0.08849	0.006212	4.876e-46	0.09927	NA	NA	-0.2026	0.07119	0.004432	0.05653	NA	NA	-0.1035	0.005821	9.195e-71	2.638e-26
rs12463910	2	234629391	14	G	A	biomarkers-30840-irnt	Total bilirubin	0.09896	NA	NA	-0.3803	0.03269	2.742e-31	0.08764	NA	NA	-0.07147	0.09128	0.4336	0.1771	NA	NA	-0.2097	0.02028	4.643e-25	0.2093	NA	NA	0.06448	0.0332	0.05209	0.05224	NA	NA	-0.0685	0.005826	6.451e-32	0.09741	NA	NA	-0.119	0.06351	0.06109	0.05663	NA	NA	-0.08397	0.005415	3.182e-54	3.56e-30
rs12463910	2	234629391	14	G	A	biomarkers-30660-irnt	Direct bilirubin	0.09262	NA	NA	-0.2978	0.03503	1.84e-17	0.09154	NA	NA	-0.09232	0.1143	0.4192	0.1723	NA	NA	-0.2058	0.02221	1.942e-20	0.2142	NA	NA	-0.01734	0.03579	0.6279	0.05241	NA	NA	-0.07351	0.006099	1.899e-33	0.09951	NA	NA	-0.1397	0.0712	0.04979	0.05655	NA	NA	-0.08721	0.0057	7.7e-53	1.459e-14
rs28899186	2	234629585	14	G	T	continuous-IBil-irnt	Indirect bilirubin	0.09246	NA	NA	-0.4115	0.03686	6.074e-29	0.09062	NA	NA	-0.1371	0.1182	0.2462	0.1724	NA	NA	-0.2443	0.02355	3.254e-25	0.214	NA	NA	0.03998	0.0356	0.2613	0.05241	NA	NA	-0.08849	0.006212	4.876e-46	0.09927	NA	NA	-0.2026	0.0712	0.004434	0.05653	NA	NA	-0.1035	0.005821	9.831e-71	2.773e-26
rs28899186	2	234629585	14	G	T	biomarkers-30840-irnt	Total bilirubin	0.09896	NA	NA	-0.3803	0.03269	2.749e-31	0.08764	NA	NA	-0.07147	0.09128	0.4336	0.1769	NA	NA	-0.21	0.02029	4.178e-25	0.2093	NA	NA	0.06448	0.0332	0.05209	0.05224	NA	NA	-0.0685	0.005826	6.451e-32	0.09741	NA	NA	-0.1189	0.06352	0.06111	0.05663	NA	NA	-0.08398	0.005416	3.094e-54	3.311e-30
rs28899186	2	234629585	14	G	T	biomarkers-30660-irnt	Direct bilirubin	0.09262	NA	NA	-0.2978	0.03503	1.84e-17	0.09154	NA	NA	-0.09232	0.1143	0.4192	0.172	NA	NA	-0.2059	0.02222	1.944e-20	0.2142	NA	NA	-0.01732	0.03579	0.6285	0.05241	NA	NA	-0.07351	0.006099	1.899e-33	0.09951	NA	NA	-0.1397	0.07121	0.04984	0.05654	NA	NA	-0.08721	0.0057	7.827e-53	1.44e-14
rs10929293	2	234630186	14	A	T	continuous-IBil-irnt	Indirect bilirubin	0.1373	NA	NA	-0.1072	0.03135	0.0006258	0.09261	NA	NA	-0.1094	0.1176	0.3521	0.1725	NA	NA	-0.2442	0.02355	3.41e-25	0.214	NA	NA	0.04001	0.0356	0.2611	0.05243	NA	NA	-0.08822	0.006212	8.878e-46	0.107	NA	NA	-0.172	0.06909	0.01278	0.05723	NA	NA	-0.09555	0.005792	3.876e-61	4.783e-11
rs10929293	2	234630186	14	A	T	biomarkers-30840-irnt	Total bilirubin	0.1407	NA	NA	-0.1126	0.0284	7.376e-05	0.08977	NA	NA	-0.0649	0.09067	0.4741	0.1769	NA	NA	-0.2099	0.02029	4.427e-25	0.2093	NA	NA	0.06451	0.0332	0.05199	0.05227	NA	NA	-0.06821	0.005826	1.146e-31	0.1046	NA	NA	-0.09497	0.06161	0.1232	0.05729	NA	NA	-0.0765	0.00539	9.96e-46	1.113e-12
rs12475934	2	234630503	14	G	A	continuous-IBil-irnt	Indirect bilirubin	0.04654	NA	NA	-0.4174	0.05109	3.079e-16	0.08537	NA	NA	-0.1339	0.121	0.2687	0.1725	NA	NA	-0.2445	0.02355	3.042e-25	0.214	NA	NA	0.04006	0.0356	0.2604	0.05248	NA	NA	-0.08932	0.006213	7.314e-47	0.09187	NA	NA	-0.1694	0.07399	0.02202	0.0559	NA	NA	-0.1003	0.005859	9.562e-66	4.41e-19
rs12475934	2	234630503	14	G	A	biomarkers-30840-irnt	Total bilirubin	0.05078	NA	NA	-0.4078	0.04455	5.584e-20	0.08344	NA	NA	-0.08501	0.09316	0.3615	0.1769	NA	NA	-0.2102	0.0203	3.819e-25	0.2093	NA	NA	0.06453	0.0332	0.05191	0.05232	NA	NA	-0.06923	0.005827	1.48e-32	0.09026	NA	NA	-0.09955	0.06586	0.1307	0.05595	NA	NA	-0.08113	0.005452	4.453e-50	9.563e-24
rs12475934	2	234630503	14	G	A	biomarkers-30660-irnt	Direct bilirubin	0.04668	NA	NA	-0.2993	0.04851	6.852e-10	0.08627	NA	NA	-0.09467	0.117	0.4185	0.1721	NA	NA	-0.2061	0.02222	1.759e-20	0.2142	NA	NA	-0.01725	0.03579	0.6298	0.05248	NA	NA	-0.07429	0.0061	4.006e-34	0.09209	NA	NA	-0.1107	0.074	0.1345	0.05591	NA	NA	-0.08504	0.005739	1.133e-49	8.056e-11
rs12479208	2	234630900	14	C	T	continuous-IBil-irnt	Indirect bilirubin	0.09236	NA	NA	-0.4122	0.03689	5.494e-29	0.09064	NA	NA	-0.1369	0.1182	0.247	0.1724	NA	NA	-0.2444	0.02355	3.218e-25	0.214	NA	NA	0.04001	0.0356	0.261	0.05243	NA	NA	-0.08821	0.006213	9.543e-46	0.09927	NA	NA	-0.2024	0.0712	0.004467	0.05655	NA	NA	-0.1033	0.005822	2.139e-70	2.261e-26
rs12479208	2	234630900	14	C	T	biomarkers-30840-irnt	Total bilirubin	0.09888	NA	NA	-0.3808	0.03271	2.463e-31	0.08765	NA	NA	-0.07124	0.0913	0.4352	0.1769	NA	NA	-0.2101	0.0203	4.17e-25	0.2093	NA	NA	0.06447	0.0332	0.05216	0.05226	NA	NA	-0.06824	0.005827	1.112e-31	0.09741	NA	NA	-0.1188	0.06352	0.06139	0.05664	NA	NA	-0.08376	0.005416	5.961e-54	2.678e-30
rs12479208	2	234630900	14	C	T	biomarkers-30660-irnt	Direct bilirubin	0.09252	NA	NA	-0.2981	0.03505	1.823e-17	0.09155	NA	NA	-0.09227	0.1143	0.4195	0.172	NA	NA	-0.2059	0.02222	1.915e-20	0.2141	NA	NA	-0.01732	0.03579	0.6284	0.05243	NA	NA	-0.0733	0.0061	2.941e-33	0.09951	NA	NA	-0.1394	0.07121	0.05023	0.05656	NA	NA	-0.08703	0.005701	1.32e-52	1.305e-14
rs28899187	2	234630967	14	T	A	continuous-IBil-irnt	Indirect bilirubin	0.09236	NA	NA	-0.4122	0.03689	5.471e-29	0.09061	NA	NA	-0.1371	0.1182	0.2461	0.1724	NA	NA	-0.2444	0.02355	3.21e-25	0.214	NA	NA	0.04001	0.0356	0.261	0.05242	NA	NA	-0.0885	0.006212	4.713e-46	0.09927	NA	NA	-0.2025	0.0712	0.004444	0.05654	NA	NA	-0.1035	0.005821	9.362e-71	2.512e-26
rs28899187	2	234630967	14	T	A	biomarkers-30840-irnt	Total bilirubin	0.09888	NA	NA	-0.3808	0.03271	2.455e-31	0.08763	NA	NA	-0.07154	0.09128	0.4332	0.1769	NA	NA	-0.2101	0.02029	4.154e-25	0.2093	NA	NA	0.06448	0.0332	0.05213	0.05226	NA	NA	-0.06847	0.005826	6.914e-32	0.09741	NA	NA	-0.1189	0.06352	0.06129	0.05664	NA	NA	-0.08395	0.005415	3.333e-54	2.94e-30
rs28899187	2	234630967	14	T	A	biomarkers-30660-irnt	Direct bilirubin	0.09252	NA	NA	-0.2981	0.03505	1.818e-17	0.09153	NA	NA	-0.09243	0.1143	0.4187	0.172	NA	NA	-0.2059	0.02222	1.933e-20	0.2141	NA	NA	-0.01732	0.03579	0.6285	0.05242	NA	NA	-0.07352	0.006099	1.865e-33	0.09951	NA	NA	-0.1396	0.07121	0.04995	0.05655	NA	NA	-0.08721	0.0057	7.719e-53	1.412e-14
rs28898615	2	234631007	14	T	C	continuous-IBil-irnt	Indirect bilirubin	0.09247	NA	NA	-0.4115	0.03686	6.019e-29	0.09061	NA	NA	-0.1371	0.1182	0.246	0.1724	NA	NA	-0.2443	0.02355	3.258e-25	0.214	NA	NA	0.04008	0.0356	0.2602	0.05228	NA	NA	-0.08787	0.006222	2.777e-45	0.09928	NA	NA	-0.2026	0.07119	0.004434	0.05641	NA	NA	-0.103	0.005829	7.114e-70	2.165e-26
rs28898615	2	234631007	14	T	C	biomarkers-30840-irnt	Total bilirubin	0.09897	NA	NA	-0.3803	0.03269	2.722e-31	0.08763	NA	NA	-0.07157	0.09129	0.433	0.1769	NA	NA	-0.2101	0.0203	4.207e-25	0.2093	NA	NA	0.06455	0.0332	0.05185	0.05212	NA	NA	-0.06801	0.005835	2.186e-31	0.09742	NA	NA	-0.1189	0.06352	0.06127	0.05651	NA	NA	-0.08359	0.005423	1.309e-53	2.642e-30
rs28898615	2	234631007	14	T	C	biomarkers-30660-irnt	Direct bilirubin	0.09263	NA	NA	-0.2979	0.03503	1.812e-17	0.09153	NA	NA	-0.0925	0.1143	0.4183	0.172	NA	NA	-0.2059	0.02222	1.943e-20	0.2142	NA	NA	-0.01725	0.03579	0.6299	0.05228	NA	NA	-0.07304	0.006109	5.998e-33	0.09952	NA	NA	-0.1396	0.07121	0.04988	0.05642	NA	NA	-0.08684	0.005708	2.913e-52	1.209e-14
rs28899189	2	234634324	14	A	C	continuous-IBil-irnt	Indirect bilirubin	0.04729	NA	NA	-0.4169	0.05066	1.899e-16	0.085	NA	NA	-0.1337	0.121	0.2694	0.172	NA	NA	-0.2474	0.02354	7.949e-26	0.2139	NA	NA	0.04512	0.03556	0.2045	0.0525	NA	NA	-0.08909	0.006207	9.954e-47	0.0926	NA	NA	-0.1733	0.07381	0.01885	0.05592	NA	NA	-0.1002	0.005852	8.972e-66	8.14e-20
rs28899189	2	234634324	14	A	C	biomarkers-30840-irnt	Total bilirubin	0.05146	NA	NA	-0.406	0.04426	4.537e-20	0.08314	NA	NA	-0.08758	0.09312	0.347	0.1765	NA	NA	-0.2126	0.02029	1.11e-25	0.2091	NA	NA	0.06714	0.03318	0.04301	0.05234	NA	NA	-0.06914	0.00582	1.529e-32	0.09081	NA	NA	-0.09619	0.06579	0.1437	0.05598	NA	NA	-0.08115	0.005446	3.296e-50	2.943e-24
rs28899189	2	234634324	14	A	C	biomarkers-30660-irnt	Direct bilirubin	0.04743	NA	NA	-0.3026	0.04811	3.153e-10	0.0859	NA	NA	-0.1017	0.117	0.3845	0.1717	NA	NA	-0.2084	0.02221	6.541e-21	0.2141	NA	NA	-0.01433	0.03575	0.6885	0.0525	NA	NA	-0.07428	0.006094	3.554e-34	0.09282	NA	NA	-0.1092	0.07382	0.1391	0.05593	NA	NA	-0.08519	0.005733	6.021e-50	2.543e-11
rs28899191	2	234634639	14	G	C	continuous-IBil-irnt	Indirect bilirubin	0.04732	NA	NA	-0.4169	0.05064	1.82e-16	0.08535	NA	NA	-0.1336	0.121	0.2697	0.1721	NA	NA	-0.2475	0.02354	7.595e-26	0.2139	NA	NA	0.04532	0.03556	0.2024	0.05258	NA	NA	-0.08941	0.006203	4.276e-47	0.09264	NA	NA	-0.1734	0.0738	0.01876	0.05601	NA	NA	-0.1005	0.00585	3.462e-66	8.223e-20
rs28899191	2	234634639	14	G	C	biomarkers-30840-irnt	Total bilirubin	0.05149	NA	NA	-0.406	0.04424	4.455e-20	0.08342	NA	NA	-0.08671	0.09312	0.3517	0.1765	NA	NA	-0.2126	0.02029	1.074e-25	0.2091	NA	NA	0.06725	0.03318	0.04266	0.05243	NA	NA	-0.06921	0.005817	1.217e-32	0.09083	NA	NA	-0.09598	0.06579	0.1446	0.05606	NA	NA	-0.0812	0.005444	2.56e-50	2.886e-24
rs28899191	2	234634639	14	G	C	biomarkers-30660-irnt	Direct bilirubin	0.04747	NA	NA	-0.3029	0.04809	3.005e-10	0.08625	NA	NA	-0.1046	0.117	0.371	0.1717	NA	NA	-0.2084	0.02221	6.374e-21	0.2141	NA	NA	-0.01417	0.03575	0.6918	0.05259	NA	NA	-0.07446	0.00609	2.246e-34	0.09286	NA	NA	-0.1091	0.0738	0.1393	0.05602	NA	NA	-0.08535	0.00573	3.488e-50	2.533e-11
rs28898621	2	234639211	14	C	T	continuous-IBil-irnt	Indirect bilirubin	0.04777	NA	NA	-0.413	0.05044	2.664e-16	0.08498	NA	NA	-0.1335	0.1208	0.2694	0.172	NA	NA	-0.2477	0.02353	6.495e-26	0.2139	NA	NA	0.04678	0.03552	0.1878	0.05278	NA	NA	-0.091	0.006191	6.508e-49	0.09245	NA	NA	-0.171	0.07383	0.02053	0.0562	NA	NA	-0.1018	0.005839	3.911e-68	1.397e-19
rs28898621	2	234639211	14	C	T	biomarkers-30840-irnt	Total bilirubin	0.0519	NA	NA	-0.4028	0.04411	6.718e-20	0.08313	NA	NA	-0.08806	0.09301	0.3437	0.1765	NA	NA	-0.2128	0.02028	9.733e-26	0.2091	NA	NA	0.06792	0.03314	0.0404	0.05262	NA	NA	-0.07071	0.005806	4.035e-34	0.09068	NA	NA	-0.09308	0.06581	0.1573	0.05625	NA	NA	-0.08243	0.005434	5.666e-52	5.839e-24
rs28898621	2	234639211	14	C	T	biomarkers-30660-irnt	Direct bilirubin	0.04791	NA	NA	-0.3039	0.0479	2.215e-10	0.08588	NA	NA	-0.1035	0.1168	0.3756	0.1716	NA	NA	-0.2088	0.0222	5.298e-21	0.214	NA	NA	-0.01268	0.03571	0.7224	0.05279	NA	NA	-0.07595	0.006078	7.991e-36	0.09267	NA	NA	-0.1045	0.07383	0.1569	0.05621	NA	NA	-0.08663	0.005719	8.012e-52	2.723e-11
rs17862872	2	234640080	14	C	A	biomarkers-30840-irnt	Total bilirubin	0.101	NA	NA	-0.3978	0.03244	1.445e-34	0.08609	NA	NA	-0.09332	0.09113	0.3058	0.1765	NA	NA	-0.214	0.0203	5.619e-26	0.2093	NA	NA	0.0687	0.03312	0.03802	0.05261	NA	NA	-0.07155	0.005805	6.574e-35	0.09635	NA	NA	-0.09872	0.06417	0.1239	0.05699	NA	NA	-0.0872	0.005397	1.043e-58	9.332e-33
rs17862872	2	234640080	14	C	A	continuous-IBil-irnt	Indirect bilirubin	0.09425	NA	NA	-0.413	0.03688	4.116e-29	0.08802	NA	NA	-0.1404	0.1182	0.235	0.172	NA	NA	-0.2493	0.02355	3.38e-26	0.2141	NA	NA	0.04848	0.03549	0.172	0.05277	NA	NA	-0.09183	0.00619	8.832e-50	0.09805	NA	NA	-0.1796	0.07212	0.01278	0.05688	NA	NA	-0.1063	0.005803	6.419e-75	1.059e-26
rs17862872	2	234640080	14	C	A	biomarkers-30660-irnt	Direct bilirubin	0.09426	NA	NA	-0.3379	0.03506	5.542e-22	0.08893	NA	NA	-0.1053	0.1143	0.3568	0.1716	NA	NA	-0.2102	0.02222	3.083e-21	0.2142	NA	NA	-0.0113	0.03568	0.7514	0.05277	NA	NA	-0.07661	0.006078	1.971e-36	0.09828	NA	NA	-0.1011	0.07212	0.161	0.05689	NA	NA	-0.09078	0.005683	1.916e-57	1.093e-17
rs62191916	2	234640302	14	T	G	biomarkers-30840-irnt	Total bilirubin	0.101	NA	NA	-0.3978	0.03244	1.444e-34	0.08609	NA	NA	-0.09332	0.09113	0.3058	0.1765	NA	NA	-0.214	0.0203	5.502e-26	0.2093	NA	NA	0.06872	0.03312	0.03798	0.05261	NA	NA	-0.07156	0.005805	6.479e-35	0.09635	NA	NA	-0.09874	0.06417	0.1238	0.05699	NA	NA	-0.08721	0.005397	1.018e-58	9.214e-33
rs62191916	2	234640302	14	T	G	continuous-IBil-irnt	Indirect bilirubin	0.09425	NA	NA	-0.413	0.03688	4.062e-29	0.08802	NA	NA	-0.1404	0.1182	0.235	0.172	NA	NA	-0.2494	0.02355	3.324e-26	0.2141	NA	NA	0.0485	0.03549	0.1718	0.05277	NA	NA	-0.09184	0.00619	8.679e-50	0.09805	NA	NA	-0.1796	0.07212	0.01274	0.05688	NA	NA	-0.1063	0.005803	6.234e-75	1.037e-26
rs62191916	2	234640302	14	T	G	biomarkers-30660-irnt	Direct bilirubin	0.09426	NA	NA	-0.3379	0.03506	5.469e-22	0.08893	NA	NA	-0.1053	0.1143	0.3568	0.1716	NA	NA	-0.2102	0.02222	3.059e-21	0.2142	NA	NA	-0.0113	0.03568	0.7514	0.05277	NA	NA	-0.07662	0.006078	1.95e-36	0.09829	NA	NA	-0.1011	0.07212	0.1611	0.05689	NA	NA	-0.09079	0.005683	1.882e-57	1.08e-17
rs75520741	2	234641604	14	C	G	biomarkers-30660-irnt	Direct bilirubin	0.00591	NA	NA	-0.3882	0.1443	0.007144	0.04637	NA	NA	-0.1039	0.1732	0.5483	0.04539	NA	NA	-0.1131	0.04373	0.009682	0.1513	NA	NA	0.2341	0.04231	3.135e-08	0.05701	NA	NA	-0.1566	0.006336	6.86e-135	0.03662	NA	NA	-0.3958	0.1263	0.001726	0.05652	NA	NA	-0.1483	0.006185	4.64e-127	4.719e-18
rs75520741	2	234641604	14	C	G	biomarkers-30840-irnt	Total bilirubin	0.006922	NA	NA	-0.5379	0.1266	2.137e-05	0.04776	NA	NA	-0.04265	0.1322	0.747	0.04671	NA	NA	-0.1241	0.03991	0.001875	0.141	NA	NA	0.3127	0.03976	3.729e-15	0.05773	NA	NA	-0.1812	0.005994	8.378e-201	0.03788	NA	NA	-0.2101	0.1107	0.05769	0.05717	NA	NA	-0.1699	0.005843	6.301e-186	4.285e-33
rs75520741	2	234641604	14	C	G	continuous-IBil-irnt	Indirect bilirubin	0.005998	NA	NA	-0.4744	0.1504	0.001606	0.04633	NA	NA	-0.02302	0.1782	0.8972	0.04539	NA	NA	-0.1115	0.04638	0.01626	0.1514	NA	NA	0.2598	0.04208	6.707e-10	0.05702	NA	NA	-0.1807	0.006452	1.166e-172	0.03707	NA	NA	-0.1769	0.1255	0.1585	0.05653	NA	NA	-0.1699	0.006301	3.919e-160	7.649e-23
2:234643375_GT_G	2	234643375	14	GT	G	continuous-IBil-irnt	Indirect bilirubin	0.04619	NA	NA	-0.4314	0.05174	7.504e-17	0.08527	NA	NA	-0.1269	0.1209	0.2937	0.1717	NA	NA	-0.2514	0.02362	1.877e-26	0.2148	NA	NA	0.04682	0.03556	0.188	0.05281	NA	NA	-0.0928	0.006196	1.049e-50	0.09324	NA	NA	-0.1785	0.07343	0.01508	0.05621	NA	NA	-0.1037	0.005846	2.253e-70	2.789e-20
2:234643375_GT_G	2	234643375	14	GT	G	biomarkers-30840-irnt	Total bilirubin	0.05019	NA	NA	-0.4123	0.04522	7.716e-20	0.08322	NA	NA	-0.07699	0.09305	0.408	0.1762	NA	NA	-0.2161	0.02039	3.029e-26	0.2096	NA	NA	0.06997	0.03316	0.03485	0.05267	NA	NA	-0.07289	0.00581	4.199e-36	0.09181	NA	NA	-0.1016	0.06537	0.12	0.05627	NA	NA	-0.08436	0.005441	3.174e-54	3.185e-24
2:234643375_GT_G	2	234643375	14	GT	G	biomarkers-30660-irnt	Direct bilirubin	0.04631	NA	NA	-0.3187	0.04913	8.735e-11	0.08617	NA	NA	-0.09876	0.1168	0.398	0.1714	NA	NA	-0.2107	0.02229	3.301e-21	0.2149	NA	NA	-0.01498	0.03575	0.6751	0.05281	NA	NA	-0.07693	0.006084	1.188e-36	0.09346	NA	NA	-0.1076	0.07344	0.143	0.05622	NA	NA	-0.08769	0.005727	6.327e-53	1.268e-11
rs4663964	2	234650236	14	C	T	continuous-IBil-irnt	Indirect bilirubin	0.04953	NA	NA	-0.4231	0.05	2.648e-17	0.08565	NA	NA	-0.1171	0.1207	0.3319	0.1717	NA	NA	-0.2503	0.02358	2.496e-26	0.2131	NA	NA	0.05024	0.03555	0.1576	0.05277	NA	NA	-0.09231	0.00619	2.794e-50	0.09291	NA	NA	-0.1712	0.07368	0.02014	0.0562	NA	NA	-0.1032	0.005838	6.123e-70	1.614e-20
rs4663964	2	234650236	14	C	T	biomarkers-30840-irnt	Total bilirubin	0.05347	NA	NA	-0.4049	0.04382	2.468e-20	0.08368	NA	NA	-0.075	0.0929	0.4195	0.1762	NA	NA	-0.2151	0.02032	3.502e-26	0.2082	NA	NA	0.06965	0.03316	0.03568	0.05261	NA	NA	-0.0721	0.005805	2.02e-35	0.09107	NA	NA	-0.09046	0.0657	0.1686	0.05625	NA	NA	-0.08376	0.005433	1.247e-53	1.98e-24
rs4663964	2	234650236	14	C	T	biomarkers-30660-irnt	Direct bilirubin	0.04967	NA	NA	-0.3177	0.04748	2.228e-11	0.08655	NA	NA	-0.09046	0.1166	0.4379	0.1713	NA	NA	-0.2103	0.02225	3.239e-21	0.2132	NA	NA	-0.01022	0.03574	0.7748	0.05277	NA	NA	-0.07701	0.006078	8.544e-37	0.09313	NA	NA	-0.1013	0.07369	0.1691	0.05621	NA	NA	-0.08778	0.005719	3.558e-53	5.487e-12
rs4663966	2	234650964	14	C	T	continuous-IBil-irnt	Indirect bilirubin	0.05878	NA	NA	-0.2993	0.04731	2.507e-10	0.08565	NA	NA	-0.117	0.1207	0.3323	0.1717	NA	NA	-0.2504	0.02358	2.375e-26	0.213	NA	NA	0.05044	0.03555	0.156	0.05277	NA	NA	-0.09239	0.00619	2.27e-50	0.09372	NA	NA	-0.1688	0.07351	0.02166	0.05634	NA	NA	-0.1019	0.005834	2.477e-68	1.603e-15
rs4663966	2	234650964	14	C	T	biomarkers-30840-irnt	Total bilirubin	0.06178	NA	NA	-0.2914	0.04184	3.268e-12	0.08395	NA	NA	-0.07605	0.09255	0.4112	0.1762	NA	NA	-0.2152	0.02032	3.317e-26	0.2081	NA	NA	0.06972	0.03316	0.03548	0.05261	NA	NA	-0.07219	0.005805	1.668e-35	0.09174	NA	NA	-0.0864	0.06559	0.1877	0.05638	NA	NA	-0.08239	0.005429	5.08e-52	2.766e-18
rs4663966	2	234650964	14	C	T	biomarkers-30660-irnt	Direct bilirubin	0.05893	NA	NA	-0.2152	0.04493	1.675e-06	0.08656	NA	NA	-0.09045	0.1166	0.438	0.1713	NA	NA	-0.2104	0.02225	3.153e-21	0.2131	NA	NA	-0.01004	0.03574	0.7788	0.05277	NA	NA	-0.07706	0.006078	7.665e-37	0.09394	NA	NA	-0.102	0.07353	0.1654	0.05635	NA	NA	-0.08656	0.005714	7.635e-52	8.068e-09
rs62191917	2	234651071	14	T	G	continuous-IBil-irnt	Indirect bilirubin	0.04953	NA	NA	-0.4234	0.05001	2.513e-17	0.08565	NA	NA	-0.1169	0.1207	0.3326	0.1717	NA	NA	-0.2504	0.02358	2.39e-26	0.213	NA	NA	0.05033	0.03555	0.1568	0.05276	NA	NA	-0.09239	0.00619	2.253e-50	0.09292	NA	NA	-0.1713	0.07367	0.02009	0.0562	NA	NA	-0.1033	0.005838	4.725e-70	1.53e-20
rs62191917	2	234651071	14	T	G	biomarkers-30840-irnt	Total bilirubin	0.05347	NA	NA	-0.4051	0.04382	2.326e-20	0.08367	NA	NA	-0.07491	0.0929	0.42	0.1762	NA	NA	-0.2152	0.02032	3.348e-26	0.2081	NA	NA	0.06968	0.03315	0.03559	0.05261	NA	NA	-0.07219	0.005805	1.641e-35	0.09108	NA	NA	-0.09035	0.0657	0.169	0.05625	NA	NA	-0.08386	0.005433	9.589e-54	1.89e-24
rs62191917	2	234651071	14	T	G	biomarkers-30660-irnt	Direct bilirubin	0.04967	NA	NA	-0.3181	0.04749	2.113e-11	0.08655	NA	NA	-0.0904	0.1166	0.4383	0.1713	NA	NA	-0.2104	0.02225	3.164e-21	0.2131	NA	NA	-0.009698	0.03574	0.7861	0.05277	NA	NA	-0.07705	0.006078	7.83e-37	0.09314	NA	NA	-0.1012	0.07368	0.1698	0.05621	NA	NA	-0.08781	0.005719	3.279e-53	5.12e-12
rs3796088	2	234651800	14	T	C	continuous-IBil-irnt	Indirect bilirubin	0.1232	NA	NA	-0.4652	0.03324	1.747e-44	0.0906	NA	NA	-0.1392	0.1175	0.2363	0.1718	NA	NA	-0.2507	0.02358	2.023e-26	0.2133	NA	NA	0.05104	0.03547	0.1501	0.05283	NA	NA	-0.09282	0.006188	7.389e-51	0.1044	NA	NA	-0.1983	0.06999	0.004611	0.05738	NA	NA	-0.1106	0.005784	1.654e-81	6.097e-37
rs3796088	2	234651800	14	T	C	biomarkers-30840-irnt	Total bilirubin	0.1328	NA	NA	-0.4492	0.02915	1.321e-53	0.08836	NA	NA	-0.08512	0.09072	0.3481	0.1763	NA	NA	-0.2154	0.02032	3.055e-26	0.2084	NA	NA	0.07052	0.03309	0.03306	0.05268	NA	NA	-0.07261	0.005802	6.28e-36	0.1033	NA	NA	-0.1207	0.06229	0.05267	0.05755	NA	NA	-0.09204	0.005376	1.072e-65	4.1e-46
rs3796088	2	234651800	14	T	C	biomarkers-30660-irnt	Direct bilirubin	0.1233	NA	NA	-0.3933	0.03161	1.49e-35	0.09152	NA	NA	-0.09321	0.1136	0.412	0.1714	NA	NA	-0.2106	0.02224	2.806e-21	0.2135	NA	NA	-0.008321	0.03566	0.8155	0.05283	NA	NA	-0.07746	0.006075	3.096e-37	0.1047	NA	NA	-0.1419	0.07	0.04267	0.05739	NA	NA	-0.09495	0.005663	4.219e-63	1.598e-26
rs62191918	2	234652482	14	C	T	continuous-IBil-irnt	Indirect bilirubin	0.108	NA	NA	-0.4568	0.03544	5.152e-38	0.08934	NA	NA	-0.1194	0.118	0.3118	0.1711	NA	NA	-0.2499	0.02364	4.033e-26	0.2088	NA	NA	0.06245	0.03569	0.08015	0.05312	NA	NA	-0.09246	0.00617	9.203e-51	0.101	NA	NA	-0.1757	0.0711	0.01347	0.05738	NA	NA	-0.1081	0.005782	5.027e-78	2.289e-33
rs62191918	2	234652482	14	C	T	biomarkers-30840-irnt	Total bilirubin	0.1161	NA	NA	-0.4371	0.03108	6.266e-45	0.08736	NA	NA	-0.07628	0.09102	0.402	0.1755	NA	NA	-0.2147	0.02038	5.779e-26	0.204	NA	NA	0.08063	0.03328	0.01539	0.05298	NA	NA	-0.07264	0.005785	3.649e-36	0.09928	NA	NA	-0.09343	0.06333	0.1402	0.05753	NA	NA	-0.0896	0.005376	2.307e-62	9.64e-41
rs62191918	2	234652482	14	C	T	biomarkers-30660-irnt	Direct bilirubin	0.1081	NA	NA	-0.3829	0.03368	5.939e-30	0.09025	NA	NA	-0.08808	0.1141	0.4401	0.1707	NA	NA	-0.2104	0.02231	4.102e-21	0.2092	NA	NA	0.007189	0.03588	0.8412	0.05313	NA	NA	-0.07744	0.006058	2.033e-37	0.1013	NA	NA	-0.1083	0.07111	0.1277	0.0574	NA	NA	-0.09275	0.005662	2.623e-60	1.976e-23
rs4663968	2	234655144	14	T	C	continuous-IBil-irnt	Indirect bilirubin	0.114	NA	NA	-0.4553	0.0345	8.961e-40	0.08947	NA	NA	-0.1183	0.118	0.316	0.1714	NA	NA	-0.2498	0.02362	3.819e-26	0.2089	NA	NA	0.06268	0.03568	0.07898	0.0531	NA	NA	-0.09265	0.006172	6.246e-51	0.1013	NA	NA	-0.1745	0.07106	0.01408	0.05745	NA	NA	-0.1088	0.005779	5.231e-79	2.702e-34
rs4663968	2	234655144	14	T	C	biomarkers-30840-irnt	Total bilirubin	0.1216	NA	NA	-0.4224	0.03034	4.813e-44	0.08746	NA	NA	-0.07506	0.09103	0.4096	0.1758	NA	NA	-0.2147	0.02036	5.129e-26	0.204	NA	NA	0.08098	0.03327	0.01492	0.05295	NA	NA	-0.07266	0.005787	3.679e-36	0.09951	NA	NA	-0.09112	0.06328	0.1499	0.05759	NA	NA	-0.08966	0.005374	1.649e-62	9.18e-40
rs4663968	2	234655144	14	T	C	biomarkers-30660-irnt	Direct bilirubin	0.1141	NA	NA	-0.3859	0.0328	5.723e-32	0.09038	NA	NA	-0.08698	0.1141	0.4459	0.171	NA	NA	-0.2103	0.02228	3.764e-21	0.2093	NA	NA	0.006884	0.03587	0.8478	0.0531	NA	NA	-0.07754	0.00606	1.705e-37	0.1015	NA	NA	-0.1075	0.07105	0.1302	0.05747	NA	NA	-0.0934	0.005659	3.331e-61	1.303e-24
rs12466997	2	234656517	14	T	C	continuous-IBil-irnt	Indirect bilirubin	0.2637	NA	NA	-0.5835	0.02469	1.512e-123	0.1083	NA	NA	-0.117	0.1107	0.2908	0.1718	NA	NA	-0.2493	0.02361	4.673e-26	0.2074	NA	NA	0.05874	0.03586	0.1015	0.05371	NA	NA	-0.09173	0.006141	1.851e-50	0.1301	NA	NA	-0.21	0.06352	0.0009487	0.06033	NA	NA	-0.1241	0.005674	5.664e-106	9.51e-91
rs12466997	2	234656517	14	T	C	biomarkers-30840-irnt	Total bilirubin	0.2841	NA	NA	-0.5544	0.02185	5.176e-142	0.106	NA	NA	-0.09694	0.08536	0.2561	0.1762	NA	NA	-0.2144	0.02035	6.105e-26	0.2022	NA	NA	0.08111	0.03344	0.01528	0.05358	NA	NA	-0.07191	0.005757	8.416e-36	0.1315	NA	NA	-0.1733	0.05626	0.002069	0.06074	NA	NA	-0.1067	0.005268	3.535e-91	1.499e-109
rs12466997	2	234656517	14	T	C	biomarkers-30660-irnt	Direct bilirubin	0.2639	NA	NA	-0.4621	0.02347	2.717e-86	0.1093	NA	NA	-0.1413	0.1071	0.1873	0.1715	NA	NA	-0.2097	0.02228	4.849e-21	0.2077	NA	NA	0.008127	0.03606	0.8217	0.05372	NA	NA	-0.07597	0.006029	2.058e-36	0.1305	NA	NA	-0.1559	0.06352	0.0141	0.06036	NA	NA	-0.1047	0.005551	2.67e-79	5.284e-60
rs17863798	2	234656735	14	C	T	continuous-IBil-irnt	Indirect bilirubin	0.04921	NA	NA	-0.4384	0.05033	3.047e-18	0.08611	NA	NA	-0.1135	0.1206	0.3464	0.1713	NA	NA	-0.2501	0.02362	3.292e-26	0.2086	NA	NA	0.06274	0.03571	0.07892	0.05319	NA	NA	-0.09259	0.006168	6.249e-51	0.09368	NA	NA	-0.1641	0.07305	0.0247	0.05657	NA	NA	-0.1032	0.005821	2.86e-70	9.335e-22
rs17863798	2	234656735	14	C	T	biomarkers-30840-irnt	Total bilirubin	0.05276	NA	NA	-0.4086	0.04424	2.566e-20	0.08387	NA	NA	-0.06587	0.09286	0.4781	0.1758	NA	NA	-0.2156	0.02036	3.25e-26	0.2036	NA	NA	0.08113	0.03329	0.01479	0.05305	NA	NA	-0.07249	0.005783	4.841e-36	0.09225	NA	NA	-0.08755	0.0651	0.1787	0.05663	NA	NA	-0.08368	0.005417	7.931e-54	3.953e-25
rs17863798	2	234656735	14	C	T	biomarkers-30660-irnt	Direct bilirubin	0.04936	NA	NA	-0.343	0.0478	7.167e-13	0.08701	NA	NA	-0.08858	0.1166	0.4473	0.171	NA	NA	-0.2105	0.02229	3.499e-21	0.2089	NA	NA	0.007417	0.0359	0.8363	0.05319	NA	NA	-0.0771	0.006056	3.948e-37	0.09397	NA	NA	-0.0904	0.07302	0.2157	0.05659	NA	NA	-0.08759	0.005702	2.941e-53	1.663e-13
rs17862878	2	234661948	14	G	A	biomarkers-30660-irnt	Direct bilirubin	0.2478	NA	NA	-0.3718	0.02336	4.623e-57	0.1086	NA	NA	-0.121	0.1062	0.2549	0.1716	NA	NA	-0.2106	0.02226	3.158e-21	0.2089	NA	NA	0.01006	0.03576	0.7784	0.05369	NA	NA	-0.07667	0.006028	4.656e-37	0.1323	NA	NA	-0.1425	0.06289	0.02342	0.06012	NA	NA	-0.1002	0.005548	6.761e-73	4.47e-38
rs17862878	2	234661948	14	G	A	biomarkers-30840-irnt	Total bilirubin	0.2601	NA	NA	-0.4077	0.02193	3.569e-77	0.1064	NA	NA	-0.1002	0.08452	0.236	0.1763	NA	NA	-0.2154	0.02034	3.378e-26	0.2036	NA	NA	0.08224	0.03315	0.01312	0.05355	NA	NA	-0.07177	0.005756	1.114e-35	0.1324	NA	NA	-0.1587	0.05586	0.004489	0.06037	NA	NA	-0.09778	0.005267	6.204e-77	2.372e-59
rs17862878	2	234661948	14	G	A	continuous-IBil-irnt	Indirect bilirubin	0.2478	NA	NA	-0.4518	0.02457	1.518e-75	0.1076	NA	NA	-0.1241	0.1098	0.2584	0.1719	NA	NA	-0.2505	0.0236	2.482e-26	0.2086	NA	NA	0.06413	0.03557	0.07137	0.05369	NA	NA	-0.09164	0.00614	2.3e-50	0.1318	NA	NA	-0.212	0.06292	0.0007543	0.06009	NA	NA	-0.1171	0.00567	9.212e-95	8.649e-55
rs12052787	2	234666581	14	C	T	continuous-IBil-irnt	Indirect bilirubin	0.04787	NA	NA	-0.4377	0.05094	8.552e-18	0.08776	NA	NA	-0.1188	0.1198	0.3214	0.1618	NA	NA	-0.2491	0.02415	6.211e-25	0.205	NA	NA	0.05956	0.03586	0.09673	0.05316	NA	NA	-0.09323	0.006164	1.121e-51	0.09333	NA	NA	-0.1649	0.07298	0.02381	0.05632	NA	NA	-0.1033	0.005827	2.632e-70	9.498e-21
rs12052787	2	234666581	14	C	T	biomarkers-30840-irnt	Total bilirubin	0.0515	NA	NA	-0.4105	0.04468	4e-20	0.08522	NA	NA	-0.06202	0.09229	0.5016	0.1654	NA	NA	-0.2117	0.02085	3.26e-24	0.2	NA	NA	0.07791	0.03341	0.01971	0.05301	NA	NA	-0.07301	0.00578	1.412e-36	0.09206	NA	NA	-0.08307	0.06493	0.2007	0.05635	NA	NA	-0.08342	0.005424	2.267e-53	8.124e-24
rs12052787	2	234666581	14	C	T	biomarkers-30660-irnt	Direct bilirubin	0.048	NA	NA	-0.3389	0.04838	2.465e-12	0.08867	NA	NA	-0.08423	0.1158	0.467	0.1615	NA	NA	-0.209	0.02278	4.5e-20	0.2054	NA	NA	0.00347	0.03605	0.9233	0.05316	NA	NA	-0.07765	0.006052	1.094e-37	0.09375	NA	NA	-0.0829	0.07289	0.2554	0.05633	NA	NA	-0.08755	0.005708	4.238e-53	1.441e-12
rs17864705	2	234672328	14	G	T	continuous-IBil-irnt	Indirect bilirubin	0.046	NA	NA	-0.4576	0.05174	9.284e-19	0.08666	NA	NA	-0.1207	0.1202	0.3156	0.1631	NA	NA	-0.2461	0.02411	1.835e-24	0.2061	NA	NA	0.06913	0.0358	0.05349	0.05328	NA	NA	-0.09167	0.006169	5.913e-50	0.09274	NA	NA	-0.1725	0.07321	0.01849	0.05643	NA	NA	-0.1017	0.005831	4.477e-68	5.096e-22
rs17864705	2	234672328	14	G	T	biomarkers-30840-irnt	Total bilirubin	0.04985	NA	NA	-0.43	0.04527	2.148e-21	0.08483	NA	NA	-0.07691	0.09181	0.4022	0.1664	NA	NA	-0.2082	0.02083	1.65e-23	0.2012	NA	NA	0.08466	0.03335	0.01113	0.05312	NA	NA	-0.07153	0.005784	3.933e-35	0.09175	NA	NA	-0.08707	0.06511	0.1812	0.05645	NA	NA	-0.08195	0.005428	1.698e-51	4.429e-25
rs17864705	2	234672328	14	G	T	biomarkers-30660-irnt	Direct bilirubin	0.04604	NA	NA	-0.3522	0.04918	8.013e-13	0.08757	NA	NA	-0.08636	0.1162	0.4575	0.1628	NA	NA	-0.2061	0.02274	1.245e-19	0.2065	NA	NA	0.01266	0.03599	0.725	0.05328	NA	NA	-0.07627	0.006056	2.272e-36	0.09337	NA	NA	-0.08544	0.07309	0.2424	0.05645	NA	NA	-0.08603	0.005712	2.946e-51	3.744e-13
rs12479045	2	234673588	14	G	C	continuous-IBil-irnt	Indirect bilirubin	0.04564	NA	NA	-0.4503	0.05203	4.972e-18	0.08754	NA	NA	-0.1244	0.12	0.2997	0.1631	NA	NA	-0.2465	0.02412	1.643e-24	0.206	NA	NA	0.06915	0.03583	0.05362	0.05573	NA	NA	-0.1122	0.006058	1.543e-76	0.09348	NA	NA	-0.1881	0.07297	0.009938	0.05878	NA	NA	-0.1197	0.005738	1.098e-96	1.263e-19
rs12479045	2	234673588	14	G	C	biomarkers-30840-irnt	Total bilirubin	0.04953	NA	NA	-0.4269	0.0455	6.482e-21	0.08558	NA	NA	-0.07741	0.09164	0.3983	0.1665	NA	NA	-0.209	0.02084	1.158e-23	0.2011	NA	NA	0.08471	0.03338	0.01115	0.0558	NA	NA	-0.09635	0.005671	9.606e-65	0.09335	NA	NA	-0.1119	0.06444	0.08247	0.05901	NA	NA	-0.1037	0.005334	3.733e-84	4.945e-22
rs12479045	2	234673588	14	G	C	biomarkers-30660-irnt	Direct bilirubin	0.04567	NA	NA	-0.3432	0.04945	3.912e-12	0.08845	NA	NA	-0.1021	0.116	0.3789	0.1628	NA	NA	-0.2068	0.02275	9.863e-20	0.2063	NA	NA	0.01281	0.03602	0.7222	0.05573	NA	NA	-0.09249	0.005948	1.576e-54	0.09411	NA	NA	-0.1061	0.07285	0.1451	0.05878	NA	NA	-0.1002	0.005622	3.926e-71	3.738e-11
rs1018124	2	234676118	14	A	G	biomarkers-30660-irnt	Direct bilirubin	0.125	NA	NA	-0.3456	0.03186	2.099e-27	0.09259	NA	NA	-0.1102	0.1136	0.3319	0.1578	NA	NA	-0.211	0.02332	1.42e-19	0.1965	NA	NA	0.02669	0.03731	0.4743	0.05251	NA	NA	-0.09402	0.006155	1.114e-52	0.1038	NA	NA	-0.1364	0.07073	0.05374	0.05674	NA	NA	-0.1068	0.005753	6.273e-77	1.28e-18
rs1018124	2	234676118	14	A	G	biomarkers-30840-irnt	Total bilirubin	0.1322	NA	NA	-0.3788	0.02956	1.349e-37	0.08967	NA	NA	-0.07814	0.08935	0.3818	0.1613	NA	NA	-0.2155	0.02139	7.131e-24	0.191	NA	NA	0.09608	0.03464	0.005549	0.05262	NA	NA	-0.09918	0.005865	3.868e-64	0.1029	NA	NA	-0.1388	0.063	0.02755	0.05707	NA	NA	-0.1116	0.005455	4.209e-93	9.279e-30
rs1018124	2	234676118	14	A	G	continuous-IBil-irnt	Indirect bilirubin	0.1251	NA	NA	-0.4012	0.03351	4.981e-33	0.09168	NA	NA	-0.1429	0.1175	0.2239	0.1581	NA	NA	-0.2529	0.02472	1.49e-24	0.1962	NA	NA	0.07653	0.03711	0.0392	0.05253	NA	NA	-0.1172	0.006269	5.676e-78	0.1032	NA	NA	-0.2455	0.07084	0.0005305	0.05674	NA	NA	-0.1297	0.005875	6.123e-108	6.327e-26
2:234677228_CTTTTTTTTTT_C	2	234677228	14	CTTTTTTTTTT	C	biomarkers-30840-irnt	Total bilirubin	0.6621	NA	NA	-0.1828	0.02185	5.935e-17	0.5143	NA	NA	-0.07261	0.05841	0.2138	0.6378	NA	NA	0.07946	0.01874	2.221e-05	0.3893	NA	NA	-0.01841	0.03247	0.5708	0.5964	NA	NA	-0.02085	0.002913	8.307e-13	0.6275	NA	NA	-0.03334	0.04636	0.4721	0.5969	NA	NA	-0.02143	0.002834	4.049e-14	9.887e-17
rs28948392	2	234693242	14	C	T	biomarkers-30840-irnt	Total bilirubin	0.06764	NA	NA	0.1613	0.04096	8.183e-05	0.03523	NA	NA	0.5189	0.141	0.0002333	0.001211	NA	NA	-0.04042	0.3698	0.913	0.01547	NA	NA	0.7179	0.1135	2.499e-10	0.0001906	NA	NA	1.362	0.1258	2.446e-27	0.01217	NA	NA	0.6366	0.1864	0.0006382	0.001419	NA	NA	0.3427	0.03485	8.036e-23	2.715e-20
rs368046529	2	234696465	14	A	AC	biomarkers-30840-irnt	Total bilirubin	0.5319	NA	NA	0.3338	0.02122	1.024e-55	0.6063	NA	NA	0.07021	0.05699	0.218	0.5456	NA	NA	-0.09866	0.0174	1.423e-08	0.7478	NA	NA	-0.125	0.03491	0.0003405	0.6269	NA	NA	0.095	0.002913	3.186e-233	0.6018	NA	NA	0.09498	0.04537	0.03631	0.6245	NA	NA	0.09261	0.002829	4.52e-235	1.677e-60
rs368046529	2	234696465	14	A	AC	continuous-IBil-irnt	Indirect bilirubin	0.545	NA	NA	0.3429	0.02341	1.3e-48	0.613	NA	NA	-0.005126	0.07596	0.9462	0.542	NA	NA	-0.09774	0.01996	9.767e-07	0.744	NA	NA	-0.1182	0.03752	0.00163	0.6292	NA	NA	0.1022	0.003118	8.314e-236	0.6026	NA	NA	0.08003	0.05075	0.1148	0.6269	NA	NA	0.09995	0.003036	1.004e-237	2.515e-50
rs368046529	2	234696465	14	A	AC	biomarkers-30660-irnt	Direct bilirubin	0.545	NA	NA	0.2672	0.02224	2.942e-33	0.6148	NA	NA	0.03916	0.07376	0.5955	0.5419	NA	NA	-0.08129	0.01881	1.556e-05	0.7438	NA	NA	-0.07363	0.03771	0.05086	0.6292	NA	NA	0.09104	0.003061	2.031e-194	0.6025	NA	NA	0.1192	0.05076	0.0189	0.6268	NA	NA	0.08887	0.002977	7.281e-196	5.209e-34
2:234696558_TTA_T	2	234696558	14	TTA	T	biomarkers-30840-irnt	Total bilirubin	0.2822	NA	NA	-0.02037	0.02298	0.3752	0.1661	NA	NA	-0.02513	0.07437	0.7355	0.2047	NA	NA	-0.07934	0.02101	0.0001596	0.1349	NA	NA	-0.06418	0.04336	0.1388	0.1593	NA	NA	0.09812	0.003812	4.491e-146	0.1982	NA	NA	0.1593	0.05274	0.002519	0.162	NA	NA	0.08849	0.003675	4.318e-128	6.18e-22
2:234696558_TTA_T	2	234696558	14	TTA	T	continuous-IBil-irnt	Indirect bilirubin	0.2831	NA	NA	-0.02314	0.02519	0.3582	0.1665	NA	NA	-0.0477	0.09731	0.624	0.204	NA	NA	-0.09652	0.02415	6.439e-05	0.1336	NA	NA	-0.06117	0.04711	0.1941	0.16	NA	NA	0.1021	0.004066	5.291e-139	0.2009	NA	NA	0.1525	0.05945	0.01029	0.1626	NA	NA	0.09257	0.003934	2.046e-122	2.452e-20
2:234696558_TTA_T	2	234696558	14	TTA	T	biomarkers-30660-irnt	Direct bilirubin	0.2834	NA	NA	-0.04222	0.02394	0.07785	0.1669	NA	NA	0.01098	0.09443	0.9074	0.204	NA	NA	-0.07443	0.02277	0.00108	0.1333	NA	NA	-0.004874	0.04742	0.9181	0.16	NA	NA	0.08523	0.003992	4.175e-101	0.2005	NA	NA	0.1196	0.0597	0.0451	0.1627	NA	NA	0.07677	0.003856	3.557e-88	3.166e-15
rs62191951	2	234699366	14	T	C	biomarkers-30840-irnt	Total bilirubin	0.1563	NA	NA	0.2684	0.02654	4.906e-24	0.08521	NA	NA	-0.143	0.09133	0.1174	0.08702	NA	NA	-0.06636	0.02768	0.01653	0.3976	NA	NA	-0.2079	0.02785	8.262e-14	0.0565	NA	NA	0.05955	0.005597	1.926e-26	0.04058	NA	NA	0.1285	0.09323	0.168	0.06067	NA	NA	0.05322	0.005258	4.397e-24	9.428e-37
rs62191951	2	234699366	14	T	C	continuous-IBil-irnt	Indirect bilirubin	0.1627	NA	NA	0.2674	0.02869	1.189e-20	0.08646	NA	NA	-0.1956	0.121	0.1061	0.08491	NA	NA	-0.03715	0.03199	0.2454	0.3829	NA	NA	-0.1714	0.03087	2.805e-08	0.05728	NA	NA	0.07524	0.005939	8.693e-37	0.04402	NA	NA	0.06387	0.1005	0.525	0.06131	NA	NA	0.07036	0.005611	4.5e-36	2.374e-25
rs62191951	2	234699366	14	T	C	biomarkers-30660-irnt	Direct bilirubin	0.163	NA	NA	0.2197	0.02727	7.869e-16	0.08602	NA	NA	-0.1508	0.1178	0.2004	0.0849	NA	NA	-0.04485	0.03018	0.1372	0.3835	NA	NA	-0.1498	0.03102	1.375e-06	0.05735	NA	NA	0.07035	0.005828	1.5e-33	0.04413	NA	NA	0.02694	0.1006	0.7889	0.0614	NA	NA	0.06507	0.005497	2.486e-32	1.601e-19
rs17868348	2	234700507	14	G	C	biomarkers-30840-irnt	Total bilirubin	0.06165	NA	NA	0.1769	0.04739	0.0001891	0.05617	NA	NA	0.08514	0.1218	0.4845	0.09006	NA	NA	-0.2066	0.02993	5.125e-12	0.1912	NA	NA	0.1099	0.04002	0.00603	0.04137	NA	NA	-0.07698	0.006679	9.775e-31	0.06199	NA	NA	0.1957	0.08678	0.02413	0.04367	NA	NA	-0.07165	0.00635	1.568e-29	7.624e-16
rs17868348	2	234700507	14	G	C	continuous-IBil-irnt	Indirect bilirubin	0.06317	NA	NA	0.1928	0.0516	0.000186	0.05705	NA	NA	0.1556	0.1619	0.3366	0.08619	NA	NA	-0.1884	0.03509	7.936e-08	0.1983	NA	NA	0.04952	0.04278	0.2471	0.04097	NA	NA	-0.08026	0.007164	3.901e-29	0.06629	NA	NA	0.09879	0.09503	0.2985	0.04324	NA	NA	-0.07491	0.006841	6.676e-28	6.019e-10
rs10170160	2	234700578	14	T	C	biomarkers-30660-irnt	Direct bilirubin	0.551	NA	NA	-0.02686	0.02033	0.1865	0.3931	NA	NA	0.0323	0.06769	0.6332	0.2714	NA	NA	-0.09881	0.01856	1.021e-07	0.4928	NA	NA	0.06294	0.029	0.02995	0.3708	NA	NA	-0.09436	0.002807	8.796e-248	0.4591	NA	NA	-0.006498	0.04137	0.8752	0.3726	NA	NA	-0.09126	0.002729	3.918e-245	5.1e-09
rs28948069	2	234700865	14	C	G	biomarkers-30660-irnt	Direct bilirubin	0.1225	NA	NA	-0.03796	0.03482	0.2757	0.1539	NA	NA	-0.06346	0.09426	0.5008	0.1158	NA	NA	-0.03826	0.02884	0.1846	0.2449	NA	NA	-0.04036	0.0387	0.297	0.1614	NA	NA	0.108	0.003765	6.911e-181	0.1567	NA	NA	0.1534	0.06196	0.01328	0.1604	NA	NA	0.1025	0.003685	3.092e-170	1.465e-11
rs28948069	2	234700865	14	C	G	continuous-IBil-irnt	Indirect bilirubin	0.1226	NA	NA	-0.03784	0.03659	0.3011	0.1541	NA	NA	-0.03538	0.09707	0.7155	0.1158	NA	NA	-0.01485	0.03059	0.6273	0.2454	NA	NA	-0.0962	0.03845	0.01234	0.1613	NA	NA	0.1362	0.003836	2.604e-276	0.1559	NA	NA	0.1315	0.06198	0.03392	0.1603	NA	NA	0.1296	0.003757	8.617e-261	1.472e-16
rs6755193	2	234701822	14	A	G	biomarkers-30660-irnt	Direct bilirubin	0.05547	NA	NA	-0.2217	0.04416	5.158e-07	0.332	NA	NA	0.04556	0.06889	0.5084	0.332	NA	NA	-0.01245	0.01768	0.4814	0.3344	NA	NA	0.09513	0.03044	0.001774	0.3327	NA	NA	-0.06182	0.002875	1.325e-102	0.3182	NA	NA	-0.03339	0.04512	0.4594	0.3286	NA	NA	-0.0596	0.002811	1.01e-99	1.599e-09
rs6755193	2	234701822	14	A	G	continuous-IBil-irnt	Indirect bilirubin	0.05551	NA	NA	-0.3006	0.04643	9.533e-11	0.3298	NA	NA	0.0874	0.07107	0.2188	0.3319	NA	NA	-0.03748	0.01875	0.04558	0.3339	NA	NA	0.1014	0.03028	0.0008144	0.3328	NA	NA	-0.0753	0.002928	7.181e-146	0.317	NA	NA	-0.05726	0.04507	0.2039	0.3287	NA	NA	-0.07336	0.002866	1.73e-144	5.216e-13
rs6755193	2	234701822	14	A	G	biomarkers-30840-irnt	Total bilirubin	0.0574	NA	NA	-0.235	0.04168	1.717e-08	0.3232	NA	NA	0.1143	0.05412	0.03471	0.3323	NA	NA	-0.03314	0.01635	0.04273	0.3331	NA	NA	0.09108	0.02813	0.001206	0.334	NA	NA	-0.07221	0.002739	3.416e-153	0.3219	NA	NA	-0.06642	0.04006	0.09734	0.3298	NA	NA	-0.06988	0.002674	1.539e-150	7.687e-13
rs6738710	2	234702212	14	G	C	biomarkers-30660-irnt	Direct bilirubin	0.05785	NA	NA	-0.2107	0.04453	2.229e-06	0.331	NA	NA	0.05877	0.06916	0.3954	0.3318	NA	NA	-0.00169	0.0179	0.9248	0.3152	NA	NA	0.0888	0.0317	0.005091	0.3315	NA	NA	-0.05868	0.002884	4.726e-92	0.3194	NA	NA	-0.03524	0.04537	0.4373	0.3274	NA	NA	-0.05642	0.002822	6.369e-89	9.318e-09
rs6738710	2	234702212	14	G	C	continuous-IBil-irnt	Indirect bilirubin	0.0579	NA	NA	-0.279	0.04682	2.534e-09	0.3288	NA	NA	0.1002	0.07136	0.1603	0.3316	NA	NA	-0.02062	0.01898	0.2772	0.3148	NA	NA	0.1061	0.03153	0.0007648	0.3316	NA	NA	-0.07105	0.002937	2.758e-129	0.3182	NA	NA	-0.0565	0.04531	0.2124	0.3275	NA	NA	-0.06886	0.002877	1.182e-126	2.14e-12
rs6738710	2	234702212	14	G	C	biomarkers-30840-irnt	Total bilirubin	0.05988	NA	NA	-0.2243	0.04194	8.881e-08	0.3226	NA	NA	0.1187	0.05437	0.02897	0.3312	NA	NA	-0.01813	0.01654	0.2731	0.314	NA	NA	0.08867	0.0293	0.00248	0.3327	NA	NA	-0.0678	0.002747	1.812e-134	0.3228	NA	NA	-0.06453	0.04027	0.1091	0.3284	NA	NA	-0.06535	0.002684	5.752e-131	3.884e-12
rs17863808	2	234702227	14	G	A	biomarkers-30840-irnt	Total bilirubin	0.04355	NA	NA	0.01054	0.05452	0.8467	0.05731	NA	NA	0.08927	0.1121	0.4259	0.08553	NA	NA	-0.1941	0.02865	1.254e-11	0.0913	NA	NA	0.1126	0.05017	0.0248	0.0669	NA	NA	0.06718	0.005196	3.124e-38	0.06047	NA	NA	0.1369	0.08071	0.08993	0.06703	NA	NA	0.05936	0.00505	6.682e-32	1.604e-16
rs17863808	2	234702227	14	G	A	continuous-IBil-irnt	Indirect bilirubin	0.04458	NA	NA	-0.05406	0.05931	0.3621	0.06115	NA	NA	0.0001708	0.1441	0.9991	0.08045	NA	NA	-0.1688	0.03365	5.256e-07	0.09499	NA	NA	0.06689	0.05375	0.2133	0.06729	NA	NA	0.06973	0.005533	2.072e-36	0.06581	NA	NA	0.02658	0.08744	0.7611	0.06737	NA	NA	0.06228	0.005395	7.963e-31	3.082e-10
rs17863808	2	234702227	14	G	A	biomarkers-30660-irnt	Direct bilirubin	0.04456	NA	NA	-0.0912	0.05638	0.1057	0.06065	NA	NA	0.03791	0.1404	0.7872	0.0804	NA	NA	-0.1497	0.03172	2.362e-06	0.09526	NA	NA	0.04083	0.05399	0.4495	0.06729	NA	NA	0.05238	0.005433	5.308e-22	0.06476	NA	NA	0.09085	0.08801	0.302	0.06736	NA	NA	0.0455	0.005291	8.043e-18	1.08e-08
rs1500481	2	234702459	14	T	C	biomarkers-30840-irnt	Total bilirubin	0.6973	NA	NA	0.09325	0.02097	8.731e-06	0.5798	NA	NA	0.1489	0.05071	0.003325	0.5076	NA	NA	-0.04135	0.01551	0.007656	0.6689	NA	NA	0.07545	0.02862	0.008381	0.5448	NA	NA	0.06597	0.002596	1.72e-142	0.5915	NA	NA	0.08717	0.03784	0.02125	0.5473	NA	NA	0.0639	0.002522	1.452e-141	5.347e-10
rs10169532	2	234702905	14	C	T	biomarkers-30840-irnt	Total bilirubin	0.1939	NA	NA	0.01108	0.02669	0.6779	0.3808	NA	NA	0.1336	0.05371	0.01285	0.401	NA	NA	-0.0743	0.01619	4.473e-06	0.402	NA	NA	0.1108	0.02849	0.0001009	0.3928	NA	NA	-0.05589	0.002656	2.604e-98	0.3907	NA	NA	-0.03827	0.03893	0.3255	0.39	NA	NA	-0.05384	0.002589	4.649e-96	2.256e-10
rs6431634	2	234703136	14	T	C	biomarkers-30840-irnt	Total bilirubin	0.7303	NA	NA	0.1097	0.02187	5.261e-07	0.5847	NA	NA	0.1232	0.05088	0.01542	0.5114	NA	NA	-0.04241	0.01553	0.006299	0.6761	NA	NA	0.07657	0.02866	0.007548	0.5459	NA	NA	0.03912	0.002596	2.715e-51	0.609	NA	NA	0.0757	0.03842	0.0488	0.5491	NA	NA	0.03856	0.002525	1.195e-52	3.218e-08
rs11890704	2	234703667	14	T	C	biomarkers-30840-irnt	Total bilirubin	0.08286	NA	NA	0.1154	0.03955	0.003537	0.06003	NA	NA	0.07148	0.1108	0.519	0.07369	NA	NA	-0.1566	0.03109	4.695e-07	0.1252	NA	NA	0.09803	0.04404	0.026	0.06984	NA	NA	0.1127	0.005112	1.228e-107	0.06594	NA	NA	0.115	0.07857	0.1432	0.07041	NA	NA	0.1056	0.004957	1.048e-100	2.145e-14
rs11890704	2	234703667	14	T	C	continuous-IBil-irnt	Indirect bilirubin	0.0859	NA	NA	0.06162	0.04264	0.1484	0.06409	NA	NA	-0.03871	0.1425	0.7859	0.06953	NA	NA	-0.1146	0.03668	0.001786	0.1307	NA	NA	0.03651	0.04706	0.4379	0.07061	NA	NA	0.1134	0.00543	7.471e-97	0.07044	NA	NA	0.0395	0.08541	0.6437	0.07116	NA	NA	0.1064	0.005282	2.77e-90	3.844e-08
rs11563248	2	234704495	14	T	G	biomarkers-30840-irnt	Total bilirubin	0.7198	NA	NA	0.002086	0.02231	0.9255	0.5892	NA	NA	0.2017	0.05262	0.0001263	0.516	NA	NA	-0.03601	0.01601	0.0245	0.6731	NA	NA	0.1041	0.03003	0.000525	0.5389	NA	NA	0.0831	0.002627	1.307e-219	0.6109	NA	NA	0.1001	0.03963	0.01154	0.5423	NA	NA	0.0795	0.002557	3.455e-212	3.379e-14
rs11563248	2	234704495	14	T	G	continuous-IBil-irnt	Indirect bilirubin	0.7213	NA	NA	-0.0123	0.02453	0.616	0.6021	NA	NA	0.1601	0.06963	0.02153	0.5139	NA	NA	-0.02548	0.01828	0.1634	0.6758	NA	NA	0.09859	0.03253	0.002441	0.5418	NA	NA	0.07984	0.002807	6.267e-178	0.6173	NA	NA	0.0731	0.04439	0.09962	0.5451	NA	NA	0.07656	0.00274	8.356e-172	4.4e-09
rs741159	2	234706167	14	A	G	biomarkers-30840-irnt	Total bilirubin	0.7464	NA	NA	0.05842	0.02451	0.01713	0.7783	NA	NA	-0.04982	0.06395	0.436	0.8459	NA	NA	-0.0872	0.02304	0.0001541	0.7874	NA	NA	-0.021	0.03553	0.5544	0.8721	NA	NA	-0.1057	0.003969	3.045e-156	0.8143	NA	NA	-0.1307	0.05242	0.01265	0.8688	NA	NA	-0.1001	0.003822	2.871e-151	1.352e-09
rs741159	2	234706167	14	A	G	continuous-IBil-irnt	Indirect bilirubin	0.7481	NA	NA	0.06046	0.02701	0.02519	0.7828	NA	NA	-0.1142	0.08502	0.1792	0.8425	NA	NA	-0.06866	0.02611	0.008559	0.7889	NA	NA	-0.05217	0.03842	0.1745	0.8701	NA	NA	-0.1132	0.004208	1.713e-159	0.8117	NA	NA	-0.1672	0.05807	0.003992	0.8669	NA	NA	-0.1078	0.004068	1.045e-154	9.666e-09
rs9808231	2	234708152	14	C	T	biomarkers-30840-irnt	Total bilirubin	0.7603	NA	NA	0.003857	0.02405	0.8726	0.7739	NA	NA	-0.01445	0.06136	0.8139	0.8439	NA	NA	-0.03008	0.02163	0.1643	0.5966	NA	NA	-0.001782	0.02815	0.9495	0.8696	NA	NA	-0.1023	0.003851	1.942e-155	0.7959	NA	NA	-0.1245	0.04828	0.009921	0.8653	NA	NA	-0.09575	0.003695	4.425e-148	4.661e-08
rs9808231	2	234708152	14	C	T	biomarkers-30660-irnt	Direct bilirubin	0.7611	NA	NA	-0.01965	0.02523	0.4361	0.7798	NA	NA	-0.0532	0.07903	0.5009	0.842	NA	NA	0.005591	0.0232	0.8096	0.5985	NA	NA	0.01205	0.03089	0.6966	0.8674	NA	NA	-0.1021	0.004008	3.317e-143	0.7926	NA	NA	-0.1477	0.05371	0.00595	0.8633	NA	NA	-0.09555	0.003856	1.551e-135	2.211e-08
rs13013882	2	234708428	14	G	A	continuous-IBil-irnt	Indirect bilirubin	0.5735	NA	NA	-0.03713	0.02119	0.07975	0.6743	NA	NA	-0.03574	0.07178	0.6185	0.7716	NA	NA	0.004564	0.02086	0.8268	0.3993	NA	NA	0.02023	0.03018	0.5027	0.8149	NA	NA	-0.1285	0.00355	4.133e-287	0.7395	NA	NA	-0.1011	0.04808	0.03551	0.8076	NA	NA	-0.1203	0.003418	1.5e-271	9.088e-16
rs13013882	2	234708428	14	G	A	biomarkers-30660-irnt	Direct bilirubin	0.5737	NA	NA	-0.04169	0.02015	0.03855	0.6747	NA	NA	-0.02686	0.06966	0.6998	0.7716	NA	NA	0.0213	0.01967	0.2788	0.3995	NA	NA	0.06679	0.03036	0.02782	0.8149	NA	NA	-0.1152	0.003484	8.623e-240	0.7393	NA	NA	-0.1024	0.04811	0.03339	0.8075	NA	NA	-0.1067	0.003349	6.837e-223	1.804e-18
rs13013882	2	234708428	14	G	A	biomarkers-30840-irnt	Total bilirubin	0.5793	NA	NA	-0.05926	0.01923	0.002065	0.6683	NA	NA	0.007137	0.05454	0.8959	0.7741	NA	NA	-0.008793	0.01828	0.6305	0.3958	NA	NA	0.03484	0.02764	0.2076	0.8179	NA	NA	-0.1221	0.003345	1.493e-291	0.7398	NA	NA	-0.07634	0.04286	0.07486	0.8103	NA	NA	-0.114	0.003206	6.066e-277	3.656e-16
rs11563069	2	234708570	14	G	A	biomarkers-30660-irnt	Direct bilirubin	0.7637	NA	NA	-0.06048	0.02482	0.01482	0.7426	NA	NA	-0.02505	0.07622	0.7425	0.7733	NA	NA	0.04179	0.02016	0.03818	0.573	NA	NA	0.02384	0.03076	0.4383	0.8165	NA	NA	-0.1182	0.00352	4.118e-247	0.7552	NA	NA	-0.09669	0.04961	0.05127	0.8131	NA	NA	-0.1105	0.003401	1.459e-231	4.047e-17
rs11563069	2	234708570	14	G	A	biomarkers-30840-irnt	Total bilirubin	0.7649	NA	NA	-0.0609	0.02373	0.01027	0.7407	NA	NA	-0.03141	0.0596	0.5982	0.7752	NA	NA	0.006678	0.01871	0.7211	0.5707	NA	NA	0.004652	0.02803	0.8682	0.8194	NA	NA	-0.1246	0.003379	1.169e-297	0.7575	NA	NA	-0.08267	0.04426	0.0618	0.8158	NA	NA	-0.1172	0.003257	1.835e-283	6.23e-15
rs11563069	2	234708570	14	G	A	continuous-IBil-irnt	Indirect bilirubin	0.7637	NA	NA	-0.06267	0.02611	0.01639	0.742	NA	NA	-0.05826	0.07854	0.4582	0.7734	NA	NA	0.01947	0.02138	0.3626	0.5732	NA	NA	-0.02529	0.03058	0.4083	0.8166	NA	NA	-0.1317	0.003586	2.548e-295	0.7552	NA	NA	-0.1015	0.04958	0.04073	0.8132	NA	NA	-0.1248	0.00347	1.685e-283	5.73e-13
rs2041652	2	234708720	14	T	G	continuous-IBil-irnt	Indirect bilirubin	0.8058	NA	NA	-0.1566	0.03022	2.211e-07	0.8145	NA	NA	0.05541	0.08972	0.5369	0.8228	NA	NA	0.05929	0.0255	0.02006	0.9089	NA	NA	-0.02109	0.05771	0.7148	0.8005	NA	NA	0.04003	0.003548	1.609e-29	0.7881	NA	NA	-0.0007351	0.05534	0.9894	0.8017	NA	NA	0.03743	0.003475	4.691e-27	2.294e-08
rs2041652	2	234708720	14	T	G	biomarkers-30840-irnt	Total bilirubin	0.8092	NA	NA	-0.1527	0.02778	3.857e-08	0.8152	NA	NA	0.03324	0.06921	0.631	0.8206	NA	NA	0.06045	0.02202	0.006042	0.9068	NA	NA	0.05252	0.05267	0.3187	0.8003	NA	NA	0.04019	0.00332	9.978e-34	0.7846	NA	NA	0.04087	0.04909	0.4052	0.8015	NA	NA	0.03803	0.003243	9.325e-32	2.57e-09
rs11563246	2	234708868	14	G	C	biomarkers-30840-irnt	Total bilirubin	0.525	NA	NA	0.044	0.01938	0.02318	0.1409	NA	NA	-0.005973	0.0737	0.9354	0.0707	NA	NA	-0.03242	0.02998	0.2795	0.2438	NA	NA	-0.05171	0.03149	0.1005	0.05216	NA	NA	0.1427	0.005813	4.419e-133	0.1318	NA	NA	-0.04009	0.0573	0.4841	0.06115	NA	NA	0.1216	0.005355	4.408e-114	2.429e-19
rs11563246	2	234708868	14	G	C	continuous-IBil-irnt	Indirect bilirubin	0.5284	NA	NA	0.03894	0.02134	0.06806	0.1408	NA	NA	0.0236	0.09738	0.8085	0.071	NA	NA	-0.04735	0.03417	0.1658	0.2402	NA	NA	-0.04428	0.03431	0.1969	0.05298	NA	NA	0.1433	0.006159	1.155e-119	0.1288	NA	NA	-0.04989	0.06443	0.4388	0.06175	NA	NA	0.1233	0.005716	3.277e-103	1.802e-16
rs11563246	2	234708868	14	G	C	biomarkers-30660-irnt	Direct bilirubin	0.5285	NA	NA	0.02852	0.0203	0.1601	0.1411	NA	NA	0.00349	0.09445	0.9705	0.07111	NA	NA	-0.03726	0.03219	0.2471	0.2397	NA	NA	-0.03032	0.0345	0.3794	0.05296	NA	NA	0.1191	0.006047	2.669e-86	0.1296	NA	NA	-0.09199	0.06441	0.1532	0.06176	NA	NA	0.1015	0.005596	1.481e-73	1.322e-12
rs11563245	2	234709000	14	C	T	biomarkers-30660-irnt	Direct bilirubin	0.09178	NA	NA	-0.05827	0.03826	0.1278	0.178	NA	NA	0.1929	0.08555	0.02412	0.1264	NA	NA	0.003414	0.02546	0.8933	0.08664	NA	NA	0.04746	0.05645	0.4005	0.2185	NA	NA	0.1189	0.003301	3.694e-284	0.1772	NA	NA	0.06903	0.057	0.2258	0.2139	NA	NA	0.1155	0.003248	1.109e-276	2.31e-08
rs35032815	2	234709498	14	G	GAT	continuous-IBil-irnt	Indirect bilirubin	0.6296	NA	NA	0.06146	0.02246	0.006217	0.3266	NA	NA	0.07255	0.07358	0.3242	0.1677	NA	NA	-0.08076	0.02377	0.000679	0.3688	NA	NA	-0.02947	0.03006	0.3269	0.2299	NA	NA	0.0632	0.003288	2.399e-82	0.2513	NA	NA	0.06052	0.04975	0.2238	0.2355	NA	NA	0.05952	0.003195	1.851e-77	1.527e-08
rs1500474	2	234709540	14	C	T	continuous-IBil-irnt	Indirect bilirubin	0.6277	NA	NA	0.0591	0.02243	0.008431	0.3264	NA	NA	0.0727	0.07338	0.3218	0.1671	NA	NA	-0.07738	0.02376	0.001129	0.369	NA	NA	-0.0303	0.02999	0.3122	0.2295	NA	NA	0.06242	0.003287	2.162e-80	0.2498	NA	NA	0.06212	0.04972	0.2115	0.2351	NA	NA	0.05879	0.003195	1.22e-75	3.825e-08
rs11888279	2	234709611	14	C	A	continuous-IBil-irnt	Indirect bilirubin	0.5586	NA	NA	0.009852	0.02165	0.649	0.3228	NA	NA	0.07232	0.07361	0.3258	0.1669	NA	NA	-0.07806	0.02373	0.001006	0.3702	NA	NA	-0.0283	0.02995	0.3446	0.23	NA	NA	0.06184	0.003287	5.906e-79	0.2345	NA	NA	0.04268	0.04986	0.392	0.2346	NA	NA	0.0571	0.003192	1.439e-71	4.426e-09
rs56148057	2	234709613	14	T	G	biomarkers-30660-irnt	Direct bilirubin	0.2977	NA	NA	-0.01068	0.02256	0.6358	0.2318	NA	NA	0.1136	0.07868	0.1487	0.1368	NA	NA	-0.01861	0.02423	0.4424	0.2962	NA	NA	-0.03082	0.03198	0.3351	0.2042	NA	NA	0.08051	0.003368	2.737e-126	0.1843	NA	NA	0.04593	0.05476	0.4016	0.2048	NA	NA	0.07555	0.003274	8.121e-118	2.954e-08
rs56148057	2	234709613	14	T	G	continuous-IBil-irnt	Indirect bilirubin	0.2978	NA	NA	0.008331	0.02372	0.7255	0.2318	NA	NA	0.1377	0.08107	0.0893	0.1368	NA	NA	-0.04529	0.0257	0.07807	0.2963	NA	NA	-0.04389	0.03182	0.1677	0.2043	NA	NA	0.09443	0.00343	7.504e-167	0.1834	NA	NA	0.0479	0.05472	0.3814	0.2049	NA	NA	0.08875	0.003338	8.995e-156	1.379e-11
rs79379454	2	234709614	14	C	A	continuous-IBil-irnt	Indirect bilirubin	0.221	NA	NA	0.002562	0.02623	0.9222	0.08373	NA	NA	-0.0938	0.1261	0.4571	0.02966	NA	NA	-0.1883	0.05245	0.0003296	0.07277	NA	NA	0.03751	0.05713	0.5114	0.02508	NA	NA	-0.1774	0.008849	2.161e-89	0.04599	NA	NA	0.05768	0.1024	0.5731	0.02847	NA	NA	-0.1541	0.008151	1.092e-79	2.176e-11
rs79379454	2	234709614	14	C	A	biomarkers-30840-irnt	Total bilirubin	0.2223	NA	NA	-0.002113	0.02388	0.9295	0.08136	NA	NA	-0.0003155	0.09627	0.9974	0.02984	NA	NA	-0.1656	0.04576	0.0002967	0.07628	NA	NA	-0.04603	0.05149	0.3714	0.02548	NA	NA	-0.1855	0.008219	9.115e-113	0.0451	NA	NA	0.05376	0.09143	0.5565	0.02897	NA	NA	-0.161	0.007529	2.096e-101	5.581e-13
rs28899491	2	234710296	14	A	G	continuous-IBil-irnt	Indirect bilirubin	0.2251	NA	NA	-0.001861	0.02602	0.943	0.08378	NA	NA	-0.08365	0.1261	0.5071	0.03098	NA	NA	-0.1994	0.05137	0.0001037	0.08137	NA	NA	0.05774	0.05437	0.2882	0.02512	NA	NA	-0.1766	0.008837	7.274e-89	0.04689	NA	NA	0.06428	0.1015	0.5265	0.02865	NA	NA	-0.153	0.008122	3.669e-79	5.655e-12
rs28899491	2	234710296	14	A	G	biomarkers-30840-irnt	Total bilirubin	0.2262	NA	NA	-0.002806	0.02368	0.9057	0.08147	NA	NA	0.007536	0.09613	0.9375	0.03107	NA	NA	-0.1635	0.04487	0.0002682	0.08487	NA	NA	-0.03369	0.04915	0.493	0.02552	NA	NA	-0.1849	0.008209	2.472e-112	0.04585	NA	NA	0.06027	0.09076	0.5067	0.02915	NA	NA	-0.1596	0.007503	1.857e-100	1.831e-13
rs28900433	2	234710647	14	G	A	continuous-IBil-irnt	Indirect bilirubin	0.2247	NA	NA	-0.003145	0.02604	0.9039	0.08309	NA	NA	-0.08971	0.1264	0.478	0.03088	NA	NA	-0.2048	0.05143	6.842e-05	0.08131	NA	NA	0.0577	0.05437	0.2886	0.02511	NA	NA	-0.1768	0.008838	5.545e-89	0.04687	NA	NA	0.06403	0.1015	0.5281	0.02863	NA	NA	-0.1534	0.008123	1.482e-79	6.88e-12
rs28900433	2	234710647	14	G	A	biomarkers-30840-irnt	Total bilirubin	0.2257	NA	NA	-0.00436	0.02369	0.854	0.08091	NA	NA	0.0006745	0.09637	0.9944	0.03099	NA	NA	-0.1677	0.04491	0.000189	0.08481	NA	NA	-0.03363	0.04915	0.4938	0.02551	NA	NA	-0.1849	0.008209	2.33e-112	0.04583	NA	NA	0.06021	0.09075	0.507	0.02913	NA	NA	-0.16	0.007504	7.181e-101	3.114e-13
rs10929305	2	234710666	14	G	A	continuous-IBil-irnt	Indirect bilirubin	0.5624	NA	NA	0.007498	0.02162	0.7287	0.3222	NA	NA	0.07744	0.07395	0.295	0.1681	NA	NA	-0.08097	0.02366	0.0006199	0.3785	NA	NA	-0.02037	0.02975	0.4936	0.2301	NA	NA	0.06225	0.003282	3.161e-80	0.2343	NA	NA	0.04771	0.04988	0.3388	0.2348	NA	NA	0.05748	0.003186	9.569e-73	2.595e-09
rs10929306	2	234710831	14	G	C	continuous-IBil-irnt	Indirect bilirubin	0.5624	NA	NA	0.00771	0.02162	0.7214	0.3222	NA	NA	0.07744	0.07395	0.295	0.1681	NA	NA	-0.08096	0.02366	0.0006201	0.3785	NA	NA	-0.02037	0.02975	0.4936	0.2301	NA	NA	0.06224	0.003282	3.237e-80	0.2343	NA	NA	0.04771	0.04988	0.3388	0.2348	NA	NA	0.05748	0.003186	9.526e-73	2.657e-09
rs741158	2	234711008	14	G	T	biomarkers-30660-irnt	Direct bilirubin	0.298	NA	NA	-0.01136	0.02255	0.6143	0.2335	NA	NA	0.09933	0.07824	0.2042	0.1372	NA	NA	-0.02115	0.0242	0.3821	0.2986	NA	NA	-0.03153	0.03193	0.3234	0.2049	NA	NA	0.08001	0.003362	3.428e-125	0.1852	NA	NA	0.04025	0.05473	0.4621	0.2055	NA	NA	0.07497	0.003268	1.88e-116	1.996e-08
rs741158	2	234711008	14	G	T	continuous-IBil-irnt	Indirect bilirubin	0.298	NA	NA	0.007218	0.02371	0.7608	0.2335	NA	NA	0.1271	0.08061	0.1148	0.1372	NA	NA	-0.04732	0.02567	0.06525	0.2987	NA	NA	-0.04264	0.03177	0.1795	0.2049	NA	NA	0.09418	0.003424	1.445e-166	0.1843	NA	NA	0.04148	0.0547	0.4482	0.2055	NA	NA	0.08844	0.003332	3.171e-155	9.528e-12
rs741157	2	234711164	14	T	C	continuous-IBil-irnt	Indirect bilirubin	0.5617	NA	NA	0.007521	0.0216	0.7278	0.3217	NA	NA	0.07796	0.07391	0.2915	0.1682	NA	NA	-0.08081	0.02365	0.0006344	0.3783	NA	NA	-0.02073	0.02975	0.4859	0.2302	NA	NA	0.06209	0.003281	7.209e-80	0.2342	NA	NA	0.04745	0.04987	0.3414	0.2349	NA	NA	0.05733	0.003186	2.061e-72	2.763e-09
rs28900435	2	234711363	14	G	C	continuous-IBil-irnt	Indirect bilirubin	0.2291	NA	NA	0.001155	0.02593	0.9645	0.08383	NA	NA	-0.08466	0.126	0.5017	0.03144	NA	NA	-0.1973	0.05098	0.000109	0.08144	NA	NA	0.05948	0.05436	0.2739	0.02511	NA	NA	-0.1768	0.008837	4.84e-89	0.04728	NA	NA	0.05869	0.1012	0.562	0.02871	NA	NA	-0.1527	0.008118	5.923e-79	2.531e-12
rs28900435	2	234711363	14	G	C	biomarkers-30840-irnt	Total bilirubin	0.2298	NA	NA	0.001678	0.0236	0.9433	0.08205	NA	NA	0.003574	0.09584	0.9703	0.03153	NA	NA	-0.162	0.04455	0.0002763	0.08501	NA	NA	-0.03391	0.04914	0.4901	0.02551	NA	NA	-0.1849	0.008209	2.143e-112	0.04626	NA	NA	0.05855	0.09057	0.518	0.02921	NA	NA	-0.1591	0.007499	6.483e-100	5.036e-14
rs11562982	2	234712652	14	C	A	continuous-IBil-irnt	Indirect bilirubin	0.5601	NA	NA	0.006666	0.02165	0.7582	0.32	NA	NA	0.07612	0.07396	0.3034	0.1662	NA	NA	-0.07441	0.02377	0.00175	0.3691	NA	NA	-0.02786	0.02998	0.3528	0.2276	NA	NA	0.06601	0.003296	3.132e-89	0.2333	NA	NA	0.04763	0.05011	0.3419	0.2323	NA	NA	0.06105	0.0032	3.994e-81	1.421e-09
rs11563243	2	234713479	14	T	A	continuous-IBil-irnt	Indirect bilirubin	0.5677	NA	NA	0.003657	0.02177	0.8666	0.3214	NA	NA	0.07382	0.07386	0.3176	0.1666	NA	NA	-0.07434	0.02379	0.001776	0.3699	NA	NA	-0.02897	0.02996	0.3335	0.2281	NA	NA	0.06548	0.003294	6.487e-88	0.2376	NA	NA	0.05147	0.04994	0.3027	0.2328	NA	NA	0.0605	0.003199	9.156e-80	1.247e-09
rs11563242	2	234713571	14	C	A	continuous-IBil-irnt	Indirect bilirubin	0.5677	NA	NA	0.003629	0.02177	0.8676	0.3214	NA	NA	0.0738	0.07387	0.3177	0.1667	NA	NA	-0.07431	0.02379	0.001786	0.3699	NA	NA	-0.02899	0.02996	0.3334	0.2281	NA	NA	0.06548	0.003295	6.557e-88	0.2376	NA	NA	0.05126	0.04995	0.3047	0.2328	NA	NA	0.0605	0.003199	9.276e-80	1.256e-09
rs4430949	2	234713706	14	T	C	continuous-IBil-irnt	Indirect bilirubin	0.5675	NA	NA	0.003285	0.02177	0.88	0.3214	NA	NA	0.07381	0.07387	0.3177	0.1667	NA	NA	-0.07429	0.02379	0.001794	0.3699	NA	NA	-0.02901	0.02997	0.333	0.2281	NA	NA	0.06548	0.003295	6.916e-88	0.2374	NA	NA	0.05077	0.05003	0.3102	0.2328	NA	NA	0.06049	0.003199	1.032e-79	1.215e-09
rs6725300	2	234714012	14	A	G	biomarkers-30660-irnt	Direct bilirubin	0.2991	NA	NA	-0.007035	0.02254	0.7549	0.2314	NA	NA	0.09742	0.07836	0.2138	0.1366	NA	NA	-0.0216	0.02434	0.3749	0.2981	NA	NA	-0.0319	0.032	0.3189	0.2031	NA	NA	0.08314	0.003375	5.351e-134	0.1857	NA	NA	0.03469	0.05489	0.5273	0.2038	NA	NA	0.07797	0.003281	7.18e-125	1.004e-08
rs6725300	2	234714012	14	A	G	continuous-IBil-irnt	Indirect bilirubin	0.2992	NA	NA	0.01376	0.0237	0.5614	0.2314	NA	NA	0.1278	0.08074	0.1136	0.1365	NA	NA	-0.04184	0.02582	0.1052	0.2982	NA	NA	-0.04355	0.03184	0.1714	0.2032	NA	NA	0.0976	0.003437	2.424e-177	0.1849	NA	NA	0.03955	0.05486	0.471	0.2038	NA	NA	0.09187	0.003345	4.413e-166	1.438e-11
rs6725563	2	234714227	14	A	G	continuous-IBil-irnt	Indirect bilirubin	0.5676	NA	NA	0.003247	0.02178	0.8815	0.3222	NA	NA	0.07569	0.07371	0.3045	0.1681	NA	NA	-0.07716	0.02376	0.001166	0.3784	NA	NA	-0.0213	0.02981	0.475	0.2282	NA	NA	0.06549	0.003294	5.839e-88	0.238	NA	NA	0.05283	0.04992	0.2899	0.2331	NA	NA	0.06053	0.003198	7.021e-80	1.168e-09
rs1500473	2	234715006	14	A	G	continuous-IBil-irnt	Indirect bilirubin	0.2275	NA	NA	-0.01655	0.02605	0.5253	0.0852	NA	NA	-0.09706	0.1252	0.4381	0.03172	NA	NA	-0.1991	0.05094	9.295e-05	0.08136	NA	NA	0.05571	0.0544	0.3058	0.02511	NA	NA	-0.1768	0.008846	6.848e-89	0.04892	NA	NA	0.07671	0.101	0.4476	0.0287	NA	NA	-0.1546	0.008127	1.081e-80	1e-10
rs1500473	2	234715006	14	A	G	biomarkers-30840-irnt	Total bilirubin	0.2292	NA	NA	-0.01744	0.02366	0.461	0.0831	NA	NA	-0.01875	0.09542	0.8443	0.03172	NA	NA	-0.1593	0.04456	0.0003513	0.08503	NA	NA	-0.0382	0.04916	0.4372	0.02551	NA	NA	-0.185	0.008217	2.62e-112	0.04766	NA	NA	0.07419	0.09034	0.4115	0.02921	NA	NA	-0.1612	0.007506	2.645e-102	9.087e-12
rs77200612	2	234715645	14	A	T	continuous-IBil-irnt	Indirect bilirubin	0.2274	NA	NA	-0.01682	0.02605	0.5185	0.08523	NA	NA	-0.09716	0.1252	0.4378	0.0312	NA	NA	-0.2019	0.05155	8.965e-05	0.08136	NA	NA	0.05497	0.05441	0.3123	0.02511	NA	NA	-0.1772	0.00885	3.738e-89	0.04922	NA	NA	0.06404	0.101	0.5263	0.02869	NA	NA	-0.1551	0.008133	4.854e-81	1.274e-10
rs77200612	2	234715645	14	A	T	biomarkers-30840-irnt	Total bilirubin	0.2291	NA	NA	-0.01771	0.02366	0.4541	0.08311	NA	NA	-0.01852	0.09546	0.8461	0.03126	NA	NA	-0.1631	0.045	0.0002897	0.08502	NA	NA	-0.03837	0.04918	0.4352	0.02551	NA	NA	-0.1855	0.00822	1.041e-112	0.04792	NA	NA	0.06624	0.09038	0.4636	0.0292	NA	NA	-0.1617	0.007511	7.917e-103	1.058e-11
rs61609563	2	234715794	14	T	TTA	biomarkers-30840-irnt	Total bilirubin	0.6003	NA	NA	0.0346	0.02032	0.08862	0.3238	NA	NA	0.06489	0.05547	0.2421	0.1829	NA	NA	-0.05368	0.02029	0.008152	0.5578	NA	NA	-0.02695	0.02747	0.3265	0.2273	NA	NA	0.06504	0.003096	5.517e-98	0.2593	NA	NA	0.05333	0.04412	0.2267	0.2343	NA	NA	0.06064	0.002997	4.9e-91	1.087e-08
rs61609563	2	234715794	14	T	TTA	continuous-IBil-irnt	Indirect bilirubin	0.6035	NA	NA	0.02039	0.02236	0.3618	0.3276	NA	NA	0.07667	0.07403	0.3004	0.184	NA	NA	-0.08748	0.02318	0.0001606	0.5554	NA	NA	-0.004458	0.0298	0.8811	0.2289	NA	NA	0.06743	0.003298	6.705e-93	0.2596	NA	NA	0.02773	0.04986	0.5782	0.2357	NA	NA	0.06253	0.003203	6.689e-85	3.025e-10
rs6716876	2	234716309	14	G	A	continuous-IBil-irnt	Indirect bilirubin	0.5243	NA	NA	0.01103	0.02177	0.6123	0.3145	NA	NA	0.08157	0.07479	0.2755	0.1682	NA	NA	-0.07796	0.02381	0.001062	0.3777	NA	NA	-0.02129	0.02992	0.4768	0.2274	NA	NA	0.066	0.0033	5.75e-89	0.2331	NA	NA	0.04764	0.05041	0.3447	0.2316	NA	NA	0.06116	0.003205	3.501e-81	1.911e-09
rs11563241	2	234716426	14	G	A	continuous-IBil-irnt	Indirect bilirubin	0.5245	NA	NA	0.002554	0.0219	0.9072	0.3149	NA	NA	0.07652	0.07455	0.3047	0.1685	NA	NA	-0.07746	0.02381	0.001143	0.3773	NA	NA	-0.02195	0.02996	0.4639	0.2273	NA	NA	0.06603	0.003301	5.176e-89	0.2338	NA	NA	0.0469	0.05045	0.3525	0.2316	NA	NA	0.06101	0.003206	9.651e-81	8.504e-10
rs11674078	2	234718524	14	T	C	biomarkers-30660-irnt	Direct bilirubin	0.1286	NA	NA	-0.01357	0.03072	0.6588	0.1753	NA	NA	-0.1181	0.08295	0.1545	0.1734	NA	NA	0.009181	0.02245	0.6826	0.2088	NA	NA	-0.05266	0.03666	0.1508	0.2134	NA	NA	-0.1141	0.00331	1.933e-260	0.1829	NA	NA	-0.07702	0.05473	0.1593	0.2112	NA	NA	-0.1098	0.003235	1.254e-252	4.935e-08
rs7588641	2	234718593	14	C	T	biomarkers-30840-irnt	Total bilirubin	0.3497	NA	NA	0.02472	0.02053	0.2286	0.2344	NA	NA	0.1072	0.06003	0.07409	0.1352	NA	NA	-0.01125	0.02276	0.621	0.2962	NA	NA	-0.007012	0.02943	0.8117	0.2003	NA	NA	0.09803	0.00324	4.21e-201	0.1906	NA	NA	0.01955	0.04813	0.6846	0.2018	NA	NA	0.09273	0.00314	1.072e-191	2.982e-09
rs7588641	2	234718593	14	C	T	continuous-IBil-irnt	Indirect bilirubin	0.3548	NA	NA	-0.006467	0.02253	0.774	0.238	NA	NA	0.1442	0.08017	0.07201	0.1366	NA	NA	-0.04492	0.02589	0.08278	0.2988	NA	NA	-0.0408	0.0318	0.1995	0.2022	NA	NA	0.09829	0.003448	9.304e-179	0.1894	NA	NA	0.007905	0.05464	0.885	0.2037	NA	NA	0.09177	0.003351	3.848e-165	7.607e-14
rs7588641	2	234718593	14	C	T	biomarkers-30660-irnt	Direct bilirubin	0.3545	NA	NA	-0.01124	0.02143	0.5999	0.238	NA	NA	0.1228	0.07782	0.1146	0.1367	NA	NA	-0.02452	0.0244	0.315	0.2987	NA	NA	-0.02541	0.03196	0.4267	0.2021	NA	NA	0.08393	0.003385	1.098e-135	0.1902	NA	NA	0.003436	0.05467	0.9499	0.2037	NA	NA	0.07835	0.003286	1.293e-125	9.912e-10
rs17862893	2	234719884	14	G	A	biomarkers-30840-irnt	Total bilirubin	0.2201	NA	NA	-0.03846	0.02381	0.1062	0.08284	NA	NA	-0.03645	0.0951	0.7015	0.03014	NA	NA	-0.1483	0.04632	0.001368	0.07534	NA	NA	-0.06509	0.05174	0.2084	0.02561	NA	NA	-0.1762	0.008239	1.953e-101	0.04772	NA	NA	0.1033	0.0923	0.2632	0.02908	NA	NA	-0.1565	0.007546	1.553e-95	3.783e-08
rs11562968	2	234720058	14	G	A	biomarkers-30840-irnt	Total bilirubin	0.2479	NA	NA	-0.006065	0.02304	0.7924	0.2251	NA	NA	0.1055	0.06156	0.08665	0.1355	NA	NA	-0.01413	0.02292	0.5374	0.2857	NA	NA	0.002492	0.03002	0.9338	0.2017	NA	NA	0.09381	0.003238	1.511e-184	0.1834	NA	NA	0.02795	0.04874	0.5663	0.2016	NA	NA	0.08866	0.003147	1.294e-174	1.832e-09
rs11562968	2	234720058	14	G	A	continuous-IBil-irnt	Indirect bilirubin	0.2505	NA	NA	-0.04007	0.02519	0.1117	0.2273	NA	NA	0.1465	0.08219	0.07469	0.1366	NA	NA	-0.04789	0.02609	0.06642	0.2888	NA	NA	-0.03301	0.03249	0.3097	0.2036	NA	NA	0.0942	0.003447	1.808e-164	0.1826	NA	NA	0.02498	0.05529	0.6514	0.2034	NA	NA	0.08793	0.003359	4.431e-151	4.148e-14
rs11562968	2	234720058	14	G	A	biomarkers-30660-irnt	Direct bilirubin	0.2504	NA	NA	-0.03808	0.02394	0.1117	0.2272	NA	NA	0.1254	0.07977	0.116	0.1367	NA	NA	-0.02262	0.02459	0.3576	0.2887	NA	NA	-0.009964	0.03266	0.7603	0.2035	NA	NA	0.08071	0.003384	1.017e-125	0.1835	NA	NA	0.01804	0.05532	0.7444	0.2034	NA	NA	0.07554	0.003294	2.392e-116	2.092e-09
rs17862895	2	234720730	14	T	G	continuous-IBil-irnt	Indirect bilirubin	0.2179	NA	NA	-0.0327	0.02626	0.213	0.08409	NA	NA	-0.1181	0.1263	0.3498	0.03169	NA	NA	-0.1849	0.05191	0.0003689	0.08378	NA	NA	0.047	0.05356	0.3802	0.02497	NA	NA	-0.1659	0.008905	1.849e-77	0.04877	NA	NA	0.1201	0.1042	0.249	0.02844	NA	NA	-0.1465	0.008183	1.099e-71	2.641e-08
rs17862895	2	234720730	14	T	G	biomarkers-30840-irnt	Total bilirubin	0.2201	NA	NA	-0.03827	0.02382	0.1081	0.08213	NA	NA	-0.03574	0.09548	0.7082	0.03162	NA	NA	-0.1464	0.04534	0.00124	0.0875	NA	NA	-0.04374	0.04847	0.3668	0.02534	NA	NA	-0.1746	0.008277	8.711e-99	0.04769	NA	NA	0.1174	0.09268	0.2051	0.02892	NA	NA	-0.1541	0.00756	2.36e-92	1.367e-08
rs28946897	2	234720847	14	A	G	biomarkers-30840-irnt	Total bilirubin	0.2202	NA	NA	-0.03836	0.02381	0.1072	0.08223	NA	NA	-0.03169	0.09545	0.7399	0.03175	NA	NA	-0.1444	0.04533	0.001441	0.08581	NA	NA	-0.0401	0.04901	0.4133	0.02541	NA	NA	-0.1715	0.008271	1.691e-95	0.04812	NA	NA	0.1069	0.09231	0.2467	0.02899	NA	NA	-0.1515	0.007557	2.269e-89	3.66e-08
rs28946898	2	234720851	14	G	A	biomarkers-30840-irnt	Total bilirubin	0.2202	NA	NA	-0.0384	0.02382	0.1069	0.08222	NA	NA	-0.03176	0.09546	0.7394	0.03157	NA	NA	-0.142	0.04546	0.00178	0.08499	NA	NA	-0.05544	0.04929	0.2606	0.02534	NA	NA	-0.1746	0.00828	1.166e-98	0.0481	NA	NA	0.1068	0.09234	0.2473	0.02891	NA	NA	-0.1543	0.007565	1.705e-92	3.063e-08
rs10929308	2	234722065	14	T	C	biomarkers-30660-irnt	Direct bilirubin	0.2377	NA	NA	-0.02696	0.02441	0.2694	0.4451	NA	NA	0.004135	0.06757	0.9512	0.5386	NA	NA	0.05496	0.01744	0.001626	0.25	NA	NA	-0.0007217	0.03536	0.9837	0.5428	NA	NA	-0.06326	0.002757	1.733e-116	0.4994	NA	NA	-0.06294	0.04399	0.1525	0.5361	NA	NA	-0.05953	0.002692	2.106e-108	1.171e-09
rs10929308	2	234722065	14	T	C	biomarkers-30840-irnt	Total bilirubin	0.2394	NA	NA	-0.03395	0.02344	0.1474	0.4355	NA	NA	0.04623	0.05299	0.383	0.5396	NA	NA	0.04617	0.01622	0.004407	0.2448	NA	NA	0.02457	0.03261	0.4512	0.5447	NA	NA	-0.07186	0.002631	3.214e-164	0.5019	NA	NA	-0.08843	0.03937	0.0247	0.5379	NA	NA	-0.06765	0.002565	2.655e-153	4.774e-13
rs10929308	2	234722065	14	T	C	continuous-IBil-irnt	Indirect bilirubin	0.2378	NA	NA	-0.02875	0.02568	0.2629	0.4465	NA	NA	0.001103	0.06954	0.9873	0.5388	NA	NA	0.04816	0.01851	0.009283	0.2498	NA	NA	-0.03198	0.03517	0.3632	0.5428	NA	NA	-0.07639	0.002809	7.358e-163	0.4988	NA	NA	-0.1015	0.04395	0.02086	0.5362	NA	NA	-0.07281	0.002745	4.917e-155	1.278e-09
rs7596472	2	234723991	14	T	C	biomarkers-30660-irnt	Direct bilirubin	0.3946	NA	NA	-0.01598	0.02087	0.4437	0.4972	NA	NA	-0.006659	0.06547	0.919	0.5831	NA	NA	0.05749	0.01738	0.0009435	0.5404	NA	NA	0.007417	0.03011	0.8054	0.5446	NA	NA	-0.06338	0.002739	1.854e-118	0.529	NA	NA	-0.03524	0.04374	0.4205	0.543	NA	NA	-0.05901	0.002665	1.305e-108	3.98e-11
rs7596472	2	234723991	14	T	C	biomarkers-30840-irnt	Total bilirubin	0.3975	NA	NA	-0.03707	0.01999	0.06365	0.4845	NA	NA	0.06499	0.05102	0.2027	0.5846	NA	NA	0.04284	0.01617	0.008069	0.5391	NA	NA	-0.003218	0.02767	0.9074	0.5467	NA	NA	-0.07625	0.002614	5.261e-187	0.5314	NA	NA	-0.06485	0.03888	0.0953	0.545	NA	NA	-0.07166	0.00254	4.008e-175	1.285e-13
rs7596472	2	234723991	14	T	C	continuous-IBil-irnt	Indirect bilirubin	0.3947	NA	NA	-0.02547	0.02195	0.2459	0.4979	NA	NA	0.0114	0.06744	0.8658	0.5834	NA	NA	0.05013	0.01845	0.00657	0.5405	NA	NA	0.006988	0.02994	0.8155	0.5447	NA	NA	-0.07785	0.00279	2.519e-171	0.5279	NA	NA	-0.0625	0.04364	0.1521	0.5431	NA	NA	-0.07336	0.002718	2.024e-160	7.48e-12
rs1580834	2	234724048	14	G	A	biomarkers-30660-irnt	Direct bilirubin	0.543	NA	NA	0.0145	0.02047	0.4787	0.6871	NA	NA	-0.05627	0.07034	0.4237	0.7874	NA	NA	0.04081	0.02064	0.04802	0.6041	NA	NA	0.01901	0.03045	0.5325	0.7593	NA	NA	-0.08722	0.003186	4.818e-165	0.7162	NA	NA	-0.04456	0.04743	0.3475	0.7555	NA	NA	-0.08072	0.003086	8.741e-151	4.13e-14
rs1580834	2	234724048	14	G	A	biomarkers-30840-irnt	Total bilirubin	0.5442	NA	NA	-0.005056	0.01965	0.797	0.6823	NA	NA	0.01068	0.05491	0.8458	0.789	NA	NA	0.01426	0.01923	0.4584	0.6021	NA	NA	0.0199	0.02799	0.477	0.7619	NA	NA	-0.1003	0.003049	1.557e-237	0.7192	NA	NA	-0.04307	0.04228	0.3084	0.758	NA	NA	-0.09356	0.002948	4.977e-221	2.064e-15
rs1580834	2	234724048	14	G	A	continuous-IBil-irnt	Indirect bilirubin	0.5431	NA	NA	0.01099	0.02154	0.6099	0.6873	NA	NA	-0.02736	0.07248	0.7058	0.7873	NA	NA	0.02982	0.0219	0.1733	0.6042	NA	NA	0.01178	0.03027	0.6971	0.7594	NA	NA	-0.101	0.003245	1.847e-212	0.7165	NA	NA	-0.06123	0.04738	0.1962	0.7556	NA	NA	-0.09433	0.003148	2.721e-197	1.611e-14
rs13001408	2	234724225	14	G	A	biomarkers-30660-irnt	Direct bilirubin	0.1084	NA	NA	-0.03621	0.03359	0.281	0.4406	NA	NA	-0.002641	0.06722	0.9687	0.5413	NA	NA	0.0683	0.0171	6.511e-05	0.2529	NA	NA	-0.03553	0.03413	0.2978	0.5277	NA	NA	-0.05803	0.00273	2.628e-100	0.4531	NA	NA	-0.02032	0.04347	0.6402	0.5198	NA	NA	-0.05445	0.002671	2.47e-92	1.276e-10
rs13001408	2	234724225	14	G	A	biomarkers-30840-irnt	Total bilirubin	0.1106	NA	NA	-0.04746	0.032	0.138	0.4312	NA	NA	0.0361	0.05234	0.4904	0.543	NA	NA	0.05651	0.0159	0.0003787	0.2465	NA	NA	0.005037	0.03156	0.8732	0.5296	NA	NA	-0.06756	0.002605	2.554e-148	0.4542	NA	NA	-0.07624	0.03888	0.04991	0.5215	NA	NA	-0.06357	0.002545	1.115e-137	2.541e-13
rs13001408	2	234724225	14	G	A	continuous-IBil-irnt	Indirect bilirubin	0.1085	NA	NA	-0.03692	0.03529	0.2956	0.4414	NA	NA	-0.01137	0.06923	0.8695	0.5416	NA	NA	0.06799	0.01815	0.0001795	0.2531	NA	NA	-0.06349	0.03391	0.06115	0.5277	NA	NA	-0.07052	0.002781	6.672e-142	0.4521	NA	NA	-0.09041	0.04341	0.03726	0.5199	NA	NA	-0.06714	0.002724	3.681e-134	2.371e-11
2:234724434_GTTATA_G	2	234724434	14	GTTATA	G	biomarkers-30660-irnt	Direct bilirubin	0.1055	NA	NA	-0.03999	0.03384	0.2374	0.4401	NA	NA	-0.004131	0.06809	0.9516	0.5406	NA	NA	0.07174	0.01717	2.954e-05	0.2558	NA	NA	-0.02875	0.03391	0.3965	0.5281	NA	NA	-0.05841	0.002739	6.775e-101	0.455	NA	NA	-0.01633	0.04352	0.7075	0.5202	NA	NA	-0.05469	0.002681	1.565e-92	2.952e-11
2:234724434_GTTATA_G	2	234724434	14	GTTATA	G	biomarkers-30840-irnt	Total bilirubin	0.108	NA	NA	-0.05619	0.03222	0.08111	0.431	NA	NA	0.03629	0.05297	0.4932	0.5414	NA	NA	0.06333	0.01593	7.047e-05	0.2491	NA	NA	0.006895	0.03138	0.8261	0.53	NA	NA	-0.06809	0.002614	1.322e-149	0.4559	NA	NA	-0.07214	0.03887	0.06345	0.5218	NA	NA	-0.06392	0.002554	3.119e-138	8.876e-15
2:234724434_GTTATA_G	2	234724434	14	GTTATA	G	continuous-IBil-irnt	Indirect bilirubin	0.1056	NA	NA	-0.04569	0.03556	0.1988	0.4408	NA	NA	-0.01402	0.07016	0.8416	0.5408	NA	NA	0.07064	0.01822	0.0001059	0.256	NA	NA	-0.06408	0.03368	0.05714	0.5281	NA	NA	-0.07112	0.00279	2.668e-143	0.4544	NA	NA	-0.08739	0.04347	0.04439	0.5202	NA	NA	-0.06771	0.002733	1.751e-135	1.043e-11
rs553639625	2	234724491	14	CTTTT	C	biomarkers-30840-irnt	Total bilirubin	0.7295	NA	NA	0.02619	0.02269	0.2484	0.8164	NA	NA	-0.06325	0.06816	0.3534	0.864	NA	NA	-0.0005963	0.02325	0.9795	0.8481	NA	NA	-0.0297	0.0392	0.4487	0.859	NA	NA	-0.138	0.003788	1.39e-290	0.8183	NA	NA	-0.1031	0.05066	0.04186	0.8569	NA	NA	-0.129	0.003658	2.081e-272	5.168e-18
rs553639625	2	234724491	14	CTTTT	C	continuous-IBil-irnt	Indirect bilirubin	0.7318	NA	NA	0.02035	0.02499	0.4155	0.8174	NA	NA	-0.1047	0.09068	0.248	0.8629	NA	NA	0.01578	0.0265	0.5514	0.8494	NA	NA	-0.07848	0.04274	0.06636	0.8569	NA	NA	-0.14	0.004022	2.223e-265	0.8129	NA	NA	-0.06672	0.05653	0.2379	0.855	NA	NA	-0.1318	0.003898	1.4e-250	8.407e-15
rs553639625	2	234724491	14	CTTTT	C	biomarkers-30660-irnt	Direct bilirubin	0.7318	NA	NA	0.01648	0.02374	0.4876	0.8176	NA	NA	-0.1181	0.08804	0.1799	0.8628	NA	NA	0.03279	0.02498	0.1892	0.8492	NA	NA	-0.03753	0.04298	0.3826	0.8569	NA	NA	-0.1176	0.003948	5.3e-195	0.8126	NA	NA	-0.07438	0.05653	0.1882	0.8549	NA	NA	-0.1098	0.00382	1.259e-181	2.641e-13
rs11689445	2	234724535	14	G	A	biomarkers-30660-irnt	Direct bilirubin	0.1083	NA	NA	-0.03588	0.03358	0.2853	0.441	NA	NA	-0.007769	0.06731	0.9081	0.5416	NA	NA	0.06875	0.01708	5.699e-05	0.2528	NA	NA	-0.03513	0.0341	0.3029	0.5278	NA	NA	-0.05819	0.002728	5.688e-101	0.4531	NA	NA	-0.02042	0.04343	0.6382	0.5199	NA	NA	-0.05459	0.00267	6.389e-93	9.699e-11
rs11689445	2	234724535	14	G	A	biomarkers-30840-irnt	Total bilirubin	0.1107	NA	NA	-0.04903	0.03196	0.125	0.4315	NA	NA	0.03433	0.05239	0.5122	0.5432	NA	NA	0.05705	0.01588	0.0003273	0.2465	NA	NA	0.005447	0.03154	0.8629	0.5298	NA	NA	-0.0678	0.002603	1.478e-149	0.4541	NA	NA	-0.07622	0.03884	0.04972	0.5216	NA	NA	-0.0638	0.002544	8.032e-139	1.708e-13
rs11689445	2	234724535	14	G	A	continuous-IBil-irnt	Indirect bilirubin	0.1084	NA	NA	-0.03735	0.03528	0.2898	0.4418	NA	NA	-0.01453	0.06933	0.8339	0.5418	NA	NA	0.06839	0.01813	0.0001614	0.253	NA	NA	-0.06302	0.03388	0.06289	0.5279	NA	NA	-0.07077	0.002779	4.841e-143	0.4521	NA	NA	-0.09042	0.04336	0.03704	0.52	NA	NA	-0.06737	0.002722	3.243e-135	1.787e-11
rs726016	2	234725502	14	T	C	biomarkers-30840-irnt	Total bilirubin	0.8089	NA	NA	0.01698	0.02458	0.4898	0.8312	NA	NA	-0.005292	0.0663	0.9364	0.8453	NA	NA	-0.00257	0.02119	0.9035	0.8882	NA	NA	0.03718	0.04291	0.3862	0.8576	NA	NA	-0.1131	0.003699	3.37e-205	0.8303	NA	NA	-0.08724	0.04921	0.07627	0.8567	NA	NA	-0.1057	0.003577	8.638e-192	6.712e-13
rs726016	2	234725502	14	T	C	biomarkers-30660-irnt	Direct bilirubin	0.8114	NA	NA	0.005243	0.02557	0.8375	0.8374	NA	NA	-0.09302	0.08662	0.2829	0.8446	NA	NA	0.02204	0.02279	0.3334	0.8888	NA	NA	0.007017	0.04694	0.8812	0.8556	NA	NA	-0.1048	0.003855	1.042e-162	0.8275	NA	NA	-0.08136	0.05511	0.1399	0.8548	NA	NA	-0.0982	0.003736	2.742e-152	4.791e-10
rs726016	2	234725502	14	T	C	continuous-IBil-irnt	Indirect bilirubin	0.8114	NA	NA	-0.003543	0.02689	0.8952	0.8371	NA	NA	-0.05611	0.08919	0.5292	0.8447	NA	NA	-0.00085	0.02418	0.972	0.8889	NA	NA	0.005545	0.04669	0.9055	0.8556	NA	NA	-0.1177	0.003928	2.837e-197	0.8275	NA	NA	-0.08737	0.05507	0.1126	0.8548	NA	NA	-0.1114	0.003812	7.943e-188	7.524e-09
rs726017	2	234725819	14	A	G	biomarkers-30660-irnt	Direct bilirubin	0.8106	NA	NA	0.004542	0.02553	0.8588	0.8306	NA	NA	-0.1033	0.08594	0.2292	0.843	NA	NA	0.022	0.02269	0.3322	0.8874	NA	NA	0.003378	0.04674	0.9424	0.8448	NA	NA	-0.1289	0.003743	6.987e-260	0.8272	NA	NA	-0.08371	0.05528	0.13	0.8444	NA	NA	-0.1213	0.003633	2.072e-244	6.021e-15
rs12476112	2	234726154	14	G	A	biomarkers-30660-irnt	Direct bilirubin	0.1034	NA	NA	-0.04407	0.03421	0.1977	0.4414	NA	NA	-0.008021	0.06719	0.905	0.5406	NA	NA	0.06854	0.01702	5.66e-05	0.2525	NA	NA	-0.0341	0.03394	0.3151	0.5285	NA	NA	-0.05861	0.002725	1.33e-102	0.4521	NA	NA	-0.02272	0.0432	0.599	0.5205	NA	NA	-0.05503	0.002667	1.344e-94	8.315e-11
rs12476112	2	234726154	14	G	A	biomarkers-30840-irnt	Total bilirubin	0.1056	NA	NA	-0.05355	0.03258	0.1002	0.4317	NA	NA	0.03417	0.05226	0.5133	0.5423	NA	NA	0.05732	0.01583	0.0002927	0.2461	NA	NA	0.007029	0.0314	0.8228	0.5304	NA	NA	-0.06819	0.0026	1.349e-151	0.4532	NA	NA	-0.07805	0.03865	0.04346	0.5222	NA	NA	-0.06418	0.002541	9.422e-141	9.146e-14
rs12476112	2	234726154	14	G	A	continuous-IBil-irnt	Indirect bilirubin	0.1035	NA	NA	-0.04646	0.03594	0.1962	0.4422	NA	NA	-0.01488	0.0692	0.8298	0.5409	NA	NA	0.06744	0.01806	0.000189	0.2527	NA	NA	-0.06119	0.03373	0.06961	0.5285	NA	NA	-0.07116	0.002776	6.105e-145	0.4511	NA	NA	-0.09248	0.04313	0.03201	0.5206	NA	NA	-0.06781	0.002719	2.866e-137	2.132e-11
rs719419	2	234727250	14	T	G	biomarkers-30660-irnt	Direct bilirubin	0.2268	NA	NA	0.01234	0.02451	0.6147	0.631	NA	NA	-0.05446	0.06766	0.4209	0.7451	NA	NA	0.05081	0.0191	0.007798	0.3123	NA	NA	-0.01189	0.03172	0.7077	0.7437	NA	NA	-0.07529	0.003105	7.721e-130	0.6362	NA	NA	-0.02061	0.04433	0.6421	0.733	NA	NA	-0.06994	0.003018	7.538e-119	2.094e-11
rs719419	2	234727250	14	T	G	biomarkers-30840-irnt	Total bilirubin	0.2281	NA	NA	-0.001142	0.02352	0.9613	0.6286	NA	NA	-0.01494	0.05258	0.7764	0.7468	NA	NA	0.03155	0.01778	0.076	0.3053	NA	NA	0.03684	0.02922	0.2073	0.7461	NA	NA	-0.08321	0.00297	1.046e-172	0.6373	NA	NA	-0.04672	0.03951	0.2369	0.7352	NA	NA	-0.0774	0.002881	5.134e-159	1.513e-13
rs719419	2	234727250	14	T	G	continuous-IBil-irnt	Indirect bilirubin	0.227	NA	NA	0.01197	0.02576	0.6421	0.6313	NA	NA	-0.04481	0.06972	0.5204	0.745	NA	NA	0.0497	0.02026	0.01418	0.3126	NA	NA	-0.04131	0.03152	0.19	0.7438	NA	NA	-0.0855	0.003164	7.739e-161	0.6367	NA	NA	-0.08047	0.04431	0.06932	0.7332	NA	NA	-0.08046	0.003078	1.169e-150	2.513e-11
rs719418	2	234727333	14	C	G	biomarkers-30840-irnt	Total bilirubin	0.5328	NA	NA	0.02776	0.0198	0.1609	0.1306	NA	NA	0.01879	0.07799	0.8096	0.06432	NA	NA	-0.08294	0.03174	0.008979	0.4693	NA	NA	-0.03585	0.02773	0.1961	0.0219	NA	NA	-0.1232	0.008863	6.227e-44	0.1155	NA	NA	0.0197	0.06388	0.7578	0.03358	NA	NA	-0.09001	0.007457	1.511e-33	2.911e-11
rs719418	2	234727333	14	C	G	continuous-IBil-irnt	Indirect bilirubin	0.5359	NA	NA	0.01911	0.02165	0.3776	0.1301	NA	NA	0.03164	0.1038	0.7606	0.06481	NA	NA	-0.1068	0.03618	0.003148	0.4608	NA	NA	0.03302	0.03023	0.2748	0.02166	NA	NA	-0.1111	0.009515	1.703e-31	0.1123	NA	NA	0.1012	0.0726	0.1635	0.03309	NA	NA	-0.07897	0.00808	1.466e-22	2.626e-10
rs6759919	2	234727478	14	A	G	biomarkers-30660-irnt	Direct bilirubin	0.1032	NA	NA	-0.04687	0.03413	0.1697	0.4416	NA	NA	-0.009679	0.06715	0.8854	0.5411	NA	NA	0.06817	0.01696	5.836e-05	0.2521	NA	NA	-0.03409	0.03385	0.3139	0.5287	NA	NA	-0.05863	0.002722	7.21e-103	0.4519	NA	NA	-0.02328	0.0431	0.5891	0.5207	NA	NA	-0.05506	0.002664	6.601e-95	8.32e-11
rs6759919	2	234727478	14	A	G	biomarkers-30840-irnt	Total bilirubin	0.1054	NA	NA	-0.05584	0.0325	0.08577	0.4319	NA	NA	0.03366	0.05222	0.5192	0.5428	NA	NA	0.0571	0.01577	0.0002935	0.2455	NA	NA	0.008129	0.03131	0.7951	0.5307	NA	NA	-0.06816	0.002598	9.216e-152	0.4529	NA	NA	-0.07775	0.03857	0.0438	0.5224	NA	NA	-0.06414	0.002538	6.635e-141	7.93e-14
rs6759919	2	234727478	14	A	G	continuous-IBil-irnt	Indirect bilirubin	0.1033	NA	NA	-0.05045	0.03586	0.1595	0.4424	NA	NA	-0.01627	0.06916	0.814	0.5414	NA	NA	0.06802	0.018	0.0001571	0.2523	NA	NA	-0.06151	0.03363	0.06738	0.5288	NA	NA	-0.07111	0.002773	5.039e-145	0.4509	NA	NA	-0.09192	0.04303	0.03264	0.5208	NA	NA	-0.06776	0.002716	2.384e-137	1.528e-11
rs6754859	2	234727986	14	C	T	biomarkers-30660-irnt	Direct bilirubin	0.2245	NA	NA	0.01188	0.02445	0.6272	0.6304	NA	NA	-0.0491	0.06771	0.4684	0.7431	NA	NA	0.05355	0.01902	0.004876	0.3208	NA	NA	-0.003794	0.03147	0.904	0.7422	NA	NA	-0.07512	0.003097	5.582e-130	0.632	NA	NA	-0.0168	0.04416	0.7036	0.7315	NA	NA	-0.06961	0.003009	2.135e-118	4.489e-12
rs6754859	2	234727986	14	C	T	biomarkers-30840-irnt	Total bilirubin	0.2258	NA	NA	-0.0007965	0.02349	0.9729	0.6281	NA	NA	-0.01356	0.0526	0.7966	0.7445	NA	NA	0.0342	0.01769	0.05324	0.3142	NA	NA	0.03468	0.02901	0.2319	0.7446	NA	NA	-0.08304	0.002962	6.017e-173	0.6338	NA	NA	-0.04753	0.03935	0.2271	0.7337	NA	NA	-0.07717	0.002873	5.833e-159	6.293e-14
rs6754859	2	234727986	14	C	T	continuous-IBil-irnt	Indirect bilirubin	0.2247	NA	NA	0.01222	0.02571	0.6347	0.6307	NA	NA	-0.04377	0.06977	0.5304	0.743	NA	NA	0.04948	0.02018	0.01422	0.321	NA	NA	-0.03365	0.03128	0.2819	0.7422	NA	NA	-0.08547	0.003155	1.295e-161	0.6325	NA	NA	-0.07677	0.04413	0.08194	0.7317	NA	NA	-0.08034	0.003069	4.986e-151	1.548e-11
rs1500480	2	234728078	14	T	C	biomarkers-30660-irnt	Direct bilirubin	0.8109	NA	NA	0.002789	0.02556	0.9131	0.8306	NA	NA	-0.1029	0.0855	0.2285	0.8433	NA	NA	0.02198	0.02267	0.3323	0.8877	NA	NA	0.007075	0.04668	0.8795	0.8448	NA	NA	-0.1281	0.003742	7.321e-257	0.8283	NA	NA	-0.08614	0.05533	0.1195	0.8445	NA	NA	-0.1206	0.003632	1.17e-241	1.023e-14
rs1500480	2	234728078	14	T	C	continuous-IBil-irnt	Indirect bilirubin	0.8109	NA	NA	-0.006587	0.02688	0.8064	0.8304	NA	NA	-0.06743	0.08803	0.4437	0.8434	NA	NA	-0.0002893	0.02405	0.9904	0.8878	NA	NA	0.007165	0.04643	0.8773	0.8449	NA	NA	-0.1463	0.003812	5.530e-322	0.8284	NA	NA	-0.09439	0.05529	0.08777	0.8445	NA	NA	-0.1388	0.003705	4.879e-307	3.3e-14
rs17868360	2	234729895	14	G	A	continuous-IBil-irnt	Indirect bilirubin	0.1739	NA	NA	-0.01589	0.02765	0.5655	0.4739	NA	NA	0.007062	0.069	0.9185	0.556	NA	NA	0.08981	0.01777	4.352e-07	0.4284	NA	NA	-0.05719	0.02873	0.04652	0.5377	NA	NA	-0.04757	0.002768	3.184e-66	0.4713	NA	NA	-0.05885	0.04227	0.1639	0.5318	NA	NA	-0.04414	0.002702	5.122e-60	1.077e-11
rs17868360	2	234729895	14	G	A	biomarkers-30840-irnt	Total bilirubin	0.1758	NA	NA	-0.02197	0.02498	0.379	0.4678	NA	NA	0.02316	0.05154	0.6531	0.5556	NA	NA	0.08034	0.01551	2.236e-07	0.4253	NA	NA	-0.01493	0.02661	0.5749	0.539	NA	NA	-0.04529	0.002592	2.48e-68	0.4718	NA	NA	-0.04731	0.03776	0.2102	0.5328	NA	NA	-0.0413	0.002523	3.381e-60	4.29e-13
rs17868360	2	234729895	14	G	A	biomarkers-30660-irnt	Direct bilirubin	0.1739	NA	NA	-0.01753	0.02631	0.5051	0.4731	NA	NA	-0.01903	0.067	0.7764	0.556	NA	NA	0.08289	0.01675	7.44e-07	0.428	NA	NA	-0.04225	0.02892	0.1441	0.5377	NA	NA	-0.03943	0.002717	9.791e-48	0.4729	NA	NA	0.00619	0.0423	0.8837	0.5318	NA	NA	-0.03596	0.002649	5.698e-42	2.541e-10
2:234730400_TATA_T	2	234730400	14	TATA	T	biomarkers-30840-irnt	Total bilirubin	0.209	NA	NA	0.04899	0.02436	0.04431	0.07212	NA	NA	0.06464	0.09944	0.5157	0.03494	NA	NA	-0.08023	0.04321	0.06336	0.09083	NA	NA	-0.07807	0.0479	0.1031	0.01975	NA	NA	-0.1583	0.009366	4.379e-64	0.04096	NA	NA	0.06667	0.103	0.5175	0.02347	NA	NA	-0.1253	0.008376	1.299e-50	2.689e-14
2:234730400_TATA_T	2	234730400	14	TATA	T	continuous-IBil-irnt	Indirect bilirubin	0.2119	NA	NA	0.02096	0.02661	0.4308	0.07523	NA	NA	0.01755	0.1283	0.8912	0.03557	NA	NA	-0.1093	0.04904	0.02589	0.08608	NA	NA	0.003724	0.05302	0.944	0.01949	NA	NA	-0.1466	0.01007	5.334e-48	0.04039	NA	NA	0.1801	0.1181	0.1273	0.02316	NA	NA	-0.1187	0.00906	3.114e-39	3.397e-09
rs11900055	2	234731301	14	G	C	biomarkers-30840-irnt	Total bilirubin	0.2143	NA	NA	0.04723	0.02442	0.05311	0.07072	NA	NA	0.07683	0.1007	0.4455	0.03465	NA	NA	-0.07356	0.04359	0.09146	0.0903	NA	NA	-0.08777	0.04793	0.06706	0.01974	NA	NA	-0.1596	0.009328	1.214e-65	0.04552	NA	NA	0.09889	0.09778	0.3118	0.02354	NA	NA	-0.1266	0.008352	7.198e-52	1.057e-14
rs11900055	2	234731301	14	G	C	continuous-IBil-irnt	Indirect bilirubin	0.2175	NA	NA	0.01929	0.02666	0.4694	0.07419	NA	NA	0.001101	0.1298	0.9932	0.0351	NA	NA	-0.1043	0.04954	0.03522	0.08581	NA	NA	-0.01565	0.0531	0.7682	0.01947	NA	NA	-0.1482	0.01003	2.136e-49	0.04509	NA	NA	0.1746	0.1112	0.1162	0.02323	NA	NA	-0.1208	0.009034	9.008e-41	5.591e-09
rs17868361	2	234732311	14	G	A	biomarkers-30660-irnt	Direct bilirubin	0.06393	NA	NA	-0.04776	0.04215	0.2571	0.1517	NA	NA	0.07477	0.08897	0.4007	0.1502	NA	NA	-0.0108	0.02363	0.6478	0.09374	NA	NA	-0.02418	0.05152	0.6388	0.1616	NA	NA	0.1054	0.003693	3.994e-179	0.1476	NA	NA	0.05549	0.06153	0.3671	0.1594	NA	NA	0.1007	0.003616	1.581e-170	4.103e-08
rs17868361	2	234732311	14	G	A	biomarkers-30840-irnt	Total bilirubin	0.06661	NA	NA	-0.09915	0.03987	0.01288	0.156	NA	NA	0.03795	0.06894	0.5819	0.1497	NA	NA	0.001366	0.02194	0.9504	0.09463	NA	NA	-0.06342	0.04686	0.1759	0.1593	NA	NA	0.1189	0.003541	2.751e-247	0.1453	NA	NA	0.07169	0.05482	0.191	0.1573	NA	NA	0.113	0.003462	1.296e-233	2.497e-14
rs17868361	2	234732311	14	G	A	continuous-IBil-irnt	Indirect bilirubin	0.06397	NA	NA	-0.0628	0.04432	0.1564	0.1519	NA	NA	0.06621	0.0917	0.4703	0.1501	NA	NA	0.004321	0.02508	0.8632	0.09367	NA	NA	-0.05935	0.05126	0.2469	0.1615	NA	NA	0.1219	0.003762	2.713e-230	0.1481	NA	NA	0.05743	0.06142	0.3498	0.1594	NA	NA	0.1168	0.003688	3.742e-220	7.083e-10
rs11676792	2	234732317	14	A	G	biomarkers-30840-irnt	Total bilirubin	0.8993	NA	NA	0.05082	0.03329	0.1269	0.5209	NA	NA	-0.009844	0.05264	0.8516	0.4407	NA	NA	-0.08393	0.01581	1.101e-07	0.5453	NA	NA	0.02169	0.02711	0.4237	0.4578	NA	NA	0.05123	0.002603	2.94e-86	0.536	NA	NA	0.04585	0.03822	0.2303	0.4649	NA	NA	0.04731	0.002541	2.085e-77	2.124e-14
rs11676792	2	234732317	14	A	G	continuous-IBil-irnt	Indirect bilirubin	0.9011	NA	NA	0.03173	0.03691	0.3899	0.5178	NA	NA	-0.01048	0.0703	0.8814	0.4395	NA	NA	-0.08987	0.01808	6.67e-07	0.543	NA	NA	0.05272	0.02934	0.07237	0.4592	NA	NA	0.05336	0.002778	3.136e-82	0.5386	NA	NA	0.04284	0.04297	0.3187	0.4661	NA	NA	0.04986	0.002719	4.023e-75	3.998e-12
rs11676792	2	234732317	14	A	G	biomarkers-30660-irnt	Direct bilirubin	0.9011	NA	NA	0.01559	0.03512	0.6572	0.5185	NA	NA	-0.007874	0.06822	0.9081	0.4397	NA	NA	-0.08086	0.01703	2.062e-06	0.5435	NA	NA	0.03729	0.02953	0.2067	0.4593	NA	NA	0.04424	0.002727	3.496e-59	0.5371	NA	NA	-0.02295	0.043	0.5935	0.4662	NA	NA	0.04062	0.002667	2.238e-52	8.748e-11
rs7606893	2	234732816	14	A	C	biomarkers-30840-irnt	Total bilirubin	0.9144	NA	NA	0.08389	0.03554	0.01824	0.5223	NA	NA	-0.004713	0.05266	0.9287	0.4406	NA	NA	-0.08328	0.01582	1.401e-07	0.5454	NA	NA	0.02068	0.02714	0.4462	0.4578	NA	NA	0.05128	0.002603	2.287e-86	0.5382	NA	NA	0.04969	0.03814	0.1926	0.4651	NA	NA	0.04756	0.002542	4.088e-78	1.929e-14
rs7606893	2	234732816	14	A	C	continuous-IBil-irnt	Indirect bilirubin	0.9168	NA	NA	0.06434	0.03946	0.103	0.5196	NA	NA	-0.004905	0.07034	0.9444	0.4393	NA	NA	-0.08974	0.01809	7.004e-07	0.5429	NA	NA	0.05199	0.02937	0.07669	0.4592	NA	NA	0.05341	0.002779	2.52e-82	0.5408	NA	NA	0.04596	0.04282	0.2831	0.4664	NA	NA	0.05009	0.002721	1.039e-75	4.823e-12
rs7606893	2	234732816	14	A	C	biomarkers-30660-irnt	Direct bilirubin	0.9168	NA	NA	0.05494	0.03756	0.1435	0.5203	NA	NA	-0.002562	0.06825	0.9701	0.4396	NA	NA	-0.08032	0.01704	2.436e-06	0.5435	NA	NA	0.0366	0.02956	0.2157	0.4593	NA	NA	0.04425	0.002728	3.66e-59	0.5392	NA	NA	-0.01724	0.04285	0.6875	0.4664	NA	NA	0.04087	0.002668	5.865e-53	1.644e-10
rs7591879	2	234733389	14	G	T	biomarkers-30840-irnt	Total bilirubin	0.2137	NA	NA	0.04753	0.02452	0.0525	0.07095	NA	NA	0.07597	0.1007	0.4508	0.0334	NA	NA	-0.06793	0.04436	0.1256	0.09034	NA	NA	-0.08865	0.04804	0.06499	0.0197	NA	NA	-0.1575	0.009346	1.007e-63	0.04544	NA	NA	0.09011	0.09824	0.359	0.02347	NA	NA	-0.1249	0.008376	2.856e-50	2.904e-14
rs7591879	2	234733389	14	G	T	continuous-IBil-irnt	Indirect bilirubin	0.2168	NA	NA	0.01816	0.02677	0.4976	0.07448	NA	NA	-0.0012	0.1298	0.9926	0.03383	NA	NA	-0.09456	0.05046	0.06094	0.08585	NA	NA	-0.01576	0.05324	0.7672	0.01945	NA	NA	-0.1468	0.01005	2.35e-48	0.04455	NA	NA	0.1889	0.1121	0.09216	0.02317	NA	NA	-0.1195	0.009058	9.199e-40	8.022e-09
rs7557412	2	234733540	14	A	C	biomarkers-30660-irnt	Direct bilirubin	0.3917	NA	NA	-0.03136	0.02141	0.1429	0.4156	NA	NA	0.0006682	0.06588	0.9919	0.3916	NA	NA	-0.07118	0.01745	4.498e-05	0.2633	NA	NA	0.0222	0.03446	0.5195	0.4389	NA	NA	0.05267	0.002742	3.048e-82	0.4437	NA	NA	-0.05798	0.04313	0.1789	0.4362	NA	NA	0.04776	0.002671	1.749e-71	8.379e-14
rs7557412	2	234733540	14	A	C	biomarkers-30840-irnt	Total bilirubin	0.3933	NA	NA	-0.03546	0.02048	0.08336	0.4232	NA	NA	-0.02145	0.05097	0.6738	0.3929	NA	NA	-0.07146	0.0162	1.025e-05	0.261	NA	NA	0.04435	0.03162	0.1607	0.4372	NA	NA	0.06321	0.002617	7.364e-129	0.4445	NA	NA	0.002837	0.03835	0.941	0.4346	NA	NA	0.05776	0.002546	6.603e-114	1.329e-18
rs7557412	2	234733540	14	A	C	continuous-IBil-irnt	Indirect bilirubin	0.3918	NA	NA	-0.03306	0.0225	0.1418	0.4152	NA	NA	0.001883	0.06788	0.9779	0.3914	NA	NA	-0.07437	0.01852	5.919e-05	0.2631	NA	NA	0.01711	0.03425	0.6174	0.4389	NA	NA	0.06436	0.002793	1.606e-117	0.4454	NA	NA	-0.01353	0.04304	0.7533	0.4362	NA	NA	0.05922	0.002725	9.478e-105	3.032e-15
rs7594566	2	234733559	14	G	T	biomarkers-30840-irnt	Total bilirubin	0.2137	NA	NA	0.04766	0.02452	0.0519	0.07095	NA	NA	0.07588	0.1007	0.4513	0.0338	NA	NA	-0.06541	0.04407	0.1377	0.09031	NA	NA	-0.08896	0.04806	0.06418	0.01972	NA	NA	-0.1578	0.009342	4.8e-64	0.04555	NA	NA	0.08802	0.09822	0.3702	0.0235	NA	NA	-0.1251	0.00837	1.784e-50	2.4e-14
rs7594566	2	234733559	14	G	T	continuous-IBil-irnt	Indirect bilirubin	0.2168	NA	NA	0.01899	0.02677	0.478	0.07449	NA	NA	-0.001358	0.1298	0.9917	0.03433	NA	NA	-0.09323	0.05006	0.06255	0.08581	NA	NA	-0.01605	0.05326	0.7631	0.01946	NA	NA	-0.1469	0.01004	1.913e-48	0.04462	NA	NA	0.1889	0.1121	0.09203	0.02319	NA	NA	-0.1195	0.009052	9.02e-40	6.725e-09
rs7561214	2	234734096	14	T	C	biomarkers-30840-irnt	Total bilirubin	0.8918	NA	NA	0.05111	0.03215	0.1119	0.5182	NA	NA	-0.003785	0.05226	0.9423	0.4281	NA	NA	-0.07793	0.01592	9.847e-07	0.3533	NA	NA	0.005193	0.02887	0.8572	0.4575	NA	NA	0.05112	0.002605	9.294e-86	0.5314	NA	NA	0.04804	0.0379	0.2049	0.4631	NA	NA	0.04733	0.002544	2.872e-77	4.065e-13
rs7561214	2	234734096	14	T	C	continuous-IBil-irnt	Indirect bilirubin	0.8937	NA	NA	0.02438	0.03556	0.4928	0.5144	NA	NA	-0.0003939	0.06961	0.9955	0.4272	NA	NA	-0.08439	0.01823	3.654e-06	0.3508	NA	NA	0.01197	0.03138	0.7029	0.459	NA	NA	0.05333	0.00278	5.527e-82	0.5346	NA	NA	0.03909	0.04255	0.3583	0.4643	NA	NA	0.04963	0.002722	2.919e-74	2.649e-11
rs7561214	2	234734096	14	T	C	biomarkers-30660-irnt	Direct bilirubin	0.8938	NA	NA	0.0209	0.03384	0.5369	0.5151	NA	NA	0.003923	0.06753	0.9537	0.4273	NA	NA	-0.07801	0.01717	5.519e-06	0.3513	NA	NA	0.0166	0.03157	0.5991	0.459	NA	NA	0.04408	0.002729	1.122e-58	0.5331	NA	NA	-0.01868	0.04259	0.6609	0.4644	NA	NA	0.04048	0.00267	6.464e-52	4.243e-10
rs4602220	2	234734546	14	A	T	biomarkers-30840-irnt	Total bilirubin	0.9147	NA	NA	0.06621	0.03578	0.06429	0.5241	NA	NA	0.003136	0.05286	0.9527	0.4378	NA	NA	-0.08418	0.01583	1.045e-07	0.5436	NA	NA	0.02834	0.02733	0.2998	0.4587	NA	NA	0.05029	0.002611	1.245e-82	0.5403	NA	NA	0.04816	0.03852	0.2112	0.466	NA	NA	0.04657	0.00255	1.682e-74	4.556e-14
rs4602220	2	234734546	14	A	T	continuous-IBil-irnt	Indirect bilirubin	0.9172	NA	NA	0.03731	0.03972	0.3475	0.5227	NA	NA	-0.0001079	0.07069	0.9988	0.4371	NA	NA	-0.09229	0.01814	3.605e-07	0.542	NA	NA	0.05815	0.0296	0.04944	0.4601	NA	NA	0.05255	0.002787	2.839e-79	0.5422	NA	NA	0.04967	0.04329	0.2512	0.4671	NA	NA	0.04915	0.002729	1.617e-72	2.948e-12
rs4602220	2	234734546	14	A	T	biomarkers-30660-irnt	Direct bilirubin	0.9173	NA	NA	0.03617	0.03782	0.3389	0.5232	NA	NA	-0.0006373	0.06859	0.9926	0.4372	NA	NA	-0.08137	0.01708	1.907e-06	0.5426	NA	NA	0.0443	0.02978	0.1369	0.4602	NA	NA	0.04338	0.002736	1.371e-56	0.5407	NA	NA	-0.02436	0.04333	0.574	0.4672	NA	NA	0.03996	0.002677	2.194e-50	1.591e-10
rs2885298	2	234734778	14	C	A	biomarkers-30840-irnt	Total bilirubin	0.2412	NA	NA	0.04464	0.02374	0.06003	0.07443	NA	NA	0.06667	0.0995	0.5028	0.03362	NA	NA	-0.06236	0.04437	0.1598	0.09048	NA	NA	-0.08859	0.04811	0.06556	0.01971	NA	NA	-0.1574	0.009352	1.534e-63	0.04734	NA	NA	0.1184	0.09658	0.22	0.02391	NA	NA	-0.1233	0.008346	2.038e-49	6.841e-15
rs2885298	2	234734778	14	C	A	continuous-IBil-irnt	Indirect bilirubin	0.245	NA	NA	0.008317	0.02597	0.7488	0.07814	NA	NA	-0.01701	0.1284	0.8947	0.03418	NA	NA	-0.09028	0.05036	0.07304	0.08602	NA	NA	-0.01587	0.05329	0.7659	0.01946	NA	NA	-0.1462	0.01005	6.829e-48	0.04677	NA	NA	0.2176	0.1098	0.0475	0.02361	NA	NA	-0.1189	0.009028	1.4e-39	1.186e-08
rs642796	2	234735563	14	T	C	biomarkers-30660-irnt	Direct bilirubin	0.09066	NA	NA	-0.05359	0.03662	0.1433	0.4825	NA	NA	-0.004701	0.0684	0.9452	0.5619	NA	NA	0.08252	0.01715	1.502e-06	0.4563	NA	NA	-0.04077	0.02977	0.1708	0.5424	NA	NA	-0.04535	0.002732	7.426e-62	0.4659	NA	NA	0.01474	0.0431	0.7324	0.5353	NA	NA	-0.04196	0.002673	1.597e-55	6.93e-11
rs642796	2	234735563	14	T	C	biomarkers-30840-irnt	Total bilirubin	0.0936	NA	NA	-0.08499	0.03449	0.01374	0.4804	NA	NA	-0.00213	0.05285	0.9679	0.5607	NA	NA	0.08523	0.01591	8.533e-08	0.4549	NA	NA	-0.02207	0.02737	0.4201	0.5439	NA	NA	-0.05247	0.002608	4.877e-90	0.4669	NA	NA	-0.05252	0.03838	0.1712	0.5367	NA	NA	-0.04874	0.002547	1.162e-81	6.471e-15
rs642796	2	234735563	14	T	C	continuous-IBil-irnt	Indirect bilirubin	0.09071	NA	NA	-0.05913	0.03848	0.1244	0.4831	NA	NA	-0.003387	0.0705	0.9617	0.5621	NA	NA	0.09188	0.01821	4.497e-07	0.4568	NA	NA	-0.04977	0.02958	0.09243	0.5424	NA	NA	-0.05444	0.002784	3.655e-85	0.4644	NA	NA	-0.04848	0.04307	0.2603	0.5354	NA	NA	-0.05104	0.002725	2.899e-78	2.169e-12
rs17862900	2	234736311	14	A	G	biomarkers-30660-irnt	Direct bilirubin	0.07041	NA	NA	-0.0766	0.04049	0.0585	0.1558	NA	NA	0.05973	0.08844	0.4994	0.1496	NA	NA	-0.01513	0.02372	0.5234	0.09224	NA	NA	-0.01916	0.05208	0.7129	0.1627	NA	NA	0.1061	0.003686	4.34e-182	0.1457	NA	NA	0.0623	0.06217	0.3163	0.1606	NA	NA	0.101	0.00361	3.305e-172	8.515e-10
rs17862900	2	234736311	14	A	G	biomarkers-30840-irnt	Total bilirubin	0.07254	NA	NA	-0.1015	0.03848	0.008375	0.161	NA	NA	0.02662	0.06824	0.6965	0.1492	NA	NA	-0.003727	0.02202	0.8656	0.09303	NA	NA	-0.05861	0.04737	0.216	0.1604	NA	NA	0.1196	0.003536	6.502e-251	0.1434	NA	NA	0.076	0.05533	0.1695	0.1584	NA	NA	0.1134	0.003456	2.718e-236	2.394e-15
rs17862900	2	234736311	14	A	G	continuous-IBil-irnt	Indirect bilirubin	0.07044	NA	NA	-0.08896	0.04258	0.03668	0.156	NA	NA	0.04883	0.09118	0.5923	0.1495	NA	NA	-0.001429	0.02517	0.9547	0.09211	NA	NA	-0.05325	0.05183	0.3042	0.1626	NA	NA	0.1224	0.003755	6.281e-233	0.1461	NA	NA	0.06035	0.06206	0.3308	0.1605	NA	NA	0.1169	0.003681	2.2e-221	1.357e-11
2:234736458_AT_A	2	234736458	14	AT	A	biomarkers-30660-irnt	Direct bilirubin	0.1282	NA	NA	0.0281	0.03155	0.3732	0.4838	NA	NA	-0.008945	0.06784	0.8951	0.5777	NA	NA	0.07722	0.0173	8.079e-06	0.6568	NA	NA	-0.01544	0.03183	0.6275	0.5393	NA	NA	-0.04228	0.002745	1.535e-53	0.4731	NA	NA	0.0164	0.04329	0.7048	0.5345	NA	NA	-0.03843	0.002684	1.704e-46	2.773e-10
2:234736458_AT_A	2	234736458	14	AT	A	biomarkers-30840-irnt	Total bilirubin	0.1286	NA	NA	0.02997	0.03027	0.3222	0.4823	NA	NA	-0.006374	0.05259	0.9035	0.5774	NA	NA	0.07696	0.01601	1.539e-06	0.6544	NA	NA	-0.002704	0.02902	0.9258	0.5408	NA	NA	-0.04905	0.00262	3.162e-78	0.4745	NA	NA	-0.05677	0.03849	0.1402	0.5357	NA	NA	-0.04485	0.002557	7.357e-69	1.445e-13
2:234736458_AT_A	2	234736458	14	AT	A	continuous-IBil-irnt	Indirect bilirubin	0.1283	NA	NA	0.04828	0.03315	0.1453	0.4842	NA	NA	-0.0131	0.06994	0.8514	0.5778	NA	NA	0.08406	0.01837	4.738e-06	0.6573	NA	NA	-0.00867	0.03164	0.7841	0.5394	NA	NA	-0.05117	0.002796	7.984e-75	0.4716	NA	NA	-0.05064	0.04323	0.2414	0.5346	NA	NA	-0.04712	0.002737	2.001e-66	2.775e-12
rs626293	2	234737045	14	C	T	biomarkers-30840-irnt	Total bilirubin	0.5647	NA	NA	0.04845	0.0201	0.01593	0.5661	NA	NA	0.01375	0.05136	0.7889	0.6112	NA	NA	0.07181	0.01637	1.151e-05	0.7404	NA	NA	-0.04618	0.03201	0.149	0.5561	NA	NA	-0.06386	0.002625	1.08e-130	0.5464	NA	NA	-0.009972	0.03831	0.7946	0.5584	NA	NA	-0.0582	0.002554	5.742e-115	6.525e-20
rs626293	2	234737045	14	C	T	continuous-IBil-irnt	Indirect bilirubin	0.5679	NA	NA	0.03147	0.0221	0.1544	0.5736	NA	NA	-0.01012	0.06839	0.8824	0.6129	NA	NA	0.07478	0.01873	6.55e-05	0.7385	NA	NA	-0.01978	0.03469	0.5684	0.5543	NA	NA	-0.06508	0.002801	2.149e-119	0.5446	NA	NA	0.008504	0.04298	0.8432	0.5567	NA	NA	-0.05996	0.002732	1.015e-106	4.303e-15
rs626293	2	234737045	14	C	T	biomarkers-30660-irnt	Direct bilirubin	0.5679	NA	NA	0.02395	0.02102	0.2545	0.5735	NA	NA	-0.006258	0.06634	0.9248	0.6126	NA	NA	0.07395	0.01765	2.785e-05	0.7382	NA	NA	-0.02064	0.03488	0.554	0.5542	NA	NA	-0.05324	0.00275	1.591e-83	0.5463	NA	NA	0.05405	0.04306	0.2094	0.5567	NA	NA	-0.04837	0.002679	7.15e-73	1.177e-13
rs17862901	2	234737125	14	G	A	biomarkers-30660-irnt	Direct bilirubin	0.1697	NA	NA	-0.05171	0.02511	0.0395	0.1593	NA	NA	0.03711	0.08682	0.6691	0.1424	NA	NA	-0.02533	0.02381	0.2874	0.08754	NA	NA	-0.01547	0.05209	0.7665	0.1619	NA	NA	0.1063	0.003679	1.727e-183	0.1425	NA	NA	0.03059	0.06108	0.6166	0.1611	NA	NA	0.09913	0.00358	9.921e-169	1.674e-14
rs17862901	2	234737125	14	G	A	biomarkers-30840-irnt	Total bilirubin	0.1744	NA	NA	-0.09426	0.02391	8.074e-05	0.1656	NA	NA	0.005789	0.06686	0.931	0.142	NA	NA	-0.01282	0.0221	0.5617	0.08827	NA	NA	-0.0492	0.04729	0.2982	0.1596	NA	NA	0.1197	0.003528	4.219e-252	0.1415	NA	NA	0.0366	0.0541	0.4987	0.159	NA	NA	0.1106	0.003427	2.697e-228	1.054e-25
rs17862901	2	234737125	14	G	A	continuous-IBil-irnt	Indirect bilirubin	0.1697	NA	NA	-0.07204	0.02642	0.006389	0.1595	NA	NA	0.04113	0.08941	0.6455	0.1423	NA	NA	-0.01072	0.02527	0.6714	0.0873	NA	NA	-0.03835	0.05185	0.4595	0.1618	NA	NA	0.1236	0.003748	2.316e-238	0.143	NA	NA	0.02868	0.06097	0.6381	0.161	NA	NA	0.1157	0.003653	2.441e-220	3.227e-18
rs7564261	2	234737372	14	C	A	continuous-IBil-irnt	Indirect bilirubin	0.3824	NA	NA	-0.0708	0.02303	0.002112	0.2195	NA	NA	-0.01992	0.08297	0.8103	0.1503	NA	NA	-0.04659	0.02612	0.07447	0.3581	NA	NA	0.06342	0.03191	0.04687	0.2113	NA	NA	0.08281	0.003418	1.237e-129	0.2364	NA	NA	-0.003821	0.05182	0.9412	0.2136	NA	NA	0.07677	0.003325	6.205e-118	8.338e-14
rs7564261	2	234737372	14	C	A	biomarkers-30840-irnt	Total bilirubin	0.3846	NA	NA	-0.06981	0.02095	0.0008605	0.2214	NA	NA	-0.02034	0.06218	0.7435	0.1497	NA	NA	-0.03136	0.02283	0.1695	0.3547	NA	NA	0.05242	0.02939	0.07444	0.2095	NA	NA	0.08067	0.00321	2.133e-139	0.2374	NA	NA	-0.006534	0.046	0.8871	0.2119	NA	NA	0.07429	0.003113	7.756e-126	1.609e-15
rs7564261	2	234737372	14	C	A	biomarkers-30660-irnt	Direct bilirubin	0.3827	NA	NA	-0.06316	0.0219	0.003928	0.2188	NA	NA	0.008913	0.08059	0.9119	0.1502	NA	NA	-0.05626	0.02462	0.02233	0.3584	NA	NA	0.03713	0.03208	0.247	0.2114	NA	NA	0.07155	0.003355	6.601e-101	0.2359	NA	NA	-0.003852	0.05185	0.9408	0.2136	NA	NA	0.06557	0.003261	6.113e-90	9.799e-13
rs761806385	2	234739245	14	GGGTGGCCCAGGTGGGATGGCCCA	G	biomarkers-30660-irnt	Direct bilirubin	0.392	NA	NA	-0.03994	0.02286	0.08063	0.4431	NA	NA	-0.005203	0.06411	0.9353	0.5555	NA	NA	0.07748	0.01671	3.537e-06	0.4147	NA	NA	-0.0001888	0.02984	0.995	0.4262	NA	NA	-0.02837	0.002738	3.624e-25	0.4503	NA	NA	0.09459	0.04307	0.02807	0.4282	NA	NA	-0.0251	0.002665	4.509e-21	3.463e-09
rs761806385	2	234739245	14	GGGTGGCCCAGGTGGGATGGCCCA	G	continuous-IBil-irnt	Indirect bilirubin	0.3922	NA	NA	-0.05283	0.02405	0.02803	0.4446	NA	NA	-0.08499	0.06591	0.1972	0.5557	NA	NA	0.08657	0.01772	1.035e-06	0.4145	NA	NA	0.0001822	0.02963	0.9951	0.4262	NA	NA	-0.03559	0.002789	2.637e-37	0.4501	NA	NA	0.04448	0.04304	0.3014	0.4282	NA	NA	-0.0324	0.002717	8.87e-33	5.069e-10
rs761806385	2	234739245	14	GGGTGGCCCAGGTGGGATGGCCCA	G	biomarkers-30840-irnt	Total bilirubin	0.3937	NA	NA	-0.0519	0.0218	0.01727	0.4392	NA	NA	-0.03393	0.05021	0.4991	0.5546	NA	NA	0.07197	0.01553	3.564e-06	0.4163	NA	NA	-0.01998	0.02744	0.4664	0.4267	NA	NA	-0.03519	0.002611	2.14e-41	0.4512	NA	NA	0.003526	0.03835	0.9267	0.4289	NA	NA	-0.03226	0.002538	5.149e-37	3.217e-09
rs2361506	2	234739340	14	G	T	biomarkers-30660-irnt	Direct bilirubin	0.1596	NA	NA	0.02325	0.02763	0.3999	0.414	NA	NA	-0.006758	0.06424	0.9162	0.5526	NA	NA	0.07759	0.01667	3.265e-06	0.4081	NA	NA	-0.002585	0.02981	0.9309	0.425	NA	NA	-0.02824	0.002736	5.59e-25	0.4105	NA	NA	0.09876	0.04305	0.02177	0.4234	NA	NA	-0.02432	0.002669	8.058e-20	8.026e-10
rs2361506	2	234739340	14	G	T	continuous-IBil-irnt	Indirect bilirubin	0.16	NA	NA	0.02533	0.02903	0.383	0.4155	NA	NA	-0.06897	0.06604	0.2963	0.5529	NA	NA	0.08549	0.01768	1.336e-06	0.4079	NA	NA	-0.002789	0.0296	0.9249	0.425	NA	NA	-0.03528	0.002787	9.774e-37	0.4103	NA	NA	0.04104	0.04302	0.3401	0.4234	NA	NA	-0.03137	0.002721	9.564e-31	2.601e-10
rs2361506	2	234739340	14	G	T	biomarkers-30840-irnt	Total bilirubin	0.1601	NA	NA	0.01743	0.02643	0.5096	0.41	NA	NA	-0.02312	0.05006	0.6442	0.5512	NA	NA	0.07346	0.01549	2.118e-06	0.4102	NA	NA	-0.02359	0.02741	0.3893	0.4255	NA	NA	-0.03503	0.00261	4.56e-41	0.4108	NA	NA	0.001885	0.03843	0.9609	0.424	NA	NA	-0.03133	0.002542	6.408e-35	5.344e-10
rs2361507	2	234739810	14	T	G	continuous-IBil-irnt	Indirect bilirubin	0.6483	NA	NA	0.0237	0.02302	0.3033	0.1152	NA	NA	-0.0442	0.1085	0.6837	0.08899	NA	NA	0.03559	0.03097	0.2505	0.1889	NA	NA	0.08455	0.03747	0.02403	0.06601	NA	NA	0.202	0.005567	3.267e-288	0.2024	NA	NA	0.1083	0.0549	0.04847	0.07615	NA	NA	0.1842	0.005247	5.086e-270	5.301e-19
rs2361507	2	234739810	14	T	G	biomarkers-30660-irnt	Direct bilirubin	0.6483	NA	NA	0.03482	0.02188	0.1115	0.1142	NA	NA	-0.004967	0.1056	0.9625	0.08906	NA	NA	0.03201	0.02918	0.2727	0.1888	NA	NA	0.04267	0.03773	0.2582	0.06606	NA	NA	0.1698	0.005464	5.775e-212	0.2025	NA	NA	0.05914	0.05492	0.2816	0.07625	NA	NA	0.1543	0.005138	3.217e-198	1.359e-13
rs213546	2	234739870	14	C	A	biomarkers-30840-irnt	Total bilirubin	0.571	NA	NA	-0.00823	0.0197	0.6762	0.4588	NA	NA	-0.01898	0.04932	0.7004	0.5591	NA	NA	0.0675	0.01555	1.425e-05	0.4272	NA	NA	-0.01373	0.02726	0.6144	0.4344	NA	NA	-0.03736	0.002605	1.284e-46	0.4925	NA	NA	-0.005827	0.03735	0.876	0.4391	NA	NA	-0.03371	0.002528	1.445e-40	5.27e-09
rs213546	2	234739870	14	C	A	continuous-IBil-irnt	Indirect bilirubin	0.573	NA	NA	-0.01888	0.02173	0.385	0.4645	NA	NA	-0.06397	0.06475	0.3232	0.5604	NA	NA	0.07927	0.01774	7.898e-06	0.4266	NA	NA	0.001941	0.02938	0.9473	0.4338	NA	NA	-0.03798	0.002782	1.967e-42	0.4913	NA	NA	0.01359	0.04166	0.7443	0.4384	NA	NA	-0.03445	0.002707	4.356e-37	7.963e-09
rs879665	2	234740136	14	G	A	biomarkers-30660-irnt	Direct bilirubin	0.2535	NA	NA	0.01205	0.0232	0.6035	0.1364	NA	NA	0.03419	0.09436	0.7171	0.1255	NA	NA	-0.01082	0.02507	0.6661	0.2777	NA	NA	0.02449	0.03296	0.4575	0.136	NA	NA	0.1388	0.003953	3.093e-270	0.2174	NA	NA	0.06563	0.0499	0.1884	0.1387	NA	NA	0.1298	0.00381	1.725e-254	7.962e-15
rs879666	2	234740310	14	C	T	biomarkers-30840-irnt	Total bilirubin	0.544	NA	NA	-0.01724	0.01968	0.381	0.1151	NA	NA	0.07143	0.0791	0.3665	0.03794	NA	NA	-0.007138	0.04061	0.8605	0.08816	NA	NA	0.09993	0.0466	0.03198	0.07181	NA	NA	0.1103	0.005007	1.634e-107	0.1581	NA	NA	-0.01503	0.05473	0.7837	0.0786	NA	NA	0.09999	0.004766	9.745e-98	7.834e-10
rs879666	2	234740310	14	C	T	biomarkers-30660-irnt	Direct bilirubin	0.5458	NA	NA	-0.01947	0.02062	0.345	0.1177	NA	NA	0.04621	0.09991	0.6437	0.03858	NA	NA	-0.08806	0.04345	0.04271	0.09094	NA	NA	-0.006592	0.04996	0.895	0.07281	NA	NA	0.09232	0.005218	4.755e-70	0.1592	NA	NA	-0.08856	0.06157	0.1504	0.07949	NA	NA	0.08117	0.004977	8.523e-60	1.771e-10
rs879666	2	234740310	14	C	T	continuous-IBil-irnt	Indirect bilirubin	0.5458	NA	NA	-0.03271	0.0217	0.1317	0.118	NA	NA	0.07942	0.1028	0.4397	0.03859	NA	NA	-0.04944	0.04609	0.2834	0.09091	NA	NA	0.05773	0.04969	0.2453	0.07278	NA	NA	0.104	0.005316	3.087e-85	0.1592	NA	NA	-0.02182	0.06158	0.7231	0.07943	NA	NA	0.09324	0.00508	3.03e-75	7.219e-10
rs7564111	2	234740349	14	T	C	biomarkers-30840-irnt	Total bilirubin	0.5686	NA	NA	-0.01085	0.01986	0.585	0.1156	NA	NA	0.07316	0.07906	0.3548	0.03816	NA	NA	-0.003537	0.04051	0.9304	0.09181	NA	NA	0.09406	0.04582	0.04012	0.0719	NA	NA	0.1107	0.005003	1.623e-108	0.1626	NA	NA	0.001913	0.05421	0.9719	0.07909	NA	NA	0.101	0.004763	9.294e-100	1.084e-08
rs7564111	2	234740349	14	T	C	biomarkers-30660-irnt	Direct bilirubin	0.5714	NA	NA	-0.02139	0.02086	0.305	0.1183	NA	NA	0.04596	0.09984	0.6453	0.03885	NA	NA	-0.08944	0.04333	0.03902	0.09499	NA	NA	-0.01098	0.04907	0.8229	0.0729	NA	NA	0.09267	0.005213	1.112e-70	0.1631	NA	NA	-0.06723	0.06096	0.2701	0.07999	NA	NA	0.08153	0.004975	2.28e-60	1.982e-10
rs7564111	2	234740349	14	T	C	continuous-IBil-irnt	Indirect bilirubin	0.5715	NA	NA	-0.03143	0.02194	0.152	0.1186	NA	NA	0.07916	0.1027	0.4409	0.03886	NA	NA	-0.04654	0.04596	0.3113	0.09495	NA	NA	0.04413	0.0488	0.3658	0.07287	NA	NA	0.1044	0.005311	5.477e-86	0.1631	NA	NA	-0.002093	0.06097	0.9726	0.07993	NA	NA	0.09381	0.005077	3.266e-76	1.851e-09
rs10185631	2	234740490	14	T	G	biomarkers-30840-irnt	Total bilirubin	0.07546	NA	NA	-0.04873	0.03687	0.1863	0.07939	NA	NA	-0.04382	0.09235	0.6352	0.09003	NA	NA	0.02766	0.02712	0.3078	0.1874	NA	NA	0.0397	0.03453	0.2502	0.08361	NA	NA	0.134	0.004682	3.458e-180	0.1135	NA	NA	0.1057	0.05947	0.07559	0.08435	NA	NA	0.1261	0.00452	2.556e-171	3.111e-09
rs474242	2	234740985	14	G	A	continuous-IBil-irnt	Indirect bilirubin	0.5161	NA	NA	0.04759	0.02131	0.02552	0.4575	NA	NA	-0.04895	0.06574	0.4565	0.5117	NA	NA	0.06278	0.01766	0.0003784	0.3257	NA	NA	-0.03158	0.03094	0.3074	0.4419	NA	NA	-0.05712	0.002776	4.896e-94	0.4718	NA	NA	-0.02556	0.04252	0.5478	0.4438	NA	NA	-0.05229	0.002702	1.967e-83	2.321e-13
rs474242	2	234740985	14	G	A	biomarkers-30840-irnt	Total bilirubin	0.5172	NA	NA	0.02942	0.01935	0.1283	0.4483	NA	NA	0.007765	0.0505	0.8778	0.511	NA	NA	0.05189	0.01541	0.0007571	0.3249	NA	NA	-0.008876	0.02847	0.7553	0.4432	NA	NA	-0.0561	0.002601	3.588e-103	0.4708	NA	NA	-0.03035	0.03796	0.4239	0.4451	NA	NA	-0.0511	0.002524	3.595e-91	1.267e-13
rs474242	2	234740985	14	G	A	biomarkers-30660-irnt	Direct bilirubin	0.5164	NA	NA	0.03611	0.02025	0.07461	0.4567	NA	NA	0.00931	0.06384	0.8841	0.5114	NA	NA	0.04725	0.01665	0.004551	0.3261	NA	NA	-0.03848	0.0311	0.216	0.4419	NA	NA	-0.04532	0.002726	4.501e-62	0.4722	NA	NA	0.0411	0.04251	0.3336	0.4438	NA	NA	-0.04111	0.002649	2.762e-54	1.802e-09
rs2270854	2	234741401	14	C	T	biomarkers-30660-irnt	Direct bilirubin	0.07318	NA	NA	0.05535	0.03829	0.1483	0.06183	NA	NA	0.05845	0.1338	0.6622	0.0839	NA	NA	0.02925	0.02991	0.3282	0.1836	NA	NA	0.04738	0.03828	0.2157	0.06217	NA	NA	0.1886	0.005622	9.516e-247	0.1028	NA	NA	0.0962	0.06968	0.1674	0.06362	NA	NA	0.1772	0.005393	8.034e-237	4.58e-10
rs213548	2	234741443	14	G	A	biomarkers-30660-irnt	Direct bilirubin	0.1433	NA	NA	0.01949	0.02897	0.5012	0.3616	NA	NA	0.009084	0.0664	0.8912	0.4708	NA	NA	0.05636	0.01667	0.0007226	0.2341	NA	NA	-0.03918	0.03456	0.2569	0.3686	NA	NA	-0.07554	0.002807	1.686e-159	0.3186	NA	NA	0.05379	0.04556	0.2377	0.3663	NA	NA	-0.07029	0.00274	3.602e-145	6.67e-16
rs213548	2	234741443	14	G	A	biomarkers-30840-irnt	Total bilirubin	0.1438	NA	NA	0.01771	0.02769	0.5224	0.3564	NA	NA	-0.005103	0.05213	0.922	0.4708	NA	NA	0.04883	0.01544	0.001562	0.236	NA	NA	-0.05738	0.03167	0.07001	0.3709	NA	NA	-0.09143	0.002676	8.255e-256	0.3203	NA	NA	-0.05041	0.04092	0.2179	0.3685	NA	NA	-0.08585	0.002608	9.937e-238	1.141e-19
rs213548	2	234741443	14	G	A	continuous-IBil-irnt	Indirect bilirubin	0.1435	NA	NA	0.02809	0.03044	0.3561	0.3619	NA	NA	-0.04939	0.06848	0.4707	0.471	NA	NA	0.0643	0.01768	0.0002755	0.2337	NA	NA	-0.06209	0.03438	0.07096	0.3686	NA	NA	-0.0915	0.00286	1.17e-224	0.3183	NA	NA	-0.01286	0.04552	0.7776	0.3664	NA	NA	-0.08604	0.002794	2.926e-208	1.307e-18
rs2270856	2	234741808	14	C	T	biomarkers-30660-irnt	Direct bilirubin	0.07344	NA	NA	0.05226	0.0383	0.1725	0.06497	NA	NA	0.06716	0.1314	0.6093	0.08392	NA	NA	0.03458	0.02998	0.2487	0.1832	NA	NA	0.0475	0.03842	0.2163	0.06195	NA	NA	0.1861	0.005632	1.93e-239	0.1024	NA	NA	0.1027	0.07003	0.1427	0.06342	NA	NA	0.1751	0.005402	2.253e-230	2.383e-09
rs537670	2	234743450	14	G	C	biomarkers-30660-irnt	Direct bilirubin	0.1491	NA	NA	0.022	0.02888	0.4461	0.376	NA	NA	0.02157	0.0653	0.7412	0.4819	NA	NA	0.06196	0.0167	0.0002081	0.2363	NA	NA	-0.0363	0.03445	0.2919	0.3904	NA	NA	-0.05408	0.002776	1.637e-84	0.3346	NA	NA	0.04165	0.04522	0.357	0.3875	NA	NA	-0.04977	0.002711	2.726e-75	2.198e-11
rs537670	2	234743450	14	G	C	biomarkers-30840-irnt	Total bilirubin	0.1494	NA	NA	0.02524	0.02759	0.3603	0.3704	NA	NA	-0.003079	0.05153	0.9523	0.4817	NA	NA	0.0593	0.01546	0.0001253	0.2379	NA	NA	-0.05337	0.03163	0.09157	0.3919	NA	NA	-0.06838	0.002648	4.722e-147	0.336	NA	NA	-0.06302	0.04063	0.1208	0.389	NA	NA	-0.06372	0.002581	1.507e-134	1.904e-15
rs537670	2	234743450	14	G	C	continuous-IBil-irnt	Indirect bilirubin	0.1493	NA	NA	0.03138	0.03034	0.301	0.3767	NA	NA	-0.04753	0.06729	0.48	0.4823	NA	NA	0.0739	0.01771	3.02e-05	0.2359	NA	NA	-0.05559	0.03427	0.1048	0.3904	NA	NA	-0.06766	0.002828	1.692e-126	0.3342	NA	NA	-0.02887	0.04517	0.5227	0.3876	NA	NA	-0.06313	0.002764	1.878e-115	2.693e-14
rs13416326	2	234744661	14	A	G	biomarkers-30660-irnt	Direct bilirubin	0.07477	NA	NA	0.04025	0.03817	0.2917	0.06144	NA	NA	0.08305	0.135	0.5386	0.08401	NA	NA	0.02628	0.03001	0.3813	0.1845	NA	NA	0.04714	0.03824	0.2177	0.06181	NA	NA	0.1914	0.005642	2.534e-252	0.1019	NA	NA	0.104	0.07023	0.1386	0.06331	NA	NA	0.1794	0.005411	3.948e-241	4.051e-11
rs213551	2	234745389	14	A	G	biomarkers-30660-irnt	Direct bilirubin	0.1535	NA	NA	0.0237	0.02859	0.4071	0.3764	NA	NA	0.02081	0.06536	0.7502	0.4875	NA	NA	0.06145	0.01674	0.0002406	0.2399	NA	NA	-0.04277	0.03424	0.2115	0.3908	NA	NA	-0.05414	0.002776	1.091e-84	0.3353	NA	NA	0.04236	0.04521	0.3488	0.3881	NA	NA	-0.04986	0.002711	1.448e-75	2.356e-11
rs213551	2	234745389	14	A	G	biomarkers-30840-irnt	Total bilirubin	0.1537	NA	NA	0.02978	0.02732	0.2758	0.3707	NA	NA	-0.004693	0.05155	0.9275	0.4879	NA	NA	0.05817	0.01548	0.0001716	0.242	NA	NA	-0.06114	0.03142	0.05167	0.3923	NA	NA	-0.0685	0.002648	1.48e-147	0.337	NA	NA	-0.06319	0.04062	0.1197	0.3895	NA	NA	-0.06387	0.002581	3.271e-135	1.919e-15
rs213551	2	234745389	14	A	G	continuous-IBil-irnt	Indirect bilirubin	0.1538	NA	NA	0.03465	0.03004	0.2487	0.3771	NA	NA	-0.04848	0.06735	0.4717	0.4878	NA	NA	0.07653	0.01775	1.616e-05	0.2395	NA	NA	-0.05766	0.03406	0.09044	0.3908	NA	NA	-0.06773	0.002828	9.883e-127	0.3349	NA	NA	-0.02784	0.04517	0.5376	0.3881	NA	NA	-0.06311	0.002764	2.194e-115	6.192e-15
rs13415206	2	234745929	14	C	G	biomarkers-30660-irnt	Direct bilirubin	0.07527	NA	NA	0.04061	0.03811	0.2866	0.06079	NA	NA	0.07247	0.1359	0.5938	0.08361	NA	NA	0.02344	0.03017	0.4372	0.1834	NA	NA	0.04726	0.03832	0.2175	0.06176	NA	NA	0.1912	0.005651	6.859e-251	0.1024	NA	NA	0.1007	0.07052	0.1533	0.06326	NA	NA	0.1791	0.00542	1.776e-239	3.006e-11
rs13415293	2	234745989	14	C	T	biomarkers-30660-irnt	Direct bilirubin	0.07467	NA	NA	0.04091	0.03826	0.2849	0.06101	NA	NA	0.08244	0.1357	0.5436	0.0832	NA	NA	0.02175	0.03028	0.4725	0.1836	NA	NA	0.04688	0.03828	0.2207	0.06118	NA	NA	0.1904	0.005683	4.063e-246	0.1006	NA	NA	0.1043	0.07112	0.1426	0.06268	NA	NA	0.1783	0.005449	7.593e-235	3.916e-11
rs201032894	2	234746104	14	ATAT	A	biomarkers-30660-irnt	Direct bilirubin	0.07241	NA	NA	0.01617	0.03883	0.6772	0.05872	NA	NA	0.0667	0.1376	0.6279	0.08354	NA	NA	0.0228	0.03018	0.45	0.1834	NA	NA	0.04736	0.03832	0.2166	0.06176	NA	NA	0.1913	0.005652	4.409e-251	0.1016	NA	NA	0.1005	0.0707	0.1551	0.06321	NA	NA	0.1788	0.005423	2.029e-238	3.218e-12
rs213554	2	234747267	14	G	A	biomarkers-30840-irnt	Total bilirubin	0.4958	NA	NA	0.07179	0.01939	0.0002138	0.4533	NA	NA	0.006835	0.05142	0.8943	0.5354	NA	NA	0.06594	0.01551	2.133e-05	0.5052	NA	NA	-0.05446	0.02669	0.04129	0.437	NA	NA	-0.02485	0.002612	1.847e-21	0.4623	NA	NA	0.03409	0.03783	0.3676	0.4403	NA	NA	-0.0207	0.002533	2.966e-16	9.841e-12
rs213554	2	234747267	14	G	A	continuous-IBil-irnt	Indirect bilirubin	0.4985	NA	NA	0.07903	0.02133	0.0002116	0.465	NA	NA	-0.0621	0.06726	0.3558	0.5367	NA	NA	0.08027	0.01784	6.795e-06	0.4999	NA	NA	-0.06003	0.02904	0.03871	0.4366	NA	NA	-0.02601	0.002787	1.026e-20	0.4641	NA	NA	0.04037	0.04227	0.3396	0.4399	NA	NA	-0.02194	0.002711	5.8e-16	5.618e-12
rs177255	2	234747414	14	C	T	biomarkers-30840-irnt	Total bilirubin	0.4764	NA	NA	0.06766	0.01948	0.0005131	0.4718	NA	NA	0.01069	0.05054	0.8324	0.5448	NA	NA	0.05634	0.01548	0.0002723	0.5315	NA	NA	-0.04092	0.02642	0.1214	0.4539	NA	NA	-0.04722	0.002595	5.675e-74	0.4771	NA	NA	0.01874	0.03735	0.6158	0.4567	NA	NA	-0.04206	0.002517	1.114e-62	9.015e-16
rs177255	2	234747414	14	C	T	continuous-IBil-irnt	Indirect bilirubin	0.478	NA	NA	0.08029	0.02149	0.0001869	0.4824	NA	NA	-0.04982	0.06582	0.4491	0.5453	NA	NA	0.07441	0.01778	2.858e-05	0.5274	NA	NA	-0.0505	0.02873	0.07882	0.4529	NA	NA	-0.0475	0.00277	6.573e-66	0.4775	NA	NA	0.03441	0.04183	0.4107	0.4557	NA	NA	-0.04238	0.002695	1.038e-55	2.397e-16
rs177255	2	234747414	14	C	T	biomarkers-30660-irnt	Direct bilirubin	0.4783	NA	NA	0.05889	0.02044	0.003954	0.4817	NA	NA	0.01429	0.06391	0.8231	0.545	NA	NA	0.05404	0.01677	0.001268	0.5279	NA	NA	-0.05012	0.02888	0.08271	0.4529	NA	NA	-0.03715	0.00272	1.795e-42	0.4783	NA	NA	0.07427	0.04184	0.07587	0.4557	NA	NA	-0.03285	0.002643	1.805e-35	5.141e-11
rs169923	2	234747459	14	A	G	biomarkers-30840-irnt	Total bilirubin	0.5005	NA	NA	0.07316	0.01936	0.0001577	0.4753	NA	NA	0.01175	0.05048	0.816	0.5453	NA	NA	0.0561	0.01546	0.0002847	0.5318	NA	NA	-0.03961	0.02641	0.1336	0.4562	NA	NA	-0.04337	0.002594	9.836e-63	0.4816	NA	NA	0.02688	0.03734	0.4716	0.4592	NA	NA	-0.03827	0.002516	2.868e-52	1.926e-15
rs169923	2	234747459	14	A	G	continuous-IBil-irnt	Indirect bilirubin	0.5029	NA	NA	0.08292	0.02132	0.0001004	0.4859	NA	NA	-0.04971	0.06582	0.4502	0.5459	NA	NA	0.07393	0.01776	3.15e-05	0.5277	NA	NA	-0.04982	0.02872	0.08281	0.4554	NA	NA	-0.04359	0.002769	7.959e-56	0.4814	NA	NA	0.04463	0.04181	0.2858	0.4584	NA	NA	-0.03856	0.002694	1.759e-46	8.319e-16
rs169923	2	234747459	14	A	G	biomarkers-30660-irnt	Direct bilirubin	0.5033	NA	NA	0.05944	0.02028	0.003369	0.4852	NA	NA	0.01776	0.06391	0.7811	0.5456	NA	NA	0.05292	0.01675	0.001579	0.5283	NA	NA	-0.05033	0.02888	0.08133	0.4554	NA	NA	-0.0337	0.002719	2.701e-35	0.4822	NA	NA	0.0856	0.04182	0.04067	0.4584	NA	NA	-0.02954	0.002642	4.879e-29	1.658e-10
rs3771340	2	234748701	14	T	C	biomarkers-30840-irnt	Total bilirubin	0.6923	NA	NA	0.09228	0.02122	1.375e-05	0.1783	NA	NA	0.08558	0.06644	0.1977	0.1213	NA	NA	-0.02207	0.02402	0.3583	0.5642	NA	NA	-0.02242	0.0276	0.4166	0.1163	NA	NA	0.1423	0.004044	5.012e-271	0.2406	NA	NA	0.1076	0.04709	0.02232	0.1282	NA	NA	0.1327	0.003861	6.763e-259	1.88e-16
rs3771340	2	234748701	14	T	C	continuous-IBil-irnt	Indirect bilirubin	0.6984	NA	NA	0.0798	0.02329	0.0006129	0.1827	NA	NA	0.08845	0.08822	0.316	0.122	NA	NA	-0.04725	0.0274	0.0846	0.5581	NA	NA	0.01288	0.0298	0.6657	0.1182	NA	NA	0.1364	0.004289	4.237e-222	0.2432	NA	NA	0.0835	0.05292	0.1146	0.1299	NA	NA	0.1278	0.004112	5.45e-212	1.175e-12
rs3771340	2	234748701	14	T	C	biomarkers-30660-irnt	Direct bilirubin	0.6986	NA	NA	0.06101	0.02216	0.005893	0.1818	NA	NA	0.09024	0.08569	0.2923	0.122	NA	NA	-0.0322	0.02585	0.2128	0.5583	NA	NA	-0.01922	0.02997	0.5213	0.1183	NA	NA	0.1166	0.00421	8.349e-169	0.2438	NA	NA	0.03901	0.05291	0.4609	0.13	NA	NA	0.1082	0.00403	1.161e-158	3.381e-11
rs752804196	2	234748735	14	AG	A	biomarkers-30660-irnt	Direct bilirubin	0.2042	NA	NA	0.003356	0.02567	0.896	0.3811	NA	NA	0.02812	0.06473	0.664	0.4843	NA	NA	0.06895	0.01683	4.211e-05	0.2432	NA	NA	-0.03817	0.0341	0.2631	0.3979	NA	NA	-0.03901	0.002771	5.019e-45	0.3295	NA	NA	0.04833	0.04521	0.2851	0.3956	NA	NA	-0.03532	0.002703	4.868e-39	6.247e-09
rs752804196	2	234748735	14	AG	A	biomarkers-30840-irnt	Total bilirubin	0.2055	NA	NA	-0.008898	0.02462	0.7178	0.3741	NA	NA	0.01179	0.0512	0.8179	0.4841	NA	NA	0.07091	0.01555	5.118e-06	0.2457	NA	NA	-0.06188	0.03123	0.04758	0.399	NA	NA	-0.05165	0.002643	5.047e-85	0.3295	NA	NA	-0.0371	0.04063	0.3612	0.3966	NA	NA	-0.04768	0.002574	1.402e-76	1.414e-12
rs752804196	2	234748735	14	AG	A	continuous-IBil-irnt	Indirect bilirubin	0.2043	NA	NA	0.001066	0.027	0.9685	0.382	NA	NA	-0.03853	0.06666	0.5633	0.4847	NA	NA	0.08996	0.01785	4.682e-07	0.2427	NA	NA	-0.05277	0.03393	0.1198	0.3979	NA	NA	-0.05012	0.002822	1.405e-70	0.3291	NA	NA	-0.006743	0.04516	0.8813	0.3956	NA	NA	-0.04609	0.002756	8.898e-63	1.827e-12
rs965835	2	234748814	14	A	G	biomarkers-30840-irnt	Total bilirubin	0.3618	NA	NA	0.04396	0.02031	0.03044	0.1285	NA	NA	0.04689	0.07566	0.5355	0.1039	NA	NA	-0.01992	0.0254	0.433	0.4665	NA	NA	0.03126	0.02762	0.2578	0.09348	NA	NA	0.1218	0.004443	2.244e-165	0.1802	NA	NA	0.09591	0.05085	0.05926	0.1003	NA	NA	0.112	0.004207	2.879e-156	4.448e-10
rs10511	2	234749258	14	T	C	biomarkers-30840-irnt	Total bilirubin	0.1708	NA	NA	0.005565	0.0255	0.8272	0.1136	NA	NA	0.03869	0.08047	0.6307	0.08136	NA	NA	0.02086	0.02824	0.4602	0.2858	NA	NA	0.00062	0.02981	0.9834	0.09228	NA	NA	0.1191	0.00447	1.95e-156	0.1489	NA	NA	0.02403	0.05353	0.6535	0.09464	NA	NA	0.1103	0.004284	2.764e-146	4.074e-09
rs12582	2	234749354	14	G	A	biomarkers-30660-irnt	Direct bilirubin	0.1675	NA	NA	0.02005	0.02688	0.4556	0.1142	NA	NA	0.09501	0.1046	0.3639	0.08196	NA	NA	-0.02064	0.03044	0.4978	0.2855	NA	NA	-0.03461	0.03237	0.2851	0.09363	NA	NA	0.1022	0.004652	6.939e-107	0.149	NA	NA	0.01373	0.0604	0.8202	0.09587	NA	NA	0.09413	0.004473	2.533e-98	4.932e-08
rs12582	2	234749354	14	G	A	biomarkers-30840-irnt	Total bilirubin	0.1687	NA	NA	0.003729	0.0256	0.8842	0.1136	NA	NA	0.03869	0.08047	0.6307	0.081	NA	NA	0.01701	0.02829	0.5476	0.2868	NA	NA	0.00274	0.0298	0.9267	0.09227	NA	NA	0.12	0.004465	5.823e-159	0.1489	NA	NA	0.02403	0.05353	0.6535	0.0946	NA	NA	0.1111	0.004281	1.99e-148	1.96e-09
rs3821238	2	234749780	14	G	C	biomarkers-30840-irnt	Total bilirubin	0.2068	NA	NA	0.02993	0.024	0.2124	0.1161	NA	NA	0.05652	0.07925	0.4758	0.07682	NA	NA	0.005239	0.02916	0.8574	0.2794	NA	NA	-0.004585	0.03017	0.8792	0.09193	NA	NA	0.1206	0.004474	3.978e-160	0.1564	NA	NA	0.05792	0.0532	0.2763	0.09475	NA	NA	0.1121	0.004284	5.337e-151	1.273e-08
rs3821238	2	234749780	14	G	C	biomarkers-30660-irnt	Direct bilirubin	0.2078	NA	NA	0.02938	0.02508	0.2415	0.1168	NA	NA	0.1124	0.1034	0.2769	0.0774	NA	NA	-0.02308	0.03143	0.4627	0.2774	NA	NA	-0.04461	0.03279	0.1737	0.09329	NA	NA	0.1026	0.004662	1.945e-107	0.157	NA	NA	0.03271	0.05989	0.5849	0.09602	NA	NA	0.09465	0.004476	3.022e-99	3.9e-08
rs3732215	2	234750542	14	G	C	biomarkers-30660-irnt	Direct bilirubin	0.111	NA	NA	-0.07359	0.03234	0.02289	0.4839	NA	NA	0.01952	0.06463	0.7626	0.4091	NA	NA	-0.07817	0.01697	4.098e-06	0.3812	NA	NA	-0.001267	0.02999	0.9663	0.5292	NA	NA	0.02134	0.002713	3.719e-15	0.4385	NA	NA	-0.102	0.04289	0.01734	0.5195	NA	NA	0.01762	0.002652	3.088e-11	1.471e-09
rs3732215	2	234750542	14	G	C	continuous-IBil-irnt	Indirect bilirubin	0.111	NA	NA	-0.09437	0.03402	0.005531	0.4826	NA	NA	0.06303	0.06648	0.3431	0.4089	NA	NA	-0.09733	0.018	6.439e-08	0.3815	NA	NA	0.01168	0.0298	0.695	0.5293	NA	NA	0.02396	0.002763	4.325e-18	0.439	NA	NA	-0.07465	0.04287	0.08164	0.5196	NA	NA	0.02005	0.002704	1.22e-13	6.868e-12
rs3732215	2	234750542	14	G	C	biomarkers-30840-irnt	Total bilirubin	0.113	NA	NA	-0.08564	0.03079	0.005413	0.485	NA	NA	0.0402	0.0502	0.4232	0.4104	NA	NA	-0.07828	0.01571	6.215e-07	0.3731	NA	NA	0.05471	0.02755	0.04705	0.529	NA	NA	0.0209	0.002588	6.615e-16	0.4413	NA	NA	-0.06018	0.0381	0.1142	0.5191	NA	NA	0.0176	0.002525	3.175e-12	6.955e-11
rs169925	2	234753008	14	G	A	biomarkers-30840-irnt	Total bilirubin	0.79	NA	NA	0.03378	0.02471	0.1716	0.6878	NA	NA	0.09298	0.05394	0.08478	0.5562	NA	NA	-0.08227	0.01576	1.777e-07	0.6998	NA	NA	-0.02779	0.0297	0.3494	0.6703	NA	NA	0.08168	0.002751	1.001e-193	0.749	NA	NA	-0.02021	0.0438	0.6445	0.6702	NA	NA	0.07515	0.002674	9.647e-174	2.594e-25
rs169925	2	234753008	14	G	A	continuous-IBil-irnt	Indirect bilirubin	0.7932	NA	NA	-0.001585	0.02723	0.9536	0.6811	NA	NA	0.1412	0.07051	0.04515	0.5531	NA	NA	-0.08595	0.01806	1.951e-06	0.7	NA	NA	-0.06198	0.03227	0.0548	0.6723	NA	NA	0.08568	0.002941	1.603e-186	0.7484	NA	NA	-0.02579	0.04898	0.5986	0.6722	NA	NA	0.07893	0.002868	1.04e-166	1.337e-24
rs169925	2	234753008	14	G	A	biomarkers-30660-irnt	Direct bilirubin	0.7929	NA	NA	0.01312	0.02588	0.6122	0.6816	NA	NA	0.1448	0.0684	0.0343	0.553	NA	NA	-0.06265	0.01703	0.0002342	0.7	NA	NA	-0.0429	0.03251	0.1869	0.6723	NA	NA	0.07328	0.002888	4.862e-142	0.7486	NA	NA	-0.02728	0.04904	0.578	0.6722	NA	NA	0.06778	0.002813	2.512e-128	1.652e-16
rs35641354	2	234753448	14	T	TA	biomarkers-30660-irnt	Direct bilirubin	0.2073	NA	NA	-0.05315	0.0261	0.0417	0.4793	NA	NA	0.01668	0.06498	0.7974	0.4004	NA	NA	-0.07276	0.01707	2.032e-05	0.3912	NA	NA	0.0122	0.03022	0.6864	0.5071	NA	NA	0.03235	0.002711	7.822e-33	0.4445	NA	NA	-0.08977	0.04336	0.03842	0.4997	NA	NA	0.02831	0.002646	1.005e-26	1.477e-10
rs35641354	2	234753448	14	T	TA	continuous-IBil-irnt	Indirect bilirubin	0.2074	NA	NA	-0.07909	0.02745	0.003963	0.478	NA	NA	0.07174	0.06685	0.2832	0.4002	NA	NA	-0.09391	0.01811	2.165e-07	0.3919	NA	NA	0.01753	0.03002	0.5592	0.5071	NA	NA	0.03769	0.002761	2.008e-42	0.445	NA	NA	-0.06282	0.04334	0.1472	0.4997	NA	NA	0.03315	0.002698	1.065e-34	1.407e-14
rs35641354	2	234753448	14	T	TA	biomarkers-30840-irnt	Total bilirubin	0.2106	NA	NA	-0.07437	0.02488	0.002798	0.4787	NA	NA	0.04859	0.05059	0.3367	0.4018	NA	NA	-0.07404	0.0158	2.766e-06	0.3834	NA	NA	0.06473	0.02778	0.01979	0.5064	NA	NA	0.03476	0.002586	3.601e-41	0.4481	NA	NA	-0.05438	0.03848	0.1576	0.499	NA	NA	0.03077	0.00252	2.77e-34	7.056e-14
rs10929309	2	234753514	14	A	C	biomarkers-30660-irnt	Direct bilirubin	0.1795	NA	NA	-0.05557	0.02724	0.0413	0.4742	NA	NA	0.01766	0.06492	0.7855	0.3996	NA	NA	-0.07379	0.01705	1.497e-05	0.3907	NA	NA	0.01128	0.0302	0.7089	0.5071	NA	NA	0.03215	0.002707	1.582e-32	0.4401	NA	NA	-0.08269	0.04327	0.05598	0.4993	NA	NA	0.02816	0.002643	1.672e-26	1.819e-10
rs10929309	2	234753514	14	A	C	continuous-IBil-irnt	Indirect bilirubin	0.1796	NA	NA	-0.07887	0.02865	0.005901	0.4729	NA	NA	0.07344	0.06678	0.2715	0.3993	NA	NA	-0.09509	0.01808	1.453e-07	0.3913	NA	NA	0.016	0.02998	0.5936	0.5071	NA	NA	0.03734	0.002757	8.976e-42	0.4406	NA	NA	-0.05765	0.04325	0.1825	0.4993	NA	NA	0.03288	0.002695	3.048e-34	2.458e-14
rs10929309	2	234753514	14	A	C	biomarkers-30840-irnt	Total bilirubin	0.1821	NA	NA	-0.07301	0.02598	0.004949	0.4746	NA	NA	0.04867	0.0505	0.3351	0.4008	NA	NA	-0.07431	0.01577	2.443e-06	0.3828	NA	NA	0.06415	0.02772	0.02065	0.5065	NA	NA	0.03452	0.002583	9.402e-41	0.4437	NA	NA	-0.05408	0.03836	0.1585	0.4985	NA	NA	0.03064	0.002517	4.472e-34	1.697e-13
rs2302156	2	234754273	14	T	C	biomarkers-30660-irnt	Direct bilirubin	0.3683	NA	NA	-0.01822	0.02158	0.3984	0.6302	NA	NA	0.1177	0.06696	0.07881	0.537	NA	NA	-0.06868	0.01684	4.534e-05	0.522	NA	NA	-0.005367	0.03008	0.8584	0.6703	NA	NA	0.07483	0.00288	8.273e-149	0.6712	NA	NA	-0.02079	0.04692	0.6577	0.6623	NA	NA	0.06836	0.002795	4.31e-132	1.754e-19
rs2302156	2	234754273	14	T	C	biomarkers-30840-irnt	Total bilirubin	0.371	NA	NA	-0.04167	0.02062	0.04332	0.6337	NA	NA	0.08947	0.05219	0.08649	0.54	NA	NA	-0.08062	0.01556	2.19e-07	0.5167	NA	NA	0.02098	0.02736	0.4433	0.6682	NA	NA	0.08372	0.002743	1.499e-204	0.6745	NA	NA	-0.05661	0.04191	0.1768	0.6602	NA	NA	0.0757	0.002657	1.552e-178	7.191e-32
rs2302156	2	234754273	14	T	C	continuous-IBil-irnt	Indirect bilirubin	0.3686	NA	NA	-0.04031	0.02267	0.07536	0.6298	NA	NA	0.1328	0.06904	0.05436	0.537	NA	NA	-0.0917	0.01787	2.854e-07	0.5222	NA	NA	-0.01911	0.02988	0.5226	0.6703	NA	NA	0.08788	0.002934	3.825e-197	0.6716	NA	NA	-0.03367	0.04689	0.4727	0.6624	NA	NA	0.07993	0.002851	5.36e-173	1.402e-29
rs2302155	2	234754506	14	G	A	biomarkers-30660-irnt	Direct bilirubin	0.1067	NA	NA	-0.05867	0.03326	0.07778	0.4692	NA	NA	0.02305	0.06482	0.7221	0.3984	NA	NA	-0.07406	0.01702	1.348e-05	0.3849	NA	NA	0.01571	0.03008	0.6016	0.5069	NA	NA	0.0319	0.002707	4.668e-32	0.4252	NA	NA	-0.09025	0.04345	0.0378	0.4979	NA	NA	0.02817	0.002647	1.911e-26	4.447e-10
rs2302155	2	234754506	14	G	A	continuous-IBil-irnt	Indirect bilirubin	0.1069	NA	NA	-0.09164	0.03497	0.008789	0.468	NA	NA	0.08237	0.06669	0.2168	0.3982	NA	NA	-0.09635	0.01805	9.466e-08	0.3854	NA	NA	0.02179	0.02986	0.4657	0.507	NA	NA	0.03706	0.002757	3.416e-41	0.4258	NA	NA	-0.07284	0.04344	0.09358	0.498	NA	NA	0.03284	0.002699	4.54e-34	2.646e-14
rs2302155	2	234754506	14	G	A	biomarkers-30840-irnt	Total bilirubin	0.1105	NA	NA	-0.0984	0.03137	0.001708	0.4696	NA	NA	0.05241	0.05046	0.299	0.3997	NA	NA	-0.07519	0.01575	1.796e-06	0.3774	NA	NA	0.06591	0.02762	0.017	0.5063	NA	NA	0.03416	0.002582	5.925e-40	0.4286	NA	NA	-0.06627	0.03849	0.08511	0.4972	NA	NA	0.03038	0.002521	1.847e-33	3.739e-14
rs650700	2	234754966	14	T	C	biomarkers-30660-irnt	Direct bilirubin	0.3684	NA	NA	-0.01819	0.02157	0.3992	0.6308	NA	NA	0.1153	0.06693	0.08506	0.537	NA	NA	-0.06859	0.01684	4.638e-05	0.522	NA	NA	-0.005371	0.03008	0.8583	0.6703	NA	NA	0.07479	0.00288	1.116e-148	0.6712	NA	NA	-0.02073	0.04692	0.6586	0.6624	NA	NA	0.06832	0.002795	5.741e-132	1.928e-19
rs650700	2	234754966	14	T	C	biomarkers-30840-irnt	Total bilirubin	0.3711	NA	NA	-0.04166	0.02062	0.04334	0.6342	NA	NA	0.0867	0.05217	0.09652	0.5399	NA	NA	-0.08053	0.01555	2.25e-07	0.5167	NA	NA	0.02103	0.02736	0.442	0.6682	NA	NA	0.0837	0.002743	1.798e-204	0.6745	NA	NA	-0.05659	0.04191	0.1769	0.6603	NA	NA	0.07568	0.002657	1.922e-178	7.789e-32
rs650700	2	234754966	14	T	C	continuous-IBil-irnt	Indirect bilirubin	0.3687	NA	NA	-0.04032	0.02266	0.07526	0.6305	NA	NA	0.1283	0.069	0.06305	0.537	NA	NA	-0.09164	0.01786	2.898e-07	0.5222	NA	NA	-0.01912	0.02988	0.5223	0.6703	NA	NA	0.08785	0.002934	4.791e-197	0.6716	NA	NA	-0.03364	0.04689	0.4731	0.6624	NA	NA	0.0799	0.002851	7.066e-173	1.524e-29
rs650570	2	234755052	14	T	C	biomarkers-30660-irnt	Direct bilirubin	0.3687	NA	NA	-0.01837	0.02158	0.3946	0.6308	NA	NA	0.1152	0.06693	0.08515	0.537	NA	NA	-0.06859	0.01684	4.638e-05	0.522	NA	NA	-0.005351	0.03008	0.8588	0.6703	NA	NA	0.07479	0.00288	1.129e-148	0.6713	NA	NA	-0.02126	0.04692	0.6504	0.6624	NA	NA	0.06832	0.002795	6.024e-132	1.841e-19
rs650570	2	234755052	14	T	C	biomarkers-30840-irnt	Total bilirubin	0.3714	NA	NA	-0.04181	0.02062	0.04262	0.6342	NA	NA	0.08665	0.05217	0.0967	0.5399	NA	NA	-0.08054	0.01555	2.239e-07	0.5167	NA	NA	0.02103	0.02736	0.4422	0.6682	NA	NA	0.0837	0.002743	1.802e-204	0.6746	NA	NA	-0.05693	0.04191	0.1744	0.6603	NA	NA	0.07568	0.002657	2.006e-178	7.285e-32
rs650570	2	234755052	14	T	C	continuous-IBil-irnt	Indirect bilirubin	0.3689	NA	NA	-0.0398	0.02267	0.07912	0.6305	NA	NA	0.1282	0.069	0.06314	0.537	NA	NA	-0.09165	0.01786	2.887e-07	0.5222	NA	NA	-0.01913	0.02988	0.522	0.6703	NA	NA	0.08785	0.002934	4.847e-197	0.6717	NA	NA	-0.0341	0.04689	0.4671	0.6624	NA	NA	0.0799	0.002851	6.705e-173	1.674e-29
rs648818	2	234755402	14	T	C	biomarkers-30660-irnt	Direct bilirubin	0.4646	NA	NA	0.001563	0.02084	0.9402	0.6518	NA	NA	0.1243	0.06697	0.06348	0.5577	NA	NA	-0.06741	0.01698	7.17e-05	0.7022	NA	NA	-0.04078	0.0325	0.2095	0.6736	NA	NA	0.07308	0.002888	2.901e-141	0.7093	NA	NA	-0.0002175	0.04752	0.9963	0.6686	NA	NA	0.06695	0.002803	4.674e-126	4.775e-18
rs648818	2	234755402	14	T	C	biomarkers-30840-irnt	Total bilirubin	0.4662	NA	NA	-0.02323	0.01992	0.2436	0.659	NA	NA	0.06924	0.0527	0.1889	0.5607	NA	NA	-0.0825	0.0157	1.495e-07	0.7021	NA	NA	-0.02487	0.02971	0.4025	0.6716	NA	NA	0.08146	0.002751	1.008e-192	0.7118	NA	NA	-0.02256	0.04243	0.595	0.6666	NA	NA	0.07357	0.002665	1.038e-167	6.678e-30
rs648818	2	234755402	14	T	C	continuous-IBil-irnt	Indirect bilirubin	0.4647	NA	NA	-0.01975	0.0219	0.3671	0.6514	NA	NA	0.1233	0.06904	0.07403	0.5578	NA	NA	-0.09048	0.01801	5.051e-07	0.7022	NA	NA	-0.05847	0.03227	0.06997	0.6736	NA	NA	0.08555	0.002942	5.838e-186	0.7092	NA	NA	-0.01294	0.04749	0.7853	0.6686	NA	NA	0.0779	0.002859	1.795e-163	1.244e-27
rs638071	2	234755481	14	G	T	biomarkers-30660-irnt	Direct bilirubin	0.4451	NA	NA	-0.003041	0.02095	0.8846	0.6358	NA	NA	0.118	0.06702	0.0782	0.5381	NA	NA	-0.06795	0.01687	5.613e-05	0.5226	NA	NA	-0.003411	0.03008	0.9097	0.6703	NA	NA	0.07483	0.00288	8.32e-149	0.6825	NA	NA	-0.01514	0.04682	0.7464	0.6636	NA	NA	0.0686	0.002794	3.64e-133	3.436e-18
rs638071	2	234755481	14	G	T	biomarkers-30840-irnt	Total bilirubin	0.4463	NA	NA	-0.02322	0.02	0.2457	0.6393	NA	NA	0.08589	0.05227	0.1004	0.541	NA	NA	-0.08031	0.01558	2.523e-07	0.5173	NA	NA	0.02288	0.02736	0.4031	0.6682	NA	NA	0.08373	0.002743	1.281e-204	0.6854	NA	NA	-0.04103	0.04189	0.3273	0.6615	NA	NA	0.07601	0.002656	3.84e-180	1.639e-29
rs638071	2	234755481	14	G	T	continuous-IBil-irnt	Indirect bilirubin	0.4452	NA	NA	-0.02469	0.02201	0.2619	0.6354	NA	NA	0.1261	0.0691	0.06801	0.5381	NA	NA	-0.0914	0.01789	3.252e-07	0.5228	NA	NA	-0.01643	0.02988	0.5824	0.6703	NA	NA	0.08792	0.002934	2.481e-197	0.6829	NA	NA	-0.02112	0.04678	0.6517	0.6636	NA	NA	0.08019	0.002849	2.764e-174	7.045e-28
rs556691	2	234755575	14	G	A	biomarkers-30660-irnt	Direct bilirubin	0.3689	NA	NA	-0.01804	0.02158	0.4031	0.6308	NA	NA	0.1152	0.06693	0.08525	0.537	NA	NA	-0.06855	0.01684	4.68e-05	0.522	NA	NA	-0.005361	0.03008	0.8586	0.6703	NA	NA	0.07478	0.00288	1.188e-148	0.6716	NA	NA	-0.02191	0.04689	0.6402	0.6624	NA	NA	0.06831	0.002795	6.102e-132	1.94e-19
rs556691	2	234755575	14	G	A	biomarkers-30840-irnt	Total bilirubin	0.3716	NA	NA	-0.04215	0.02063	0.04103	0.6342	NA	NA	0.08655	0.05217	0.09708	0.5399	NA	NA	-0.0805	0.01555	2.266e-07	0.5167	NA	NA	0.02106	0.02736	0.4415	0.6682	NA	NA	0.0837	0.002743	1.882e-204	0.6748	NA	NA	-0.05733	0.0419	0.1712	0.6603	NA	NA	0.07567	0.002657	2.228e-178	6.644e-32
rs556691	2	234755575	14	G	A	continuous-IBil-irnt	Indirect bilirubin	0.3691	NA	NA	-0.0395	0.02267	0.08146	0.6305	NA	NA	0.1281	0.069	0.06335	0.537	NA	NA	-0.09163	0.01786	2.903e-07	0.5222	NA	NA	-0.01913	0.02988	0.5219	0.6703	NA	NA	0.08784	0.002933	5.065e-197	0.672	NA	NA	-0.0347	0.04686	0.459	0.6624	NA	NA	0.0799	0.00285	6.801e-173	1.76e-29
rs637082	2	234755746	14	A	G	biomarkers-30660-irnt	Direct bilirubin	0.3688	NA	NA	-0.01832	0.02158	0.3959	0.63	NA	NA	0.1188	0.06697	0.07613	0.5365	NA	NA	-0.06935	0.01684	3.812e-05	0.5218	NA	NA	-0.005593	0.03008	0.8525	0.6702	NA	NA	0.07475	0.00288	1.739e-148	0.6711	NA	NA	-0.02447	0.0469	0.6018	0.6622	NA	NA	0.06825	0.002795	1.147e-131	1.111e-19
rs637082	2	234755746	14	A	G	biomarkers-30840-irnt	Total bilirubin	0.3716	NA	NA	-0.0422	0.02063	0.04074	0.6336	NA	NA	0.08766	0.05221	0.09317	0.5395	NA	NA	-0.08122	0.01555	1.77e-07	0.5165	NA	NA	0.02057	0.02736	0.452	0.6681	NA	NA	0.0837	0.002743	2.001e-204	0.6744	NA	NA	-0.05994	0.0419	0.1525	0.6601	NA	NA	0.07563	0.002657	3.425e-178	3.28e-32
rs637082	2	234755746	14	A	G	continuous-IBil-irnt	Indirect bilirubin	0.369	NA	NA	-0.03934	0.02267	0.08264	0.6297	NA	NA	0.1293	0.06905	0.06104	0.5365	NA	NA	-0.09235	0.01786	2.342e-07	0.522	NA	NA	-0.01962	0.02988	0.5113	0.6701	NA	NA	0.08782	0.002934	6.905e-197	0.6715	NA	NA	-0.03801	0.04686	0.4173	0.6622	NA	NA	0.07985	0.002851	1.228e-172	1.004e-29
rs2286431	2	234756240	14	G	A	biomarkers-30660-irnt	Direct bilirubin	0.1067	NA	NA	-0.05705	0.0332	0.08568	0.4693	NA	NA	0.02328	0.06471	0.7191	0.3983	NA	NA	-0.07408	0.01702	1.338e-05	0.3849	NA	NA	0.01572	0.03007	0.6013	0.507	NA	NA	0.03187	0.002707	5.282e-32	0.4252	NA	NA	-0.08985	0.04344	0.03859	0.498	NA	NA	0.02815	0.002647	2.052e-26	5.074e-10
rs2286431	2	234756240	14	G	A	continuous-IBil-irnt	Indirect bilirubin	0.1069	NA	NA	-0.0908	0.0349	0.009279	0.4681	NA	NA	0.07812	0.06658	0.2406	0.3981	NA	NA	-0.09638	0.01805	9.325e-08	0.3855	NA	NA	0.02174	0.02986	0.4665	0.507	NA	NA	0.03704	0.002757	3.782e-41	0.4258	NA	NA	-0.07267	0.04342	0.09423	0.498	NA	NA	0.03281	0.002698	5.094e-34	2.917e-14
rs2286431	2	234756240	14	G	A	biomarkers-30840-irnt	Total bilirubin	0.1105	NA	NA	-0.09782	0.03131	0.001782	0.4696	NA	NA	0.04941	0.05038	0.3267	0.3996	NA	NA	-0.07516	0.01574	1.803e-06	0.3775	NA	NA	0.06588	0.02761	0.01703	0.5063	NA	NA	0.03414	0.002582	6.607e-40	0.4287	NA	NA	-0.06601	0.03848	0.08626	0.4972	NA	NA	0.03036	0.00252	2.088e-33	4.117e-14
rs566529	2	234756811	14	G	T	biomarkers-30840-irnt	Total bilirubin	0.143	NA	NA	0.03687	0.028	0.188	0.1416	NA	NA	0.08548	0.0711	0.2293	0.1362	NA	NA	-0.01378	0.02271	0.544	0.1322	NA	NA	-0.08527	0.0394	0.03043	0.1418	NA	NA	0.1034	0.003713	1.198e-170	0.2115	NA	NA	0.005875	0.04655	0.8996	0.1419	NA	NA	0.09713	0.003602	3.977e-160	6.012e-11
rs619929	2	234757272	14	G	C	biomarkers-30660-irnt	Direct bilirubin	0.3692	NA	NA	-0.01705	0.02154	0.4285	0.6308	NA	NA	0.1146	0.06684	0.08636	0.5365	NA	NA	-0.06733	0.01681	6.224e-05	0.5184	NA	NA	-0.001777	0.02992	0.9526	0.6703	NA	NA	0.07468	0.002879	2.514e-148	0.6715	NA	NA	-0.02231	0.04686	0.6339	0.6624	NA	NA	0.06827	0.002794	6.788e-132	4.961e-19
rs619929	2	234757272	14	G	C	biomarkers-30840-irnt	Total bilirubin	0.372	NA	NA	-0.0414	0.02058	0.04428	0.6344	NA	NA	0.08476	0.05212	0.1039	0.5395	NA	NA	-0.08031	0.01553	2.324e-07	0.5133	NA	NA	0.0235	0.02723	0.3882	0.6682	NA	NA	0.08364	0.002742	2.627e-204	0.6748	NA	NA	-0.05796	0.04188	0.1663	0.6603	NA	NA	0.07563	0.002656	2.458e-178	8.753e-32
rs619929	2	234757272	14	G	C	continuous-IBil-irnt	Indirect bilirubin	0.3694	NA	NA	-0.03827	0.02262	0.0907	0.6305	NA	NA	0.1262	0.06891	0.06712	0.5365	NA	NA	-0.09152	0.01784	2.888e-07	0.5186	NA	NA	-0.01371	0.02972	0.6446	0.6703	NA	NA	0.08775	0.002933	9.925e-197	0.6718	NA	NA	-0.03551	0.04683	0.4482	0.6624	NA	NA	0.07985	0.002849	7.83e-173	3.656e-29
rs619351	2	234757450	14	T	C	biomarkers-30840-irnt	Total bilirubin	0.2607	NA	NA	0.001039	0.02268	0.9635	0.1641	NA	NA	0.05133	0.06674	0.4419	0.1407	NA	NA	-0.0143	0.02235	0.5222	0.1386	NA	NA	-0.08813	0.03889	0.02344	0.1619	NA	NA	0.07404	0.003514	1.557e-98	0.2457	NA	NA	0.02147	0.0444	0.6288	0.1631	NA	NA	0.06873	0.003404	1.116e-90	4.747e-08
rs536265	2	234757847	14	T	C	biomarkers-30840-irnt	Total bilirubin	0.2607	NA	NA	0.001014	0.02269	0.9643	0.1641	NA	NA	0.05133	0.06674	0.4419	0.1407	NA	NA	-0.01428	0.02234	0.5229	0.1386	NA	NA	-0.08811	0.03889	0.02347	0.1619	NA	NA	0.07403	0.003514	1.573e-98	0.2456	NA	NA	0.02148	0.0444	0.6285	0.1631	NA	NA	0.06873	0.003404	1.125e-90	4.76e-08
rs917434	2	234759233	14	G	A	biomarkers-30660-irnt	Direct bilirubin	0.1075	NA	NA	-0.05354	0.03276	0.1022	0.4701	NA	NA	0.02414	0.06453	0.7083	0.3977	NA	NA	-0.07404	0.01699	1.317e-05	0.3853	NA	NA	0.01579	0.03	0.5985	0.5068	NA	NA	0.03193	0.002705	3.833e-32	0.4262	NA	NA	-0.08891	0.04333	0.04018	0.4978	NA	NA	0.02821	0.002645	1.475e-26	5.913e-10
rs917434	2	234759233	14	G	A	continuous-IBil-irnt	Indirect bilirubin	0.1076	NA	NA	-0.08769	0.03444	0.01089	0.4689	NA	NA	0.07733	0.06639	0.2441	0.3975	NA	NA	-0.0964	0.01803	8.912e-08	0.3858	NA	NA	0.02127	0.02978	0.475	0.5069	NA	NA	0.03727	0.002756	1.106e-41	0.4268	NA	NA	-0.07161	0.04332	0.09827	0.4979	NA	NA	0.03303	0.002697	1.756e-34	2.882e-14
rs917434	2	234759233	14	G	A	biomarkers-30840-irnt	Total bilirubin	0.1114	NA	NA	-0.09487	0.0309	0.002136	0.4703	NA	NA	0.04952	0.05027	0.3246	0.3989	NA	NA	-0.07473	0.01572	2.003e-06	0.3776	NA	NA	0.0661	0.02756	0.01648	0.5062	NA	NA	0.03439	0.002581	1.642e-40	0.4295	NA	NA	-0.06428	0.03839	0.09409	0.4971	NA	NA	0.03061	0.002519	5.588e-34	5.129e-14
rs525359	2	234760474	14	C	T	biomarkers-30660-irnt	Direct bilirubin	0.3659	NA	NA	-0.01601	0.02154	0.4572	0.6302	NA	NA	0.1157	0.06685	0.0834	0.5367	NA	NA	-0.06736	0.01681	6.133e-05	0.5218	NA	NA	-0.005208	0.03002	0.8623	0.6702	NA	NA	0.07464	0.002878	2.706e-148	0.67	NA	NA	-0.02787	0.04683	0.5518	0.6622	NA	NA	0.06821	0.002793	9.37e-132	3.602e-19
rs525359	2	234760474	14	C	T	biomarkers-30840-irnt	Total bilirubin	0.3687	NA	NA	-0.04076	0.0206	0.04788	0.6333	NA	NA	0.08816	0.05216	0.091	0.5396	NA	NA	-0.07967	0.01552	2.86e-07	0.5162	NA	NA	0.02204	0.02733	0.42	0.6681	NA	NA	0.08378	0.002741	4.122e-205	0.6735	NA	NA	-0.0636	0.04186	0.1286	0.6601	NA	NA	0.07576	0.002655	4.427e-179	7.722e-32
rs525359	2	234760474	14	C	T	continuous-IBil-irnt	Indirect bilirubin	0.3662	NA	NA	-0.03813	0.02263	0.09199	0.6298	NA	NA	0.1288	0.06892	0.06159	0.5367	NA	NA	-0.09102	0.01783	3.311e-07	0.522	NA	NA	-0.01931	0.02982	0.5172	0.6702	NA	NA	0.08783	0.002931	3.082e-197	0.6704	NA	NA	-0.04206	0.0468	0.3688	0.6622	NA	NA	0.07988	0.002848	4.545e-173	1.715e-29
rs654279	2	234760782	14	T	C	biomarkers-30660-irnt	Direct bilirubin	0.4336	NA	NA	-0.004124	0.02093	0.8438	0.635	NA	NA	0.1187	0.06694	0.07614	0.5378	NA	NA	-0.06657	0.01683	7.65e-05	0.5224	NA	NA	-0.00329	0.03001	0.9127	0.6702	NA	NA	0.07465	0.002878	2.408e-148	0.6795	NA	NA	-0.02347	0.04665	0.6148	0.6633	NA	NA	0.06842	0.002791	1.147e-132	3.8e-18
rs654279	2	234760782	14	T	C	biomarkers-30840-irnt	Total bilirubin	0.4348	NA	NA	-0.02207	0.01999	0.2695	0.6382	NA	NA	0.08756	0.05225	0.0938	0.5407	NA	NA	-0.07932	0.01554	3.323e-07	0.5168	NA	NA	0.02394	0.02733	0.381	0.6681	NA	NA	0.08381	0.002741	2.724e-205	0.6827	NA	NA	-0.04981	0.04175	0.2328	0.6612	NA	NA	0.07609	0.002654	8.067e-181	1.675e-29
rs654279	2	234760782	14	T	C	continuous-IBil-irnt	Indirect bilirubin	0.4338	NA	NA	-0.02503	0.02199	0.255	0.6346	NA	NA	0.1272	0.06901	0.06531	0.5378	NA	NA	-0.09061	0.01786	3.882e-07	0.5227	NA	NA	-0.01659	0.02981	0.5779	0.6702	NA	NA	0.08791	0.002931	1.345e-197	0.6799	NA	NA	-0.03296	0.04661	0.4796	0.6633	NA	NA	0.08014	0.002847	2.42e-174	4.272e-28
rs2286430	2	234761225	14	C	T	biomarkers-30660-irnt	Direct bilirubin	0.1076	NA	NA	-0.05113	0.03265	0.1174	0.4704	NA	NA	0.02398	0.06449	0.71	0.3979	NA	NA	-0.0738	0.01697	1.373e-05	0.3854	NA	NA	0.01546	0.02996	0.6058	0.5074	NA	NA	0.03168	0.002705	1.142e-31	0.4263	NA	NA	-0.08855	0.04328	0.04075	0.4984	NA	NA	0.02798	0.002645	3.697e-26	8.156e-10
rs2286430	2	234761225	14	C	T	continuous-IBil-irnt	Indirect bilirubin	0.1078	NA	NA	-0.08505	0.03433	0.01323	0.4692	NA	NA	0.07723	0.06635	0.2444	0.3976	NA	NA	-0.09588	0.01801	1.01e-07	0.3859	NA	NA	0.02115	0.02974	0.477	0.5075	NA	NA	0.03713	0.002755	2.224e-41	0.4269	NA	NA	-0.07282	0.04327	0.09237	0.4985	NA	NA	0.0329	0.002697	3.09e-34	4.154e-14
rs2286430	2	234761225	14	C	T	biomarkers-30840-irnt	Total bilirubin	0.1116	NA	NA	-0.09304	0.03079	0.002517	0.4711	NA	NA	0.04758	0.05017	0.343	0.399	NA	NA	-0.07411	0.01571	2.378e-06	0.3778	NA	NA	0.06539	0.02753	0.01754	0.5068	NA	NA	0.03412	0.002581	6.564e-40	0.4296	NA	NA	-0.06567	0.03835	0.08685	0.4977	NA	NA	0.03036	0.002519	1.893e-33	8.344e-14
rs554699	2	234761355	14	G	A	biomarkers-30660-irnt	Direct bilirubin	0.3437	NA	NA	0.03924	0.02163	0.06963	0.6413	NA	NA	0.1396	0.06659	0.03598	0.5562	NA	NA	-0.06709	0.01692	7.315e-05	0.6992	NA	NA	-0.03969	0.03215	0.2169	0.6732	NA	NA	0.07247	0.002885	3.325e-139	0.6852	NA	NA	-0.01647	0.0472	0.7272	0.6663	NA	NA	0.06704	0.002802	1.621e-126	1.632e-16
rs554699	2	234761355	14	G	A	biomarkers-30840-irnt	Total bilirubin	0.3468	NA	NA	-0.006008	0.02062	0.7708	0.6486	NA	NA	0.0701	0.05229	0.1801	0.5592	NA	NA	-0.08228	0.01565	1.454e-07	0.6989	NA	NA	-0.02292	0.02941	0.4357	0.6712	NA	NA	0.0809	0.002748	2.023e-190	0.6873	NA	NA	-0.04023	0.04196	0.3377	0.6643	NA	NA	0.07335	0.002664	6.962e-167	2.501e-28
rs554699	2	234761355	14	G	A	continuous-IBil-irnt	Indirect bilirubin	0.3438	NA	NA	0.01614	0.02274	0.4779	0.6409	NA	NA	0.1301	0.06865	0.05817	0.5563	NA	NA	-0.09047	0.01794	4.62e-07	0.6991	NA	NA	-0.05626	0.03191	0.07785	0.6732	NA	NA	0.08506	0.002939	3.304e-184	0.6851	NA	NA	-0.03872	0.04718	0.4118	0.6663	NA	NA	0.07802	0.002858	4.111e-164	1.929e-25
rs580045	2	234761815	14	C	T	biomarkers-30660-irnt	Direct bilirubin	0.321	NA	NA	0.03051	0.02199	0.1653	0.6253	NA	NA	0.1337	0.06668	0.0449	0.5365	NA	NA	-0.06828	0.0168	4.805e-05	0.5203	NA	NA	-0.004996	0.02983	0.867	0.6699	NA	NA	0.07429	0.002877	5.305e-147	0.6582	NA	NA	-0.03144	0.04657	0.4996	0.6613	NA	NA	0.06867	0.002793	1.632e-133	7.628e-17
rs580045	2	234761815	14	C	T	biomarkers-30840-irnt	Total bilirubin	0.3239	NA	NA	-0.009125	0.02093	0.6628	0.6288	NA	NA	0.0869	0.05193	0.09424	0.5395	NA	NA	-0.08087	0.01551	1.857e-07	0.5147	NA	NA	0.02298	0.02717	0.3977	0.6679	NA	NA	0.08327	0.002741	9.958e-203	0.6607	NA	NA	-0.05824	0.04152	0.1607	0.6592	NA	NA	0.07583	0.002655	2.098e-179	1.673e-28
rs580045	2	234761815	14	C	T	continuous-IBil-irnt	Indirect bilirubin	0.3212	NA	NA	0.006766	0.02311	0.7697	0.6249	NA	NA	0.1333	0.06875	0.05252	0.5365	NA	NA	-0.09214	0.01782	2.337e-07	0.5205	NA	NA	-0.01683	0.02962	0.57	0.6699	NA	NA	0.08746	0.002931	1.065e-195	0.6586	NA	NA	-0.04724	0.04654	0.3101	0.6613	NA	NA	0.08026	0.002848	1.095e-174	4.768e-26
rs626110	2	234762480	14	A	T	biomarkers-30660-irnt	Direct bilirubin	0.367	NA	NA	0.03988	0.0214	0.06241	0.6273	NA	NA	0.1266	0.0667	0.05776	0.5373	NA	NA	-0.06825	0.01685	5.087e-05	0.5226	NA	NA	-0.008629	0.03	0.7736	0.6697	NA	NA	0.07423	0.002878	1.108e-146	0.6669	NA	NA	-0.02878	0.04653	0.5362	0.6617	NA	NA	0.06873	0.002793	9.342e-134	1.64e-16
rs626110	2	234762480	14	A	T	biomarkers-30840-irnt	Total bilirubin	0.3684	NA	NA	0.01043	0.02041	0.6093	0.6305	NA	NA	0.08323	0.05195	0.1091	0.5401	NA	NA	-0.08091	0.01555	1.973e-07	0.5173	NA	NA	0.01693	0.02732	0.5354	0.6676	NA	NA	0.08338	0.002742	3.76e-203	0.6692	NA	NA	-0.04622	0.04159	0.2664	0.6596	NA	NA	0.0762	0.002655	3.678e-181	6.481e-27
rs626110	2	234762480	14	A	T	continuous-IBil-irnt	Indirect bilirubin	0.3672	NA	NA	0.02115	0.0225	0.3472	0.627	NA	NA	0.1252	0.06877	0.0686	0.5373	NA	NA	-0.09245	0.01787	2.3e-07	0.5228	NA	NA	-0.0236	0.0298	0.4284	0.6696	NA	NA	0.08746	0.002931	1.346e-195	0.6673	NA	NA	-0.0334	0.0465	0.4725	0.6617	NA	NA	0.08043	0.002848	1.994e-175	2.893e-25
rs917433	2	234762738	14	A	T	biomarkers-30660-irnt	Direct bilirubin	0.1075	NA	NA	-0.05567	0.03268	0.08849	0.469	NA	NA	0.02804	0.06441	0.6633	0.3997	NA	NA	-0.07718	0.01702	5.733e-06	0.4005	NA	NA	0.003848	0.02984	0.8974	0.5056	NA	NA	0.02986	0.002708	2.809e-28	0.427	NA	NA	-0.084	0.04332	0.05249	0.4968	NA	NA	0.02608	0.002647	6.921e-23	5.268e-10
rs917433	2	234762738	14	A	T	continuous-IBil-irnt	Indirect bilirubin	0.1077	NA	NA	-0.0883	0.03436	0.01017	0.4678	NA	NA	0.08274	0.06626	0.2118	0.3994	NA	NA	-0.09974	0.01805	3.291e-08	0.401	NA	NA	0.01428	0.02962	0.6298	0.5056	NA	NA	0.03486	0.002758	1.269e-36	0.4273	NA	NA	-0.06927	0.04333	0.1099	0.4968	NA	NA	0.0306	0.002699	8.65e-30	2.761e-14
rs917433	2	234762738	14	A	T	biomarkers-30840-irnt	Total bilirubin	0.1115	NA	NA	-0.09553	0.03083	0.001942	0.4688	NA	NA	0.0547	0.05013	0.2753	0.4007	NA	NA	-0.07659	0.01574	1.134e-06	0.3929	NA	NA	0.06441	0.02737	0.01862	0.505	NA	NA	0.03212	0.002583	1.765e-35	0.4298	NA	NA	-0.06211	0.03841	0.1059	0.4961	NA	NA	0.0284	0.002521	1.978e-29	8.89e-14
rs501145	2	234762898	14	C	T	biomarkers-30660-irnt	Direct bilirubin	0.3623	NA	NA	0.03465	0.02145	0.1062	0.6294	NA	NA	0.1321	0.06676	0.0478	0.5383	NA	NA	-0.06831	0.01685	5.021e-05	0.5214	NA	NA	-0.006808	0.02996	0.8202	0.6698	NA	NA	0.0745	0.002877	7.988e-148	0.6671	NA	NA	-0.03179	0.0466	0.4951	0.6618	NA	NA	0.06891	0.002792	1.574e-134	9.08e-17
rs501145	2	234762898	14	C	T	biomarkers-30840-irnt	Total bilirubin	0.3638	NA	NA	0.008139	0.02046	0.6908	0.6321	NA	NA	0.08669	0.05197	0.09529	0.5411	NA	NA	-0.07987	0.01555	2.798e-07	0.5157	NA	NA	0.02293	0.0273	0.401	0.6677	NA	NA	0.08371	0.00274	6.263e-205	0.6694	NA	NA	-0.0485	0.04163	0.244	0.6597	NA	NA	0.07657	0.002654	4.956e-183	8.448e-27
rs501145	2	234762898	14	C	T	continuous-IBil-irnt	Indirect bilirubin	0.3625	NA	NA	0.01927	0.02255	0.3929	0.629	NA	NA	0.1256	0.06882	0.06807	0.5383	NA	NA	-0.0918	0.01787	2.806e-07	0.5216	NA	NA	-0.01742	0.02976	0.5582	0.6698	NA	NA	0.08783	0.00293	2.28e-197	0.6675	NA	NA	-0.03706	0.04656	0.4261	0.6618	NA	NA	0.08081	0.002847	3.346e-177	4.091e-25
rs917432	2	234762924	14	C	G	biomarkers-30660-irnt	Direct bilirubin	0.1922	NA	NA	0.02545	0.0259	0.3257	0.4766	NA	NA	0.03673	0.06443	0.5686	0.4067	NA	NA	-0.07989	0.01697	2.505e-06	0.4588	NA	NA	0.001873	0.02941	0.9492	0.5071	NA	NA	0.03086	0.002706	4.003e-30	0.4341	NA	NA	-0.0945	0.04287	0.02748	0.5	NA	NA	0.02742	0.00264	2.839e-25	1.109e-09
rs917432	2	234762924	14	C	G	continuous-IBil-irnt	Indirect bilirubin	0.1922	NA	NA	-0.00356	0.02722	0.8959	0.4754	NA	NA	0.08544	0.06627	0.1973	0.4065	NA	NA	-0.1033	0.018	9.446e-09	0.4591	NA	NA	0.006496	0.02921	0.824	0.5071	NA	NA	0.03634	0.002756	1.078e-39	0.4347	NA	NA	-0.07762	0.04285	0.07006	0.5	NA	NA	0.0322	0.002692	5.508e-33	1.944e-13
rs917432	2	234762924	14	C	G	biomarkers-30840-irnt	Total bilirubin	0.1949	NA	NA	-0.01925	0.02461	0.4341	0.476	NA	NA	0.0576	0.0501	0.2503	0.408	NA	NA	-0.07812	0.01569	6.348e-07	0.4554	NA	NA	0.0258	0.02687	0.337	0.5065	NA	NA	0.03347	0.002581	1.928e-38	0.4374	NA	NA	-0.06641	0.03803	0.0808	0.4993	NA	NA	0.02961	0.002514	4.992e-32	1.186e-11
rs503913	2	234763226	14	C	T	biomarkers-30660-irnt	Direct bilirubin	0.4425	NA	NA	0.01591	0.02076	0.4434	0.6465	NA	NA	0.1345	0.06654	0.04322	0.5606	NA	NA	-0.06876	0.01695	4.975e-05	0.7102	NA	NA	-0.04375	0.03268	0.1806	0.6692	NA	NA	0.0743	0.002875	2.846e-147	0.7036	NA	NA	0.003068	0.04735	0.9483	0.6641	NA	NA	0.06836	0.002791	1.61e-132	4.652e-18
rs503913	2	234763226	14	C	T	biomarkers-30840-irnt	Total bilirubin	0.4441	NA	NA	-0.006411	0.01985	0.7467	0.653	NA	NA	0.07287	0.0524	0.1643	0.5637	NA	NA	-0.08418	0.01567	7.755e-08	0.7099	NA	NA	-0.02731	0.02994	0.3617	0.6671	NA	NA	0.08264	0.002738	4.808e-200	0.7062	NA	NA	-0.01934	0.0423	0.6475	0.6621	NA	NA	0.07497	0.002654	1.391e-175	2.012e-29
rs503913	2	234763226	14	C	T	continuous-IBil-irnt	Indirect bilirubin	0.4426	NA	NA	0.0009478	0.02183	0.9654	0.6461	NA	NA	0.1279	0.0686	0.06216	0.5607	NA	NA	-0.09355	0.01798	1.954e-07	0.7103	NA	NA	-0.06545	0.03248	0.04389	0.6692	NA	NA	0.08627	0.002928	8.386e-191	0.7035	NA	NA	-0.007358	0.04733	0.8764	0.6641	NA	NA	0.07888	0.002846	4.761e-169	2.388e-27
rs609942	2	234763755	14	G	C	biomarkers-30660-irnt	Direct bilirubin	0.4425	NA	NA	0.0159	0.02076	0.4438	0.6465	NA	NA	0.1345	0.06654	0.04323	0.5607	NA	NA	-0.06876	0.01695	4.973e-05	0.7102	NA	NA	-0.04373	0.03268	0.1808	0.6692	NA	NA	0.07428	0.002875	3.237e-147	0.7031	NA	NA	5.56e-05	0.04736	0.9991	0.6641	NA	NA	0.06834	0.002791	1.989e-132	4.308e-18
rs609942	2	234763755	14	G	C	biomarkers-30840-irnt	Total bilirubin	0.4441	NA	NA	-0.00644	0.01985	0.7456	0.653	NA	NA	0.07286	0.0524	0.1644	0.5637	NA	NA	-0.08419	0.01567	7.727e-08	0.7099	NA	NA	-0.02728	0.02994	0.3623	0.6671	NA	NA	0.08262	0.002738	6.159e-200	0.7059	NA	NA	-0.02228	0.0423	0.5985	0.6621	NA	NA	0.07494	0.002654	1.981e-175	1.751e-29
rs609942	2	234763755	14	G	C	continuous-IBil-irnt	Indirect bilirubin	0.4425	NA	NA	0.0009355	0.02183	0.9658	0.6461	NA	NA	0.1279	0.0686	0.06217	0.5607	NA	NA	-0.09356	0.01798	1.946e-07	0.7103	NA	NA	-0.06542	0.03248	0.04397	0.6692	NA	NA	0.08625	0.002928	1.096e-190	0.703	NA	NA	-0.01056	0.04733	0.8235	0.6641	NA	NA	0.07885	0.002846	6.829e-169	2.15e-27
rs887062	2	234764497	14	C	T	biomarkers-30840-irnt	Total bilirubin	0.8281	NA	NA	0.06249	0.02627	0.01736	0.6888	NA	NA	0.07982	0.05354	0.136	0.5659	NA	NA	-0.08435	0.0157	7.753e-08	0.7116	NA	NA	-0.02665	0.03007	0.3755	0.6678	NA	NA	0.08371	0.00274	5.335e-205	0.7544	NA	NA	-0.01884	0.04391	0.6679	0.6687	NA	NA	0.07739	0.002666	2.973e-185	4.833e-26
rs887062	2	234764497	14	C	T	continuous-IBil-irnt	Indirect bilirubin	0.8321	NA	NA	0.0242	0.02904	0.4048	0.6814	NA	NA	0.1331	0.07014	0.05776	0.5626	NA	NA	-0.09126	0.018	3.99e-07	0.7121	NA	NA	-0.0657	0.03262	0.04398	0.6699	NA	NA	0.08727	0.00293	5.573e-195	0.7517	NA	NA	-0.009947	0.04891	0.8388	0.6707	NA	NA	0.08072	0.002859	2.161e-175	4.057e-25
rs887062	2	234764497	14	C	T	biomarkers-30660-irnt	Direct bilirubin	0.8318	NA	NA	0.04468	0.0276	0.1055	0.6819	NA	NA	0.1459	0.06803	0.03198	0.5626	NA	NA	-0.06792	0.01697	6.289e-05	0.7119	NA	NA	-0.04475	0.03282	0.1727	0.67	NA	NA	0.07518	0.002876	1.441e-150	0.7519	NA	NA	-0.01478	0.04896	0.7627	0.6708	NA	NA	0.06991	0.002804	3.241e-137	3.513e-17
rs887061	2	234764618	14	T	A	biomarkers-30660-irnt	Direct bilirubin	0.1961	NA	NA	-0.007168	0.02582	0.7813	0.4768	NA	NA	0.02197	0.06486	0.7348	0.3989	NA	NA	-0.07822	0.01707	4.593e-06	0.3664	NA	NA	0.01157	0.03054	0.7047	0.5071	NA	NA	0.03136	0.002706	4.815e-31	0.4407	NA	NA	-0.07918	0.04314	0.06645	0.4993	NA	NA	0.02775	0.002641	8.113e-26	2.703e-09
rs887061	2	234764618	14	T	A	continuous-IBil-irnt	Indirect bilirubin	0.1962	NA	NA	-0.01735	0.02716	0.5229	0.4756	NA	NA	0.06198	0.06673	0.3529	0.3986	NA	NA	-0.1014	0.01811	2.12e-08	0.367	NA	NA	0.02666	0.03031	0.3791	0.5071	NA	NA	0.03685	0.002757	9.181e-41	0.4413	NA	NA	-0.04955	0.04312	0.2505	0.4994	NA	NA	0.03288	0.002693	2.77e-34	1.488e-12
rs887061	2	234764618	14	T	A	biomarkers-30840-irnt	Total bilirubin	0.1975	NA	NA	-0.01042	0.02462	0.6722	0.475	NA	NA	0.05242	0.05046	0.2989	0.4001	NA	NA	-0.0789	0.01578	5.701e-07	0.3595	NA	NA	0.0653	0.02806	0.01996	0.5065	NA	NA	0.0341	0.002582	7.81e-40	0.4444	NA	NA	-0.04678	0.03825	0.2214	0.4986	NA	NA	0.03071	0.002515	2.789e-34	2.37e-11
rs689101	2	234765566	14	A	G	continuous-IBil-irnt	Indirect bilirubin	0.4436	NA	NA	0.03707	0.0215	0.08462	0.6471	NA	NA	0.1158	0.06898	0.09324	0.5609	NA	NA	-0.09307	0.01798	2.25e-07	0.7106	NA	NA	-0.06917	0.03255	0.03357	0.6691	NA	NA	0.08608	0.002928	6.172e-190	0.6975	NA	NA	-0.01773	0.04724	0.7074	0.6641	NA	NA	0.07922	0.002846	1.543e-170	1.331e-25
rs689101	2	234765566	14	A	G	biomarkers-30840-irnt	Total bilirubin	0.4451	NA	NA	0.0199	0.01965	0.3111	0.6538	NA	NA	0.06843	0.05253	0.1926	0.564	NA	NA	-0.0848	0.01567	6.254e-08	0.7103	NA	NA	-0.03028	0.03002	0.313	0.667	NA	NA	0.08246	0.002739	3.633e-199	0.7009	NA	NA	-0.02942	0.04203	0.4839	0.662	NA	NA	0.07516	0.002653	1.675e-176	5.348e-28
rs689101	2	234765566	14	A	G	biomarkers-30660-irnt	Direct bilirubin	0.4436	NA	NA	0.04219	0.02044	0.03905	0.6475	NA	NA	0.1369	0.06691	0.0408	0.5608	NA	NA	-0.06833	0.01695	5.526e-05	0.7105	NA	NA	-0.04736	0.03275	0.1481	0.6691	NA	NA	0.07406	0.002875	2.492e-146	0.6976	NA	NA	-0.00703	0.04727	0.8818	0.6641	NA	NA	0.06855	0.00279	2.645e-133	3.3e-17
rs531643	2	234765827	14	T	C	continuous-IBil-irnt	Indirect bilirubin	0.4436	NA	NA	0.03707	0.0215	0.08462	0.6471	NA	NA	0.1158	0.06898	0.09324	0.5609	NA	NA	-0.09307	0.01798	2.25e-07	0.7106	NA	NA	-0.06917	0.03255	0.03357	0.6691	NA	NA	0.08608	0.002928	6.172e-190	0.6975	NA	NA	-0.01773	0.04724	0.7074	0.6641	NA	NA	0.07922	0.002846	1.543e-170	1.331e-25
rs531643	2	234765827	14	T	C	biomarkers-30840-irnt	Total bilirubin	0.4451	NA	NA	0.0199	0.01965	0.3111	0.6538	NA	NA	0.06843	0.05253	0.1926	0.564	NA	NA	-0.0848	0.01567	6.254e-08	0.7103	NA	NA	-0.03028	0.03002	0.313	0.667	NA	NA	0.08246	0.002739	3.633e-199	0.7009	NA	NA	-0.02942	0.04203	0.4839	0.662	NA	NA	0.07516	0.002653	1.675e-176	5.348e-28
rs531643	2	234765827	14	T	C	biomarkers-30660-irnt	Direct bilirubin	0.4436	NA	NA	0.04219	0.02044	0.03905	0.6475	NA	NA	0.1369	0.06691	0.0408	0.5608	NA	NA	-0.06833	0.01695	5.526e-05	0.7105	NA	NA	-0.04736	0.03275	0.1481	0.6691	NA	NA	0.07406	0.002875	2.492e-146	0.6976	NA	NA	-0.00703	0.04727	0.8818	0.6641	NA	NA	0.06855	0.00279	2.645e-133	3.3e-17
rs528971	2	234766081	14	C	T	continuous-IBil-irnt	Indirect bilirubin	0.4436	NA	NA	0.03707	0.0215	0.08462	0.6471	NA	NA	0.1158	0.06898	0.09324	0.5609	NA	NA	-0.09307	0.01798	2.25e-07	0.7106	NA	NA	-0.06908	0.03254	0.03378	0.6691	NA	NA	0.08608	0.002928	6.178e-190	0.6975	NA	NA	-0.01773	0.04724	0.7074	0.6641	NA	NA	0.07922	0.002846	1.536e-170	1.345e-25
rs528971	2	234766081	14	C	T	biomarkers-30840-irnt	Total bilirubin	0.4451	NA	NA	0.0199	0.01965	0.3111	0.6538	NA	NA	0.06843	0.05253	0.1926	0.564	NA	NA	-0.0848	0.01567	6.252e-08	0.7102	NA	NA	-0.03022	0.03001	0.3139	0.667	NA	NA	0.08246	0.002739	3.641e-199	0.7009	NA	NA	-0.02942	0.04203	0.4839	0.662	NA	NA	0.07516	0.002653	1.671e-176	5.379e-28
rs528971	2	234766081	14	C	T	biomarkers-30660-irnt	Direct bilirubin	0.4436	NA	NA	0.04219	0.02044	0.03905	0.6475	NA	NA	0.1369	0.06691	0.0408	0.5608	NA	NA	-0.06833	0.01695	5.528e-05	0.7105	NA	NA	-0.04728	0.03274	0.1488	0.6691	NA	NA	0.07406	0.002875	2.491e-146	0.6976	NA	NA	-0.00703	0.04727	0.8818	0.6641	NA	NA	0.06855	0.00279	2.63e-133	3.329e-17
rs10929312	2	234766741	14	G	A	biomarkers-30660-irnt	Direct bilirubin	0.1083	NA	NA	-0.05339	0.03263	0.1017	0.4731	NA	NA	0.02878	0.06476	0.6568	0.4011	NA	NA	-0.0822	0.017	1.325e-06	0.3642	NA	NA	0.01083	0.03041	0.7217	0.5101	NA	NA	0.03049	0.002706	1.963e-29	0.4272	NA	NA	-0.0882	0.04308	0.04063	0.5009	NA	NA	0.0266	0.002646	8.936e-24	6.681e-11
rs10929312	2	234766741	14	G	A	continuous-IBil-irnt	Indirect bilirubin	0.1084	NA	NA	-0.08592	0.0343	0.01224	0.4719	NA	NA	0.08392	0.06662	0.2078	0.4008	NA	NA	-0.1051	0.01803	5.686e-09	0.3648	NA	NA	0.02509	0.03019	0.4059	0.5101	NA	NA	0.03556	0.002757	4.533e-38	0.4278	NA	NA	-0.06437	0.04307	0.1351	0.501	NA	NA	0.03126	0.002698	4.747e-31	3.837e-15
rs10929312	2	234766741	14	G	A	biomarkers-30840-irnt	Total bilirubin	0.1122	NA	NA	-0.0924	0.03079	0.002689	0.4718	NA	NA	0.06269	0.0504	0.2135	0.4024	NA	NA	-0.08063	0.01572	2.9e-07	0.3573	NA	NA	0.06414	0.02796	0.02177	0.5095	NA	NA	0.03267	0.002582	1.052e-36	0.4303	NA	NA	-0.06125	0.03821	0.1089	0.5002	NA	NA	0.02884	0.00252	2.443e-30	1.638e-14
rs1392606	2	234767079	14	G	T	biomarkers-30840-irnt	Total bilirubin	0.1029	NA	NA	-0.1329	0.03211	3.491e-05	0.4713	NA	NA	0.06176	0.05037	0.2202	0.4024	NA	NA	-0.08066	0.01572	2.879e-07	0.3573	NA	NA	0.06413	0.02796	0.02181	0.5096	NA	NA	0.03279	0.002582	6.006e-37	0.4291	NA	NA	-0.06013	0.03823	0.1158	0.5002	NA	NA	0.02877	0.002521	3.539e-30	1.434e-16
rs1392606	2	234767079	14	G	T	continuous-IBil-irnt	Indirect bilirubin	0.09892	NA	NA	-0.1329	0.03589	0.0002127	0.4712	NA	NA	0.08291	0.06657	0.213	0.4007	NA	NA	-0.1051	0.01803	5.671e-09	0.3648	NA	NA	0.02508	0.03019	0.4061	0.5102	NA	NA	0.03562	0.002757	3.378e-38	0.4267	NA	NA	-0.06163	0.04305	0.1523	0.5009	NA	NA	0.03113	0.002699	8.777e-31	4.942e-17
rs1392606	2	234767079	14	G	T	biomarkers-30660-irnt	Direct bilirubin	0.09874	NA	NA	-0.0943	0.03414	0.005738	0.4725	NA	NA	0.02794	0.06471	0.6659	0.401	NA	NA	-0.08223	0.017	1.317e-06	0.3642	NA	NA	0.01082	0.03041	0.7219	0.5102	NA	NA	0.03057	0.002706	1.404e-29	0.4261	NA	NA	-0.08694	0.04307	0.04352	0.5008	NA	NA	0.02648	0.002647	1.463e-23	3.066e-12
rs7567475	2	234767973	14	C	T	biomarkers-30660-irnt	Direct bilirubin	0.1083	NA	NA	-0.05342	0.03263	0.1016	0.4724	NA	NA	0.02808	0.06471	0.6643	0.4011	NA	NA	-0.0822	0.017	1.325e-06	0.3642	NA	NA	0.01083	0.03041	0.7217	0.5099	NA	NA	0.03022	0.002706	5.926e-29	0.4272	NA	NA	-0.0882	0.04308	0.04062	0.5008	NA	NA	0.02635	0.002646	2.36e-23	7.613e-11
rs7567475	2	234767973	14	C	T	continuous-IBil-irnt	Indirect bilirubin	0.1084	NA	NA	-0.08594	0.0343	0.01222	0.4712	NA	NA	0.08294	0.06657	0.2128	0.4008	NA	NA	-0.1051	0.01803	5.675e-09	0.3648	NA	NA	0.02509	0.03019	0.4059	0.51	NA	NA	0.03532	0.002757	1.406e-37	0.4278	NA	NA	-0.06438	0.04307	0.135	0.5008	NA	NA	0.03103	0.002698	1.295e-30	4.397e-15
rs7567475	2	234767973	14	C	T	biomarkers-30840-irnt	Total bilirubin	0.1121	NA	NA	-0.09242	0.03079	0.002684	0.4713	NA	NA	0.06177	0.05037	0.22	0.4024	NA	NA	-0.08064	0.01572	2.895e-07	0.3573	NA	NA	0.06414	0.02796	0.02177	0.5094	NA	NA	0.03236	0.002582	4.8e-36	0.4303	NA	NA	-0.06127	0.03821	0.1088	0.5001	NA	NA	0.02855	0.00252	9.456e-30	1.953e-14
2:234769190_GT_G	2	234769190	14	GT	G	biomarkers-30660-irnt	Direct bilirubin	0.1089	NA	NA	-0.04988	0.03258	0.1257	0.4718	NA	NA	0.02607	0.06467	0.6869	0.4008	NA	NA	-0.08129	0.01701	1.77e-06	0.3643	NA	NA	0.01107	0.03039	0.7156	0.51	NA	NA	0.0303	0.002708	4.516e-29	0.426	NA	NA	-0.08629	0.0432	0.04575	0.5008	NA	NA	0.02648	0.002648	1.514e-23	1.516e-10
2:234769190_GT_G	2	234769190	14	GT	G	continuous-IBil-irnt	Indirect bilirubin	0.1091	NA	NA	-0.08075	0.03425	0.01838	0.4705	NA	NA	0.08077	0.06654	0.2248	0.4005	NA	NA	-0.104	0.01805	8.439e-09	0.3649	NA	NA	0.0262	0.03016	0.3851	0.51	NA	NA	0.03533	0.002758	1.437e-37	0.4265	NA	NA	-0.06331	0.04318	0.1426	0.5009	NA	NA	0.03111	0.002699	9.807e-31	1.258e-14
2:234769190_GT_G	2	234769190	14	GT	G	biomarkers-30840-irnt	Total bilirubin	0.1129	NA	NA	-0.08995	0.03075	0.003442	0.4713	NA	NA	0.05409	0.05027	0.282	0.4023	NA	NA	-0.0804	0.01573	3.191e-07	0.3574	NA	NA	0.0649	0.02794	0.02018	0.5095	NA	NA	0.03242	0.002583	3.936e-36	0.4293	NA	NA	-0.06114	0.03829	0.1103	0.5002	NA	NA	0.02861	0.002521	7.504e-30	3.071e-14
rs11563227	2	234770327	14	A	G	biomarkers-30660-irnt	Direct bilirubin	0.1083	NA	NA	-0.05339	0.03263	0.1017	0.4725	NA	NA	0.02793	0.06471	0.6661	0.4011	NA	NA	-0.08215	0.017	1.347e-06	0.3642	NA	NA	0.01083	0.03041	0.7217	0.5101	NA	NA	0.03049	0.002706	1.968e-29	0.4272	NA	NA	-0.08821	0.04308	0.0406	0.5009	NA	NA	0.0266	0.002646	8.967e-24	6.807e-11
rs11563227	2	234770327	14	A	G	continuous-IBil-irnt	Indirect bilirubin	0.1084	NA	NA	-0.08592	0.0343	0.01224	0.4712	NA	NA	0.0829	0.06657	0.2131	0.4008	NA	NA	-0.105	0.01803	5.826e-09	0.3648	NA	NA	0.02509	0.03019	0.4059	0.5101	NA	NA	0.03555	0.002757	4.743e-38	0.4278	NA	NA	-0.06439	0.04307	0.1349	0.5009	NA	NA	0.03125	0.002698	4.943e-31	4.01e-15
rs11563227	2	234770327	14	A	G	biomarkers-30840-irnt	Total bilirubin	0.1122	NA	NA	-0.0924	0.03079	0.002689	0.4713	NA	NA	0.06175	0.05037	0.2202	0.4024	NA	NA	-0.08055	0.01572	2.975e-07	0.3573	NA	NA	0.06414	0.02796	0.02177	0.5095	NA	NA	0.03267	0.002582	1.079e-36	0.4303	NA	NA	-0.06128	0.03821	0.1088	0.5002	NA	NA	0.02884	0.00252	2.507e-30	1.712e-14
2:234771124_GC_G	2	234771124	14	GC	G	biomarkers-30660-irnt	Direct bilirubin	0.1895	NA	NA	-0.03142	0.02602	0.2273	0.6147	NA	NA	0.1318	0.06684	0.04869	0.5328	NA	NA	-0.07103	0.01678	2.312e-05	0.424	NA	NA	0.00496	0.03012	0.8692	0.6686	NA	NA	0.07469	0.002876	1.124e-148	0.6433	NA	NA	-0.02471	0.04671	0.5967	0.6574	NA	NA	0.06855	0.002798	1.591e-132	1.518e-19
2:234771124_GC_G	2	234771124	14	GC	G	biomarkers-30840-irnt	Total bilirubin	0.1948	NA	NA	-0.07363	0.02467	0.002842	0.6188	NA	NA	0.08749	0.05205	0.0928	0.5361	NA	NA	-0.0848	0.01549	4.43e-08	0.4147	NA	NA	0.06057	0.02759	0.02812	0.6666	NA	NA	0.08278	0.00274	1.502e-200	0.6456	NA	NA	-0.06133	0.04162	0.1406	0.6553	NA	NA	0.07524	0.00266	5.803e-176	4.155e-33
2:234771124_GC_G	2	234771124	14	GC	G	continuous-IBil-irnt	Indirect bilirubin	0.1898	NA	NA	-0.05428	0.02736	0.04729	0.6144	NA	NA	0.144	0.06892	0.03667	0.5328	NA	NA	-0.09483	0.01781	1.005e-07	0.4244	NA	NA	0.0003541	0.0299	0.9906	0.6686	NA	NA	0.0866	0.002929	4.191e-192	0.6438	NA	NA	-0.04303	0.04668	0.3566	0.6574	NA	NA	0.07924	0.002853	9.785e-170	1.472e-28
rs11563066	2	234771234	14	C	T	biomarkers-30660-irnt	Direct bilirubin	0.1085	NA	NA	-0.05201	0.03263	0.1109	0.4727	NA	NA	0.02815	0.06477	0.6638	0.4012	NA	NA	-0.08215	0.01702	1.386e-06	0.3644	NA	NA	0.01107	0.03042	0.716	0.5103	NA	NA	0.03058	0.002708	1.407e-29	0.4277	NA	NA	-0.09138	0.04314	0.03413	0.5011	NA	NA	0.0267	0.002648	6.598e-24	6.279e-11
rs11563066	2	234771234	14	C	T	continuous-IBil-irnt	Indirect bilirubin	0.1087	NA	NA	-0.08476	0.0343	0.01347	0.4714	NA	NA	0.08312	0.06663	0.2122	0.4009	NA	NA	-0.1048	0.01805	6.354e-09	0.365	NA	NA	0.02559	0.03019	0.3966	0.5103	NA	NA	0.03565	0.002758	3.233e-38	0.4282	NA	NA	-0.06647	0.04312	0.1232	0.5012	NA	NA	0.03136	0.0027	3.361e-31	4.345e-15
rs11563066	2	234771234	14	C	T	biomarkers-30840-irnt	Total bilirubin	0.1125	NA	NA	-0.09258	0.03079	0.002642	0.4712	NA	NA	0.06276	0.05038	0.2129	0.4027	NA	NA	-0.08126	0.01574	2.418e-07	0.3574	NA	NA	0.0648	0.02797	0.0205	0.5098	NA	NA	0.03279	0.002583	6.523e-37	0.4308	NA	NA	-0.0632	0.03825	0.09846	0.5005	NA	NA	0.02894	0.002521	1.726e-30	1.057e-14
rs12997802	2	234771290	14	T	C	biomarkers-30660-irnt	Direct bilirubin	0.1085	NA	NA	-0.0519	0.03263	0.1117	0.4725	NA	NA	0.02831	0.0648	0.6623	0.4014	NA	NA	-0.08272	0.01702	1.173e-06	0.3644	NA	NA	0.01107	0.03042	0.716	0.5102	NA	NA	0.03041	0.002708	2.9e-29	0.4276	NA	NA	-0.09138	0.04314	0.03415	0.501	NA	NA	0.02652	0.002648	1.3e-23	5.66e-11
rs12997802	2	234771290	14	T	C	continuous-IBil-irnt	Indirect bilirubin	0.1087	NA	NA	-0.08459	0.0343	0.01366	0.4713	NA	NA	0.08343	0.06667	0.2107	0.4011	NA	NA	-0.1051	0.01806	5.867e-09	0.365	NA	NA	0.02559	0.03019	0.3967	0.5102	NA	NA	0.03543	0.002758	8.99e-38	0.4282	NA	NA	-0.06647	0.04312	0.1232	0.5011	NA	NA	0.03115	0.002699	8.39e-31	4.51e-15
rs12997802	2	234771290	14	T	C	biomarkers-30840-irnt	Total bilirubin	0.1125	NA	NA	-0.09255	0.03079	0.002652	0.4711	NA	NA	0.06291	0.0504	0.212	0.4029	NA	NA	-0.08144	0.01574	2.278e-07	0.3574	NA	NA	0.06483	0.02797	0.02044	0.5097	NA	NA	0.03257	0.002583	1.905e-36	0.4308	NA	NA	-0.06323	0.03825	0.09827	0.5004	NA	NA	0.02873	0.002521	4.518e-30	1.107e-14
rs12692249	2	234771730	14	T	C	biomarkers-30660-irnt	Direct bilirubin	0.519	NA	NA	0.01911	0.02043	0.3496	0.6539	NA	NA	0.1429	0.06719	0.03339	0.5635	NA	NA	-0.07039	0.017	3.453e-05	0.7115	NA	NA	-0.04373	0.03279	0.1823	0.6694	NA	NA	0.06875	0.002877	3.353e-126	0.7135	NA	NA	-0.01796	0.04762	0.7061	0.6656	NA	NA	0.06308	0.002792	5.165e-113	7.202e-17
rs12692249	2	234771730	14	T	C	biomarkers-30840-irnt	Total bilirubin	0.5198	NA	NA	0.004344	0.01963	0.8248	0.6597	NA	NA	0.08275	0.05282	0.1172	0.5671	NA	NA	-0.08838	0.01572	1.872e-08	0.7109	NA	NA	-0.02367	0.03006	0.4311	0.6675	NA	NA	0.07512	0.002741	2.015e-165	0.7152	NA	NA	-0.02194	0.04248	0.6055	0.6638	NA	NA	0.06803	0.002656	9.785e-145	2.221e-26
rs12692249	2	234771730	14	T	C	continuous-IBil-irnt	Indirect bilirubin	0.519	NA	NA	0.009374	0.02148	0.6626	0.6535	NA	NA	0.1363	0.06927	0.04914	0.5636	NA	NA	-0.09784	0.01803	5.739e-08	0.7117	NA	NA	-0.06458	0.03259	0.04749	0.6694	NA	NA	0.07945	0.00293	6.415e-162	0.7134	NA	NA	-0.0174	0.04759	0.7146	0.6656	NA	NA	0.07244	0.002848	9.075e-143	2.005e-25
rs4663339	2	234772035	14	A	T	continuous-IBil-irnt	Indirect bilirubin	0.4219	NA	NA	0.03548	0.02159	0.1003	0.5831	NA	NA	0.1273	0.06791	0.06076	0.5088	NA	NA	-0.09882	0.01776	2.637e-08	0.7073	NA	NA	-0.06763	0.0325	0.03743	0.5898	NA	NA	0.0241	0.002803	8.132e-18	0.6085	NA	NA	-0.03169	0.04313	0.4625	0.5865	NA	NA	0.02068	0.002729	3.534e-14	2.417e-11
rs4663339	2	234772035	14	A	T	biomarkers-30840-irnt	Total bilirubin	0.4228	NA	NA	0.02249	0.01976	0.255	0.585	NA	NA	0.09068	0.0513	0.07708	0.5129	NA	NA	-0.09074	0.01551	4.937e-09	0.7065	NA	NA	-0.02608	0.02998	0.3843	0.5894	NA	NA	0.01996	0.002624	2.83e-14	0.6107	NA	NA	-0.03186	0.03819	0.4042	0.5862	NA	NA	0.01663	0.002547	6.675e-11	1.119e-10
rs990418	2	234773397	14	T	C	biomarkers-30660-irnt	Direct bilirubin	0.1089	NA	NA	-0.04973	0.03258	0.127	0.4728	NA	NA	0.02837	0.06478	0.6614	0.4101	NA	NA	-0.08221	0.01693	1.209e-06	0.3645	NA	NA	0.009621	0.0304	0.7516	0.5101	NA	NA	0.03012	0.002708	9.719e-29	0.4283	NA	NA	-0.09214	0.04302	0.03221	0.5011	NA	NA	0.02622	0.002647	3.932e-23	6.835e-11
rs990418	2	234773397	14	T	C	biomarkers-30840-irnt	Total bilirubin	0.1129	NA	NA	-0.09188	0.03075	0.002809	0.4711	NA	NA	0.06344	0.05035	0.2076	0.4122	NA	NA	-0.08363	0.01566	9.357e-08	0.3577	NA	NA	0.06342	0.02795	0.02326	0.5095	NA	NA	0.03228	0.002583	7.792e-36	0.4314	NA	NA	-0.0646	0.03816	0.09044	0.5004	NA	NA	0.02835	0.002521	2.389e-29	4.112e-15
rs990418	2	234773397	14	T	C	continuous-IBil-irnt	Indirect bilirubin	0.1091	NA	NA	-0.08252	0.03425	0.01599	0.4716	NA	NA	0.08315	0.06664	0.2121	0.4097	NA	NA	-0.1047	0.01797	5.577e-09	0.3651	NA	NA	0.02463	0.03017	0.4142	0.5101	NA	NA	0.03518	0.002758	2.924e-37	0.4289	NA	NA	-0.0677	0.04301	0.1154	0.5011	NA	NA	0.03088	0.002699	2.595e-30	5.063e-15
rs12996139	2	234773441	14	C	A	biomarkers-30840-irnt	Total bilirubin	0.04028	NA	NA	-0.0985	0.0503	0.05022	0.2462	NA	NA	-0.06069	0.05925	0.3057	0.2275	NA	NA	-0.0802	0.01865	1.701e-05	0.1104	NA	NA	0.1267	0.04326	0.003401	0.2703	NA	NA	0.02221	0.002917	2.662e-14	0.256	NA	NA	-0.03185	0.04404	0.4696	0.265	NA	NA	0.01944	0.002862	1.086e-11	2.027e-08
rs6431643	2	234773700	14	G	A	continuous-IBil-irnt	Indirect bilirubin	0.4219	NA	NA	0.03538	0.02159	0.1012	0.5831	NA	NA	0.1274	0.06791	0.06072	0.5088	NA	NA	-0.09871	0.01776	2.714e-08	0.7072	NA	NA	-0.06649	0.03247	0.04059	0.5898	NA	NA	0.02407	0.002803	8.994e-18	0.6088	NA	NA	-0.03082	0.0431	0.4746	0.5865	NA	NA	0.02066	0.002729	3.741e-14	2.817e-11
rs6431643	2	234773700	14	G	A	biomarkers-30840-irnt	Total bilirubin	0.4228	NA	NA	0.02241	0.01976	0.2568	0.585	NA	NA	0.09061	0.05129	0.07732	0.5129	NA	NA	-0.09049	0.01551	5.429e-09	0.7065	NA	NA	-0.02507	0.02996	0.4027	0.5894	NA	NA	0.01991	0.002624	3.277e-14	0.6109	NA	NA	-0.03102	0.03817	0.4163	0.5862	NA	NA	0.01659	0.002547	7.253e-11	1.364e-10
rs6431644	2	234773729	14	A	G	continuous-IBil-irnt	Indirect bilirubin	0.4219	NA	NA	0.03539	0.02159	0.1011	0.5831	NA	NA	0.1273	0.06791	0.06074	0.5088	NA	NA	-0.09872	0.01776	2.71e-08	0.7072	NA	NA	-0.06649	0.03247	0.0406	0.5898	NA	NA	0.02407	0.002803	9.003e-18	0.6088	NA	NA	-0.03083	0.0431	0.4745	0.5865	NA	NA	0.02066	0.002729	3.745e-14	2.812e-11
rs6431644	2	234773729	14	A	G	biomarkers-30840-irnt	Total bilirubin	0.4228	NA	NA	0.02241	0.01976	0.2567	0.585	NA	NA	0.09058	0.05129	0.07741	0.5129	NA	NA	-0.09049	0.01551	5.414e-09	0.7064	NA	NA	-0.02506	0.02996	0.4029	0.5894	NA	NA	0.01991	0.002624	3.277e-14	0.6109	NA	NA	-0.03103	0.03817	0.4163	0.5862	NA	NA	0.01659	0.002547	7.255e-11	1.361e-10
rs183331	2	234774149	14	G	A	biomarkers-30840-irnt	Total bilirubin	0.52	NA	NA	0.02836	0.01969	0.1497	0.5964	NA	NA	0.08721	0.05122	0.08861	0.5134	NA	NA	-0.09042	0.01552	5.718e-09	0.7068	NA	NA	-0.02453	0.02999	0.4134	0.5897	NA	NA	0.02016	0.002624	1.536e-14	0.6305	NA	NA	-0.03954	0.03824	0.3011	0.588	NA	NA	0.0169	0.002547	3.219e-11	9.579e-11
rs183331	2	234774149	14	G	A	continuous-IBil-irnt	Indirect bilirubin	0.521	NA	NA	0.02934	0.02156	0.1736	0.5945	NA	NA	0.1208	0.06778	0.07462	0.5093	NA	NA	-0.09899	0.01777	2.55e-08	0.7075	NA	NA	-0.06595	0.03251	0.04248	0.59	NA	NA	0.02425	0.002803	5.042e-18	0.6276	NA	NA	-0.03662	0.04304	0.3949	0.5883	NA	NA	0.02071	0.002729	3.255e-14	2.883e-11
rs35401956	2	234776456	14	T	TG	biomarkers-30660-irnt	Direct bilirubin	0.1443	NA	NA	-0.09046	0.02942	0.002104	0.4759	NA	NA	0.02311	0.065	0.7222	0.4058	NA	NA	-0.07965	0.017	2.78e-06	0.3708	NA	NA	0.00581	0.03043	0.8486	0.5098	NA	NA	0.03005	0.00271	1.424e-28	0.433	NA	NA	-0.09654	0.04294	0.02454	0.5013	NA	NA	0.02573	0.002648	2.488e-22	1.056e-12
rs35401956	2	234776456	14	T	TG	continuous-IBil-irnt	Indirect bilirubin	0.1445	NA	NA	-0.1119	0.03091	0.0002933	0.4746	NA	NA	0.08394	0.06686	0.2094	0.4053	NA	NA	-0.1019	0.01804	1.603e-08	0.3713	NA	NA	0.02022	0.0302	0.5031	0.5098	NA	NA	0.03505	0.00276	5.961e-37	0.4336	NA	NA	-0.07321	0.04292	0.0881	0.5014	NA	NA	0.0304	0.002699	2.047e-29	9.884e-17
rs35401956	2	234776456	14	T	TG	biomarkers-30840-irnt	Total bilirubin	0.1484	NA	NA	-0.1093	0.02788	8.875e-05	0.474	NA	NA	0.0636	0.05052	0.2081	0.4077	NA	NA	-0.08119	0.01574	2.474e-07	0.3647	NA	NA	0.0574	0.02796	0.04008	0.5093	NA	NA	0.03193	0.002585	4.726e-35	0.4363	NA	NA	-0.07049	0.038	0.06364	0.5007	NA	NA	0.02771	0.002521	4.236e-28	1.966e-16
rs968402	2	234776751	14	G	A	biomarkers-30660-irnt	Direct bilirubin	0.1095	NA	NA	-0.05123	0.03252	0.1151	0.4757	NA	NA	0.02443	0.06475	0.7059	0.4134	NA	NA	-0.08217	0.01693	1.22e-06	0.3658	NA	NA	0.007644	0.03028	0.8007	0.513	NA	NA	0.02761	0.002708	2.122e-24	0.4319	NA	NA	-0.086	0.04287	0.04484	0.5039	NA	NA	0.02381	0.002648	2.424e-19	2.913e-10
rs968402	2	234776751	14	G	A	biomarkers-30840-irnt	Total bilirubin	0.1136	NA	NA	-0.09587	0.03068	0.001782	0.4728	NA	NA	0.06416	0.05025	0.2017	0.4158	NA	NA	-0.08412	0.01566	7.78e-08	0.3589	NA	NA	0.05902	0.02786	0.03414	0.5125	NA	NA	0.0288	0.002584	7.336e-29	0.4344	NA	NA	-0.0547	0.03804	0.1505	0.5034	NA	NA	0.025	0.002521	3.511e-23	2.761e-14
rs968402	2	234776751	14	G	A	continuous-IBil-irnt	Indirect bilirubin	0.1097	NA	NA	-0.08437	0.03418	0.01358	0.4745	NA	NA	0.07487	0.06662	0.2611	0.4131	NA	NA	-0.1029	0.01797	1.027e-08	0.3664	NA	NA	0.01975	0.03006	0.5111	0.513	NA	NA	0.03172	0.002759	1.342e-30	0.4325	NA	NA	-0.06017	0.04285	0.1603	0.504	NA	NA	0.02757	0.002699	1.741e-24	8.206e-14
rs13390675	2	234776752	14	G	C	biomarkers-30840-irnt	Total bilirubin	0.05315	NA	NA	-0.01704	0.0432	0.6932	0.07297	NA	NA	-0.06052	0.09607	0.5287	0.05614	NA	NA	0.03206	0.03359	0.3399	0.004402	NA	NA	0.1128	0.2084	0.5885	0.08076	NA	NA	0.1762	0.004746	8.08e-302	0.09792	NA	NA	0.04374	0.062	0.4805	0.07944	NA	NA	0.1699	0.004652	5.01e-292	4.898e-09
rs13003628	2	234777040	14	G	A	continuous-IBil-irnt	Indirect bilirubin	0.2067	NA	NA	-0.0005506	0.02638	0.9833	0.5556	NA	NA	0.1406	0.06741	0.03706	0.4874	NA	NA	-0.09997	0.01768	1.579e-08	0.5186	NA	NA	-0.02202	0.02937	0.4535	0.5888	NA	NA	0.02188	0.002802	5.783e-15	0.5579	NA	NA	-0.06041	0.04277	0.1578	0.5807	NA	NA	0.01821	0.002732	2.663e-11	1.069e-10
rs13003628	2	234777040	14	G	A	biomarkers-30840-irnt	Total bilirubin	0.2101	NA	NA	-0.0221	0.02385	0.3542	0.5515	NA	NA	0.1201	0.05066	0.01772	0.4918	NA	NA	-0.09029	0.01542	4.766e-09	0.5127	NA	NA	0.01972	0.02697	0.4648	0.5885	NA	NA	0.01741	0.002623	3.193e-11	0.5582	NA	NA	-0.05533	0.038	0.1454	0.5804	NA	NA	0.01396	0.00255	4.335e-08	4.025e-11
rs2159201	2	234777208	14	G	A	biomarkers-30660-irnt	Direct bilirubin	0.1088	NA	NA	-0.04298	0.03261	0.1875	0.4803	NA	NA	0.03361	0.06462	0.6029	0.4121	NA	NA	-0.08241	0.01695	1.164e-06	0.3648	NA	NA	0.008942	0.0303	0.7679	0.5234	NA	NA	0.0231	0.002713	1.703e-17	0.4369	NA	NA	-0.09392	0.04304	0.02909	0.5139	NA	NA	0.01954	0.002653	1.75e-13	2.57e-09
rs2159201	2	234777208	14	G	A	biomarkers-30840-irnt	Total bilirubin	0.1134	NA	NA	-0.09756	0.03071	0.001489	0.4782	NA	NA	0.06098	0.05031	0.2255	0.4146	NA	NA	-0.08735	0.01568	2.538e-08	0.3579	NA	NA	0.06141	0.02787	0.02755	0.5232	NA	NA	0.02318	0.002588	3.373e-19	0.4402	NA	NA	-0.06033	0.03817	0.114	0.5136	NA	NA	0.01954	0.002525	1.021e-14	8.883e-14
rs2159201	2	234777208	14	G	A	continuous-IBil-irnt	Indirect bilirubin	0.1089	NA	NA	-0.08007	0.03428	0.0195	0.479	NA	NA	0.07342	0.06647	0.2694	0.4118	NA	NA	-0.1067	0.01799	2.969e-09	0.3654	NA	NA	0.02342	0.03008	0.4362	0.5235	NA	NA	0.02591	0.002764	6.836e-21	0.4375	NA	NA	-0.06045	0.04303	0.16	0.514	NA	NA	0.02197	0.002704	4.47e-16	5.861e-13
rs2159200	2	234777209	14	C	A	biomarkers-30660-irnt	Direct bilirubin	0.1088	NA	NA	-0.04298	0.03261	0.1875	0.4803	NA	NA	0.03361	0.06462	0.6029	0.4121	NA	NA	-0.08241	0.01695	1.164e-06	0.3648	NA	NA	0.008942	0.0303	0.7679	0.5234	NA	NA	0.02313	0.002713	1.527e-17	0.4369	NA	NA	-0.09392	0.04304	0.02909	0.5139	NA	NA	0.01957	0.002652	1.595e-13	2.531e-09
rs2159200	2	234777209	14	C	A	biomarkers-30840-irnt	Total bilirubin	0.1134	NA	NA	-0.09756	0.03071	0.001489	0.4782	NA	NA	0.06098	0.05031	0.2255	0.4146	NA	NA	-0.08735	0.01568	2.538e-08	0.3579	NA	NA	0.06141	0.02787	0.02755	0.5231	NA	NA	0.0232	0.002588	3.099e-19	0.4402	NA	NA	-0.06033	0.03817	0.114	0.5135	NA	NA	0.01956	0.002525	9.499e-15	8.775e-14
rs2159200	2	234777209	14	C	A	continuous-IBil-irnt	Indirect bilirubin	0.1089	NA	NA	-0.08007	0.03428	0.0195	0.479	NA	NA	0.07342	0.06647	0.2694	0.4118	NA	NA	-0.1067	0.01799	2.969e-09	0.3654	NA	NA	0.02342	0.03008	0.4362	0.5234	NA	NA	0.02598	0.002764	5.455e-21	0.4375	NA	NA	-0.06045	0.04303	0.16	0.5139	NA	NA	0.02203	0.002704	3.688e-16	5.675e-13
rs10929314	2	234778000	14	C	T	biomarkers-30660-irnt	Direct bilirubin	0.1086	NA	NA	-0.04628	0.03261	0.1558	0.4724	NA	NA	0.03015	0.06477	0.6416	0.4099	NA	NA	-0.08211	0.01691	1.2e-06	0.3635	NA	NA	0.008468	0.03031	0.7799	0.5087	NA	NA	0.03067	0.002707	9.558e-30	0.428	NA	NA	-0.09662	0.04308	0.02492	0.4998	NA	NA	0.02675	0.002647	5.226e-24	4.79e-11
rs10929314	2	234778000	14	C	T	biomarkers-30840-irnt	Total bilirubin	0.1127	NA	NA	-0.09176	0.03078	0.002875	0.4695	NA	NA	0.0678	0.05031	0.1778	0.4123	NA	NA	-0.08472	0.01564	6.068e-08	0.3567	NA	NA	0.06065	0.02787	0.02954	0.5082	NA	NA	0.03266	0.002582	1.148e-36	0.4313	NA	NA	-0.06648	0.03819	0.08172	0.4991	NA	NA	0.02867	0.00252	5.559e-30	1.826e-15
rs10929314	2	234778000	14	C	T	continuous-IBil-irnt	Indirect bilirubin	0.1088	NA	NA	-0.0812	0.03428	0.01785	0.4712	NA	NA	0.0819	0.06663	0.219	0.4095	NA	NA	-0.1047	0.01794	5.407e-09	0.3641	NA	NA	0.02229	0.03008	0.4588	0.5087	NA	NA	0.03546	0.002757	7.356e-38	0.4286	NA	NA	-0.06816	0.04307	0.1135	0.4998	NA	NA	0.03114	0.002698	8.32e-31	4.567e-15
rs169922	2	234778250	14	G	A	continuous-IBil-irnt	Indirect bilirubin	0.399	NA	NA	0.03918	0.02176	0.07173	0.5819	NA	NA	0.1248	0.06771	0.06537	0.5084	NA	NA	-0.09934	0.01774	2.159e-08	0.7064	NA	NA	-0.06679	0.03239	0.03922	0.5886	NA	NA	0.02401	0.002802	1.023e-17	0.6065	NA	NA	-0.03918	0.0431	0.3633	0.585	NA	NA	0.0206	0.002728	4.239e-14	1.559e-11
rs169922	2	234778250	14	G	A	biomarkers-30840-irnt	Total bilirubin	0.3996	NA	NA	0.03066	0.01989	0.1231	0.5822	NA	NA	0.09886	0.05099	0.05253	0.5128	NA	NA	-0.09186	0.0155	3.073e-09	0.7056	NA	NA	-0.025	0.0299	0.403	0.5882	NA	NA	0.01985	0.002622	3.721e-14	0.608	NA	NA	-0.03128	0.03813	0.412	0.5847	NA	NA	0.01666	0.002546	6.002e-11	4.738e-11
rs11890203	2	234780131	14	A	G	biomarkers-30840-irnt	Total bilirubin	0.3176	NA	NA	-0.0004711	0.02133	0.9824	0.0976	NA	NA	-0.05664	0.08472	0.5038	0.05764	NA	NA	0.03849	0.03325	0.2469	0.00528	NA	NA	0.1969	0.198	0.32	0.08452	NA	NA	0.1662	0.004659	8.532e-279	0.1262	NA	NA	0.03076	0.05662	0.587	0.08711	NA	NA	0.155	0.004488	1.402e-261	2.785e-16
rs11890203	2	234780131	14	A	G	continuous-IBil-irnt	Indirect bilirubin	0.3184	NA	NA	-0.005776	0.02344	0.8054	0.09205	NA	NA	0.01549	0.1171	0.8947	0.05816	NA	NA	0.04397	0.03776	0.2442	0.005451	NA	NA	0.2007	0.2127	0.3455	0.08613	NA	NA	0.1613	0.004934	2.77e-234	0.1267	NA	NA	0.03915	0.06364	0.5385	0.0886	NA	NA	0.1516	0.004771	1.705e-221	5.83e-12
rs11890203	2	234780131	14	A	G	biomarkers-30660-irnt	Direct bilirubin	0.3179	NA	NA	0.003383	0.0223	0.8794	0.09096	NA	NA	0.08263	0.1141	0.4691	0.05811	NA	NA	0.01812	0.03561	0.6109	0.005466	NA	NA	0.1382	0.2137	0.5179	0.08618	NA	NA	0.1356	0.004843	1.893e-172	0.1266	NA	NA	0.04881	0.06372	0.4437	0.08864	NA	NA	0.1272	0.004674	4.375e-163	1.537e-08
rs213542	2	234780736	14	G	A	continuous-IBil-irnt	Indirect bilirubin	0.2057	NA	NA	0.001611	0.0264	0.9514	0.5522	NA	NA	0.1471	0.06728	0.02879	0.4845	NA	NA	-0.1018	0.01765	8.008e-09	0.5159	NA	NA	-0.01865	0.02932	0.5247	0.585	NA	NA	0.02608	0.002797	1.106e-20	0.5541	NA	NA	-0.06798	0.04288	0.1129	0.577	NA	NA	0.0222	0.002728	4.025e-16	5.375e-12
rs213542	2	234780736	14	G	A	biomarkers-30840-irnt	Total bilirubin	0.2091	NA	NA	-0.0192	0.02387	0.4212	0.5493	NA	NA	0.1204	0.05055	0.01719	0.4888	NA	NA	-0.09135	0.01539	2.937e-09	0.51	NA	NA	0.02183	0.02692	0.4174	0.5847	NA	NA	0.02186	0.002618	6.925e-17	0.555	NA	NA	-0.06643	0.03808	0.08104	0.5766	NA	NA	0.01815	0.002546	1.007e-12	1.711e-12
rs13000492	2	234783520	14	T	C	continuous-IBil-irnt	Indirect bilirubin	0.1921	NA	NA	-0.01367	0.02809	0.6266	0.4324	NA	NA	0.03542	0.06745	0.5995	0.4212	NA	NA	-0.09718	0.01805	7.312e-08	0.5412	NA	NA	-0.0002306	0.02997	0.9939	0.4786	NA	NA	0.03028	0.002772	8.785e-28	0.4482	NA	NA	-0.03561	0.043	0.4076	0.4735	NA	NA	0.0265	0.002708	1.281e-22	2.367e-10
rs13000492	2	234783520	14	T	C	biomarkers-30840-irnt	Total bilirubin	0.195	NA	NA	-0.02797	0.02545	0.2718	0.4376	NA	NA	0.003384	0.05067	0.9468	0.4239	NA	NA	-0.08071	0.01575	2.996e-07	0.5384	NA	NA	0.03022	0.02779	0.2768	0.4782	NA	NA	0.02542	0.002596	1.211e-22	0.4511	NA	NA	-0.02932	0.03831	0.4441	0.4731	NA	NA	0.0219	0.002529	4.688e-18	1.309e-09
rs13000492	2	234783520	14	T	C	biomarkers-30660-irnt	Direct bilirubin	0.1922	NA	NA	-0.008359	0.0267	0.7542	0.4329	NA	NA	-0.00802	0.06549	0.9025	0.4217	NA	NA	-0.07758	0.01701	5.118e-06	0.5404	NA	NA	-0.01684	0.03015	0.5765	0.4786	NA	NA	0.02607	0.002721	9.619e-22	0.4485	NA	NA	-0.06261	0.04304	0.1458	0.4735	NA	NA	0.02248	0.002656	2.586e-17	2.939e-08
rs13016127	2	234784117	14	G	T	biomarkers-30660-irnt	Direct bilirubin	0.1097	NA	NA	-0.04661	0.03241	0.1503	0.4745	NA	NA	0.02654	0.06488	0.6825	0.4099	NA	NA	-0.08277	0.01689	9.612e-07	0.3645	NA	NA	0.01146	0.03023	0.7046	0.5097	NA	NA	0.02966	0.002707	6.196e-28	0.4283	NA	NA	-0.09495	0.04298	0.02715	0.5007	NA	NA	0.02577	0.002646	2.041e-22	6.581e-11
rs13016127	2	234784117	14	G	T	biomarkers-30840-irnt	Total bilirubin	0.1137	NA	NA	-0.09168	0.03058	0.002719	0.4716	NA	NA	0.06432	0.05027	0.2007	0.4124	NA	NA	-0.08575	0.01562	4.03e-08	0.3576	NA	NA	0.06551	0.02781	0.01848	0.5092	NA	NA	0.03111	0.002582	1.954e-33	0.4316	NA	NA	-0.06778	0.0381	0.07522	0.5001	NA	NA	0.02717	0.00252	4.063e-27	1.856e-15
rs13016127	2	234784117	14	G	T	continuous-IBil-irnt	Indirect bilirubin	0.1099	NA	NA	-0.07986	0.03407	0.01907	0.4732	NA	NA	0.07589	0.06674	0.2555	0.4096	NA	NA	-0.1054	0.01793	4.072e-09	0.3651	NA	NA	0.02826	0.03001	0.3463	0.5097	NA	NA	0.03438	0.002757	1.088e-35	0.4289	NA	NA	-0.06937	0.04297	0.1064	0.5007	NA	NA	0.03011	0.002698	6.39e-29	6.266e-15
rs13016553	2	234784331	14	G	A	biomarkers-30660-irnt	Direct bilirubin	0.1526	NA	NA	-0.07944	0.02844	0.005219	0.4752	NA	NA	0.0259	0.06479	0.6894	0.4102	NA	NA	-0.08169	0.01691	1.35e-06	0.3645	NA	NA	0.01161	0.03026	0.7011	0.5089	NA	NA	0.03053	0.002706	1.652e-29	0.4347	NA	NA	-0.09316	0.0427	0.02914	0.5006	NA	NA	0.02621	0.002643	3.556e-23	1.053e-12
rs13016553	2	234784331	14	G	A	continuous-IBil-irnt	Indirect bilirubin	0.1528	NA	NA	-0.1074	0.02988	0.0003263	0.4739	NA	NA	0.0847	0.06666	0.2039	0.4098	NA	NA	-0.1046	0.01794	5.447e-09	0.3652	NA	NA	0.02667	0.03003	0.3745	0.5089	NA	NA	0.03527	0.002757	1.744e-37	0.4353	NA	NA	-0.06611	0.04269	0.1215	0.5006	NA	NA	0.03056	0.002695	8.214e-30	3.104e-17
rs13016553	2	234784331	14	G	A	biomarkers-30840-irnt	Total bilirubin	0.1566	NA	NA	-0.09972	0.027	0.0002211	0.4722	NA	NA	0.07028	0.05035	0.1628	0.4126	NA	NA	-0.08469	0.01563	6.046e-08	0.3576	NA	NA	0.06462	0.02783	0.02023	0.5083	NA	NA	0.03249	0.002582	2.549e-36	0.4383	NA	NA	-0.06728	0.03784	0.07539	0.5	NA	NA	0.02822	0.002517	3.509e-29	4.342e-17
rs10929315	2	234788261	14	C	T	biomarkers-30660-irnt	Direct bilirubin	0.1092	NA	NA	-0.04566	0.03256	0.1608	0.4766	NA	NA	0.03025	0.06503	0.6418	0.4101	NA	NA	-0.08201	0.0169	1.217e-06	0.3656	NA	NA	0.008989	0.03028	0.7666	0.5095	NA	NA	0.03072	0.002706	7.451e-30	0.4281	NA	NA	-0.09897	0.04301	0.02138	0.5006	NA	NA	0.02679	0.002646	4.26e-24	4.171e-11
rs10929315	2	234788261	14	C	T	biomarkers-30840-irnt	Total bilirubin	0.1132	NA	NA	-0.09035	0.03073	0.003282	0.4738	NA	NA	0.06661	0.05053	0.1874	0.4126	NA	NA	-0.08503	0.01563	5.296e-08	0.3587	NA	NA	0.06222	0.02785	0.02546	0.509	NA	NA	0.03263	0.002582	1.313e-36	0.4317	NA	NA	-0.06997	0.0381	0.06628	0.4999	NA	NA	0.02862	0.002519	6.603e-30	1.357e-15
rs10929315	2	234788261	14	C	T	continuous-IBil-irnt	Indirect bilirubin	0.1094	NA	NA	-0.07969	0.03422	0.01989	0.4753	NA	NA	0.07812	0.0669	0.2429	0.4098	NA	NA	-0.105	0.01793	4.728e-09	0.3662	NA	NA	0.02391	0.03006	0.4263	0.5095	NA	NA	0.0353	0.002757	1.56e-37	0.4287	NA	NA	-0.06971	0.04299	0.1049	0.5006	NA	NA	0.03097	0.002697	1.637e-30	4.605e-15
2:234789391_CT_C	2	234789391	14	CT	C	biomarkers-30660-irnt	Direct bilirubin	0.1108	NA	NA	-0.0457	0.03238	0.1581	0.485	NA	NA	0.02605	0.06508	0.6889	0.4124	NA	NA	-0.08348	0.01693	8.14e-07	0.3663	NA	NA	0.01123	0.03025	0.7104	0.5246	NA	NA	0.02392	0.00271	1.079e-18	0.4376	NA	NA	-0.09394	0.04297	0.02878	0.5151	NA	NA	0.02028	0.00265	1.929e-14	9.958e-10
2:234789391_CT_C	2	234789391	14	CT	C	biomarkers-30840-irnt	Total bilirubin	0.1153	NA	NA	-0.0965	0.03052	0.001569	0.4835	NA	NA	0.05592	0.05061	0.2692	0.4148	NA	NA	-0.08752	0.01565	2.26e-08	0.3592	NA	NA	0.06473	0.02783	0.02001	0.5243	NA	NA	0.02404	0.002585	1.407e-20	0.4413	NA	NA	-0.06331	0.03808	0.09641	0.5147	NA	NA	0.02035	0.002523	7.141e-16	3.85e-14
2:234789391_CT_C	2	234789391	14	CT	C	continuous-IBil-irnt	Indirect bilirubin	0.111	NA	NA	-0.08169	0.03404	0.0164	0.4837	NA	NA	0.06534	0.06694	0.329	0.4121	NA	NA	-0.1086	0.01796	1.51e-09	0.3669	NA	NA	0.02686	0.03003	0.3711	0.5246	NA	NA	0.0266	0.002761	5.563e-22	0.4382	NA	NA	-0.0614	0.04296	0.1529	0.5151	NA	NA	0.02258	0.002701	6.239e-17	1.612e-13
rs6431645	2	234789831	14	T	G	continuous-IBil-irnt	Indirect bilirubin	0.2987	NA	NA	0.009449	0.0233	0.6851	0.5121	NA	NA	0.0471	0.06638	0.478	0.4368	NA	NA	-0.1034	0.01795	8.345e-09	0.5604	NA	NA	-0.01547	0.02973	0.6028	0.5283	NA	NA	0.02434	0.002761	1.183e-18	0.4905	NA	NA	-0.03022	0.04221	0.4741	0.5232	NA	NA	0.02076	0.002692	1.226e-14	3.566e-10
rs6431645	2	234789831	14	T	G	biomarkers-30840-irnt	Total bilirubin	0.3004	NA	NA	0.004382	0.02125	0.8366	0.5151	NA	NA	0.03531	0.05036	0.4832	0.4396	NA	NA	-0.08642	0.01566	3.433e-08	0.5573	NA	NA	0.01833	0.0276	0.5067	0.528	NA	NA	0.02187	0.002586	2.753e-17	0.494	NA	NA	-0.02593	0.0374	0.4882	0.5229	NA	NA	0.01862	0.002514	1.28e-13	2.764e-09
rs6431646	2	234790293	14	C	A	biomarkers-30660-irnt	Direct bilirubin	0.1096	NA	NA	-0.04628	0.03257	0.1552	0.4844	NA	NA	0.0319	0.06488	0.6229	0.4128	NA	NA	-0.08221	0.01692	1.187e-06	0.3657	NA	NA	0.01181	0.03023	0.696	0.5248	NA	NA	0.02372	0.002709	2.065e-18	0.4373	NA	NA	-0.09546	0.04292	0.02615	0.5152	NA	NA	0.02013	0.002649	2.987e-14	1.492e-09
rs6431646	2	234790293	14	C	A	biomarkers-30840-irnt	Total bilirubin	0.1141	NA	NA	-0.09844	0.03068	0.001336	0.4828	NA	NA	0.05824	0.05048	0.2486	0.4153	NA	NA	-0.08736	0.01565	2.366e-08	0.3586	NA	NA	0.06475	0.02781	0.01991	0.5245	NA	NA	0.02389	0.002584	2.375e-20	0.441	NA	NA	-0.06378	0.03804	0.09361	0.5148	NA	NA	0.02021	0.002522	1.108e-15	3.493e-14
rs6431646	2	234790293	14	C	A	continuous-IBil-irnt	Indirect bilirubin	0.1098	NA	NA	-0.08388	0.03423	0.01428	0.4831	NA	NA	0.06905	0.06673	0.3008	0.4125	NA	NA	-0.1073	0.01796	2.266e-09	0.3663	NA	NA	0.02715	0.03001	0.3657	0.5248	NA	NA	0.02642	0.00276	1.027e-21	0.4379	NA	NA	-0.06126	0.04292	0.1534	0.5153	NA	NA	0.02244	0.0027	9.589e-17	2.343e-13
rs2361514	2	234790991	14	G	A	biomarkers-30660-irnt	Direct bilirubin	0.1101	NA	NA	-0.04765	0.03245	0.142	0.4857	NA	NA	0.02942	0.06495	0.6506	0.4129	NA	NA	-0.08219	0.01692	1.192e-06	0.3658	NA	NA	0.01163	0.03023	0.7004	0.5258	NA	NA	0.02266	0.002709	6.141e-17	0.438	NA	NA	-0.09473	0.04286	0.02711	0.5162	NA	NA	0.0191	0.002649	5.568e-13	2.303e-09
rs2361514	2	234790991	14	G	A	biomarkers-30840-irnt	Total bilirubin	0.1146	NA	NA	-0.0977	0.03057	0.001393	0.4844	NA	NA	0.05736	0.05045	0.2556	0.4154	NA	NA	-0.08745	0.01564	2.274e-08	0.3587	NA	NA	0.06463	0.0278	0.0201	0.5255	NA	NA	0.02247	0.002584	3.426e-18	0.4416	NA	NA	-0.06369	0.038	0.09371	0.5158	NA	NA	0.01886	0.002522	7.586e-14	7.389e-14
rs2361514	2	234790991	14	G	A	continuous-IBil-irnt	Indirect bilirubin	0.1103	NA	NA	-0.08269	0.03412	0.01537	0.4844	NA	NA	0.06941	0.0668	0.2988	0.4126	NA	NA	-0.1074	0.01796	2.232e-09	0.3664	NA	NA	0.02686	0.03	0.3706	0.5258	NA	NA	0.02536	0.00276	3.995e-20	0.4385	NA	NA	-0.06219	0.04286	0.1467	0.5163	NA	NA	0.02141	0.0027	2.182e-15	4.01e-13
rs2361515	2	234791098	14	C	T	biomarkers-30840-irnt	Total bilirubin	0.8704	NA	NA	0.05081	0.02989	0.08922	0.6949	NA	NA	0.08194	0.05445	0.1324	0.5715	NA	NA	-0.08593	0.01572	4.62e-08	0.7121	NA	NA	-0.02061	0.03002	0.4924	0.6703	NA	NA	0.08334	0.002746	2.312e-202	0.7802	NA	NA	-0.01531	0.04528	0.7353	0.672	NA	NA	0.077	0.002675	3.14e-182	5.683e-26
rs2361515	2	234791098	14	C	T	continuous-IBil-irnt	Indirect bilirubin	0.8731	NA	NA	0.02214	0.03302	0.5025	0.6889	NA	NA	0.1339	0.07162	0.06157	0.5676	NA	NA	-0.09271	0.01803	2.738e-07	0.7131	NA	NA	-0.06141	0.0325	0.05881	0.6724	NA	NA	0.08705	0.002936	3.031e-193	0.7781	NA	NA	-0.008769	0.05033	0.8617	0.6739	NA	NA	0.08062	0.002868	7.276e-174	6.868e-25
rs2361515	2	234791098	14	C	T	biomarkers-30660-irnt	Direct bilirubin	0.8728	NA	NA	0.04011	0.03137	0.201	0.6894	NA	NA	0.1401	0.06947	0.04375	0.5676	NA	NA	-0.06827	0.017	5.941e-05	0.7127	NA	NA	-0.04252	0.03267	0.1932	0.6724	NA	NA	0.07513	0.002882	9.113e-150	0.7784	NA	NA	-0.02204	0.05039	0.6618	0.6739	NA	NA	0.06985	0.002813	3.956e-136	3.802e-17
rs11563225	2	234792559	14	A	G	biomarkers-30660-irnt	Direct bilirubin	0.1102	NA	NA	-0.04755	0.03245	0.1428	0.4866	NA	NA	0.03331	0.0649	0.6078	0.4132	NA	NA	-0.08274	0.01693	1.028e-06	0.3658	NA	NA	0.01164	0.03023	0.7001	0.5263	NA	NA	0.02211	0.00271	3.396e-16	0.4383	NA	NA	-0.09499	0.0429	0.02682	0.5167	NA	NA	0.01857	0.00265	2.396e-12	2.477e-09
rs11563225	2	234792559	14	A	G	biomarkers-30840-irnt	Total bilirubin	0.1147	NA	NA	-0.09767	0.03056	0.001394	0.4851	NA	NA	0.06238	0.05043	0.2161	0.4158	NA	NA	-0.08796	0.01565	1.911e-08	0.3587	NA	NA	0.06462	0.0278	0.02012	0.526	NA	NA	0.02177	0.002585	3.679e-17	0.442	NA	NA	-0.06434	0.03803	0.09066	0.5163	NA	NA	0.01819	0.002523	5.623e-13	7.841e-14
rs11563225	2	234792559	14	A	G	continuous-IBil-irnt	Indirect bilirubin	0.1104	NA	NA	-0.08264	0.03411	0.0154	0.4853	NA	NA	0.07523	0.06676	0.2597	0.4129	NA	NA	-0.108	0.01797	1.858e-09	0.3664	NA	NA	0.02685	0.03	0.3708	0.5263	NA	NA	0.02459	0.002761	5.177e-19	0.4389	NA	NA	-0.06229	0.04289	0.1464	0.5167	NA	NA	0.02068	0.002701	1.916e-14	4.494e-13
rs2133840	2	234792629	14	G	C	biomarkers-30660-irnt	Direct bilirubin	0.1101	NA	NA	-0.04678	0.03246	0.1496	0.4843	NA	NA	0.03196	0.06511	0.6235	0.4132	NA	NA	-0.08272	0.01693	1.033e-06	0.3656	NA	NA	0.01025	0.03025	0.7346	0.5214	NA	NA	0.02022	0.002717	9.855e-14	0.4381	NA	NA	-0.09492	0.04291	0.02697	0.512	NA	NA	0.01674	0.002656	2.895e-10	6.116e-09
rs2133840	2	234792629	14	G	C	biomarkers-30840-irnt	Total bilirubin	0.1146	NA	NA	-0.09752	0.03057	0.001425	0.4822	NA	NA	0.06299	0.05072	0.2143	0.416	NA	NA	-0.08874	0.01565	1.427e-08	0.3585	NA	NA	0.06322	0.02782	0.02306	0.5212	NA	NA	0.02028	0.002591	4.995e-15	0.4417	NA	NA	-0.06456	0.03805	0.08972	0.5118	NA	NA	0.01672	0.002528	3.78e-11	1.336e-13
rs2133840	2	234792629	14	G	C	continuous-IBil-irnt	Indirect bilirubin	0.1103	NA	NA	-0.08233	0.03412	0.01582	0.483	NA	NA	0.07142	0.06696	0.2862	0.4129	NA	NA	-0.1081	0.01797	1.795e-09	0.3662	NA	NA	0.02543	0.03002	0.397	0.5214	NA	NA	0.0229	0.002767	1.288e-16	0.4386	NA	NA	-0.06244	0.04291	0.1456	0.5121	NA	NA	0.01902	0.002707	2.128e-12	1.075e-12
rs655525	2	234793951	14	G	T	continuous-IBil-irnt	Indirect bilirubin	0.256	NA	NA	-0.03174	0.02467	0.1984	0.5605	NA	NA	0.1473	0.06777	0.02969	0.4847	NA	NA	-0.103	0.01765	5.38e-09	0.5129	NA	NA	-0.01299	0.02921	0.6566	0.5869	NA	NA	0.02481	0.002798	7.563e-19	0.5637	NA	NA	-0.0645	0.04269	0.1308	0.5796	NA	NA	0.02057	0.002726	4.504e-14	1.367e-12
rs655525	2	234793951	14	G	T	biomarkers-30840-irnt	Total bilirubin	0.2591	NA	NA	-0.03746	0.02236	0.09381	0.558	NA	NA	0.1218	0.05098	0.01687	0.4892	NA	NA	-0.0922	0.01539	2.075e-09	0.5072	NA	NA	0.02401	0.02683	0.3708	0.5866	NA	NA	0.02042	0.002619	6.422e-15	0.5652	NA	NA	-0.06763	0.03792	0.07453	0.5792	NA	NA	0.01648	0.002544	9.424e-11	3.859e-13
rs2079655	2	234794413	14	G	C	biomarkers-30660-irnt	Direct bilirubin	0.1103	NA	NA	-0.04718	0.03242	0.1457	0.4857	NA	NA	0.02943	0.06495	0.6505	0.4129	NA	NA	-0.08221	0.01692	1.187e-06	0.3658	NA	NA	0.01162	0.03023	0.7007	0.5258	NA	NA	0.02266	0.002709	6.143e-17	0.438	NA	NA	-0.09473	0.04286	0.02711	0.5162	NA	NA	0.0191	0.002649	5.536e-13	2.351e-09
rs2079655	2	234794413	14	G	C	biomarkers-30840-irnt	Total bilirubin	0.1148	NA	NA	-0.09724	0.03054	0.001455	0.4844	NA	NA	0.05738	0.05045	0.2554	0.4154	NA	NA	-0.08753	0.01565	2.213e-08	0.3587	NA	NA	0.06459	0.0278	0.02018	0.5255	NA	NA	0.02249	0.002584	3.29e-18	0.4416	NA	NA	-0.06369	0.038	0.09371	0.5159	NA	NA	0.01887	0.002522	7.333e-14	7.462e-14
rs2079655	2	234794413	14	G	C	continuous-IBil-irnt	Indirect bilirubin	0.1105	NA	NA	-0.08267	0.03409	0.01529	0.4844	NA	NA	0.06947	0.0668	0.2984	0.4126	NA	NA	-0.1075	0.01796	2.17e-09	0.3664	NA	NA	0.02681	0.03	0.3715	0.5258	NA	NA	0.02536	0.00276	3.905e-20	0.4385	NA	NA	-0.06219	0.04286	0.1467	0.5163	NA	NA	0.02142	0.0027	2.159e-15	3.848e-13
rs2190950	2	234796447	14	A	T	biomarkers-30660-irnt	Direct bilirubin	0.1104	NA	NA	-0.04704	0.03242	0.1468	0.4857	NA	NA	0.02943	0.06495	0.6504	0.4129	NA	NA	-0.08223	0.01692	1.178e-06	0.3658	NA	NA	0.01161	0.03023	0.7008	0.5258	NA	NA	0.02266	0.002709	6.041e-17	0.438	NA	NA	-0.09472	0.04286	0.02712	0.5162	NA	NA	0.01911	0.002649	5.456e-13	2.344e-09
rs2190950	2	234796447	14	A	T	biomarkers-30840-irnt	Total bilirubin	0.1149	NA	NA	-0.09704	0.03054	0.001486	0.4844	NA	NA	0.05739	0.05045	0.2554	0.4154	NA	NA	-0.08757	0.01565	2.182e-08	0.3587	NA	NA	0.06456	0.0278	0.02023	0.5255	NA	NA	0.02249	0.002584	3.225e-18	0.4416	NA	NA	-0.06369	0.038	0.09372	0.5159	NA	NA	0.01887	0.002522	7.211e-14	7.492e-14
rs2190950	2	234796447	14	A	T	continuous-IBil-irnt	Indirect bilirubin	0.1106	NA	NA	-0.08252	0.03408	0.01545	0.4844	NA	NA	0.06942	0.06681	0.2987	0.4126	NA	NA	-0.1075	0.01796	2.14e-09	0.3664	NA	NA	0.02679	0.03	0.3719	0.5258	NA	NA	0.02538	0.00276	3.72e-20	0.4385	NA	NA	-0.06218	0.04286	0.1468	0.5163	NA	NA	0.02143	0.0027	2.075e-15	3.806e-13
2:234797459_GA_G	2	234797459	14	GA	G	continuous-IBil-irnt	Indirect bilirubin	0.384	NA	NA	0.0281	0.02186	0.1988	0.5862	NA	NA	0.1272	0.06818	0.06208	0.51	NA	NA	-0.1011	0.01775	1.246e-08	0.7058	NA	NA	-0.06354	0.03233	0.04941	0.5904	NA	NA	0.02292	0.002803	2.912e-16	0.6068	NA	NA	-0.05441	0.04309	0.2067	0.5867	NA	NA	0.01931	0.002729	1.486e-12	1.338e-11
2:234797459_GA_G	2	234797459	14	GA	G	biomarkers-30840-irnt	Total bilirubin	0.3862	NA	NA	0.01314	0.01994	0.5099	0.5872	NA	NA	0.09855	0.05136	0.055	0.5144	NA	NA	-0.09348	0.01551	1.664e-09	0.7049	NA	NA	-0.02293	0.02984	0.4422	0.5901	NA	NA	0.0186	0.002624	1.355e-12	0.608	NA	NA	-0.03953	0.0381	0.2995	0.5864	NA	NA	0.01512	0.002547	2.917e-09	4.765e-11
rs770761732	2	234798909	14	CA	C	continuous-IBil-irnt	Indirect bilirubin	0.2075	NA	NA	0.002676	0.02624	0.9188	0.557	NA	NA	0.1415	0.06775	0.03681	0.4844	NA	NA	-0.1034	0.01764	4.586e-09	0.5124	NA	NA	-0.01488	0.02915	0.6097	0.5869	NA	NA	0.02501	0.002798	3.961e-19	0.5548	NA	NA	-0.07227	0.04282	0.09142	0.5788	NA	NA	0.02114	0.002728	9.297e-15	5.446e-12
rs770761732	2	234798909	14	CA	C	biomarkers-30840-irnt	Total bilirubin	0.2109	NA	NA	-0.01791	0.02371	0.45	0.5547	NA	NA	0.1163	0.05089	0.02235	0.4889	NA	NA	-0.09282	0.01538	1.594e-09	0.5068	NA	NA	0.02271	0.02678	0.3964	0.5866	NA	NA	0.02062	0.002619	3.401e-15	0.5559	NA	NA	-0.07082	0.03802	0.06248	0.5784	NA	NA	0.01692	0.002546	3.012e-11	1.608e-12
rs719154	2	234799176	14	G	A	continuous-IBil-irnt	Indirect bilirubin	0.2077	NA	NA	0.002627	0.02622	0.9202	0.5576	NA	NA	0.1455	0.06788	0.03202	0.4843	NA	NA	-0.1037	0.01764	4.084e-09	0.5125	NA	NA	-0.01507	0.02914	0.6052	0.5868	NA	NA	0.02494	0.002798	4.83e-19	0.5549	NA	NA	-0.07092	0.04278	0.09737	0.5787	NA	NA	0.02108	0.002728	1.101e-14	4.697e-12
rs719154	2	234799176	14	G	A	biomarkers-30840-irnt	Total bilirubin	0.2111	NA	NA	-0.01793	0.02369	0.4491	0.5552	NA	NA	0.1198	0.05096	0.01878	0.4888	NA	NA	-0.09326	0.01538	1.323e-09	0.5069	NA	NA	0.02263	0.02678	0.3981	0.5865	NA	NA	0.02049	0.002619	5.103e-15	0.556	NA	NA	-0.06979	0.03799	0.06619	0.5783	NA	NA	0.01679	0.002546	4.238e-11	1.303e-12
rs719155	2	234799208	14	C	G	continuous-IBil-irnt	Indirect bilirubin	0.2075	NA	NA	0.002934	0.02623	0.9109	0.5577	NA	NA	0.1454	0.06788	0.03219	0.4844	NA	NA	-0.1036	0.01764	4.334e-09	0.5127	NA	NA	-0.01451	0.02915	0.6186	0.5869	NA	NA	0.02499	0.002797	4.2e-19	0.5549	NA	NA	-0.07092	0.04278	0.09737	0.5788	NA	NA	0.02113	0.002728	9.42e-15	5.099e-12
rs719155	2	234799208	14	C	G	biomarkers-30840-irnt	Total bilirubin	0.2108	NA	NA	-0.01692	0.02371	0.4754	0.5552	NA	NA	0.1197	0.05097	0.01884	0.4889	NA	NA	-0.09305	0.01538	1.448e-09	0.5071	NA	NA	0.02312	0.02679	0.388	0.5866	NA	NA	0.0206	0.002619	3.615e-15	0.556	NA	NA	-0.06979	0.03799	0.06619	0.5784	NA	NA	0.01692	0.002546	2.999e-11	1.443e-12
rs796384141	2	234799815	14	CTT	C	continuous-IBil-irnt	Indirect bilirubin	0.2486	NA	NA	-4.891e-05	0.02515	0.9984	0.5631	NA	NA	0.1458	0.06821	0.03258	0.4853	NA	NA	-0.1023	0.01766	6.971e-09	0.5134	NA	NA	-0.01498	0.02921	0.6082	0.5871	NA	NA	0.02524	0.002798	1.866e-19	0.5704	NA	NA	-0.05583	0.04308	0.195	0.5797	NA	NA	0.02142	0.002727	4.042e-15	1.369e-11
rs796384141	2	234799815	14	CTT	C	biomarkers-30840-irnt	Total bilirubin	0.2529	NA	NA	-0.02804	0.02278	0.2182	0.5617	NA	NA	0.1119	0.05119	0.02885	0.49	NA	NA	-0.09271	0.0154	1.747e-09	0.5077	NA	NA	0.02337	0.02684	0.3838	0.5868	NA	NA	0.02084	0.002619	1.771e-15	0.5726	NA	NA	-0.0665	0.03818	0.08157	0.5793	NA	NA	0.01699	0.002545	2.484e-11	1.079e-12
rs973670	2	234800346	14	G	T	biomarkers-30660-irnt	Direct bilirubin	0.1109	NA	NA	-0.04307	0.03224	0.1815	0.4782	NA	NA	0.02763	0.06515	0.6715	0.4101	NA	NA	-0.08257	0.01691	1.045e-06	0.3644	NA	NA	0.01168	0.03023	0.6994	0.5106	NA	NA	0.02969	0.002706	5.15e-28	0.4287	NA	NA	-0.09845	0.04294	0.02186	0.5016	NA	NA	0.02583	0.002645	1.614e-22	7.064e-11
rs973670	2	234800346	14	G	T	biomarkers-30840-irnt	Total bilirubin	0.1146	NA	NA	-0.0843	0.03047	0.005664	0.4756	NA	NA	0.06609	0.05053	0.1909	0.4126	NA	NA	-0.0862	0.01563	3.492e-08	0.3575	NA	NA	0.06399	0.02781	0.02139	0.51	NA	NA	0.03127	0.002581	8.998e-34	0.4323	NA	NA	-0.07012	0.03804	0.06532	0.501	NA	NA	0.02734	0.002519	1.909e-27	2.95e-15
rs973670	2	234800346	14	G	T	continuous-IBil-irnt	Indirect bilirubin	0.1111	NA	NA	-0.0772	0.03389	0.02274	0.4769	NA	NA	0.07908	0.06702	0.238	0.4097	NA	NA	-0.1062	0.01794	3.206e-09	0.365	NA	NA	0.02578	0.03001	0.3902	0.5106	NA	NA	0.03424	0.002756	1.94e-35	0.4293	NA	NA	-0.07079	0.04293	0.09913	0.5016	NA	NA	0.02995	0.002697	1.165e-28	5.513e-15
rs973669	2	234800438	14	C	T	biomarkers-30660-irnt	Direct bilirubin	0.1109	NA	NA	-0.04307	0.03224	0.1816	0.4782	NA	NA	0.02765	0.06515	0.6712	0.4101	NA	NA	-0.08257	0.01691	1.046e-06	0.3644	NA	NA	0.01168	0.03023	0.6994	0.5106	NA	NA	0.0297	0.002706	4.978e-28	0.4287	NA	NA	-0.09845	0.04294	0.02186	0.5016	NA	NA	0.02583	0.002645	1.566e-22	7.044e-11
rs973669	2	234800438	14	C	T	biomarkers-30840-irnt	Total bilirubin	0.1146	NA	NA	-0.08429	0.03047	0.005674	0.4756	NA	NA	0.0661	0.05053	0.1908	0.4126	NA	NA	-0.0862	0.01563	3.496e-08	0.3575	NA	NA	0.06399	0.02781	0.02139	0.51	NA	NA	0.03127	0.002581	8.741e-34	0.4323	NA	NA	-0.07011	0.03804	0.06534	0.501	NA	NA	0.02734	0.002519	1.859e-27	2.951e-15
rs973669	2	234800438	14	C	T	continuous-IBil-irnt	Indirect bilirubin	0.1111	NA	NA	-0.0772	0.03389	0.02274	0.4769	NA	NA	0.0791	0.06702	0.2379	0.4097	NA	NA	-0.1062	0.01794	3.21e-09	0.365	NA	NA	0.02578	0.03001	0.3902	0.5106	NA	NA	0.03424	0.002756	1.929e-35	0.4293	NA	NA	-0.07079	0.04293	0.0991	0.5016	NA	NA	0.02995	0.002697	1.158e-28	5.518e-15
rs2190949	2	234800689	14	G	A	biomarkers-30660-irnt	Direct bilirubin	0.1112	NA	NA	-0.04495	0.03217	0.1622	0.4785	NA	NA	0.02755	0.06517	0.6725	0.4101	NA	NA	-0.08282	0.01691	9.7e-07	0.3648	NA	NA	0.01189	0.03025	0.6942	0.5106	NA	NA	0.0297	0.002706	4.982e-28	0.4291	NA	NA	-0.09663	0.04296	0.02451	0.5016	NA	NA	0.02583	0.002646	1.639e-22	6.385e-11
rs2190949	2	234800689	14	G	A	biomarkers-30840-irnt	Total bilirubin	0.1149	NA	NA	-0.08463	0.03041	0.005387	0.4759	NA	NA	0.06618	0.05054	0.1903	0.4126	NA	NA	-0.08626	0.01563	3.426e-08	0.3578	NA	NA	0.06473	0.02782	0.01998	0.5101	NA	NA	0.03115	0.002582	1.6e-33	0.4329	NA	NA	-0.06901	0.03807	0.0699	0.501	NA	NA	0.02723	0.002519	3.098e-27	3.013e-15
rs2190949	2	234800689	14	G	A	continuous-IBil-irnt	Indirect bilirubin	0.1114	NA	NA	-0.07888	0.03382	0.01967	0.4772	NA	NA	0.07902	0.06704	0.2385	0.4098	NA	NA	-0.1063	0.01794	3.167e-09	0.3654	NA	NA	0.02673	0.03002	0.3732	0.5106	NA	NA	0.03417	0.002756	2.755e-35	0.4297	NA	NA	-0.06906	0.04295	0.1078	0.5016	NA	NA	0.02988	0.002697	1.583e-28	5.241e-15
rs2215172	2	234801006	14	G	A	continuous-IBil-irnt	Indirect bilirubin	0.2074	NA	NA	0.00277	0.02624	0.9159	0.5583	NA	NA	0.1458	0.06799	0.03203	0.4844	NA	NA	-0.1037	0.01764	4.149e-09	0.5127	NA	NA	-0.01401	0.02916	0.6309	0.5869	NA	NA	0.02497	0.002798	4.433e-19	0.5549	NA	NA	-0.07093	0.04278	0.09735	0.5789	NA	NA	0.02112	0.002728	9.879e-15	4.951e-12
rs2215172	2	234801006	14	G	A	biomarkers-30840-irnt	Total bilirubin	0.2106	NA	NA	-0.01588	0.02372	0.503	0.5557	NA	NA	0.1202	0.05102	0.01847	0.4889	NA	NA	-0.09313	0.01538	1.396e-09	0.507	NA	NA	0.02348	0.0268	0.3809	0.5866	NA	NA	0.02059	0.002619	3.813e-15	0.556	NA	NA	-0.06978	0.03799	0.06624	0.5784	NA	NA	0.01692	0.002546	3.025e-11	1.459e-12
rs7596657	2	234801739	14	C	G	continuous-IBil-irnt	Indirect bilirubin	0.2074	NA	NA	0.002737	0.02624	0.9169	0.5583	NA	NA	0.1458	0.06799	0.03202	0.4845	NA	NA	-0.1036	0.01764	4.328e-09	0.5127	NA	NA	-0.01375	0.02917	0.6375	0.5869	NA	NA	0.02497	0.002798	4.458e-19	0.5549	NA	NA	-0.07095	0.04279	0.09728	0.5789	NA	NA	0.02112	0.002728	9.791e-15	5.238e-12
rs7596657	2	234801739	14	C	G	biomarkers-30840-irnt	Total bilirubin	0.2105	NA	NA	-0.01593	0.02372	0.5018	0.5557	NA	NA	0.1203	0.05102	0.01843	0.4889	NA	NA	-0.09302	0.01538	1.457e-09	0.5071	NA	NA	0.02379	0.0268	0.3748	0.5866	NA	NA	0.02059	0.002619	3.817e-15	0.556	NA	NA	-0.06979	0.03799	0.06623	0.5784	NA	NA	0.01692	0.002546	2.987e-11	1.517e-12
rs1116948	2	234802321	14	T	A	biomarkers-30660-irnt	Direct bilirubin	0.1104	NA	NA	-0.04462	0.03234	0.1676	0.4785	NA	NA	0.0278	0.06523	0.67	0.4102	NA	NA	-0.08261	0.01692	1.042e-06	0.3645	NA	NA	0.01266	0.03026	0.6757	0.5106	NA	NA	0.02969	0.002706	5.345e-28	0.4289	NA	NA	-0.09882	0.04297	0.02146	0.5016	NA	NA	0.02582	0.002646	1.675e-22	6.472e-11
rs1116948	2	234802321	14	T	A	biomarkers-30840-irnt	Total bilirubin	0.1141	NA	NA	-0.0847	0.03055	0.005566	0.4759	NA	NA	0.06653	0.05057	0.1883	0.4127	NA	NA	-0.08616	0.01564	3.581e-08	0.3576	NA	NA	0.06472	0.02783	0.02004	0.51	NA	NA	0.03123	0.002582	1.12e-33	0.4324	NA	NA	-0.07068	0.03807	0.06339	0.501	NA	NA	0.02731	0.002519	2.241e-27	2.881e-15
rs1116948	2	234802321	14	T	A	continuous-IBil-irnt	Indirect bilirubin	0.1106	NA	NA	-0.07779	0.03399	0.02212	0.4772	NA	NA	0.07956	0.0671	0.2358	0.4098	NA	NA	-0.1061	0.01795	3.345e-09	0.3651	NA	NA	0.02674	0.03003	0.3733	0.5106	NA	NA	0.03422	0.002756	2.193e-35	0.4294	NA	NA	-0.07132	0.04296	0.09687	0.5016	NA	NA	0.02994	0.002697	1.248e-28	5.615e-15
rs11562978	2	234803175	14	A	G	biomarkers-30660-irnt	Direct bilirubin	0.1101	NA	NA	-0.05397	0.03241	0.09585	0.4827	NA	NA	0.05079	0.06584	0.4405	0.423	NA	NA	-0.07305	0.01698	1.698e-05	0.3645	NA	NA	0.009498	0.03032	0.7541	0.512	NA	NA	0.02535	0.002716	1.028e-20	0.4468	NA	NA	-0.1247	0.04362	0.004244	0.5033	NA	NA	0.02178	0.002656	2.402e-16	1.38e-09
rs11562978	2	234803175	14	A	G	continuous-IBil-irnt	Indirect bilirubin	0.1102	NA	NA	-0.08626	0.03408	0.01137	0.4814	NA	NA	0.1033	0.06772	0.1272	0.4227	NA	NA	-0.09884	0.01802	4.149e-08	0.3651	NA	NA	0.02304	0.03009	0.4439	0.512	NA	NA	0.02868	0.002767	3.58e-25	0.4473	NA	NA	-0.09492	0.04361	0.02951	0.5033	NA	NA	0.02467	0.002707	8.052e-20	2.073e-13
rs11562978	2	234803175	14	A	G	biomarkers-30840-irnt	Total bilirubin	0.1138	NA	NA	-0.08797	0.03062	0.00406	0.4807	NA	NA	0.0833	0.0509	0.1017	0.4253	NA	NA	-0.07891	0.01569	4.889e-07	0.3581	NA	NA	0.05925	0.0279	0.03373	0.5115	NA	NA	0.02542	0.002591	1.01e-22	0.4485	NA	NA	-0.07691	0.03854	0.04599	0.5027	NA	NA	0.02192	0.002528	4.383e-18	7.479e-13
2:234803178_AC_A	2	234803178	14	AC	A	biomarkers-30660-irnt	Direct bilirubin	0.1103	NA	NA	-0.05285	0.03241	0.103	0.4829	NA	NA	0.05823	0.06588	0.3767	0.4274	NA	NA	-0.06651	0.0171	0.0001005	0.3659	NA	NA	-0.0002287	0.03024	0.994	0.5104	NA	NA	0.0267	0.002723	1.058e-22	0.4474	NA	NA	-0.1254	0.04365	0.004056	0.5019	NA	NA	0.02318	0.002662	3.097e-18	5.261e-09
2:234803178_AC_A	2	234803178	14	AC	A	continuous-IBil-irnt	Indirect bilirubin	0.1104	NA	NA	-0.08449	0.03408	0.01318	0.4816	NA	NA	0.1098	0.06776	0.105	0.4271	NA	NA	-0.09414	0.01815	2.125e-07	0.3665	NA	NA	0.01348	0.03001	0.6533	0.5104	NA	NA	0.03027	0.002774	1.002e-27	0.4479	NA	NA	-0.09478	0.04363	0.02984	0.5019	NA	NA	0.02626	0.002714	3.811e-22	6.72e-13
2:234803178_AC_A	2	234803178	14	AC	A	biomarkers-30840-irnt	Total bilirubin	0.1139	NA	NA	-0.08631	0.03063	0.004832	0.4814	NA	NA	0.08564	0.05088	0.09231	0.4292	NA	NA	-0.07187	0.01579	5.334e-06	0.36	NA	NA	0.04989	0.02783	0.07304	0.5099	NA	NA	0.02725	0.002598	9.46e-26	0.4491	NA	NA	-0.07736	0.03856	0.04482	0.5013	NA	NA	0.0238	0.002535	6.029e-21	8.988e-12
rs6708789	2	234804326	14	T	G	biomarkers-30840-irnt	Total bilirubin	0.1374	NA	NA	-0.06457	0.02883	0.02514	0.2309	NA	NA	-0.08192	0.0597	0.17	0.1922	NA	NA	0.0837	0.01983	2.44e-05	0.1144	NA	NA	-0.007426	0.04165	0.8585	0.2247	NA	NA	-0.05472	0.003097	7.222e-70	0.1479	NA	NA	-0.003236	0.05196	0.9503	0.2219	NA	NA	-0.05126	0.003026	2.292e-64	1.389e-09
rs74270451	2	234804509	14	T	G	continuous-IBil-irnt	Indirect bilirubin	0.03733	NA	NA	-0.005985	0.05624	0.9152	0.06501	NA	NA	0.1868	0.1386	0.1779	0.1837	NA	NA	0.1039	0.02364	1.119e-05	0.2672	NA	NA	0.03271	0.03428	0.34	0.06856	NA	NA	-0.07652	0.00551	7.493e-44	0.1006	NA	NA	0.06958	0.07011	0.3209	0.07165	NA	NA	-0.0632	0.005259	2.876e-33	5.053e-14
rs74270451	2	234804509	14	T	G	biomarkers-30840-irnt	Total bilirubin	0.03756	NA	NA	-0.01968	0.05092	0.6991	0.0627	NA	NA	0.1833	0.1068	0.08604	0.1834	NA	NA	0.07862	0.02061	0.0001358	0.2666	NA	NA	0.0251	0.03141	0.4243	0.06917	NA	NA	-0.08335	0.005138	3.551e-59	0.09893	NA	NA	0.05092	0.06272	0.4169	0.07229	NA	NA	-0.06969	0.004881	3.047e-46	1.938e-15
rs74270451	2	234804509	14	T	G	biomarkers-30660-irnt	Direct bilirubin	0.03737	NA	NA	-0.00451	0.05344	0.9327	0.06519	NA	NA	0.2587	0.1345	0.05437	0.1836	NA	NA	0.1056	0.02229	2.154e-06	0.2675	NA	NA	0.01856	0.03447	0.5903	0.06854	NA	NA	-0.06469	0.00541	5.928e-33	0.1012	NA	NA	0.1852	0.07001	0.008144	0.07164	NA	NA	-0.05133	0.005155	2.354e-23	3.084e-15
2:234804737_GTA_G	2	234804737	14	GTA	G	continuous-IBil-irnt	Indirect bilirubin	0.2083	NA	NA	0.03384	0.02695	0.2093	0.2462	NA	NA	-0.1274	0.07746	0.1	0.1967	NA	NA	0.08006	0.02254	0.0003822	0.1164	NA	NA	0.002216	0.04496	0.9607	0.2246	NA	NA	-0.05594	0.003312	5.044e-64	0.1742	NA	NA	-0.00727	0.0552	0.8952	0.223	NA	NA	-0.0515	0.003236	4.769e-57	2.299e-09
2:234804737_GTA_G	2	234804737	14	GTA	G	biomarkers-30840-irnt	Total bilirubin	0.2086	NA	NA	0.01406	0.02451	0.5662	0.2421	NA	NA	-0.08161	0.05878	0.1651	0.1933	NA	NA	0.08355	0.0198	2.452e-05	0.1157	NA	NA	0.0007742	0.04153	0.9851	0.2256	NA	NA	-0.05309	0.003097	7.136e-66	0.1749	NA	NA	-0.01582	0.0492	0.7479	0.2239	NA	NA	-0.04854	0.003018	3.309e-58	1.111e-10
rs73118733	2	234804955	14	G	A	biomarkers-30840-irnt	Total bilirubin	0.09818	NA	NA	0.06428	0.03267	0.04912	0.06651	NA	NA	0.1905	0.1032	0.06505	0.1934	NA	NA	0.07955	0.02	6.966e-05	0.3669	NA	NA	-0.02003	0.02854	0.4828	0.06943	NA	NA	-0.08313	0.005101	1.043e-59	0.105	NA	NA	0.02069	0.06072	0.7332	0.07427	NA	NA	-0.06757	0.004797	4.551e-45	4.491e-18
rs73118733	2	234804955	14	G	A	biomarkers-30660-irnt	Direct bilirubin	0.09862	NA	NA	0.1099	0.03403	0.001246	0.07063	NA	NA	0.2564	0.1288	0.04656	0.1937	NA	NA	0.1014	0.02163	2.779e-06	0.3639	NA	NA	0.006323	0.0312	0.8394	0.06882	NA	NA	-0.06533	0.005369	4.668e-34	0.106	NA	NA	0.1699	0.06853	0.01316	0.0736	NA	NA	-0.04864	0.005064	7.67e-22	1.192e-19
rs73118733	2	234804955	14	G	A	continuous-IBil-irnt	Indirect bilirubin	0.09845	NA	NA	0.09236	0.03582	0.009923	0.07044	NA	NA	0.1502	0.1328	0.258	0.1939	NA	NA	0.1007	0.02294	1.125e-05	0.3634	NA	NA	0.006281	0.03102	0.8395	0.06884	NA	NA	-0.0771	0.005468	3.798e-45	0.1053	NA	NA	0.04658	0.06861	0.4972	0.0736	NA	NA	-0.06118	0.005168	2.505e-32	3.818e-17
rs62192319	2	234805352	14	C	T	continuous-IBil-irnt	Indirect bilirubin	0.02267	NA	NA	-0.2589	0.07183	0.000313	0.2215	NA	NA	-0.1038	0.08038	0.1965	0.1953	NA	NA	0.07786	0.02254	0.0005528	0.1141	NA	NA	-0.003934	0.04514	0.9305	0.2234	NA	NA	-0.05803	0.003313	1.092e-68	0.1183	NA	NA	-0.05528	0.06364	0.385	0.2189	NA	NA	-0.05539	0.003259	8.71e-65	1.286e-08
rs62192319	2	234805352	14	C	T	biomarkers-30840-irnt	Total bilirubin	0.02485	NA	NA	-0.2964	0.06289	2.443e-06	0.2179	NA	NA	-0.06158	0.06098	0.3125	0.1916	NA	NA	0.08338	0.01984	2.64e-05	0.1136	NA	NA	-0.006377	0.04166	0.8783	0.2245	NA	NA	-0.05495	0.003098	2.197e-70	0.1181	NA	NA	-0.04353	0.05704	0.4453	0.2198	NA	NA	-0.05199	0.003041	1.596e-65	1.977e-12
rs7559088	2	234806135	14	C	A	biomarkers-30840-irnt	Total bilirubin	0.8783	NA	NA	0.09275	0.03018	0.002114	0.3887	NA	NA	-0.05003	0.0529	0.3443	0.4227	NA	NA	0.1026	0.01588	1.042e-10	0.6307	NA	NA	-0.05613	0.02779	0.04344	0.3214	NA	NA	-0.06972	0.002771	1.164e-139	0.4038	NA	NA	0.03906	0.04003	0.3292	0.334	NA	NA	-0.06278	0.002696	6.495e-120	3.744e-30
rs7559088	2	234806135	14	C	A	continuous-IBil-irnt	Indirect bilirubin	0.8817	NA	NA	0.101	0.03354	0.002607	0.391	NA	NA	-0.07704	0.06985	0.2701	0.4268	NA	NA	0.116	0.01817	1.684e-10	0.6236	NA	NA	-0.01995	0.03	0.506	0.3198	NA	NA	-0.07087	0.002962	1.712e-126	0.4018	NA	NA	0.05915	0.04514	0.1901	0.3322	NA	NA	-0.06387	0.002891	3.545e-108	6.282e-28
rs7559088	2	234806135	14	C	A	biomarkers-30660-irnt	Direct bilirubin	0.8819	NA	NA	0.06492	0.0319	0.04187	0.392	NA	NA	-0.05562	0.06784	0.4123	0.4264	NA	NA	0.09638	0.01713	1.834e-08	0.6241	NA	NA	-0.005244	0.03022	0.8622	0.3198	NA	NA	-0.05961	0.002908	2.264e-93	0.4024	NA	NA	0.08193	0.04514	0.06952	0.3323	NA	NA	-0.05331	0.002835	6.821e-79	2.47e-21
rs35608260	2	234806192	14	A	AAT	biomarkers-30840-irnt	Total bilirubin	0.8793	NA	NA	0.09539	0.03025	0.001615	0.388	NA	NA	-0.04252	0.05304	0.4228	0.4239	NA	NA	0.1012	0.01587	1.857e-10	0.6306	NA	NA	-0.05482	0.02776	0.04832	0.3231	NA	NA	-0.07175	0.002772	9.214e-148	0.4026	NA	NA	0.03502	0.04012	0.3827	0.3356	NA	NA	-0.06471	0.002697	2.942e-127	1.251e-30
rs35608260	2	234806192	14	A	AAT	continuous-IBil-irnt	Indirect bilirubin	0.8828	NA	NA	0.1035	0.03364	0.002101	0.3911	NA	NA	-0.07614	0.07015	0.2777	0.4281	NA	NA	0.1135	0.01817	4.132e-10	0.6237	NA	NA	-0.02064	0.02998	0.491	0.3214	NA	NA	-0.07296	0.002963	6.555e-134	0.4002	NA	NA	0.05615	0.04521	0.2142	0.3338	NA	NA	-0.06593	0.002891	4.208e-115	4.398e-28
rs35608260	2	234806192	14	A	AAT	biomarkers-30660-irnt	Direct bilirubin	0.883	NA	NA	0.06486	0.03199	0.04263	0.3921	NA	NA	-0.05551	0.06813	0.4153	0.4276	NA	NA	0.09507	0.01713	2.868e-08	0.6243	NA	NA	-0.00607	0.0302	0.8407	0.3214	NA	NA	-0.06113	0.002908	4.373e-98	0.4007	NA	NA	0.07929	0.04521	0.07944	0.3338	NA	NA	-0.05482	0.002835	2.739e-83	2.079e-21
rs765900	2	234806833	14	G	A	biomarkers-30840-irnt	Total bilirubin	0.09824	NA	NA	0.06436	0.03269	0.049	0.06651	NA	NA	0.1904	0.1032	0.06513	0.1935	NA	NA	0.07953	0.01999	6.921e-05	0.367	NA	NA	-0.02021	0.02854	0.4789	0.06949	NA	NA	-0.08312	0.005096	8.434e-60	0.1053	NA	NA	0.023	0.06053	0.704	0.07433	NA	NA	-0.06757	0.004793	3.878e-45	4.163e-18
rs765900	2	234806833	14	G	A	biomarkers-30660-irnt	Direct bilirubin	0.09868	NA	NA	0.11	0.03406	0.001235	0.07062	NA	NA	0.2563	0.1288	0.0466	0.1937	NA	NA	0.1011	0.02161	2.923e-06	0.364	NA	NA	0.006307	0.0312	0.8398	0.06888	NA	NA	-0.06529	0.005364	4.352e-34	0.1063	NA	NA	0.1719	0.06828	0.01183	0.07366	NA	NA	-0.04863	0.00506	7.248e-22	1.117e-19
rs765900	2	234806833	14	G	A	continuous-IBil-irnt	Indirect bilirubin	0.0985	NA	NA	0.09244	0.03584	0.009911	0.07043	NA	NA	0.1503	0.1328	0.2578	0.194	NA	NA	0.1004	0.02292	1.177e-05	0.3635	NA	NA	0.006266	0.03102	0.8399	0.0689	NA	NA	-0.0771	0.005463	3.114e-45	0.1057	NA	NA	0.0484	0.06836	0.479	0.07367	NA	NA	-0.0612	0.005164	2.11e-32	3.798e-17
rs28946905	2	234807749	14	G	A	biomarkers-30840-irnt	Total bilirubin	0.09828	NA	NA	0.0645	0.03271	0.04866	0.0665	NA	NA	0.1903	0.1033	0.06528	0.1934	NA	NA	0.07987	0.01999	6.428e-05	0.3678	NA	NA	-0.01968	0.02857	0.4911	0.06948	NA	NA	-0.08329	0.005097	5.05e-60	0.1053	NA	NA	0.02325	0.06054	0.7009	0.07432	NA	NA	-0.06768	0.004793	2.863e-45	3.202e-18
rs28946905	2	234807749	14	G	A	biomarkers-30660-irnt	Direct bilirubin	0.09872	NA	NA	0.1102	0.03408	0.001218	0.07061	NA	NA	0.2563	0.1288	0.0467	0.1938	NA	NA	0.1012	0.02161	2.821e-06	0.3648	NA	NA	0.006988	0.03123	0.8229	0.06886	NA	NA	-0.06535	0.005365	3.889e-34	0.1064	NA	NA	0.1721	0.06829	0.01174	0.07365	NA	NA	-0.04865	0.005061	7.057e-22	9.734e-20
rs28946905	2	234807749	14	G	A	continuous-IBil-irnt	Indirect bilirubin	0.09854	NA	NA	0.09256	0.03587	0.009861	0.07043	NA	NA	0.1503	0.1328	0.2579	0.194	NA	NA	0.1004	0.02291	1.179e-05	0.3644	NA	NA	0.005734	0.03106	0.8535	0.06889	NA	NA	-0.07728	0.005464	2.01e-45	0.1057	NA	NA	0.04858	0.06837	0.4774	0.07366	NA	NA	-0.06137	0.005165	1.444e-32	3.581e-17
rs10175885	2	234808013	14	G	T	biomarkers-30840-irnt	Total bilirubin	0.5831	NA	NA	0.002173	0.01997	0.9134	0.2824	NA	NA	-0.07925	0.05687	0.1634	0.1987	NA	NA	0.08798	0.01956	6.855e-06	0.117	NA	NA	0.00328	0.04139	0.9368	0.2329	NA	NA	-0.03952	0.003058	3.328e-38	0.2351	NA	NA	-0.02308	0.04497	0.6078	0.2368	NA	NA	-0.03548	0.002969	6.56e-33	6.585e-09
rs17863835	2	234808061	14	G	C	biomarkers-30840-irnt	Total bilirubin	0.0983	NA	NA	0.06453	0.03272	0.04858	0.0661	NA	NA	0.1903	0.1037	0.0666	0.1933	NA	NA	0.07974	0.01999	6.654e-05	0.3677	NA	NA	-0.01964	0.02858	0.4919	0.0694	NA	NA	-0.08297	0.005102	1.817e-59	0.1053	NA	NA	0.02307	0.06055	0.7032	0.07424	NA	NA	-0.06739	0.004797	7.998e-45	4.296e-18
rs17863835	2	234808061	14	G	C	biomarkers-30660-irnt	Direct bilirubin	0.09874	NA	NA	0.1103	0.03408	0.001215	0.07018	NA	NA	0.2604	0.1294	0.04422	0.1937	NA	NA	0.1011	0.02162	2.933e-06	0.3647	NA	NA	0.0072	0.03124	0.8177	0.06878	NA	NA	-0.06502	0.00537	9.544e-34	0.1064	NA	NA	0.1718	0.0683	0.0119	0.07357	NA	NA	-0.04833	0.005065	1.397e-21	1.2e-19
rs17863835	2	234808061	14	G	C	continuous-IBil-irnt	Indirect bilirubin	0.09856	NA	NA	0.09258	0.03587	0.009859	0.06999	NA	NA	0.1507	0.1334	0.2586	0.1939	NA	NA	0.1002	0.02292	1.244e-05	0.3642	NA	NA	0.006043	0.03106	0.8458	0.06881	NA	NA	-0.07691	0.005469	6.377e-45	0.1057	NA	NA	0.04832	0.06838	0.4798	0.07358	NA	NA	-0.06103	0.005169	3.622e-32	4.738e-17
rs12473004	2	234808569	14	A	G	continuous-IBil-irnt	Indirect bilirubin	0.02253	NA	NA	-0.2583	0.07163	0.0003118	0.2218	NA	NA	-0.1037	0.08024	0.1962	0.1948	NA	NA	0.07818	0.02251	0.0005159	0.1141	NA	NA	-0.003485	0.04509	0.9384	0.2234	NA	NA	-0.05796	0.00331	1.235e-68	0.1183	NA	NA	-0.05065	0.06349	0.425	0.219	NA	NA	-0.0553	0.003256	1.107e-64	1.142e-08
rs12473004	2	234808569	14	A	G	biomarkers-30840-irnt	Total bilirubin	0.02469	NA	NA	-0.2946	0.06274	2.659e-06	0.2181	NA	NA	-0.06086	0.06089	0.3176	0.1911	NA	NA	0.08315	0.01982	2.717e-05	0.1136	NA	NA	-0.006057	0.04161	0.8843	0.2245	NA	NA	-0.05488	0.003096	2.626e-70	0.118	NA	NA	-0.03908	0.05692	0.4923	0.2198	NA	NA	-0.05191	0.003039	2.07e-65	2.165e-12
rs6431647	2	234809496	14	T	C	biomarkers-30840-irnt	Total bilirubin	0.8938	NA	NA	0.09938	0.03196	0.001872	0.4026	NA	NA	-0.02192	0.05154	0.6707	0.427	NA	NA	0.1141	0.01588	6.807e-13	0.6381	NA	NA	-0.04684	0.02778	0.09182	0.3373	NA	NA	-0.03053	0.002736	6.285e-29	0.4068	NA	NA	0.01028	0.03954	0.7949	0.3495	NA	NA	-0.0255	0.002664	1.044e-21	1.948e-19
rs6431647	2	234809496	14	T	C	continuous-IBil-irnt	Indirect bilirubin	0.8976	NA	NA	0.1041	0.03555	0.003405	0.4068	NA	NA	-0.04593	0.06754	0.4965	0.4317	NA	NA	0.1255	0.01818	5.026e-12	0.6317	NA	NA	-0.01118	0.02995	0.7091	0.3368	NA	NA	-0.02976	0.002921	2.256e-24	0.4066	NA	NA	0.01017	0.0445	0.8192	0.3489	NA	NA	-0.02477	0.002853	3.916e-18	6.424e-17
rs6431647	2	234809496	14	T	C	biomarkers-30660-irnt	Direct bilirubin	0.8979	NA	NA	0.08509	0.03382	0.01187	0.4073	NA	NA	-0.01382	0.06557	0.8331	0.4312	NA	NA	0.1005	0.01714	4.459e-09	0.6322	NA	NA	0.001465	0.03016	0.9613	0.3368	NA	NA	-0.02394	0.002868	6.961e-17	0.4072	NA	NA	0.02555	0.04451	0.5659	0.349	NA	NA	-0.01944	0.002798	3.709e-12	3.643e-12
rs7559242	2	234809956	14	A	G	biomarkers-30840-irnt	Total bilirubin	0.7752	NA	NA	0.02891	0.0235	0.2186	0.3064	NA	NA	-0.08723	0.05546	0.1157	0.222	NA	NA	0.07188	0.01892	0.0001447	0.2603	NA	NA	-0.03525	0.03063	0.2498	0.2298	NA	NA	-0.05404	0.003074	3.621e-69	0.2716	NA	NA	0.02636	0.04473	0.5557	0.2382	NA	NA	-0.04913	0.002984	6.645e-61	3.109e-11
rs7559242	2	234809956	14	A	G	continuous-IBil-irnt	Indirect bilirubin	0.7787	NA	NA	0.01902	0.02604	0.4653	0.3066	NA	NA	-0.115	0.07383	0.1192	0.2252	NA	NA	0.07376	0.02159	0.0006331	0.2566	NA	NA	-0.01819	0.03347	0.5868	0.2287	NA	NA	-0.05695	0.003287	2.978e-67	0.2702	NA	NA	0.02226	0.05045	0.6591	0.237	NA	NA	-0.05237	0.0032	3.457e-60	4.394e-09
rs6760630	2	234813415	14	G	C	biomarkers-30840-irnt	Total bilirubin	0.8955	NA	NA	0.1007	0.03208	0.0017	0.4034	NA	NA	-0.0221	0.05151	0.6679	0.4267	NA	NA	0.1147	0.01586	4.718e-13	0.6386	NA	NA	-0.04645	0.02775	0.09411	0.3373	NA	NA	-0.03054	0.002736	6.266e-29	0.408	NA	NA	0.00913	0.0395	0.8172	0.3495	NA	NA	-0.02548	0.002664	1.156e-21	1.169e-19
rs6760630	2	234813415	14	G	C	continuous-IBil-irnt	Indirect bilirubin	0.8993	NA	NA	0.1056	0.03567	0.003062	0.4075	NA	NA	-0.0472	0.06747	0.4842	0.4314	NA	NA	0.1259	0.01816	4.149e-12	0.6323	NA	NA	-0.01114	0.02992	0.7095	0.3367	NA	NA	-0.02989	0.002921	1.426e-24	0.4077	NA	NA	0.01094	0.04443	0.8055	0.3488	NA	NA	-0.02487	0.002853	2.869e-18	4.162e-17
rs6760630	2	234813415	14	G	C	biomarkers-30660-irnt	Direct bilirubin	0.8996	NA	NA	0.08625	0.03394	0.01105	0.408	NA	NA	-0.0144	0.0655	0.826	0.4309	NA	NA	0.1009	0.01712	3.756e-09	0.6327	NA	NA	0.001096	0.03012	0.971	0.3368	NA	NA	-0.02401	0.002868	5.622e-17	0.4082	NA	NA	0.02448	0.04443	0.5817	0.3489	NA	NA	-0.0195	0.002798	3.218e-12	2.76e-12
rs10187654	2	234814059	14	C	T	biomarkers-30840-irnt	Total bilirubin	0.8769	NA	NA	0.1259	0.02999	2.678e-05	0.2964	NA	NA	0.02725	0.05621	0.6278	0.408	NA	NA	0.1152	0.01588	4.154e-13	0.6324	NA	NA	-0.03685	0.02776	0.1843	0.1888	NA	NA	-0.04145	0.003301	3.612e-36	0.3186	NA	NA	0.03716	0.04197	0.376	0.2068	NA	NA	-0.03257	0.003178	1.171e-24	2.049e-25
rs10187654	2	234814059	14	C	T	continuous-IBil-irnt	Indirect bilirubin	0.8824	NA	NA	0.1157	0.03336	0.0005239	0.3016	NA	NA	-0.007158	0.07366	0.9226	0.4122	NA	NA	0.128	0.01816	1.825e-12	0.6259	NA	NA	-0.00145	0.02996	0.9614	0.1883	NA	NA	-0.03759	0.003529	1.744e-26	0.3195	NA	NA	0.03463	0.04758	0.4667	0.206	NA	NA	-0.02924	0.003411	1.016e-17	1.839e-20
rs10187654	2	234814059	14	C	T	biomarkers-30660-irnt	Direct bilirubin	0.8828	NA	NA	0.1007	0.03176	0.001519	0.3017	NA	NA	0.04481	0.07151	0.5309	0.4117	NA	NA	0.102	0.01712	2.579e-09	0.6262	NA	NA	0.009536	0.03016	0.7519	0.1883	NA	NA	-0.03227	0.003465	1.243e-20	0.3202	NA	NA	0.05424	0.04755	0.254	0.206	NA	NA	-0.02456	0.003344	2.048e-13	7.991e-16
rs13396996	2	234814074	14	G	C	biomarkers-30840-irnt	Total bilirubin	0.5311	NA	NA	0.01878	0.01979	0.3425	0.1686	NA	NA	-0.0232	0.06983	0.7397	0.1764	NA	NA	0.09409	0.0205	4.429e-06	0.1134	NA	NA	0.02725	0.04203	0.5167	0.08236	NA	NA	-0.07941	0.004703	5.726e-64	0.1245	NA	NA	0.02762	0.06088	0.6501	0.09139	NA	NA	-0.06448	0.00442	3.351e-48	5.89e-19
rs13396996	2	234814074	14	G	C	continuous-IBil-irnt	Indirect bilirubin	0.5347	NA	NA	0.01026	0.02167	0.6357	0.174	NA	NA	-0.0825	0.09156	0.3676	0.1795	NA	NA	0.09281	0.02332	6.911e-05	0.1142	NA	NA	0.02861	0.04569	0.5311	0.08155	NA	NA	-0.08283	0.005045	1.381e-60	0.1244	NA	NA	0.0357	0.06871	0.6034	0.09051	NA	NA	-0.06922	0.004763	7.515e-48	5.918e-15
rs13396996	2	234814074	14	G	C	biomarkers-30660-irnt	Direct bilirubin	0.5346	NA	NA	-0.0009098	0.02061	0.9648	0.1745	NA	NA	-0.1331	0.08882	0.1341	0.1793	NA	NA	0.05491	0.022	0.01257	0.1142	NA	NA	0.01761	0.04593	0.7014	0.08155	NA	NA	-0.0795	0.004952	5.442e-58	0.1243	NA	NA	0.008568	0.06871	0.9008	0.09055	NA	NA	-0.06818	0.004662	1.951e-48	4.354e-10
rs7565649	2	234815548	14	G	A	biomarkers-30840-irnt	Total bilirubin	0.5622	NA	NA	0.03219	0.01991	0.106	0.1706	NA	NA	-0.02177	0.06949	0.754	0.1765	NA	NA	0.09499	0.0205	3.612e-06	0.1117	NA	NA	0.02782	0.04243	0.512	0.08245	NA	NA	-0.07952	0.004702	3.63e-64	0.1286	NA	NA	0.02721	0.05977	0.649	0.09195	NA	NA	-0.06392	0.00442	2.14e-47	2.283e-20
rs7565649	2	234815548	14	G	A	continuous-IBil-irnt	Indirect bilirubin	0.5663	NA	NA	0.02556	0.02181	0.2411	0.1764	NA	NA	-0.0859	0.09109	0.3457	0.1797	NA	NA	0.09345	0.02333	6.181e-05	0.1125	NA	NA	0.02858	0.04605	0.5348	0.08164	NA	NA	-0.08305	0.005043	6.271e-61	0.1281	NA	NA	0.04478	0.06743	0.5066	0.09106	NA	NA	-0.06868	0.004764	3.95e-47	2.614e-16
rs7565649	2	234815548	14	G	A	biomarkers-30660-irnt	Direct bilirubin	0.5662	NA	NA	0.01018	0.02075	0.6236	0.1769	NA	NA	-0.1323	0.08836	0.1344	0.1795	NA	NA	0.05549	0.02201	0.01168	0.1125	NA	NA	0.02435	0.04629	0.599	0.08164	NA	NA	-0.0796	0.004951	3.717e-58	0.128	NA	NA	0.003738	0.06742	0.9558	0.0911	NA	NA	-0.06769	0.004663	9.355e-48	5.52e-11
rs12476092	2	234815995	14	T	A	biomarkers-30840-irnt	Total bilirubin	0.5682	NA	NA	0.02584	0.01991	0.1943	0.1706	NA	NA	-0.02157	0.06949	0.7563	0.1765	NA	NA	0.09469	0.02051	3.879e-06	0.1118	NA	NA	0.02864	0.04242	0.4996	0.08244	NA	NA	-0.07955	0.004702	3.281e-64	0.1295	NA	NA	0.01998	0.05962	0.7375	0.09203	NA	NA	-0.0643	0.00442	6.141e-48	1.2e-19
rs12476092	2	234815995	14	T	A	continuous-IBil-irnt	Indirect bilirubin	0.572	NA	NA	0.02014	0.02179	0.3553	0.1765	NA	NA	-0.0856	0.09109	0.3474	0.1796	NA	NA	0.09317	0.02333	6.521e-05	0.1127	NA	NA	0.0295	0.04604	0.5217	0.08163	NA	NA	-0.08305	0.005043	6.343e-61	0.1282	NA	NA	0.04516	0.06741	0.5029	0.09113	NA	NA	-0.06894	0.004764	1.835e-47	7.343e-16
rs12476092	2	234815995	14	T	A	biomarkers-30660-irnt	Direct bilirubin	0.5719	NA	NA	0.004833	0.02073	0.8156	0.1769	NA	NA	-0.1322	0.08837	0.1347	0.1795	NA	NA	0.05539	0.02201	0.01184	0.1126	NA	NA	0.02526	0.04628	0.5852	0.08163	NA	NA	-0.07945	0.004951	6.02e-58	0.1281	NA	NA	0.003833	0.0674	0.9547	0.09118	NA	NA	-0.06782	0.004663	6.223e-48	1.4e-10
rs2108807	2	234817661	14	G	A	continuous-IBil-irnt	Indirect bilirubin	0.1082	NA	NA	0.03814	0.03566	0.2847	0.1313	NA	NA	-0.1109	0.1013	0.2736	0.1775	NA	NA	0.08902	0.02341	0.0001429	0.109	NA	NA	0.0203	0.04629	0.6609	0.08056	NA	NA	-0.08786	0.005073	3.455e-67	0.06147	NA	NA	0.09555	0.08909	0.2835	0.08305	NA	NA	-0.07616	0.004871	4.142e-55	1.848e-14
rs2108807	2	234817661	14	G	A	biomarkers-30840-irnt	Total bilirubin	0.1088	NA	NA	0.00409	0.03251	0.8999	0.126	NA	NA	-0.03228	0.07793	0.6788	0.1743	NA	NA	0.09103	0.02058	9.742e-06	0.1087	NA	NA	0.01565	0.04262	0.7135	0.08139	NA	NA	-0.08415	0.004729	7.858e-71	0.05995	NA	NA	0.1078	0.08045	0.1804	0.08384	NA	NA	-0.07208	0.004523	3.476e-57	1.055e-16
rs2108807	2	234817661	14	G	A	biomarkers-30660-irnt	Direct bilirubin	0.1086	NA	NA	0.001041	0.03386	0.9755	0.1317	NA	NA	-0.1414	0.09827	0.1501	0.1773	NA	NA	0.05314	0.02208	0.01609	0.1089	NA	NA	0.01712	0.04654	0.713	0.08056	NA	NA	-0.0835	0.004981	4.431e-63	0.06121	NA	NA	0.09035	0.08926	0.3114	0.08306	NA	NA	-0.07402	0.004771	2.807e-54	1.834e-09
rs2108806	2	234817833	14	G	A	continuous-IBil-irnt	Indirect bilirubin	0.008623	NA	NA	-0.4007	0.1257	0.00144	0.1203	NA	NA	-0.09116	0.1047	0.384	0.1764	NA	NA	0.08995	0.02342	0.0001231	0.1085	NA	NA	0.01747	0.04628	0.7059	0.08032	NA	NA	-0.08862	0.005081	4.006e-68	0.03403	NA	NA	0.00448	0.1146	0.9688	0.08125	NA	NA	-0.07985	0.004924	3.823e-59	4.291e-13
rs2108806	2	234817833	14	G	A	biomarkers-30840-irnt	Total bilirubin	0.009003	NA	NA	-0.3536	0.112	0.001595	0.115	NA	NA	-0.000164	0.0808	0.9984	0.1732	NA	NA	0.09241	0.02061	7.303e-06	0.1082	NA	NA	0.01272	0.04261	0.7653	0.08115	NA	NA	-0.08485	0.004736	8.94e-72	0.0323	NA	NA	0.08134	0.1053	0.4397	0.082	NA	NA	-0.07486	0.004573	3.237e-60	1.334e-16
rs2108806	2	234817833	14	G	A	biomarkers-30660-irnt	Direct bilirubin	0.008729	NA	NA	-0.4229	0.1187	0.0003676	0.1206	NA	NA	-0.1303	0.1016	0.1997	0.1762	NA	NA	0.05408	0.0221	0.01439	0.1084	NA	NA	0.01369	0.04653	0.7686	0.08032	NA	NA	-0.08417	0.004988	7.054e-64	0.0337	NA	NA	0.04192	0.115	0.7155	0.08125	NA	NA	-0.07696	0.004826	2.901e-57	9.106e-10
rs10519356	2	234819199	14	C	T	biomarkers-30840-irnt	Total bilirubin	0.5482	NA	NA	0.02582	0.01986	0.1935	0.1677	NA	NA	-0.02258	0.07031	0.7481	0.1764	NA	NA	0.09387	0.02051	4.708e-06	0.1107	NA	NA	0.02432	0.04253	0.5674	0.08279	NA	NA	-0.08147	0.004693	1.699e-67	0.1147	NA	NA	0.04376	0.06197	0.4802	0.092	NA	NA	-0.06604	0.004414	1.311e-50	3.179e-20
rs10519356	2	234819199	14	C	T	continuous-IBil-irnt	Indirect bilirubin	0.5515	NA	NA	0.02559	0.02175	0.2393	0.1737	NA	NA	-0.0915	0.09202	0.3201	0.1795	NA	NA	0.09228	0.02333	7.643e-05	0.1114	NA	NA	0.02672	0.04611	0.5623	0.08195	NA	NA	-0.08543	0.005035	1.436e-64	0.1143	NA	NA	0.06768	0.0697	0.3316	0.09109	NA	NA	-0.07084	0.004757	3.719e-50	6.168e-17
rs10519356	2	234819199	14	C	T	biomarkers-30660-irnt	Direct bilirubin	0.5514	NA	NA	0.01147	0.02068	0.5792	0.1742	NA	NA	-0.1256	0.08928	0.1596	0.1794	NA	NA	0.05465	0.02201	0.01302	0.1113	NA	NA	0.02149	0.04635	0.6429	0.08196	NA	NA	-0.08056	0.004943	9.96e-60	0.1141	NA	NA	0.0308	0.06972	0.6586	0.09113	NA	NA	-0.06844	0.004656	6.382e-49	2.571e-11
rs4233635	2	234819683	14	A	G	biomarkers-30840-irnt	Total bilirubin	0.5678	NA	NA	0.02661	0.01992	0.1817	0.171	NA	NA	-0.02293	0.06943	0.7411	0.1765	NA	NA	0.09479	0.02051	3.797e-06	0.111	NA	NA	0.0251	0.04251	0.5548	0.08331	NA	NA	-0.07925	0.004682	2.941e-64	0.1296	NA	NA	0.01964	0.05963	0.7418	0.09285	NA	NA	-0.06416	0.004404	4.506e-48	1.426e-19
rs4233635	2	234819683	14	A	G	continuous-IBil-irnt	Indirect bilirubin	0.5715	NA	NA	0.02125	0.02181	0.33	0.1769	NA	NA	-0.08816	0.09099	0.3326	0.1796	NA	NA	0.09322	0.02333	6.462e-05	0.1118	NA	NA	0.02771	0.04608	0.5476	0.08248	NA	NA	-0.08295	0.005023	2.897e-61	0.1284	NA	NA	0.04337	0.0674	0.52	0.09194	NA	NA	-0.06894	0.004746	8.51e-48	6.944e-16
rs4233635	2	234819683	14	A	G	biomarkers-30660-irnt	Direct bilirubin	0.5714	NA	NA	0.006012	0.02075	0.772	0.1774	NA	NA	-0.1367	0.08827	0.1216	0.1795	NA	NA	0.05542	0.02201	0.0118	0.1118	NA	NA	0.01868	0.04632	0.6868	0.08249	NA	NA	-0.07865	0.004931	2.811e-57	0.1283	NA	NA	0.002528	0.0674	0.9701	0.09198	NA	NA	-0.06723	0.004646	1.857e-47	2.08e-10
rs6724624	2	234820578	14	C	G	biomarkers-30840-irnt	Total bilirubin	0.8772	NA	NA	0.1309	0.03002	1.294e-05	0.2986	NA	NA	0.03024	0.05611	0.59	0.4122	NA	NA	0.1152	0.01588	4.014e-13	0.6357	NA	NA	-0.04261	0.02779	0.1252	0.1946	NA	NA	-0.02467	0.003266	4.248e-14	0.3195	NA	NA	0.04102	0.04186	0.3271	0.2124	NA	NA	-0.01715	0.003146	4.972e-08	1.51e-20
rs7582832	2	234822867	14	C	A	biomarkers-30840-irnt	Total bilirubin	0.6075	NA	NA	0.05188	0.02035	0.0108	0.1718	NA	NA	-0.02513	0.06957	0.7179	0.1851	NA	NA	0.09485	0.02016	2.537e-06	0.2088	NA	NA	-0.03603	0.03275	0.2713	0.08303	NA	NA	-0.08044	0.004688	5.262e-66	0.1204	NA	NA	0.01541	0.06109	0.8008	0.0939	NA	NA	-0.06443	0.004394	1.127e-48	5.123e-22
rs7582832	2	234822867	14	C	A	continuous-IBil-irnt	Indirect bilirubin	0.6109	NA	NA	0.06245	0.02234	0.005187	0.1788	NA	NA	-0.1038	0.09091	0.2535	0.1883	NA	NA	0.08811	0.02292	0.0001212	0.206	NA	NA	-0.01218	0.03555	0.732	0.08219	NA	NA	-0.08378	0.005029	2.502e-62	0.119	NA	NA	0.04038	0.06889	0.5577	0.09294	NA	NA	-0.06807	0.004736	7.83e-47	4.874e-19
rs7582832	2	234822867	14	C	A	biomarkers-30660-irnt	Direct bilirubin	0.6109	NA	NA	0.055	0.02124	0.009598	0.1793	NA	NA	-0.1192	0.0882	0.1766	0.1881	NA	NA	0.05091	0.02162	0.01853	0.2063	NA	NA	0.0002621	0.03573	0.9941	0.08219	NA	NA	-0.08002	0.004937	4.256e-59	0.1189	NA	NA	0.01536	0.06888	0.8235	0.09298	NA	NA	-0.06589	0.004637	7.916e-46	9.411e-15
rs10203291	2	234824050	14	C	A	continuous-IBil-irnt	Indirect bilirubin	0.108	NA	NA	0.03841	0.0357	0.2821	0.1313	NA	NA	-0.1178	0.1011	0.2437	0.1768	NA	NA	0.08978	0.02344	0.0001279	0.1091	NA	NA	0.01685	0.04631	0.7159	0.08096	NA	NA	-0.08807	0.005062	8.547e-68	0.06141	NA	NA	0.1013	0.08907	0.2554	0.08341	NA	NA	-0.07643	0.004861	1.071e-55	1.415e-14
rs10203291	2	234824050	14	C	A	biomarkers-30840-irnt	Total bilirubin	0.1087	NA	NA	0.003707	0.03255	0.9093	0.126	NA	NA	-0.0385	0.07779	0.6207	0.1735	NA	NA	0.09393	0.02063	5.277e-06	0.1083	NA	NA	0.01666	0.04277	0.6969	0.08181	NA	NA	-0.08456	0.004718	7.964e-72	0.06	NA	NA	0.1109	0.08047	0.1683	0.08422	NA	NA	-0.07242	0.004514	6.343e-58	3.097e-17
rs10203291	2	234824050	14	C	A	biomarkers-30660-irnt	Direct bilirubin	0.1084	NA	NA	0.002133	0.03391	0.9498	0.1317	NA	NA	-0.1515	0.09804	0.1222	0.1766	NA	NA	0.05445	0.02211	0.01378	0.109	NA	NA	0.01234	0.04655	0.791	0.08096	NA	NA	-0.08356	0.00497	1.958e-63	0.06116	NA	NA	0.09603	0.08923	0.2819	0.08342	NA	NA	-0.07411	0.004762	1.318e-54	1.268e-09
rs4663984	2	234826939	14	T	C	biomarkers-30840-irnt	Total bilirubin	0.6569	NA	NA	0.05986	0.02092	0.004214	0.1947	NA	NA	-0.05333	0.06554	0.4158	0.2105	NA	NA	0.07945	0.01921	3.529e-05	0.3511	NA	NA	-0.05809	0.02787	0.03713	0.08664	NA	NA	-0.08453	0.004596	1.515e-75	0.1621	NA	NA	0.03635	0.05528	0.5109	0.09965	NA	NA	-0.06875	0.004296	1.229e-57	9.815e-23
rs4663984	2	234826939	14	T	C	continuous-IBil-irnt	Indirect bilirubin	0.6607	NA	NA	0.06985	0.02301	0.002397	0.1975	NA	NA	-0.1004	0.0875	0.251	0.2137	NA	NA	0.07803	0.02188	0.000363	0.3442	NA	NA	-0.03201	0.03039	0.2921	0.08577	NA	NA	-0.08759	0.00493	1.245e-70	0.1613	NA	NA	0.01999	0.06242	0.7487	0.09858	NA	NA	-0.07194	0.004632	2.213e-54	8.47e-20
rs4663984	2	234826939	14	T	C	biomarkers-30660-irnt	Direct bilirubin	0.6609	NA	NA	0.05789	0.02188	0.008142	0.1981	NA	NA	-0.116	0.08489	0.1717	0.2135	NA	NA	0.04344	0.02064	0.03532	0.3445	NA	NA	-0.005842	0.03058	0.8485	0.08578	NA	NA	-0.08212	0.004839	1.374e-64	0.1613	NA	NA	0.003531	0.06234	0.9548	0.09864	NA	NA	-0.068	0.004536	8.3e-51	4.398e-15
rs574153424	2	234827795	14	T	TAAA	biomarkers-30840-irnt	Total bilirubin	0.6156	NA	NA	0.06457	0.02048	0.001616	0.1702	NA	NA	-0.02343	0.07013	0.7382	0.1859	NA	NA	0.09466	0.02018	2.704e-06	0.21	NA	NA	-0.03612	0.03278	0.2705	0.08347	NA	NA	-0.08545	0.004688	3.153e-74	0.1239	NA	NA	0.02432	0.06048	0.6876	0.09448	NA	NA	-0.06828	0.004396	2.129e-54	3.589e-25
rs574153424	2	234827795	14	T	TAAA	continuous-IBil-irnt	Indirect bilirubin	0.6192	NA	NA	0.07939	0.02251	0.0004199	0.1768	NA	NA	-0.0964	0.0918	0.2937	0.189	NA	NA	0.09025	0.02295	8.402e-05	0.2073	NA	NA	-0.01447	0.0356	0.6845	0.08261	NA	NA	-0.08901	0.00503	4.551e-70	0.1219	NA	NA	0.05426	0.06823	0.4264	0.09349	NA	NA	-0.07191	0.00474	5.5e-52	1.062e-22
rs574153424	2	234827795	14	T	TAAA	biomarkers-30660-irnt	Direct bilirubin	0.6192	NA	NA	0.06344	0.02139	0.003013	0.1773	NA	NA	-0.1227	0.08905	0.1681	0.1888	NA	NA	0.05407	0.02165	0.01248	0.2077	NA	NA	-0.002065	0.03579	0.954	0.08261	NA	NA	-0.08401	0.004938	6.815e-65	0.1218	NA	NA	0.02787	0.06822	0.6828	0.09353	NA	NA	-0.06893	0.00464	6.392e-50	5.138e-17
rs2017655	2	234829775	14	G	A	biomarkers-30840-irnt	Total bilirubin	0.6162	NA	NA	0.07078	0.02032	0.0004961	0.1891	NA	NA	-0.04899	0.06637	0.4604	0.2052	NA	NA	0.06231	0.01941	0.001331	0.3475	NA	NA	-0.06321	0.02796	0.02379	0.08626	NA	NA	-0.08592	0.004606	1.132e-77	0.1474	NA	NA	0.064	0.05655	0.2577	0.0985	NA	NA	-0.07006	0.004302	1.228e-59	1.437e-22
rs2017655	2	234829775	14	G	A	continuous-IBil-irnt	Indirect bilirubin	0.6204	NA	NA	0.07542	0.02234	0.0007335	0.1927	NA	NA	-0.1155	0.0885	0.1919	0.2077	NA	NA	0.06117	0.02211	0.005665	0.3406	NA	NA	-0.03893	0.03048	0.2015	0.08539	NA	NA	-0.08957	0.00494	1.786e-73	0.1477	NA	NA	0.03227	0.06347	0.6111	0.09744	NA	NA	-0.07407	0.004638	2.105e-57	3.018e-19
rs2017655	2	234829775	14	G	A	biomarkers-30660-irnt	Direct bilirubin	0.6205	NA	NA	0.06421	0.02124	0.0025	0.1932	NA	NA	-0.1169	0.08587	0.1735	0.2075	NA	NA	0.03052	0.02085	0.1433	0.341	NA	NA	-0.00984	0.03067	0.7484	0.0854	NA	NA	-0.08326	0.00485	4.519e-66	0.1477	NA	NA	0.01373	0.0634	0.8286	0.0975	NA	NA	-0.06911	0.004542	2.718e-52	4.521e-15
rs1003757	2	234829869	14	G	A	biomarkers-30840-irnt	Total bilirubin	0.6159	NA	NA	0.07	0.02033	0.0005746	0.189	NA	NA	-0.04949	0.06636	0.4558	0.2051	NA	NA	0.06232	0.01941	0.001327	0.3475	NA	NA	-0.06318	0.02796	0.02385	0.08629	NA	NA	-0.08562	0.004605	3.789e-77	0.1474	NA	NA	0.06411	0.05655	0.2569	0.09852	NA	NA	-0.06984	0.004302	2.85e-59	2.327e-22
rs1003757	2	234829869	14	G	A	continuous-IBil-irnt	Indirect bilirubin	0.6201	NA	NA	0.07466	0.02234	0.0008325	0.1926	NA	NA	-0.116	0.08848	0.19	0.2077	NA	NA	0.06118	0.02211	0.005654	0.3406	NA	NA	-0.0389	0.03049	0.202	0.08542	NA	NA	-0.08933	0.00494	4.279e-73	0.1477	NA	NA	0.03246	0.06347	0.6091	0.09747	NA	NA	-0.07389	0.004638	3.844e-57	4.362e-19
rs1003757	2	234829869	14	G	A	biomarkers-30660-irnt	Direct bilirubin	0.6202	NA	NA	0.06329	0.02124	0.002893	0.1931	NA	NA	-0.1177	0.08585	0.1705	0.2075	NA	NA	0.03052	0.02085	0.1433	0.341	NA	NA	-0.009814	0.03068	0.749	0.08543	NA	NA	-0.08311	0.004849	7.695e-66	0.1477	NA	NA	0.01384	0.06341	0.8272	0.09753	NA	NA	-0.06902	0.004541	3.618e-52	6.426e-15
rs1003756	2	234829900	14	C	T	biomarkers-30840-irnt	Total bilirubin	0.6162	NA	NA	0.07078	0.02032	0.0004961	0.189	NA	NA	-0.04898	0.06637	0.4606	0.2051	NA	NA	0.06232	0.01942	0.001329	0.3475	NA	NA	-0.06318	0.02796	0.02385	0.08625	NA	NA	-0.08592	0.004606	1.174e-77	0.1474	NA	NA	0.06401	0.05655	0.2577	0.09848	NA	NA	-0.07006	0.004302	1.276e-59	1.437e-22
rs1003756	2	234829900	14	C	T	continuous-IBil-irnt	Indirect bilirubin	0.6204	NA	NA	0.07543	0.02234	0.0007329	0.1927	NA	NA	-0.1155	0.0885	0.1919	0.2077	NA	NA	0.06118	0.02211	0.005659	0.3406	NA	NA	-0.03892	0.03049	0.2018	0.08538	NA	NA	-0.08961	0.00494	1.619e-73	0.1477	NA	NA	0.03231	0.06347	0.6107	0.09743	NA	NA	-0.0741	0.004639	1.955e-57	2.945e-19
rs1003756	2	234829900	14	C	T	biomarkers-30660-irnt	Direct bilirubin	0.6205	NA	NA	0.06422	0.02124	0.002496	0.1932	NA	NA	-0.1169	0.08587	0.1734	0.2075	NA	NA	0.03053	0.02085	0.1432	0.341	NA	NA	-0.009815	0.03068	0.749	0.08539	NA	NA	-0.08334	0.00485	3.546e-66	0.1477	NA	NA	0.01373	0.0634	0.8286	0.09749	NA	NA	-0.06917	0.004542	2.24e-52	4.305e-15
rs76923569	2	234830093	14	C	T	continuous-IBil-irnt	Indirect bilirubin	0.008762	NA	NA	-0.409	0.1263	0.001199	0.1201	NA	NA	-0.09792	0.1046	0.3494	0.1708	NA	NA	0.0754	0.02377	0.001513	0.1074	NA	NA	0.008028	0.0466	0.8632	0.0807	NA	NA	-0.0892	0.005071	3.009e-69	0.03219	NA	NA	-0.01662	0.1172	0.8872	0.08149	NA	NA	-0.08144	0.004918	1.369e-61	6.037e-11
rs76923569	2	234830093	14	C	T	biomarkers-30840-irnt	Total bilirubin	0.009164	NA	NA	-0.3633	0.1123	0.001215	0.1149	NA	NA	-0.007528	0.08073	0.9257	0.1681	NA	NA	0.07752	0.02091	0.0002097	0.1064	NA	NA	0.01367	0.04309	0.7511	0.08155	NA	NA	-0.08543	0.004726	4.942e-73	0.03036	NA	NA	0.06926	0.1081	0.5216	0.08226	NA	NA	-0.07648	0.004569	6.803e-63	5.584e-14
rs76923569	2	234830093	14	C	T	biomarkers-30660-irnt	Direct bilirubin	0.008868	NA	NA	-0.4411	0.1192	0.0002159	0.1204	NA	NA	-0.141	0.1015	0.1648	0.1706	NA	NA	0.04269	0.02242	0.05693	0.1074	NA	NA	0.00292	0.04684	0.9503	0.0807	NA	NA	-0.08422	0.004979	3.357e-64	0.03187	NA	NA	0.0319	0.1176	0.7862	0.08149	NA	NA	-0.07795	0.004821	8.246e-59	2.26e-08
2:234830753_CA_C	2	234830753	14	CA	C	biomarkers-30840-irnt	Total bilirubin	0.8784	NA	NA	0.1265	0.0302	2.811e-05	0.3108	NA	NA	0.02925	0.05561	0.5989	0.4173	NA	NA	0.109	0.0159	7.067e-12	0.6368	NA	NA	-0.04647	0.02786	0.09528	0.2153	NA	NA	-0.04196	0.003148	1.593e-40	0.3252	NA	NA	0.03497	0.0419	0.4039	0.2323	NA	NA	-0.03417	0.003041	2.784e-29	3.559e-24
