## Supplemental Tables for "Inter-population differences of allele frequency and regulome tagging are associated with the heterogeneity of loci identified by cross-ancestry genome-wide association studies" (part 2 of 3)

### Sheet: Supplemental.Table.2 (continued)
Supplemental Table 2: variants presenting GWS trans-ancestry associations and GWS heterogeneity among the ancestry-specific effects.
2:234830753_CA_C	2	234830753	14	CA	C	continuous-IBil-irnt	Indirect bilirubin	0.8839	NA	NA	0.1153	0.03358	0.0005965	0.3167	NA	NA	-0.003651	0.07304	0.9601	0.4216	NA	NA	0.1208	0.01818	3.048e-11	0.6304	NA	NA	-0.01237	0.03007	0.6809	0.2145	NA	NA	-0.03965	0.003367	5.058e-32	0.3272	NA	NA	0.02105	0.04737	0.6568	0.2313	NA	NA	-0.03234	0.003264	3.857e-23	2.417e-19
2:234830753_CA_C	2	234830753	14	CA	C	biomarkers-30660-irnt	Direct bilirubin	0.8843	NA	NA	0.09741	0.03197	0.002312	0.3169	NA	NA	0.03955	0.07091	0.577	0.4211	NA	NA	0.09842	0.01714	9.27e-09	0.6308	NA	NA	-0.00428	0.03027	0.8876	0.2146	NA	NA	-0.03615	0.003305	7.544e-28	0.328	NA	NA	0.04223	0.04735	0.3725	0.2314	NA	NA	-0.02925	0.0032	6.12e-20	1.083e-15
rs10172275	2	234831591	14	T	G	biomarkers-30840-irnt	Total bilirubin	0.5551	NA	NA	0.0483	0.01988	0.01511	0.1796	NA	NA	-0.005792	0.0675	0.9316	0.1797	NA	NA	0.0829	0.02043	4.959e-05	0.113	NA	NA	0.01543	0.04242	0.7161	0.1037	NA	NA	-0.09932	0.004245	4.514e-121	0.1272	NA	NA	0.03241	0.05986	0.5882	0.1122	NA	NA	-0.08417	0.004033	9.895e-97	2.432e-27
rs10172275	2	234831591	14	T	G	continuous-IBil-irnt	Indirect bilirubin	0.5594	NA	NA	0.04119	0.0218	0.05882	0.1856	NA	NA	-0.07443	0.08851	0.4004	0.1823	NA	NA	0.08713	0.02332	0.0001867	0.1142	NA	NA	0.003776	0.04582	0.9343	0.1024	NA	NA	-0.1028	0.004559	1.345e-112	0.1284	NA	NA	-0.002313	0.06722	0.9725	0.1109	NA	NA	-0.08902	0.004349	3.893e-93	1.269e-21
rs10172275	2	234831591	14	T	G	biomarkers-30660-irnt	Direct bilirubin	0.5593	NA	NA	0.02909	0.02074	0.1607	0.1861	NA	NA	-0.1207	0.08586	0.1598	0.1821	NA	NA	0.04937	0.022	0.02481	0.1142	NA	NA	0.006253	0.04606	0.892	0.1024	NA	NA	-0.09642	0.004475	5.919e-103	0.1283	NA	NA	-0.02882	0.06722	0.6681	0.1109	NA	NA	-0.08457	0.004258	8.758e-88	1.437e-15
rs10172388	2	234831685	14	T	G	biomarkers-30840-irnt	Total bilirubin	0.796	NA	NA	0.08576	0.02495	0.0005883	0.2002	NA	NA	0.001287	0.06567	0.9844	0.32	NA	NA	0.1365	0.01685	5.449e-16	0.3443	NA	NA	0.02728	0.02838	0.3365	0.1041	NA	NA	-0.09814	0.004238	1.176e-118	0.1715	NA	NA	0.08476	0.05602	0.1303	0.1205	NA	NA	-0.07643	0.003997	1.585e-81	2.949e-52
rs10172388	2	234831685	14	T	G	continuous-IBil-irnt	Indirect bilirubin	0.8023	NA	NA	0.06252	0.02771	0.02406	0.2059	NA	NA	-0.0552	0.08649	0.5233	0.3251	NA	NA	0.1499	0.01924	6.546e-15	0.3438	NA	NA	0.0544	0.03083	0.07762	0.1028	NA	NA	-0.102	0.004551	3.379e-111	0.1718	NA	NA	0.08324	0.06369	0.1913	0.1191	NA	NA	-0.08129	0.004315	3.564e-79	3.652e-45
rs10172388	2	234831685	14	T	G	biomarkers-30660-irnt	Direct bilirubin	0.8024	NA	NA	0.03166	0.02635	0.2296	0.2065	NA	NA	-0.09346	0.08388	0.2652	0.3249	NA	NA	0.1184	0.01814	6.777e-11	0.3438	NA	NA	0.02019	0.03102	0.5152	0.1028	NA	NA	-0.09549	0.004468	2.359e-101	0.1723	NA	NA	0.009704	0.06368	0.8789	0.1192	NA	NA	-0.078	0.004225	4.312e-76	4.176e-33
rs10803664	2	234832388	14	A	T	biomarkers-30840-irnt	Total bilirubin	0.8178	NA	NA	0.102	0.02602	8.822e-05	0.2042	NA	NA	-0.000181	0.06527	0.9978	0.3281	NA	NA	0.1366	0.01671	2.962e-16	0.4417	NA	NA	-0.009379	0.02736	0.7318	0.1045	NA	NA	-0.09781	0.004229	2.419e-118	0.1755	NA	NA	0.05444	0.05631	0.3336	0.122	NA	NA	-0.07676	0.003989	1.611e-82	1.581e-51
rs10803664	2	234832388	14	A	T	continuous-IBil-irnt	Indirect bilirubin	0.824	NA	NA	0.08584	0.02895	0.003025	0.2109	NA	NA	-0.06496	0.08587	0.4493	0.3331	NA	NA	0.1472	0.0191	1.272e-14	0.4377	NA	NA	0.03149	0.02952	0.2862	0.1033	NA	NA	-0.1012	0.004542	4.919e-110	0.1748	NA	NA	0.05067	0.06398	0.4284	0.1206	NA	NA	-0.08086	0.004306	1.134e-78	2.087e-44
rs10803664	2	234832388	14	A	T	biomarkers-30660-irnt	Direct bilirubin	0.8241	NA	NA	0.06063	0.02752	0.02759	0.2115	NA	NA	-0.08839	0.08328	0.2885	0.3329	NA	NA	0.117	0.01801	8.315e-11	0.438	NA	NA	0.01106	0.0297	0.7096	0.1033	NA	NA	-0.09528	0.004458	2.515e-101	0.1753	NA	NA	-0.008159	0.06396	0.8985	0.1207	NA	NA	-0.07744	0.004217	2.563e-75	2.163e-34
rs737636	2	234832824	14	A	G	biomarkers-30840-irnt	Total bilirubin	0.8778	NA	NA	0.1153	0.03016	0.0001317	0.3277	NA	NA	0.03003	0.05544	0.5881	0.4167	NA	NA	0.1085	0.0159	8.867e-12	0.6497	NA	NA	-0.04623	0.02831	0.1025	0.2079	NA	NA	-0.03395	0.003188	1.744e-26	0.3211	NA	NA	0.03065	0.04218	0.4675	0.2254	NA	NA	-0.02667	0.003078	4.547e-18	1.218e-20
rs737636	2	234832824	14	A	G	continuous-IBil-irnt	Indirect bilirubin	0.8828	NA	NA	0.1091	0.03349	0.001125	0.333	NA	NA	0.003245	0.07329	0.9647	0.421	NA	NA	0.1206	0.01819	3.282e-11	0.6438	NA	NA	-0.0135	0.03054	0.6584	0.2074	NA	NA	-0.03146	0.003409	2.749e-20	0.324	NA	NA	0.007033	0.04767	0.8827	0.2245	NA	NA	-0.02461	0.003303	9.256e-14	9.708e-17
rs737636	2	234832824	14	A	G	biomarkers-30660-irnt	Direct bilirubin	0.8831	NA	NA	0.09079	0.03189	0.004411	0.3339	NA	NA	0.03568	0.07099	0.6153	0.4206	NA	NA	0.09702	0.01714	1.52e-08	0.6439	NA	NA	2.875e-05	0.03072	0.9993	0.2074	NA	NA	-0.02919	0.003346	2.714e-18	0.3248	NA	NA	0.03086	0.04765	0.5172	0.2246	NA	NA	-0.02271	0.003238	2.297e-12	3.111e-13
rs737635	2	234832988	14	A	C	biomarkers-30840-irnt	Total bilirubin	0.5415	NA	NA	0.06004	0.01978	0.002399	0.1773	NA	NA	-0.005059	0.06754	0.9403	0.1792	NA	NA	0.08177	0.02044	6.308e-05	0.1127	NA	NA	0.01456	0.04242	0.7314	0.1037	NA	NA	-0.09917	0.004244	9.26e-121	0.1247	NA	NA	0.0383	0.06011	0.524	0.112	NA	NA	-0.08353	0.004032	2.329e-95	5.295e-29
rs737635	2	234832988	14	A	C	continuous-IBil-irnt	Indirect bilirubin	0.547	NA	NA	0.045	0.02167	0.03782	0.1827	NA	NA	-0.06696	0.0886	0.4498	0.1818	NA	NA	0.0864	0.02333	0.0002131	0.1139	NA	NA	0.0026	0.04582	0.9547	0.1024	NA	NA	-0.1026	0.004558	3.172e-112	0.1258	NA	NA	0.006849	0.0675	0.9192	0.1107	NA	NA	-0.08863	0.004347	2.165e-92	4.623e-22
rs737635	2	234832988	14	A	C	biomarkers-30660-irnt	Direct bilirubin	0.5469	NA	NA	0.03496	0.02061	0.08979	0.1832	NA	NA	-0.1119	0.08595	0.1929	0.1816	NA	NA	0.04859	0.02201	0.02726	0.1139	NA	NA	0.004744	0.04606	0.918	0.1025	NA	NA	-0.09634	0.004474	7.838e-103	0.1257	NA	NA	-0.02058	0.0675	0.7605	0.1107	NA	NA	-0.08419	0.004256	4.423e-87	3.325e-16
rs4497869	2	234833043	14	C	A	biomarkers-30840-irnt	Total bilirubin	0.5415	NA	NA	0.06003	0.01978	0.002406	0.1773	NA	NA	-0.005049	0.06754	0.9404	0.1792	NA	NA	0.08177	0.02044	6.315e-05	0.1127	NA	NA	0.01454	0.04242	0.7317	0.1037	NA	NA	-0.09917	0.004244	9.271e-121	0.1247	NA	NA	0.03823	0.06011	0.5248	0.112	NA	NA	-0.08353	0.004032	2.315e-95	5.354e-29
rs4497869	2	234833043	14	C	A	continuous-IBil-irnt	Indirect bilirubin	0.547	NA	NA	0.04499	0.02167	0.03785	0.1827	NA	NA	-0.06693	0.0886	0.45	0.1818	NA	NA	0.0864	0.02333	0.000213	0.1139	NA	NA	0.002553	0.04582	0.9556	0.1024	NA	NA	-0.1026	0.004558	3.157e-112	0.1258	NA	NA	0.006789	0.0675	0.9199	0.1107	NA	NA	-0.08863	0.004347	2.148e-92	4.64e-22
rs4497869	2	234833043	14	C	A	biomarkers-30660-irnt	Direct bilirubin	0.5469	NA	NA	0.03495	0.02061	0.08989	0.1832	NA	NA	-0.1119	0.08594	0.1929	0.1816	NA	NA	0.04861	0.02201	0.02721	0.1139	NA	NA	0.004688	0.04605	0.9189	0.1025	NA	NA	-0.09634	0.004474	7.833e-103	0.1257	NA	NA	-0.02063	0.0675	0.7599	0.1107	NA	NA	-0.08419	0.004256	4.411e-87	3.329e-16
rs6431648	2	234833457	14	G	A	biomarkers-30840-irnt	Total bilirubin	0.8786	NA	NA	0.1186	0.03021	8.681e-05	0.3277	NA	NA	0.02986	0.05543	0.5901	0.4164	NA	NA	0.1084	0.0159	9.245e-12	0.6498	NA	NA	-0.0464	0.02831	0.1012	0.2079	NA	NA	-0.03395	0.003188	1.786e-26	0.3211	NA	NA	0.03055	0.04219	0.469	0.2253	NA	NA	-0.02664	0.003078	4.946e-18	8.107e-21
rs6431648	2	234833457	14	G	A	continuous-IBil-irnt	Indirect bilirubin	0.8837	NA	NA	0.1116	0.03357	0.0008831	0.333	NA	NA	0.002977	0.07327	0.9676	0.4208	NA	NA	0.1208	0.01818	3.046e-11	0.6438	NA	NA	-0.0136	0.03054	0.6562	0.2073	NA	NA	-0.03143	0.003409	2.909e-20	0.324	NA	NA	0.007103	0.04769	0.8816	0.2245	NA	NA	-0.02456	0.003303	1.025e-13	6.971e-17
rs6431648	2	234833457	14	G	A	biomarkers-30660-irnt	Direct bilirubin	0.884	NA	NA	0.09231	0.03196	0.00387	0.3339	NA	NA	0.03533	0.07097	0.6186	0.4203	NA	NA	0.09685	0.01714	1.605e-08	0.644	NA	NA	-0.0002528	0.03072	0.9934	0.2074	NA	NA	-0.02917	0.003346	2.868e-18	0.3248	NA	NA	0.03077	0.04767	0.5186	0.2246	NA	NA	-0.02269	0.003238	2.406e-12	2.957e-13
rs7604471	2	234834176	14	C	A	biomarkers-30840-irnt	Total bilirubin	0.8786	NA	NA	0.1184	0.03021	8.834e-05	0.3277	NA	NA	0.02988	0.05542	0.5898	0.4165	NA	NA	0.1083	0.0159	9.504e-12	0.651	NA	NA	-0.04456	0.0284	0.1166	0.2079	NA	NA	-0.03398	0.003188	1.591e-26	0.3211	NA	NA	0.03028	0.0422	0.4731	0.2254	NA	NA	-0.02665	0.003078	4.764e-18	8.787e-21
rs7604471	2	234834176	14	C	A	continuous-IBil-irnt	Indirect bilirubin	0.8837	NA	NA	0.1117	0.03356	0.0008767	0.333	NA	NA	0.00302	0.07325	0.9671	0.4209	NA	NA	0.1207	0.01818	3.188e-11	0.6452	NA	NA	-0.01201	0.03065	0.6953	0.2073	NA	NA	-0.03146	0.003408	2.739e-20	0.324	NA	NA	0.006598	0.0477	0.89	0.2245	NA	NA	-0.02457	0.003303	1.006e-13	7.11e-17
rs7604471	2	234834176	14	C	A	biomarkers-30660-irnt	Direct bilirubin	0.884	NA	NA	0.09238	0.03195	0.003832	0.3339	NA	NA	0.03514	0.07095	0.6204	0.4204	NA	NA	0.09686	0.01714	1.602e-08	0.6454	NA	NA	-0.0002058	0.03083	0.9947	0.2074	NA	NA	-0.02917	0.003346	2.799e-18	0.3248	NA	NA	0.03053	0.04768	0.522	0.2246	NA	NA	-0.0227	0.003238	2.356e-12	2.931e-13
rs4663985	2	234834365	14	G	C	biomarkers-30840-irnt	Total bilirubin	0.5515	NA	NA	0.05888	0.0201	0.003393	0.1772	NA	NA	-0.001195	0.06756	0.9859	0.1789	NA	NA	0.08168	0.02044	6.452e-05	0.1125	NA	NA	0.01791	0.04245	0.673	0.1037	NA	NA	-0.09919	0.004244	8.823e-121	0.1259	NA	NA	0.03325	0.06017	0.5806	0.1121	NA	NA	-0.08377	0.004035	9.614e-96	1.706e-28
rs4663985	2	234834365	14	G	C	continuous-IBil-irnt	Indirect bilirubin	0.5568	NA	NA	0.04889	0.02205	0.02657	0.1821	NA	NA	-0.06094	0.08861	0.4916	0.1814	NA	NA	0.08613	0.02334	0.0002238	0.114	NA	NA	0.002063	0.04581	0.9641	0.1024	NA	NA	-0.1027	0.004559	1.905e-112	0.127	NA	NA	-0.0006792	0.06761	0.992	0.1108	NA	NA	-0.08879	0.004351	1.369e-92	3.612e-22
rs4663985	2	234834365	14	G	C	biomarkers-30660-irnt	Direct bilirubin	0.5567	NA	NA	0.042	0.02097	0.04521	0.1826	NA	NA	-0.1006	0.08595	0.2416	0.1813	NA	NA	0.04921	0.02201	0.0254	0.114	NA	NA	0.003714	0.04605	0.9357	0.1025	NA	NA	-0.09642	0.004475	5.518e-103	0.1269	NA	NA	-0.03126	0.06762	0.6439	0.1109	NA	NA	-0.08415	0.00426	7.407e-87	8.714e-17
rs4233636	2	234834402	14	A	T	biomarkers-30840-irnt	Total bilirubin	0.8786	NA	NA	0.1183	0.0302	8.977e-05	0.3277	NA	NA	0.02988	0.05542	0.5898	0.4165	NA	NA	0.1083	0.0159	9.668e-12	0.651	NA	NA	-0.0446	0.0284	0.1163	0.2079	NA	NA	-0.034	0.003188	1.503e-26	0.321	NA	NA	0.03021	0.0422	0.474	0.2253	NA	NA	-0.02667	0.003078	4.52e-18	9.017e-21
rs4233636	2	234834402	14	A	T	continuous-IBil-irnt	Indirect bilirubin	0.8837	NA	NA	0.1116	0.03356	0.0008818	0.333	NA	NA	0.003005	0.07325	0.9673	0.4209	NA	NA	0.1206	0.01818	3.246e-11	0.6452	NA	NA	-0.012	0.03064	0.6954	0.2073	NA	NA	-0.03146	0.003409	2.714e-20	0.3239	NA	NA	0.00656	0.0477	0.8906	0.2245	NA	NA	-0.02458	0.003303	9.958e-14	7.282e-17
rs4233636	2	234834402	14	A	T	biomarkers-30660-irnt	Direct bilirubin	0.884	NA	NA	0.09229	0.03194	0.003865	0.3339	NA	NA	0.03505	0.07095	0.6213	0.4204	NA	NA	0.09685	0.01714	1.607e-08	0.6454	NA	NA	-0.0003075	0.03083	0.992	0.2074	NA	NA	-0.02918	0.003346	2.752e-18	0.3247	NA	NA	0.03048	0.04768	0.5226	0.2246	NA	NA	-0.02271	0.003238	2.315e-12	2.966e-13
rs4663986	2	234834455	14	C	G	biomarkers-30840-irnt	Total bilirubin	0.8786	NA	NA	0.1183	0.0302	8.991e-05	0.3277	NA	NA	0.0299	0.05542	0.5896	0.4165	NA	NA	0.1083	0.0159	9.659e-12	0.6511	NA	NA	-0.04462	0.02839	0.1161	0.2079	NA	NA	-0.03399	0.003188	1.535e-26	0.3207	NA	NA	0.03393	0.04222	0.4215	0.2253	NA	NA	-0.02664	0.003078	4.854e-18	8.049e-21
rs4663986	2	234834455	14	C	G	continuous-IBil-irnt	Indirect bilirubin	0.8837	NA	NA	0.1116	0.03355	0.0008812	0.333	NA	NA	0.003048	0.07325	0.9668	0.4209	NA	NA	0.1206	0.01818	3.249e-11	0.6453	NA	NA	-0.01203	0.03064	0.6947	0.2073	NA	NA	-0.03147	0.003409	2.651e-20	0.3239	NA	NA	0.006546	0.0477	0.8909	0.2245	NA	NA	-0.02459	0.003303	9.763e-14	7.253e-17
rs4663986	2	234834455	14	C	G	biomarkers-30660-irnt	Direct bilirubin	0.884	NA	NA	0.09227	0.03194	0.003871	0.3339	NA	NA	0.03506	0.07095	0.6211	0.4204	NA	NA	0.09684	0.01714	1.61e-08	0.6454	NA	NA	-0.0004486	0.03083	0.9884	0.2074	NA	NA	-0.02919	0.003346	2.675e-18	0.3247	NA	NA	0.03046	0.04768	0.5229	0.2246	NA	NA	-0.02272	0.003238	2.252e-12	2.972e-13
rs73118767	2	234836180	14	C	G	biomarkers-30840-irnt	Total bilirubin	0.5336	NA	NA	0.06276	0.01991	0.001619	0.1753	NA	NA	-0.007925	0.06763	0.9067	0.1788	NA	NA	0.08116	0.02043	7.137e-05	0.1124	NA	NA	0.01787	0.04244	0.6737	0.1037	NA	NA	-0.0993	0.004244	4.413e-121	0.1231	NA	NA	0.03471	0.06023	0.5645	0.1118	NA	NA	-0.08364	0.004033	1.499e-95	3.116e-29
rs73118767	2	234836180	14	C	G	continuous-IBil-irnt	Indirect bilirubin	0.5389	NA	NA	0.05458	0.02182	0.01237	0.1801	NA	NA	-0.06799	0.08874	0.4436	0.1814	NA	NA	0.08541	0.02333	0.0002516	0.1139	NA	NA	0.001981	0.0458	0.9655	0.1024	NA	NA	-0.1027	0.004558	2.206e-112	0.1238	NA	NA	0.002844	0.06774	0.9665	0.1105	NA	NA	-0.08845	0.004348	5.642e-92	5.774e-23
rs73118767	2	234836180	14	C	G	biomarkers-30660-irnt	Direct bilirubin	0.5388	NA	NA	0.04722	0.02076	0.02291	0.1806	NA	NA	-0.1037	0.08608	0.2281	0.1812	NA	NA	0.04902	0.02201	0.02593	0.1139	NA	NA	0.003449	0.04604	0.9403	0.1024	NA	NA	-0.09646	0.004474	4.5e-103	0.1237	NA	NA	-0.01861	0.06776	0.7836	0.1106	NA	NA	-0.08382	0.004258	2.82e-86	1.176e-17
rs2362292	2	234836770	14	A	G	biomarkers-30840-irnt	Total bilirubin	0.879	NA	NA	0.1181	0.03022	9.309e-05	0.328	NA	NA	0.02931	0.05532	0.5962	0.4168	NA	NA	0.1081	0.01589	1.034e-11	0.6501	NA	NA	-0.0473	0.02828	0.09434	0.208	NA	NA	-0.03425	0.003188	6.324e-27	0.3209	NA	NA	0.03104	0.04214	0.4614	0.2254	NA	NA	-0.02694	0.003077	2.03e-18	7.838e-21
rs2362292	2	234836770	14	A	G	continuous-IBil-irnt	Indirect bilirubin	0.884	NA	NA	0.1113	0.03358	0.0009191	0.3334	NA	NA	0.002334	0.07312	0.9745	0.4212	NA	NA	0.1199	0.01818	4.228e-11	0.6441	NA	NA	-0.0143	0.03051	0.6394	0.2074	NA	NA	-0.03163	0.003408	1.658e-20	0.3238	NA	NA	0.007195	0.04762	0.8799	0.2246	NA	NA	-0.0248	0.003302	5.962e-14	9.531e-17
rs2362292	2	234836770	14	A	G	biomarkers-30660-irnt	Direct bilirubin	0.8844	NA	NA	0.09118	0.03197	0.004338	0.3343	NA	NA	0.03084	0.07082	0.6633	0.4207	NA	NA	0.09699	0.01714	1.532e-08	0.6443	NA	NA	-0.002356	0.03069	0.9388	0.2075	NA	NA	-0.02946	0.003346	1.283e-18	0.3246	NA	NA	0.03064	0.0476	0.5198	0.2247	NA	NA	-0.02301	0.003237	1.17e-12	2.955e-13
rs2362293	2	234836854	14	G	T	biomarkers-30840-irnt	Total bilirubin	0.8786	NA	NA	0.1174	0.03019	0.0001002	0.3276	NA	NA	0.0299	0.0554	0.5894	0.4165	NA	NA	0.1081	0.01589	1.046e-11	0.6501	NA	NA	-0.04644	0.02829	0.1006	0.2079	NA	NA	-0.03409	0.003188	1.081e-26	0.3203	NA	NA	0.02758	0.04217	0.5131	0.2253	NA	NA	-0.0268	0.003077	3.003e-18	1.08e-20
rs2362293	2	234836854	14	G	T	continuous-IBil-irnt	Indirect bilirubin	0.8836	NA	NA	0.1112	0.03353	0.0009152	0.3329	NA	NA	0.00313	0.07319	0.9659	0.4209	NA	NA	0.1205	0.01818	3.415e-11	0.6441	NA	NA	-0.01349	0.03051	0.6583	0.2073	NA	NA	-0.0315	0.003408	2.391e-20	0.3231	NA	NA	0.004812	0.04765	0.9196	0.2245	NA	NA	-0.02465	0.003302	8.376e-14	8.111e-17
rs2362293	2	234836854	14	G	T	biomarkers-30660-irnt	Direct bilirubin	0.884	NA	NA	0.09165	0.03192	0.00409	0.3338	NA	NA	0.03462	0.0709	0.6253	0.4204	NA	NA	0.09683	0.01714	1.602e-08	0.6443	NA	NA	-0.001062	0.03069	0.9724	0.2073	NA	NA	-0.02926	0.003346	2.19e-18	0.3238	NA	NA	0.02826	0.04763	0.553	0.2246	NA	NA	-0.02281	0.003237	1.842e-12	3.193e-13
rs735551	2	234837221	14	T	G	biomarkers-30840-irnt	Total bilirubin	0.5336	NA	NA	0.0625	0.0199	0.001687	0.1752	NA	NA	-0.007951	0.06763	0.9064	0.175	NA	NA	0.06695	0.02056	0.001129	0.1096	NA	NA	0.01553	0.04304	0.7182	0.1036	NA	NA	-0.09966	0.004246	7.878e-122	0.1229	NA	NA	0.03332	0.06023	0.5801	0.1116	NA	NA	-0.08463	0.004036	1.209e-97	8.641e-27
rs735551	2	234837221	14	T	G	continuous-IBil-irnt	Indirect bilirubin	0.5389	NA	NA	0.05445	0.02181	0.01255	0.18	NA	NA	-0.06754	0.08873	0.4466	0.1772	NA	NA	0.0699	0.02347	0.002899	0.1107	NA	NA	0.009466	0.04655	0.8389	0.1023	NA	NA	-0.1031	0.004561	4.183e-113	0.1236	NA	NA	0.001684	0.06774	0.9802	0.1104	NA	NA	-0.08936	0.004352	1.083e-93	4.816e-21
rs735551	2	234837221	14	T	G	biomarkers-30660-irnt	Direct bilirubin	0.5388	NA	NA	0.047	0.02075	0.02351	0.1805	NA	NA	-0.1038	0.08607	0.2277	0.177	NA	NA	0.03889	0.02214	0.07898	0.1107	NA	NA	0.006832	0.0468	0.8839	0.1024	NA	NA	-0.09673	0.004477	1.491e-103	0.1235	NA	NA	-0.01962	0.06775	0.7721	0.1104	NA	NA	-0.0845	0.004261	1.635e-87	1.573e-16
rs735552	2	234837266	14	T	C	biomarkers-30840-irnt	Total bilirubin	0.5336	NA	NA	0.0625	0.0199	0.001686	0.1752	NA	NA	-0.007992	0.06763	0.9059	0.175	NA	NA	0.06696	0.02056	0.001125	0.1096	NA	NA	0.01554	0.04304	0.7181	0.1036	NA	NA	-0.09965	0.004246	8.012e-122	0.1229	NA	NA	0.0333	0.06023	0.5803	0.1116	NA	NA	-0.08463	0.004036	1.231e-97	8.61e-27
rs735552	2	234837266	14	T	C	continuous-IBil-irnt	Indirect bilirubin	0.5389	NA	NA	0.05445	0.02181	0.01254	0.18	NA	NA	-0.06753	0.08873	0.4466	0.1772	NA	NA	0.06992	0.02347	0.002892	0.1107	NA	NA	0.009452	0.04655	0.8391	0.1023	NA	NA	-0.1031	0.004561	4.236e-113	0.1236	NA	NA	0.001692	0.06774	0.9801	0.1104	NA	NA	-0.08935	0.004352	1.099e-93	4.795e-21
rs735552	2	234837266	14	T	C	biomarkers-30660-irnt	Direct bilirubin	0.5388	NA	NA	0.047	0.02075	0.02351	0.1805	NA	NA	-0.1038	0.08607	0.2278	0.177	NA	NA	0.03891	0.02214	0.0788	0.1107	NA	NA	0.006827	0.0468	0.884	0.1024	NA	NA	-0.09673	0.004477	1.506e-103	0.1235	NA	NA	-0.01961	0.06775	0.7722	0.1104	NA	NA	-0.0845	0.004261	1.656e-87	1.566e-16
2:234837653_TA_T	2	234837653	14	TA	T	biomarkers-30840-irnt	Total bilirubin	0.8683	NA	NA	0.09675	0.02938	0.0009895	0.284	NA	NA	-0.002416	0.05939	0.9676	0.3943	NA	NA	0.1073	0.01631	4.888e-11	0.6227	NA	NA	-0.04832	0.02807	0.08514	0.1635	NA	NA	-0.06017	0.003628	9.126e-62	0.2642	NA	NA	0.07484	0.04772	0.1168	0.182	NA	NA	-0.04929	0.003474	1.064e-45	5.043e-27
2:234837653_TA_T	2	234837653	14	TA	T	continuous-IBil-irnt	Indirect bilirubin	0.8728	NA	NA	0.09857	0.03252	0.002434	0.2896	NA	NA	-0.04888	0.07919	0.5371	0.3984	NA	NA	0.12	0.01866	1.288e-10	0.6149	NA	NA	-0.002542	0.03031	0.9332	0.1626	NA	NA	-0.0584	0.003887	4.919e-51	0.2662	NA	NA	0.051	0.05383	0.3434	0.1807	NA	NA	-0.04778	0.003737	1.971e-37	5.496e-23
2:234837653_TA_T	2	234837653	14	TA	T	biomarkers-30660-irnt	Direct bilirubin	0.8732	NA	NA	0.08016	0.03095	0.009593	0.29	NA	NA	-0.01422	0.07682	0.8531	0.398	NA	NA	0.09895	0.01759	1.851e-08	0.6153	NA	NA	-0.003318	0.03053	0.9134	0.1626	NA	NA	-0.0542	0.003815	8.464e-46	0.2669	NA	NA	0.05644	0.05381	0.2942	0.1809	NA	NA	-0.04434	0.003662	9.547e-34	6.949e-19
rs758277	2	234837737	14	T	C	biomarkers-30840-irnt	Total bilirubin	0.9263	NA	NA	0.1386	0.03729	0.0002021	0.6576	NA	NA	-0.04671	0.0534	0.3818	0.6521	NA	NA	0.06266	0.01631	0.0001218	0.7574	NA	NA	-0.02185	0.0309	0.4795	0.5713	NA	NA	-0.039	0.002614	2.392e-50	0.6301	NA	NA	0.008805	0.03884	0.8207	0.5797	NA	NA	-0.03536	0.002557	1.754e-43	6.369e-12
rs758277	2	234837737	14	T	C	continuous-IBil-irnt	Indirect bilirubin	0.9292	NA	NA	0.1402	0.04163	0.0007583	0.6562	NA	NA	-0.03856	0.07059	0.5849	0.6555	NA	NA	0.06547	0.01869	0.000459	0.7522	NA	NA	0.01262	0.03327	0.7045	0.5701	NA	NA	-0.03909	0.002789	1.252e-44	0.6361	NA	NA	-0.0331	0.04404	0.4523	0.5784	NA	NA	-0.0357	0.002736	6.356e-39	9.699e-10
rs758276	2	234837808	14	A	G	biomarkers-30840-irnt	Total bilirubin	0.8789	NA	NA	0.1149	0.03021	0.0001422	0.329	NA	NA	0.03071	0.05544	0.5796	0.4189	NA	NA	0.1056	0.01591	3.228e-11	0.6503	NA	NA	-0.04683	0.02827	0.09758	0.2113	NA	NA	-0.03986	0.003172	3.256e-36	0.322	NA	NA	0.02248	0.04218	0.594	0.2287	NA	NA	-0.03241	0.003063	3.612e-26	1.217e-21
rs758276	2	234837808	14	A	G	continuous-IBil-irnt	Indirect bilirubin	0.8839	NA	NA	0.1094	0.03352	0.001101	0.3346	NA	NA	0.004782	0.07327	0.948	0.4233	NA	NA	0.1181	0.0182	8.72e-11	0.6443	NA	NA	-0.01385	0.03049	0.6496	0.2106	NA	NA	-0.03661	0.003392	3.68e-27	0.325	NA	NA	-0.003664	0.04766	0.9387	0.2277	NA	NA	-0.02965	0.003287	1.868e-19	1.693e-17
rs758276	2	234837808	14	A	G	biomarkers-30660-irnt	Direct bilirubin	0.8843	NA	NA	0.09092	0.03191	0.004382	0.3355	NA	NA	0.03232	0.07097	0.6488	0.4228	NA	NA	0.0936	0.01715	4.868e-08	0.6444	NA	NA	-0.00228	0.03067	0.9408	0.2107	NA	NA	-0.03368	0.00333	4.765e-24	0.3258	NA	NA	0.02216	0.04764	0.6418	0.2278	NA	NA	-0.02718	0.003223	3.376e-17	1.298e-13
rs758275	2	234838020	14	A	G	biomarkers-30840-irnt	Total bilirubin	0.8785	NA	NA	0.1171	0.03017	0.0001043	0.3285	NA	NA	0.02486	0.05541	0.6536	0.4167	NA	NA	0.1077	0.01589	1.231e-11	0.6503	NA	NA	-0.04681	0.02827	0.09781	0.2103	NA	NA	-0.0394	0.003173	2.046e-35	0.3204	NA	NA	0.02688	0.04208	0.523	0.2276	NA	NA	-0.03186	0.003064	2.476e-25	3.352e-22
rs758275	2	234838020	14	A	G	continuous-IBil-irnt	Indirect bilirubin	0.8835	NA	NA	0.1113	0.0335	0.0008897	0.3334	NA	NA	0.0004288	0.07316	0.9953	0.4211	NA	NA	0.1194	0.01818	5.062e-11	0.6443	NA	NA	-0.01388	0.0305	0.649	0.2096	NA	NA	-0.03698	0.003393	1.176e-27	0.3231	NA	NA	0.003332	0.04753	0.9441	0.2267	NA	NA	-0.02989	0.003288	9.766e-20	5.216e-18
rs758275	2	234838020	14	A	G	biomarkers-30660-irnt	Direct bilirubin	0.8839	NA	NA	0.09284	0.0319	0.003606	0.3343	NA	NA	0.0319	0.07086	0.6526	0.4206	NA	NA	0.09656	0.01714	1.763e-08	0.6444	NA	NA	-0.002253	0.03068	0.9415	0.2097	NA	NA	-0.03322	0.003331	1.966e-23	0.3239	NA	NA	0.02842	0.04751	0.5497	0.2268	NA	NA	-0.02658	0.003224	1.627e-16	3.46e-14
rs4663987	2	234839404	14	C	T	biomarkers-30840-irnt	Total bilirubin	0.5232	NA	NA	0.06217	0.01978	0.001672	0.1746	NA	NA	-0.008783	0.06759	0.8966	0.1747	NA	NA	0.06603	0.02054	0.001308	0.1091	NA	NA	0.01465	0.04304	0.7337	0.1035	NA	NA	-0.09932	0.004246	5.208e-121	0.1168	NA	NA	0.06519	0.06073	0.2831	0.1113	NA	NA	-0.08417	0.004035	1.221e-96	4.309e-27
rs4663987	2	234839404	14	C	T	continuous-IBil-irnt	Indirect bilirubin	0.5284	NA	NA	0.05492	0.02168	0.01131	0.1792	NA	NA	-0.06792	0.08866	0.4436	0.1768	NA	NA	0.06903	0.02345	0.003247	0.1102	NA	NA	0.007823	0.04655	0.8665	0.1022	NA	NA	-0.103	0.00456	6.132e-113	0.1179	NA	NA	0.03261	0.06785	0.6308	0.1101	NA	NA	-0.08911	0.004351	3.102e-93	2.281e-21
rs4663987	2	234839404	14	C	T	biomarkers-30660-irnt	Direct bilirubin	0.5283	NA	NA	0.04797	0.02063	0.02006	0.1797	NA	NA	-0.1013	0.086	0.2388	0.1767	NA	NA	0.03822	0.02212	0.08401	0.1102	NA	NA	0.009119	0.04679	0.8455	0.1022	NA	NA	-0.0964	0.004477	7.554e-103	0.1178	NA	NA	0.01796	0.06787	0.7913	0.1101	NA	NA	-0.08393	0.00426	2.036e-86	6.273e-17
rs17864744	2	234840710	14	G	A	continuous-IBil-irnt	Indirect bilirubin	0.01288	NA	NA	-0.3526	0.1066	0.0009437	0.1329	NA	NA	-0.07157	0.09925	0.4709	0.1737	NA	NA	0.07025	0.02356	0.002869	0.1064	NA	NA	0.002421	0.04716	0.9591	0.1011	NA	NA	-0.107	0.004582	1.276e-120	0.04041	NA	NA	-0.05984	0.1071	0.5762	0.1011	NA	NA	-0.09994	0.004465	5.939e-111	1.07e-12
rs17864744	2	234840710	14	G	A	biomarkers-30840-irnt	Total bilirubin	0.01344	NA	NA	-0.309	0.09479	0.001115	0.1275	NA	NA	0.0053	0.07619	0.9445	0.1714	NA	NA	0.06814	0.02065	0.0009692	0.1055	NA	NA	0.006337	0.04365	0.8846	0.1024	NA	NA	-0.1033	0.004265	1.315e-129	0.03829	NA	NA	0.0459	0.09868	0.6418	0.1023	NA	NA	-0.09523	0.004145	7.725e-117	6.749e-16
rs17864744	2	234840710	14	G	A	biomarkers-30660-irnt	Direct bilirubin	0.01299	NA	NA	-0.3955	0.1009	8.866e-05	0.1333	NA	NA	-0.1174	0.09628	0.2226	0.1736	NA	NA	0.04266	0.02223	0.05493	0.1064	NA	NA	-0.003223	0.04741	0.9458	0.1011	NA	NA	-0.09994	0.004498	2.239e-109	0.0401	NA	NA	-0.02511	0.1074	0.8151	0.1011	NA	NA	-0.09405	0.004377	2.075e-102	4.04e-10
rs7569987	2	234841978	14	T	G	biomarkers-30840-irnt	Total bilirubin	0.5231	NA	NA	0.06216	0.01979	0.001684	0.1747	NA	NA	-0.007574	0.06749	0.9106	0.1778	NA	NA	0.08067	0.02043	7.872e-05	0.1082	NA	NA	0.01744	0.0433	0.6872	0.1035	NA	NA	-0.09925	0.004246	7.324e-121	0.1171	NA	NA	0.06919	0.06065	0.254	0.1114	NA	NA	-0.08344	0.004034	4.696e-95	1.192e-29
rs7569987	2	234841978	14	T	G	continuous-IBil-irnt	Indirect bilirubin	0.5284	NA	NA	0.05513	0.0217	0.01109	0.1795	NA	NA	-0.06722	0.08849	0.4475	0.1804	NA	NA	0.08451	0.02333	0.0002925	0.1093	NA	NA	0.01004	0.04683	0.8302	0.1022	NA	NA	-0.1029	0.00456	9.493e-113	0.1182	NA	NA	0.03735	0.06776	0.5815	0.1101	NA	NA	-0.0884	0.00435	8.083e-92	1.588e-23
rs7569987	2	234841978	14	T	G	biomarkers-30660-irnt	Direct bilirubin	0.5283	NA	NA	0.04781	0.02065	0.02058	0.18	NA	NA	-0.09984	0.08584	0.2448	0.1802	NA	NA	0.0488	0.02201	0.0266	0.1093	NA	NA	0.009308	0.04708	0.8433	0.1022	NA	NA	-0.09634	0.004476	9.454e-103	0.1181	NA	NA	0.02361	0.06778	0.7276	0.1102	NA	NA	-0.08344	0.004259	1.846e-85	3.706e-18
rs10180847	2	234842109	14	C	T	continuous-IBil-irnt	Indirect bilirubin	0.07499	NA	NA	0.064	0.04227	0.13	0.1379	NA	NA	-0.08826	0.09691	0.3624	0.1733	NA	NA	0.06904	0.02359	0.003427	0.1047	NA	NA	0.004404	0.04746	0.9261	0.1013	NA	NA	-0.1067	0.004577	4.147e-120	0.06212	NA	NA	0.04001	0.08782	0.6487	0.1023	NA	NA	-0.09718	0.004438	2.861e-106	7.286e-15
rs10180847	2	234842109	14	C	T	biomarkers-30840-irnt	Total bilirubin	0.07528	NA	NA	0.02826	0.03867	0.4648	0.1334	NA	NA	-0.02691	0.07427	0.7172	0.1711	NA	NA	0.06668	0.02067	0.001257	0.1036	NA	NA	0.01367	0.04396	0.7558	0.1026	NA	NA	-0.1031	0.004261	1.784e-129	0.06033	NA	NA	0.08221	0.07994	0.3038	0.1035	NA	NA	-0.09316	0.004119	2.78e-113	3.378e-17
rs10180847	2	234842109	14	C	T	biomarkers-30660-irnt	Direct bilirubin	0.07535	NA	NA	0.04042	0.04012	0.3137	0.1383	NA	NA	-0.1134	0.094	0.2275	0.1732	NA	NA	0.04264	0.02225	0.05536	0.1047	NA	NA	-0.003274	0.04771	0.9453	0.1013	NA	NA	-0.09984	0.004493	2.152e-109	0.06187	NA	NA	0.01918	0.08801	0.8275	0.1023	NA	NA	-0.09168	0.004349	1.243e-98	9.601e-11
rs10189040	2	234843191	14	A	G	biomarkers-30840-irnt	Total bilirubin	0.8787	NA	NA	0.1164	0.03017	0.000114	0.3279	NA	NA	0.02762	0.05542	0.6183	0.4161	NA	NA	0.1084	0.0159	9.36e-12	0.6501	NA	NA	-0.04362	0.0283	0.1233	0.2103	NA	NA	-0.03935	0.003172	2.487e-35	0.3202	NA	NA	0.02608	0.04206	0.5352	0.2276	NA	NA	-0.03176	0.003063	3.481e-25	2.877e-22
rs10189040	2	234843191	14	A	G	continuous-IBil-irnt	Indirect bilirubin	0.8837	NA	NA	0.1104	0.0335	0.0009799	0.3332	NA	NA	0.001513	0.07305	0.9835	0.4205	NA	NA	0.1199	0.01819	4.326e-11	0.6443	NA	NA	-0.01237	0.03053	0.6854	0.2096	NA	NA	-0.03688	0.003392	1.573e-27	0.3229	NA	NA	0.00305	0.04751	0.9488	0.2266	NA	NA	-0.02979	0.003288	1.306e-19	5.013e-18
rs10189040	2	234843191	14	A	G	biomarkers-30660-irnt	Direct bilirubin	0.8841	NA	NA	0.09041	0.0319	0.004589	0.3341	NA	NA	0.03188	0.07076	0.6523	0.42	NA	NA	0.09681	0.01715	1.653e-08	0.6447	NA	NA	-0.001581	0.03071	0.9589	0.2096	NA	NA	-0.03313	0.00333	2.595e-23	0.3237	NA	NA	0.02838	0.04749	0.5501	0.2267	NA	NA	-0.02651	0.003223	1.959e-16	4.399e-14
rs10490012	2	234843494	14	C	T	biomarkers-30840-irnt	Total bilirubin	0.6354	NA	NA	0.06456	0.02011	0.001324	0.3049	NA	NA	0.02285	0.05587	0.6825	0.2722	NA	NA	0.03285	0.01746	0.05989	0.417	NA	NA	-0.05783	0.02656	0.02943	0.2098	NA	NA	-0.0397	0.003175	7.14e-36	0.2723	NA	NA	0.02082	0.04186	0.6189	0.219	NA	NA	-0.03481	0.003054	4.21e-30	1.204e-08
rs6711120	2	234845134	14	G	A	biomarkers-30840-irnt	Total bilirubin	0.8787	NA	NA	0.1167	0.03019	0.0001109	0.328	NA	NA	0.02636	0.0554	0.6342	0.4162	NA	NA	0.1085	0.01591	9.082e-12	0.6502	NA	NA	-0.04315	0.02836	0.1281	0.2102	NA	NA	-0.0393	0.003173	3.232e-35	0.3201	NA	NA	0.02963	0.04211	0.4818	0.2275	NA	NA	-0.03168	0.003064	4.678e-25	2.604e-22
rs6711120	2	234845134	14	G	A	continuous-IBil-irnt	Indirect bilirubin	0.8837	NA	NA	0.1108	0.03353	0.000952	0.3332	NA	NA	0.001645	0.07306	0.982	0.4207	NA	NA	0.1199	0.0182	4.538e-11	0.6444	NA	NA	-0.01195	0.03059	0.6961	0.2095	NA	NA	-0.03684	0.003394	1.859e-27	0.323	NA	NA	0.002594	0.04756	0.9565	0.2266	NA	NA	-0.02975	0.003289	1.495e-19	5.305e-18
rs6711120	2	234845134	14	G	A	biomarkers-30660-irnt	Direct bilirubin	0.8841	NA	NA	0.09063	0.03192	0.004521	0.3341	NA	NA	0.03181	0.07077	0.6531	0.4202	NA	NA	0.09667	0.01716	1.767e-08	0.6448	NA	NA	-0.0009839	0.03077	0.9745	0.2096	NA	NA	-0.03309	0.003331	2.992e-23	0.3238	NA	NA	0.02773	0.04754	0.5597	0.2267	NA	NA	-0.02648	0.003224	2.176e-16	4.834e-14
2:234845535_CTTTTTTTTTTTT_C	2	234845535	14	CTTTTTTTTTTTT	C	biomarkers-30840-irnt	Total bilirubin	0.6541	NA	NA	0.04308	0.02142	0.04429	0.9537	NA	NA	0.05978	0.1303	0.6463	0.9843	NA	NA	-0.1378	0.06712	0.04	0.9566	NA	NA	-0.01896	0.07037	0.7876	0.989	NA	NA	-0.1877	0.01347	4.037e-44	0.9383	NA	NA	0.09165	0.08909	0.3036	0.9835	NA	NA	-0.1156	0.01098	6.09e-26	1.76e-18
2:234845535_CTTTTTTTTTTTT_C	2	234845535	14	CTTTTTTTTTTTT	C	continuous-IBil-irnt	Indirect bilirubin	0.6543	NA	NA	0.04227	0.02353	0.07239	0.9529	NA	NA	0.1005	0.1717	0.5582	0.9839	NA	NA	-0.1143	0.07585	0.132	0.9561	NA	NA	-0.0423	0.07563	0.5759	0.9888	NA	NA	-0.1953	0.01426	1.135e-42	0.9403	NA	NA	0.04704	0.1026	0.6465	0.9835	NA	NA	-0.1254	0.01178	1.89e-26	6.38e-16
2:234845535_CTTTTTTTTTTTT_C	2	234845535	14	CTTTTTTTTTTTT	C	biomarkers-30660-irnt	Direct bilirubin	0.6542	NA	NA	0.05592	0.02238	0.01246	0.9527	NA	NA	0.1345	0.1665	0.4195	0.9839	NA	NA	-0.08995	0.07146	0.2081	0.9563	NA	NA	-0.07889	0.07614	0.3001	0.9888	NA	NA	-0.164	0.01399	9.331e-32	0.9401	NA	NA	0.1752	0.1026	0.08754	0.9834	NA	NA	-0.0968	0.01147	3.104e-17	1.565e-15
rs9646719	2	234845571	14	T	C	biomarkers-30840-irnt	Total bilirubin	0.5977	NA	NA	0.05203	0.01996	0.009133	0.301	NA	NA	0.02452	0.05626	0.663	0.275	NA	NA	0.04565	0.01746	0.00893	0.4137	NA	NA	-0.05495	0.02674	0.03985	0.2085	NA	NA	-0.04094	0.003193	1.282e-37	0.2657	NA	NA	0.02197	0.04268	0.6067	0.2173	NA	NA	-0.03572	0.00307	2.664e-31	5.136e-09
rs13418652	2	234845580	14	A	G	biomarkers-30840-irnt	Total bilirubin	0.6395	NA	NA	0.06058	0.02027	0.002797	0.3049	NA	NA	0.02448	0.05607	0.6624	0.2754	NA	NA	0.04597	0.01744	0.008402	0.4171	NA	NA	-0.05574	0.02666	0.03657	0.2085	NA	NA	-0.04116	0.003193	5.215e-38	0.2722	NA	NA	0.01896	0.04236	0.6544	0.2179	NA	NA	-0.0358	0.003071	2.03e-31	9.534e-10
rs2108810	2	234845708	14	G	T	biomarkers-30840-irnt	Total bilirubin	0.8787	NA	NA	0.1169	0.03021	0.0001083	0.3281	NA	NA	0.02622	0.05541	0.636	0.4161	NA	NA	0.1086	0.01592	9.054e-12	0.6503	NA	NA	-0.04281	0.0284	0.1317	0.2102	NA	NA	-0.03925	0.003174	4.021e-35	0.3205	NA	NA	0.02573	0.04212	0.5413	0.2275	NA	NA	-0.03166	0.003065	5.298e-25	3.019e-22
rs2108810	2	234845708	14	G	T	continuous-IBil-irnt	Indirect bilirubin	0.8837	NA	NA	0.1111	0.03355	0.0009289	0.3332	NA	NA	0.00174	0.07306	0.981	0.4206	NA	NA	0.12	0.01821	4.421e-11	0.6444	NA	NA	-0.01161	0.03063	0.7046	0.2095	NA	NA	-0.03681	0.003395	2.106e-27	0.3232	NA	NA	0.002166	0.04758	0.9637	0.2266	NA	NA	-0.02972	0.00329	1.678e-19	5.132e-18
rs2108810	2	234845708	14	G	T	biomarkers-30660-irnt	Direct bilirubin	0.8841	NA	NA	0.09079	0.03194	0.00447	0.3341	NA	NA	0.03183	0.07077	0.6529	0.4201	NA	NA	0.09662	0.01717	1.819e-08	0.6448	NA	NA	-0.0005029	0.03081	0.987	0.2096	NA	NA	-0.03307	0.003332	3.297e-23	0.324	NA	NA	0.02709	0.04756	0.5689	0.2267	NA	NA	-0.02646	0.003225	2.347e-16	5.06e-14
rs760724776	2	234848692	14	G	GTTT	continuous-IBil-irnt	Indirect bilirubin	0.07466	NA	NA	-0.02086	0.0471	0.6578	0.05704	NA	NA	0.1315	0.1545	0.3947	0.05594	NA	NA	-0.004243	0.04046	0.9165	0.119	NA	NA	-0.08631	0.04742	0.06875	0.04853	NA	NA	0.1797	0.006524	5.934e-167	0.05799	NA	NA	-0.08566	0.09519	0.3682	0.04953	NA	NA	0.1657	0.006305	3.864e-152	2.23e-14
rs760724776	2	234848692	14	G	GTTT	biomarkers-30840-irnt	Total bilirubin	0.0768	NA	NA	-0.08188	0.04195	0.05094	0.05737	NA	NA	0.09729	0.117	0.4057	0.05529	NA	NA	0.01625	0.03546	0.6468	0.1195	NA	NA	-0.05467	0.04389	0.2129	0.0475	NA	NA	0.1734	0.006173	1.457e-173	0.0578	NA	NA	-0.05142	0.08365	0.5388	0.04859	NA	NA	0.1583	0.00594	1.509e-156	7.923e-17
rs760724776	2	234848692	14	G	GTTT	biomarkers-30660-irnt	Direct bilirubin	0.07498	NA	NA	0.01352	0.0446	0.7618	0.05681	NA	NA	0.2759	0.1506	0.06699	0.05587	NA	NA	-0.01276	0.03816	0.7381	0.1192	NA	NA	-0.03948	0.04768	0.4077	0.0486	NA	NA	0.1591	0.006401	2.311e-136	0.05813	NA	NA	-0.1338	0.09518	0.1599	0.0496	NA	NA	0.1474	0.006179	8.474e-126	1.443e-10
rs7595960	2	234848798	14	T	A	biomarkers-30840-irnt	Total bilirubin	0.3752	NA	NA	0.01736	0.02042	0.3953	0.1821	NA	NA	-0.05324	0.06582	0.4185	0.2054	NA	NA	0.05982	0.01948	0.002131	0.3389	NA	NA	-0.04934	0.02844	0.08274	0.1056	NA	NA	-0.1031	0.004215	3.377e-132	0.1289	NA	NA	0.0747	0.05901	0.2055	0.1132	NA	NA	-0.08968	0.003981	2.342e-112	2.111e-21
rs7595960	2	234848798	14	T	A	continuous-IBil-irnt	Indirect bilirubin	0.3783	NA	NA	0.0143	0.02238	0.523	0.1836	NA	NA	-0.1005	0.08807	0.2536	0.2077	NA	NA	0.06302	0.02227	0.00466	0.3325	NA	NA	-0.02489	0.03102	0.4224	0.1043	NA	NA	-0.1063	0.004526	6.789e-122	0.1297	NA	NA	0.03078	0.06641	0.643	0.1119	NA	NA	-0.09339	0.004295	7.594e-105	1.124e-17
rs7595960	2	234848798	14	T	A	biomarkers-30660-irnt	Direct bilirubin	0.3785	NA	NA	-0.002483	0.02128	0.9071	0.1842	NA	NA	-0.1219	0.0854	0.1533	0.2075	NA	NA	0.03676	0.021	0.08006	0.333	NA	NA	0.005253	0.03122	0.8664	0.1043	NA	NA	-0.0982	0.004443	2.873e-108	0.1296	NA	NA	0.01353	0.06639	0.8385	0.1119	NA	NA	-0.08678	0.004206	1.367e-94	2.625e-13
rs7577157	2	234848903	14	G	A	biomarkers-30840-irnt	Total bilirubin	0.345	NA	NA	0.01405	0.02098	0.503	0.1802	NA	NA	-0.05586	0.06596	0.3971	0.205	NA	NA	0.05848	0.01949	0.0027	0.3386	NA	NA	-0.04811	0.02844	0.09071	0.1055	NA	NA	-0.1032	0.004215	2.181e-132	0.1237	NA	NA	0.07255	0.06033	0.2291	0.1127	NA	NA	-0.09019	0.003987	2.56e-113	1.875e-20
rs7577157	2	234848903	14	G	A	continuous-IBil-irnt	Indirect bilirubin	0.3475	NA	NA	0.01613	0.02301	0.4833	0.1812	NA	NA	-0.1028	0.08829	0.2444	0.2073	NA	NA	0.06154	0.02229	0.00576	0.3325	NA	NA	-0.02527	0.03102	0.4153	0.1042	NA	NA	-0.1064	0.004527	4.313e-122	0.1247	NA	NA	0.01494	0.06776	0.8255	0.1113	NA	NA	-0.09379	0.0043	1.8e-105	3.519e-17
rs7577157	2	234848903	14	G	A	biomarkers-30660-irnt	Direct bilirubin	0.3476	NA	NA	0.002623	0.02188	0.9046	0.1818	NA	NA	-0.1139	0.08561	0.1834	0.207	NA	NA	0.03608	0.02102	0.08607	0.3329	NA	NA	0.004627	0.03122	0.8822	0.1043	NA	NA	-0.0984	0.004444	1.178e-108	0.1246	NA	NA	0.003032	0.06775	0.9643	0.1114	NA	NA	-0.08703	0.004212	7.268e-95	2.517e-13
2:234848925_TG_T	2	234848925	14	TG	T	continuous-IBil-irnt	Indirect bilirubin	0.02013	NA	NA	-0.1179	0.07771	0.1294	0.06073	NA	NA	0.09489	0.1396	0.4966	0.0451	NA	NA	0.01445	0.04281	0.7358	0.07464	NA	NA	-0.09396	0.05429	0.0835	0.04905	NA	NA	0.1757	0.006438	5.204e-164	0.04144	NA	NA	-0.1017	0.1064	0.3391	0.04871	NA	NA	0.1656	0.006285	6.033e-153	3.684e-11
2:234848925_TG_T	2	234848925	14	TG	T	biomarkers-30840-irnt	Total bilirubin	0.02095	NA	NA	-0.1466	0.06924	0.03424	0.06137	NA	NA	0.05739	0.106	0.5881	0.0445	NA	NA	0.03574	0.0376	0.3419	0.07165	NA	NA	-0.00912	0.05113	0.8584	0.04802	NA	NA	0.1703	0.00609	5.197e-172	0.04052	NA	NA	-0.06958	0.0947	0.4625	0.0477	NA	NA	0.1609	0.005927	2.932e-162	8.253e-10
rs34032602	2	234849179	14	A	G	continuous-IBil-irnt	Indirect bilirubin	0.02033	NA	NA	-0.1456	0.07735	0.05982	0.06036	NA	NA	0.08371	0.1405	0.5514	0.04403	NA	NA	0.009258	0.0431	0.8299	0.07315	NA	NA	-0.09001	0.05462	0.09936	0.0482	NA	NA	0.1816	0.006447	1.694e-174	0.04337	NA	NA	-0.1123	0.1018	0.27	0.04788	NA	NA	0.1708	0.006294	3.447e-162	1.433e-12
rs34032602	2	234849179	14	A	G	biomarkers-30840-irnt	Total bilirubin	0.0211	NA	NA	-0.1565	0.06892	0.02315	0.06108	NA	NA	0.04365	0.1064	0.6817	0.04341	NA	NA	0.03497	0.03788	0.3559	0.07006	NA	NA	-0.002886	0.05146	0.9553	0.04715	NA	NA	0.1756	0.0061	2.535e-182	0.04208	NA	NA	-0.0746	0.09133	0.414	0.04685	NA	NA	0.1659	0.005937	9.1e-172	1.082e-10
rs34032602	2	234849179	14	A	G	biomarkers-30660-irnt	Direct bilirubin	0.02044	NA	NA	-0.02433	0.07334	0.7401	0.06051	NA	NA	0.1996	0.1364	0.1434	0.04395	NA	NA	-0.02066	0.04066	0.6113	0.07289	NA	NA	-0.03179	0.055	0.5633	0.04827	NA	NA	0.1601	0.006326	2.857e-141	0.04348	NA	NA	-0.1309	0.1018	0.1987	0.04795	NA	NA	0.1512	0.006171	1.386e-132	1.893e-08
rs35282569	2	234849339	14	G	GA	continuous-IBil-irnt	Indirect bilirubin	0.02142	NA	NA	-0.1215	0.07592	0.1094	0.05994	NA	NA	0.08689	0.1416	0.5396	0.04435	NA	NA	0.009973	0.04313	0.8171	0.07298	NA	NA	-0.09001	0.0545	0.09863	0.049	NA	NA	0.1904	0.006477	7.68e-190	0.03981	NA	NA	-0.1237	0.1085	0.254	0.04865	NA	NA	0.1793	0.006322	7.174e-177	5.019e-13
rs35282569	2	234849339	14	G	GA	biomarkers-30840-irnt	Total bilirubin	0.02238	NA	NA	-0.1462	0.06749	0.03027	0.06075	NA	NA	0.04708	0.1072	0.6605	0.04377	NA	NA	0.03378	0.03789	0.3726	0.07003	NA	NA	-0.007465	0.05134	0.8844	0.04792	NA	NA	0.1848	0.006128	9.308e-200	0.03889	NA	NA	-0.08271	0.09734	0.3955	0.04759	NA	NA	0.1744	0.005963	4.451e-188	1.131e-11
rs35282569	2	234849339	14	G	GA	biomarkers-30660-irnt	Direct bilirubin	0.02153	NA	NA	-0.02013	0.072	0.7798	0.0601	NA	NA	0.2144	0.1375	0.119	0.04428	NA	NA	-0.02125	0.04068	0.6015	0.07272	NA	NA	-0.03403	0.05488	0.5352	0.04907	NA	NA	0.1672	0.006356	1.63e-152	0.03991	NA	NA	-0.1221	0.1085	0.2603	0.04872	NA	NA	0.158	0.006199	2.542e-143	6.522e-09
rs13020968	2	234849350	14	C	G	continuous-IBil-irnt	Indirect bilirubin	0.02028	NA	NA	-0.1441	0.07752	0.06296	0.06019	NA	NA	0.08834	0.1408	0.5304	0.04402	NA	NA	0.009333	0.0431	0.8286	0.0731	NA	NA	-0.09019	0.05465	0.09891	0.04819	NA	NA	0.1817	0.006448	1.231e-174	0.04333	NA	NA	-0.1124	0.1019	0.2701	0.04787	NA	NA	0.1709	0.006295	2.267e-162	1.606e-12
rs13020968	2	234849350	14	C	G	biomarkers-30840-irnt	Total bilirubin	0.02104	NA	NA	-0.1557	0.06907	0.02419	0.06109	NA	NA	0.04413	0.1064	0.6782	0.04341	NA	NA	0.035	0.03788	0.3555	0.06996	NA	NA	-0.002182	0.05152	0.9662	0.04715	NA	NA	0.1758	0.006101	1.633e-182	0.04204	NA	NA	-0.07455	0.09141	0.4147	0.04684	NA	NA	0.166	0.005938	5.267e-172	1.24e-10
rs13020968	2	234849350	14	C	G	biomarkers-30660-irnt	Direct bilirubin	0.02039	NA	NA	-0.02321	0.07351	0.7522	0.06054	NA	NA	0.1998	0.1364	0.1429	0.04395	NA	NA	-0.02064	0.04066	0.6117	0.07284	NA	NA	-0.0321	0.05503	0.5597	0.04827	NA	NA	0.1602	0.006327	1.651e-141	0.04343	NA	NA	-0.1292	0.1019	0.2049	0.04794	NA	NA	0.1514	0.006172	7.736e-133	1.997e-08
rs12472151	2	234852692	14	G	A	continuous-IBil-irnt	Indirect bilirubin	0.0193	NA	NA	-0.1321	0.07878	0.09367	0.06035	NA	NA	0.08448	0.1405	0.5475	0.04412	NA	NA	0.008668	0.04296	0.8401	0.07271	NA	NA	-0.0928	0.0546	0.08919	0.04818	NA	NA	0.1815	0.006445	1.476e-174	0.04371	NA	NA	-0.1164	0.1013	0.2504	0.04785	NA	NA	0.1708	0.006291	2.328e-162	2.269e-12
rs12472151	2	234852692	14	G	A	biomarkers-30840-irnt	Total bilirubin	0.02005	NA	NA	-0.1537	0.07015	0.02841	0.06111	NA	NA	0.04303	0.1063	0.6857	0.04349	NA	NA	0.03442	0.03776	0.362	0.06982	NA	NA	-0.01038	0.05137	0.8399	0.04713	NA	NA	0.1757	0.006097	1.262e-182	0.04234	NA	NA	-0.07554	0.09088	0.4058	0.04681	NA	NA	0.1659	0.005935	6.022e-172	9.609e-11
rs12472151	2	234852692	14	G	A	biomarkers-30660-irnt	Direct bilirubin	0.01942	NA	NA	-0.0322	0.0747	0.6664	0.06052	NA	NA	0.2001	0.1364	0.1424	0.04404	NA	NA	-0.02124	0.04053	0.6003	0.07245	NA	NA	-0.03525	0.05498	0.5214	0.04826	NA	NA	0.1602	0.006323	1.472e-141	0.04382	NA	NA	-0.1349	0.1013	0.1828	0.04791	NA	NA	0.1512	0.006169	1.193e-132	1.017e-08
rs13004520	2	234854540	14	G	C	continuous-IBil-irnt	Indirect bilirubin	0.01683	NA	NA	-0.1208	0.08268	0.1441	0.05965	NA	NA	0.08806	0.141	0.5324	0.0441	NA	NA	0.008244	0.04293	0.8477	0.07252	NA	NA	-0.09021	0.05455	0.0982	0.04791	NA	NA	0.18	0.006461	8.644e-171	0.03918	NA	NA	-0.1013	0.1071	0.344	0.04753	NA	NA	0.1698	0.00631	2.005e-159	2.527e-11
rs13004520	2	234854540	14	G	C	biomarkers-30840-irnt	Total bilirubin	0.01741	NA	NA	-0.1403	0.07373	0.05709	0.06056	NA	NA	0.04562	0.1067	0.6689	0.04348	NA	NA	0.03412	0.03774	0.366	0.06964	NA	NA	-0.00898	0.05133	0.8611	0.04687	NA	NA	0.174	0.006113	3.844e-178	0.03856	NA	NA	-0.07521	0.09522	0.4296	0.04651	NA	NA	0.1646	0.005952	2.515e-168	1.137e-09
rs11562975	2	234854550	14	G	C	continuous-IBil-irnt	Indirect bilirubin	0.02594	NA	NA	-0.02004	0.07137	0.7789	0.1349	NA	NA	-0.08515	0.09995	0.3943	0.1816	NA	NA	0.07594	0.0233	0.001117	0.1978	NA	NA	-0.01213	0.03643	0.7392	0.1003	NA	NA	-0.1036	0.004608	6.92e-112	0.04434	NA	NA	-0.05268	0.1049	0.6156	0.1013	NA	NA	-0.09513	0.004468	1.391e-100	2.05e-12
rs11562975	2	234854550	14	G	C	biomarkers-30840-irnt	Total bilirubin	0.02604	NA	NA	-0.04523	0.06518	0.4877	0.1292	NA	NA	-0.001847	0.0764	0.9807	0.1791	NA	NA	0.07672	0.02041	0.0001701	0.2	NA	NA	-0.03275	0.03363	0.3301	0.1016	NA	NA	-0.1008	0.004289	3.521e-122	0.04308	NA	NA	0.02977	0.09528	0.7547	0.1024	NA	NA	-0.09169	0.004146	2.376e-108	1.218e-15
rs11562975	2	234854550	14	G	C	biomarkers-30660-irnt	Direct bilirubin	0.02606	NA	NA	-0.06126	0.0677	0.3655	0.1354	NA	NA	-0.1292	0.09689	0.1825	0.1814	NA	NA	0.04781	0.02198	0.02958	0.1981	NA	NA	0.003781	0.03662	0.9178	0.1003	NA	NA	-0.09737	0.004523	8.265e-103	0.04404	NA	NA	-0.03465	0.1052	0.742	0.1013	NA	NA	-0.08996	0.00438	9.9e-94	2.056e-09
rs17868387	2	234854552	14	A	G	continuous-IBil-irnt	Indirect bilirubin	0.01692	NA	NA	-0.1214	0.08245	0.1408	0.06032	NA	NA	0.08365	0.1405	0.5514	0.04418	NA	NA	0.008544	0.04291	0.8422	0.07991	NA	NA	-0.1053	0.0523	0.04412	0.04822	NA	NA	0.1816	0.006442	7.557e-175	0.04281	NA	NA	-0.1366	0.1019	0.1801	0.04789	NA	NA	0.1706	0.006287	4.182e-162	4.267e-13
rs17868387	2	234854552	14	A	G	biomarkers-30840-irnt	Total bilirubin	0.01749	NA	NA	-0.1391	0.07357	0.05858	0.06109	NA	NA	0.04232	0.1063	0.6906	0.04354	NA	NA	0.03496	0.03772	0.354	0.07787	NA	NA	-0.03973	0.04881	0.4156	0.04717	NA	NA	0.1758	0.006095	6.643e-183	0.04158	NA	NA	-0.09112	0.09135	0.3186	0.04686	NA	NA	0.1655	0.00593	1.835e-171	2.074e-11
rs17868387	2	234854552	14	A	G	biomarkers-30660-irnt	Direct bilirubin	0.01704	NA	NA	-0.00622	0.07816	0.9366	0.06048	NA	NA	0.1996	0.1364	0.1432	0.0441	NA	NA	-0.02086	0.04047	0.6063	0.07967	NA	NA	-0.04442	0.05266	0.3989	0.04829	NA	NA	0.1601	0.00632	1.363e-141	0.04291	NA	NA	-0.1474	0.1019	0.148	0.04796	NA	NA	0.151	0.006164	1.387e-132	6.742e-09
rs12992084	2	234855354	14	T	C	continuous-IBil-irnt	Indirect bilirubin	0.01929	NA	NA	-0.1335	0.07892	0.09073	0.06014	NA	NA	0.08793	0.1409	0.5325	0.04418	NA	NA	0.009069	0.04294	0.8327	0.07999	NA	NA	-0.1081	0.05241	0.03911	0.04817	NA	NA	0.1816	0.006445	9.126e-175	0.04378	NA	NA	-0.116	0.1012	0.2518	0.04788	NA	NA	0.1704	0.006288	8.807e-162	2.021e-13
rs12992084	2	234855354	14	T	C	biomarkers-30840-irnt	Total bilirubin	0.02003	NA	NA	-0.1541	0.07028	0.02838	0.0611	NA	NA	0.04249	0.1063	0.6895	0.04355	NA	NA	0.03482	0.03774	0.3562	0.07789	NA	NA	-0.04037	0.04893	0.4094	0.04712	NA	NA	0.1758	0.006098	8.769e-183	0.04239	NA	NA	-0.07459	0.09083	0.4116	0.04685	NA	NA	0.1653	0.005931	5.812e-171	5.83e-12
rs12992084	2	234855354	14	T	C	biomarkers-30660-irnt	Direct bilirubin	0.0194	NA	NA	-0.03375	0.07483	0.652	0.06049	NA	NA	0.1999	0.1364	0.1428	0.04411	NA	NA	-0.02124	0.04051	0.6	0.07975	NA	NA	-0.04365	0.05276	0.4081	0.04824	NA	NA	0.1604	0.006324	7.2e-142	0.04389	NA	NA	-0.1354	0.1012	0.1807	0.04795	NA	NA	0.151	0.006166	1.636e-132	3.357e-09
rs10170647	2	234856421	14	T	G	biomarkers-30840-irnt	Total bilirubin	0.3185	NA	NA	0.03389	0.0212	0.1099	0.163	NA	NA	-0.0311	0.06935	0.6538	0.1803	NA	NA	0.07449	0.02037	0.000255	0.2011	NA	NA	-0.03012	0.03365	0.3706	0.1023	NA	NA	-0.09861	0.004275	1.05e-117	0.09855	NA	NA	0.06396	0.06574	0.3306	0.1078	NA	NA	-0.08502	0.00406	2.221e-97	2.189e-22
rs10170647	2	234856421	14	T	G	continuous-IBil-irnt	Indirect bilirubin	0.3228	NA	NA	0.02797	0.02316	0.2272	0.1671	NA	NA	-0.09227	0.09116	0.3115	0.1828	NA	NA	0.07247	0.02326	0.001835	0.199	NA	NA	-0.01013	0.03645	0.7811	0.1011	NA	NA	-0.1014	0.004592	4.04e-108	0.09974	NA	NA	0.02143	0.0735	0.7706	0.1066	NA	NA	-0.08889	0.004378	1.161e-91	1.785e-17
rs10170647	2	234856421	14	T	G	biomarkers-30660-irnt	Direct bilirubin	0.3228	NA	NA	0.01132	0.02202	0.6072	0.1677	NA	NA	-0.1153	0.08839	0.1921	0.1826	NA	NA	0.04442	0.02194	0.04292	0.1993	NA	NA	0.005807	0.03664	0.8741	0.1011	NA	NA	-0.09544	0.004508	1.725e-99	0.09958	NA	NA	-0.01104	0.07358	0.8807	0.1066	NA	NA	-0.08443	0.004287	2.465e-86	5.347e-13
rs12466401	2	234857018	14	T	C	biomarkers-30840-irnt	Total bilirubin	0.3185	NA	NA	0.03514	0.0212	0.09739	0.163	NA	NA	-0.03114	0.06935	0.6534	0.1802	NA	NA	0.07437	0.02037	0.0002609	0.2011	NA	NA	-0.03009	0.03365	0.3711	0.1023	NA	NA	-0.09858	0.004275	1.218e-117	0.0987	NA	NA	0.06599	0.06576	0.3157	0.1078	NA	NA	-0.08495	0.00406	3.27e-97	1.568e-22
rs12466401	2	234857018	14	T	C	continuous-IBil-irnt	Indirect bilirubin	0.3228	NA	NA	0.0293	0.02316	0.2057	0.1672	NA	NA	-0.09221	0.09116	0.3117	0.1827	NA	NA	0.07239	0.02326	0.001856	0.1989	NA	NA	-0.00999	0.03645	0.784	0.1011	NA	NA	-0.1014	0.004593	4.33e-108	0.09992	NA	NA	0.02338	0.07354	0.7506	0.1066	NA	NA	-0.08882	0.004378	1.589e-91	1.322e-17
rs12466401	2	234857018	14	T	C	biomarkers-30660-irnt	Direct bilirubin	0.3228	NA	NA	0.0132	0.02202	0.5488	0.1677	NA	NA	-0.1152	0.08838	0.1923	0.1825	NA	NA	0.04436	0.02194	0.04317	0.1992	NA	NA	0.005807	0.03664	0.8741	0.1011	NA	NA	-0.09543	0.004508	1.803e-99	0.09975	NA	NA	-0.008595	0.07362	0.9071	0.1066	NA	NA	-0.08434	0.004287	3.671e-86	3.679e-13
rs12476852	2	234857174	14	G	C	biomarkers-30840-irnt	Total bilirubin	0.3165	NA	NA	0.0329	0.02123	0.1211	0.163	NA	NA	-0.03114	0.06935	0.6534	0.1802	NA	NA	0.07424	0.02037	0.0002674	0.201	NA	NA	-0.03015	0.03365	0.3703	0.1023	NA	NA	-0.09853	0.004275	1.587e-117	0.09768	NA	NA	0.05932	0.06601	0.3688	0.1077	NA	NA	-0.08503	0.00406	2.16e-97	4.037e-22
rs12476852	2	234857174	14	G	C	continuous-IBil-irnt	Indirect bilirubin	0.3206	NA	NA	0.02834	0.0232	0.2218	0.1672	NA	NA	-0.0922	0.09116	0.3118	0.1827	NA	NA	0.07228	0.02326	0.001887	0.1989	NA	NA	-0.009991	0.03645	0.784	0.1011	NA	NA	-0.1014	0.004592	4.566e-108	0.09869	NA	NA	0.01691	0.07384	0.8188	0.1065	NA	NA	-0.08888	0.004378	1.19e-91	2.013e-17
rs12476852	2	234857174	14	G	C	biomarkers-30660-irnt	Direct bilirubin	0.3206	NA	NA	0.01381	0.02205	0.5311	0.1677	NA	NA	-0.1152	0.08838	0.1924	0.1825	NA	NA	0.04418	0.02194	0.04403	0.1992	NA	NA	0.00578	0.03664	0.8747	0.1011	NA	NA	-0.09552	0.004508	1.169e-99	0.09852	NA	NA	-0.01188	0.07392	0.8723	0.1066	NA	NA	-0.08443	0.004287	2.461e-86	3.545e-13
rs28946912	2	234857193	14	A	G	continuous-IBil-irnt	Indirect bilirubin	0.02016	NA	NA	-0.1493	0.07737	0.05362	0.0597	NA	NA	0.08866	0.1411	0.5297	0.04445	NA	NA	0.008323	0.04285	0.846	0.08049	NA	NA	-0.1092	0.05235	0.03703	0.04789	NA	NA	0.1801	0.006463	6.83e-171	0.04067	NA	NA	-0.07754	0.1057	0.4633	0.04762	NA	NA	0.1689	0.006305	4.362e-158	2.754e-13
rs28946912	2	234857193	14	A	G	biomarkers-30840-irnt	Total bilirubin	0.02094	NA	NA	-0.1594	0.06894	0.0208	0.0606	NA	NA	0.04597	0.1067	0.6665	0.04378	NA	NA	0.03556	0.03767	0.3452	0.07836	NA	NA	-0.03958	0.04887	0.418	0.04685	NA	NA	0.174	0.006115	3.53e-178	0.03981	NA	NA	-0.05545	0.09421	0.5561	0.04661	NA	NA	0.1636	0.005946	1.115e-166	1.047e-11
rs28946912	2	234857193	14	A	G	biomarkers-30660-irnt	Direct bilirubin	0.02027	NA	NA	-0.02653	0.07336	0.7176	0.05986	NA	NA	0.2212	0.137	0.1063	0.04438	NA	NA	-0.02087	0.04042	0.6056	0.08025	NA	NA	-0.04005	0.05271	0.4473	0.04796	NA	NA	0.1591	0.006342	7.356e-139	0.04077	NA	NA	-0.09398	0.1057	0.3741	0.04769	NA	NA	0.1501	0.006182	3.57e-130	2.005e-08
rs17863847	2	234857635	14	G	A	biomarkers-30840-irnt	Total bilirubin	0.1135	NA	NA	0.01594	0.03195	0.6179	0.1398	NA	NA	-0.0356	0.07325	0.627	0.1793	NA	NA	0.07557	0.0204	0.0002116	0.2001	NA	NA	-0.03143	0.03365	0.3503	0.102	NA	NA	-0.09958	0.004282	1.197e-119	0.06932	NA	NA	0.06537	0.07636	0.3919	0.1043	NA	NA	-0.08886	0.004111	1.305e-103	8.45e-18
rs17863847	2	234857635	14	G	A	continuous-IBil-irnt	Indirect bilirubin	0.1142	NA	NA	0.02888	0.03479	0.4064	0.1441	NA	NA	-0.1039	0.09644	0.2813	0.1818	NA	NA	0.07455	0.02329	0.001371	0.1979	NA	NA	-0.00996	0.03645	0.7847	0.1007	NA	NA	-0.1024	0.0046	8.472e-110	0.06967	NA	NA	0.05038	0.08487	0.5528	0.1031	NA	NA	-0.09209	0.004431	6.142e-96	5.19e-15
rs17863847	2	234857635	14	G	A	biomarkers-30660-irnt	Direct bilirubin	0.1146	NA	NA	0.02289	0.033	0.4879	0.1446	NA	NA	-0.124	0.09349	0.1846	0.1816	NA	NA	0.04729	0.02197	0.03135	0.1982	NA	NA	0.005668	0.03664	0.8771	0.1007	NA	NA	-0.09666	0.004515	1.101e-101	0.06944	NA	NA	0.02412	0.08501	0.7766	0.1031	NA	NA	-0.08727	0.004342	7.265e-90	6.595e-12
rs11902618	2	234857699	14	G	A	biomarkers-30840-irnt	Total bilirubin	0.3164	NA	NA	0.03301	0.02123	0.12	0.1631	NA	NA	-0.03116	0.06934	0.6532	0.1801	NA	NA	0.07416	0.02037	0.0002718	0.201	NA	NA	-0.0301	0.03365	0.3711	0.1022	NA	NA	-0.09924	0.004277	3.971e-119	0.09753	NA	NA	0.05707	0.06598	0.3871	0.1077	NA	NA	-0.08568	0.004061	8.71e-99	2.635e-22
rs11902618	2	234857699	14	G	A	continuous-IBil-irnt	Indirect bilirubin	0.3205	NA	NA	0.02826	0.0232	0.2231	0.1672	NA	NA	-0.09222	0.09115	0.3117	0.1826	NA	NA	0.07216	0.02326	0.001921	0.1989	NA	NA	-0.009856	0.03646	0.7869	0.101	NA	NA	-0.1022	0.004594	1.211e-109	0.09852	NA	NA	0.01468	0.07381	0.8423	0.1065	NA	NA	-0.0896	0.004379	4.717e-93	1.402e-17
rs11902618	2	234857699	14	G	A	biomarkers-30660-irnt	Direct bilirubin	0.3205	NA	NA	0.0138	0.02205	0.5316	0.1677	NA	NA	-0.1155	0.08837	0.1913	0.1824	NA	NA	0.04408	0.02194	0.04453	0.1992	NA	NA	0.005699	0.03665	0.8764	0.101	NA	NA	-0.09613	0.004509	7.646e-101	0.09835	NA	NA	-0.01509	0.07388	0.8382	0.1065	NA	NA	-0.08499	0.004289	2.07e-87	2.782e-13
rs17863848	2	234858435	14	A	C	continuous-IBil-irnt	Indirect bilirubin	0.0201	NA	NA	-0.1465	0.0775	0.05868	0.05635	NA	NA	0.1137	0.1445	0.4313	0.0443	NA	NA	0.01099	0.04291	0.7979	0.08039	NA	NA	-0.1095	0.05244	0.03677	0.04768	NA	NA	0.1819	0.006477	1.819e-173	0.0407	NA	NA	-0.07639	0.1058	0.4701	0.04741	NA	NA	0.1707	0.006319	1.006e-160	3.014e-13
rs17863848	2	234858435	14	A	C	biomarkers-30840-irnt	Total bilirubin	0.0209	NA	NA	-0.1581	0.06904	0.02206	0.05738	NA	NA	0.05391	0.1091	0.6212	0.04366	NA	NA	0.03643	0.03772	0.3341	0.07825	NA	NA	-0.03952	0.04895	0.4196	0.04664	NA	NA	0.1756	0.006128	1.613e-180	0.03984	NA	NA	-0.05442	0.09422	0.5635	0.04639	NA	NA	0.1651	0.00596	5.379e-169	1.003e-11
rs17863848	2	234858435	14	A	C	biomarkers-30660-irnt	Direct bilirubin	0.02022	NA	NA	-0.02147	0.07349	0.7702	0.0565	NA	NA	0.2361	0.1403	0.09255	0.04423	NA	NA	-0.01947	0.04048	0.6305	0.08015	NA	NA	-0.03871	0.05279	0.4633	0.04776	NA	NA	0.16	0.006355	6.709e-140	0.0408	NA	NA	-0.09272	0.1058	0.3806	0.04748	NA	NA	0.1511	0.006195	2.488e-131	2.483e-08
rs10166496	2	234861232	14	A	C	biomarkers-30840-irnt	Total bilirubin	0.5533	NA	NA	0.02914	0.01965	0.138	0.1178	NA	NA	-0.01592	0.08033	0.8429	0.2148	NA	NA	0.1179	0.01894	4.801e-10	0.4641	NA	NA	-0.006609	0.02686	0.8057	0.05132	NA	NA	0.1537	0.005856	8.695e-152	0.1538	NA	NA	0.0004633	0.05395	0.9931	0.06503	NA	NA	0.1338	0.00524	7.33e-144	2.793e-15
rs10166496	2	234861232	14	A	C	continuous-IBil-irnt	Indirect bilirubin	0.5536	NA	NA	0.03941	0.02149	0.06667	0.1139	NA	NA	0.05222	0.1075	0.6271	0.2183	NA	NA	0.1333	0.02166	7.463e-10	0.4618	NA	NA	-0.003041	0.02919	0.917	0.05235	NA	NA	0.1599	0.006196	8.01e-147	0.1528	NA	NA	0.003953	0.06098	0.9483	0.06573	NA	NA	0.1423	0.005601	2.055e-142	5.198e-12
rs10166496	2	234861232	14	A	C	biomarkers-30660-irnt	Direct bilirubin	0.5542	NA	NA	0.04733	0.02043	0.02054	0.1142	NA	NA	0.1375	0.1043	0.1877	0.2182	NA	NA	0.1095	0.02042	8.264e-08	0.4617	NA	NA	0.002165	0.02935	0.9412	0.05243	NA	NA	0.142	0.006079	1.223e-120	0.1536	NA	NA	-0.05961	0.06096	0.3281	0.06587	NA	NA	0.1264	0.005474	6.983e-118	1.772e-09
rs10169266	2	234861636	14	A	G	biomarkers-30840-irnt	Total bilirubin	0.5534	NA	NA	0.02986	0.01962	0.1279	0.1174	NA	NA	-0.02138	0.08034	0.7901	0.2152	NA	NA	0.1207	0.01891	1.733e-10	0.4639	NA	NA	0.002438	0.0267	0.9272	0.05139	NA	NA	0.1533	0.005852	2.917e-151	0.1546	NA	NA	0.0053	0.05361	0.9213	0.0651	NA	NA	0.1341	0.005234	1.064e-144	2.078e-14
rs10169266	2	234861636	14	A	G	continuous-IBil-irnt	Indirect bilirubin	0.5538	NA	NA	0.03944	0.02146	0.06602	0.1133	NA	NA	0.04555	0.1075	0.6719	0.2189	NA	NA	0.1344	0.02163	5.066e-10	0.4619	NA	NA	0.005293	0.029	0.8552	0.05243	NA	NA	0.1591	0.006191	1.098e-145	0.1543	NA	NA	0.002174	0.06058	0.9714	0.06582	NA	NA	0.142	0.005595	4.811e-142	1.966e-11
rs10169266	2	234861636	14	A	G	biomarkers-30660-irnt	Direct bilirubin	0.5544	NA	NA	0.04662	0.0204	0.02229	0.1136	NA	NA	0.1302	0.1044	0.2124	0.2188	NA	NA	0.1105	0.02038	5.971e-08	0.4618	NA	NA	0.01124	0.02915	0.6997	0.05251	NA	NA	0.141	0.006075	3.94e-119	0.1551	NA	NA	-0.06482	0.06056	0.2845	0.06596	NA	NA	0.1257	0.005468	5.264e-117	5.13e-09
rs10490013	2	234863237	14	G	A	continuous-IBil-irnt	Indirect bilirubin	0.0326	NA	NA	-0.03093	0.06419	0.6299	0.1337	NA	NA	-0.0811	0.1006	0.4202	0.1712	NA	NA	0.06937	0.02372	0.003446	0.1957	NA	NA	-0.01094	0.03657	0.7649	0.1	NA	NA	-0.1037	0.004615	9.622e-112	0.04999	NA	NA	0.004317	0.09849	0.965	0.1009	NA	NA	-0.0955	0.004476	5.241e-101	2.083e-11
rs10490013	2	234863237	14	G	A	biomarkers-30840-irnt	Total bilirubin	0.03336	NA	NA	-0.101	0.05793	0.08113	0.1283	NA	NA	-0.00456	0.07679	0.9526	0.1695	NA	NA	0.06989	0.02075	0.0007554	0.198	NA	NA	-0.03356	0.03374	0.3198	0.1013	NA	NA	-0.1008	0.004296	1.005e-121	0.04826	NA	NA	0.07141	0.08963	0.4256	0.1021	NA	NA	-0.09228	0.004153	2.172e-109	2.79e-14
rs10490013	2	234863237	14	G	A	biomarkers-30660-irnt	Direct bilirubin	0.03273	NA	NA	-0.0699	0.06091	0.2511	0.1342	NA	NA	-0.1382	0.09754	0.1566	0.171	NA	NA	0.04786	0.02236	0.0323	0.1961	NA	NA	0.001087	0.03676	0.9764	0.1	NA	NA	-0.0971	0.00453	6.493e-102	0.04971	NA	NA	0.01575	0.09876	0.8733	0.1009	NA	NA	-0.08984	0.004388	3.614e-93	3.363e-09
rs4663991	2	234863570	14	T	A	biomarkers-30840-irnt	Total bilirubin	0.1129	NA	NA	-0.02193	0.03201	0.4933	0.1377	NA	NA	-0.006102	0.07424	0.9345	0.1704	NA	NA	0.0693	0.02068	0.000804	0.1987	NA	NA	-0.03508	0.03367	0.2974	0.1016	NA	NA	-0.09963	0.00429	2.652e-119	0.06235	NA	NA	0.107	0.07868	0.1739	0.1036	NA	NA	-0.08981	0.004121	2.826e-105	1.285e-15
rs4663991	2	234863570	14	T	A	continuous-IBil-irnt	Indirect bilirubin	0.1136	NA	NA	-0.0262	0.03511	0.4556	0.1441	NA	NA	-0.09363	0.09739	0.3364	0.172	NA	NA	0.06925	0.02364	0.0034	0.1963	NA	NA	-0.01094	0.03649	0.7643	0.1003	NA	NA	-0.1025	0.004609	1.761e-109	0.06453	NA	NA	0.03251	0.08656	0.7072	0.1024	NA	NA	-0.09345	0.004443	3.274e-98	4.518e-12
rs4663991	2	234863570	14	T	A	biomarkers-30660-irnt	Direct bilirubin	0.1137	NA	NA	-0.03221	0.03337	0.3344	0.1446	NA	NA	-0.1442	0.09442	0.1267	0.1718	NA	NA	0.04714	0.02229	0.03441	0.1966	NA	NA	0.0007978	0.03668	0.9826	0.1003	NA	NA	-0.09619	0.004524	2.649e-100	0.06428	NA	NA	0.05142	0.08669	0.5531	0.1025	NA	NA	-0.08799	0.004354	7.955e-91	6.408e-10
rs7593557	2	234863788	14	G	A	biomarkers-30840-irnt	Total bilirubin	0.6158	NA	NA	0.05448	0.02005	0.006584	0.1249	NA	NA	-0.03878	0.07853	0.6214	0.2157	NA	NA	0.1162	0.01891	8.062e-10	0.4582	NA	NA	0.01638	0.02675	0.5402	0.0511	NA	NA	0.1518	0.005866	1.162e-147	0.162	NA	NA	0.002545	0.05346	0.962	0.06576	NA	NA	0.1349	0.005252	2.004e-145	7.997e-11
rs7593557	2	234863788	14	G	A	continuous-IBil-irnt	Indirect bilirubin	0.6186	NA	NA	0.05616	0.02197	0.01059	0.1206	NA	NA	0.003515	0.1056	0.9734	0.2193	NA	NA	0.1299	0.02162	1.847e-09	0.4577	NA	NA	0.01214	0.02904	0.6759	0.05213	NA	NA	0.1578	0.006207	1.77e-142	0.1599	NA	NA	0.01691	0.06082	0.7811	0.06649	NA	NA	0.1422	0.005616	2.208e-141	3.631e-09
rs13024825	2	234865206	14	T	C	continuous-IBil-irnt	Indirect bilirubin	0.3172	NA	NA	0.02086	0.02345	0.3738	0.0563	NA	NA	0.05849	0.1482	0.6931	0.0472	NA	NA	0.03859	0.04213	0.3598	0.06609	NA	NA	-0.1186	0.05806	0.04105	0.04792	NA	NA	0.1874	0.006466	1.345e-184	0.08668	NA	NA	-0.06713	0.07771	0.3877	0.05204	NA	NA	0.1678	0.006108	4.308e-166	2.785e-18
rs13024825	2	234865206	14	T	C	biomarkers-30840-irnt	Total bilirubin	0.3179	NA	NA	0.01609	0.02131	0.4504	0.05427	NA	NA	0.1083	0.114	0.3425	0.04649	NA	NA	0.05994	0.03711	0.1063	0.06429	NA	NA	-0.04847	0.05425	0.3716	0.04685	NA	NA	0.1815	0.006119	1.978e-193	0.08649	NA	NA	-0.06024	0.06807	0.3762	0.05111	NA	NA	0.1621	0.005748	5.657e-175	5.138e-18
rs13024825	2	234865206	14	T	C	biomarkers-30660-irnt	Direct bilirubin	0.3173	NA	NA	0.03438	0.02228	0.1229	0.05578	NA	NA	0.1791	0.1445	0.2153	0.04713	NA	NA	0.01145	0.03974	0.7733	0.06607	NA	NA	-0.05354	0.05837	0.359	0.04799	NA	NA	0.1645	0.006344	3.707e-148	0.08689	NA	NA	-0.05691	0.07769	0.4638	0.05213	NA	NA	0.1481	0.005976	1.584e-135	2.345e-12
rs6712540	2	234865860	14	A	T	biomarkers-30840-irnt	Total bilirubin	0.7884	NA	NA	0.06869	0.02478	0.005564	0.2387	NA	NA	-0.03212	0.06193	0.604	0.3415	NA	NA	0.1213	0.01658	2.611e-13	0.6066	NA	NA	0.002829	0.02839	0.9206	0.1069	NA	NA	-0.0996	0.004193	9.924e-125	0.1924	NA	NA	0.07323	0.05408	0.1757	0.1253	NA	NA	-0.07958	0.003953	3.996e-90	4.749e-46
rs6712540	2	234865860	14	A	T	continuous-IBil-irnt	Indirect bilirubin	0.7934	NA	NA	0.0604	0.0274	0.02746	0.2391	NA	NA	-0.04382	0.08335	0.5991	0.3458	NA	NA	0.1378	0.01899	4.03e-13	0.6012	NA	NA	0.03802	0.03077	0.2167	0.1056	NA	NA	-0.102	0.004503	1.029e-113	0.1936	NA	NA	0.03009	0.06109	0.6223	0.1238	NA	NA	-0.0825	0.004268	3.014e-83	3.593e-41
rs6712540	2	234865860	14	A	T	biomarkers-30660-irnt	Direct bilirubin	0.7937	NA	NA	0.04074	0.02607	0.1181	0.2405	NA	NA	-0.08107	0.08053	0.3141	0.3456	NA	NA	0.1104	0.0179	7.093e-10	0.6015	NA	NA	0.03488	0.03097	0.26	0.1057	NA	NA	-0.09478	0.00442	5.24e-102	0.194	NA	NA	-0.02147	0.06105	0.7251	0.1239	NA	NA	-0.07737	0.00418	1.647e-76	1.005e-32
rs35745753	2	234865965	14	G	GCC	continuous-IBil-irnt	Indirect bilirubin	0.03903	NA	NA	-0.06603	0.06048	0.2749	0.03421	NA	NA	0.07735	0.1928	0.6882	0.03828	NA	NA	0.0585	0.04813	0.2242	0.04691	NA	NA	-0.142	0.07238	0.04973	0.0403	NA	NA	0.1977	0.007306	3.423e-161	0.04032	NA	NA	-0.1129	0.1104	0.3065	0.04027	NA	NA	0.1862	0.007118	6.909e-151	1.235e-10
rs35745753	2	234865965	14	G	GCC	biomarkers-30840-irnt	Total bilirubin	0.03998	NA	NA	-0.09402	0.0543	0.0834	0.0335	NA	NA	0.09953	0.1469	0.498	0.03721	NA	NA	0.09817	0.04268	0.02143	0.04608	NA	NA	-0.08466	0.06712	0.2072	0.03934	NA	NA	0.1953	0.006919	2.413e-175	0.04019	NA	NA	-0.0964	0.09754	0.323	0.03934	NA	NA	0.1841	0.006719	2.724e-165	3.893e-11
rs6706861	2	234865973	14	C	A	biomarkers-30840-irnt	Total bilirubin	0.5414	NA	NA	0.04818	0.01994	0.01566	0.2162	NA	NA	-0.01576	0.06463	0.8074	0.2293	NA	NA	0.05046	0.01919	0.008549	0.3729	NA	NA	0.02674	0.02945	0.3639	0.1068	NA	NA	-0.08402	0.004285	1.291e-85	0.1453	NA	NA	0.0346	0.05939	0.5602	0.1177	NA	NA	-0.06976	0.004037	6.514e-67	5.661e-20
rs6706861	2	234865973	14	C	A	continuous-IBil-irnt	Indirect bilirubin	0.5441	NA	NA	0.05476	0.02192	0.01249	0.2171	NA	NA	-0.03572	0.08683	0.6808	0.2303	NA	NA	0.05926	0.02198	0.007023	0.3713	NA	NA	0.03032	0.0323	0.348	0.1058	NA	NA	-0.08665	0.004599	3.448e-79	0.1462	NA	NA	-0.01804	0.06656	0.7863	0.1165	NA	NA	-0.0728	0.004354	9.344e-63	6.497e-18
rs6706861	2	234865973	14	C	A	biomarkers-30660-irnt	Direct bilirubin	0.5441	NA	NA	0.0545	0.02084	0.008918	0.2187	NA	NA	-0.07145	0.08379	0.3938	0.2301	NA	NA	0.02775	0.02073	0.1807	0.3716	NA	NA	0.04437	0.03252	0.1725	0.1058	NA	NA	-0.0813	0.004514	1.673e-72	0.1464	NA	NA	-0.03184	0.06655	0.6323	0.1165	NA	NA	-0.06861	0.004264	2.867e-58	3.962e-15
rs17863851	2	234866429	14	G	A	biomarkers-30840-irnt	Total bilirubin	0.1919	NA	NA	0.00469	0.02507	0.8516	0.1471	NA	NA	0.02173	0.07296	0.7659	0.1685	NA	NA	0.06966	0.02079	0.0008076	0.1361	NA	NA	0.002957	0.03982	0.9408	0.1013	NA	NA	-0.09888	0.004293	2.228e-117	0.06434	NA	NA	0.1083	0.07824	0.1663	0.1042	NA	NA	-0.08746	0.004112	2.159e-100	3.523e-18
rs17863851	2	234866429	14	G	A	continuous-IBil-irnt	Indirect bilirubin	0.1929	NA	NA	0.01342	0.02746	0.625	0.1537	NA	NA	-0.04464	0.09554	0.6404	0.1703	NA	NA	0.06981	0.02376	0.003301	0.1364	NA	NA	0.004907	0.04314	0.9094	0.1001	NA	NA	-0.1018	0.004612	7.542e-108	0.06758	NA	NA	-0.01771	0.08532	0.8355	0.103	NA	NA	-0.0913	0.004433	2.958e-94	4.736e-14
rs17863851	2	234866429	14	G	A	biomarkers-30660-irnt	Direct bilirubin	0.1927	NA	NA	0.01444	0.02613	0.5804	0.1542	NA	NA	-0.09692	0.09259	0.2952	0.1702	NA	NA	0.04461	0.0224	0.04643	0.1366	NA	NA	0.0009559	0.04337	0.9824	0.1001	NA	NA	-0.09528	0.004528	2.531e-98	0.06734	NA	NA	-0.00838	0.08545	0.9219	0.103	NA	NA	-0.08581	0.004343	6.639e-87	3.398e-11
rs4663344	2	234867009	14	G	T	continuous-IBil-irnt	Indirect bilirubin	0.2679	NA	NA	-0.001012	0.02511	0.9678	0.1931	NA	NA	-0.01321	0.08872	0.8817	0.1987	NA	NA	0.06273	0.02258	0.005475	0.3072	NA	NA	0.0005495	0.03271	0.9866	0.104	NA	NA	-0.1061	0.004533	4.046e-121	0.1075	NA	NA	0.01277	0.07197	0.8592	0.1096	NA	NA	-0.09425	0.004324	2.501e-105	7.088e-16
rs4663344	2	234867009	14	G	T	biomarkers-30840-irnt	Total bilirubin	0.268	NA	NA	-0.01715	0.02284	0.4528	0.1912	NA	NA	0.001734	0.06625	0.9791	0.1968	NA	NA	0.0578	0.01974	0.003416	0.3085	NA	NA	0.0028	0.02988	0.9254	0.1053	NA	NA	-0.1033	0.00422	2.404e-132	0.1015	NA	NA	0.1561	0.06582	0.01767	0.111	NA	NA	-0.09075	0.004009	1.925e-113	2.349e-20
rs4663344	2	234867009	14	G	T	biomarkers-30660-irnt	Direct bilirubin	0.2679	NA	NA	0.004527	0.02388	0.8497	0.1944	NA	NA	-0.061	0.08564	0.4763	0.1985	NA	NA	0.03636	0.02129	0.08763	0.3072	NA	NA	0.01919	0.03292	0.5599	0.104	NA	NA	-0.09811	0.004449	9.394e-108	0.1074	NA	NA	-0.003632	0.07197	0.9598	0.1097	NA	NA	-0.08719	0.004236	3.812e-94	5.923e-13
rs17864749	2	234867066	14	C	T	continuous-IBil-irnt	Indirect bilirubin	0.04795	NA	NA	0.02536	0.0517	0.6238	0.03748	NA	NA	0.03425	0.1776	0.8471	0.04561	NA	NA	0.0324	0.04272	0.4481	0.05635	NA	NA	-0.1192	0.06235	0.05582	0.04719	NA	NA	0.1854	0.006519	6.881e-178	0.04846	NA	NA	-0.03953	0.09793	0.6865	0.04721	NA	NA	0.1753	0.006344	4.355e-168	1.557e-09
rs113859615	2	234867968	14	C	T	continuous-IBil-irnt	Indirect bilirubin	0.0553	NA	NA	-0.04457	0.05005	0.3732	0.036	NA	NA	0.09243	0.1822	0.6119	0.04365	NA	NA	0.03799	0.04411	0.3891	0.06182	NA	NA	-0.1298	0.06003	0.03066	0.04399	NA	NA	0.184	0.006821	2.967e-160	0.04911	NA	NA	-0.05471	0.09801	0.5767	0.04425	NA	NA	0.1717	0.00662	2.814e-148	5.028e-12
rs113859615	2	234867968	14	C	T	biomarkers-30840-irnt	Total bilirubin	0.057	NA	NA	-0.09398	0.04497	0.03662	0.03517	NA	NA	0.1113	0.1392	0.424	0.04297	NA	NA	0.06029	0.03884	0.1207	0.06073	NA	NA	-0.06749	0.05589	0.2272	0.04299	NA	NA	0.1801	0.006457	3.322e-171	0.04817	NA	NA	-0.02518	0.08688	0.7719	0.04331	NA	NA	0.1674	0.006244	2.282e-158	2.676e-13
rs113859615	2	234867968	14	C	T	biomarkers-30660-irnt	Direct bilirubin	0.05539	NA	NA	-0.01788	0.04754	0.7068	0.03543	NA	NA	0.3217	0.1782	0.07107	0.0436	NA	NA	0.009516	0.04159	0.819	0.06178	NA	NA	-0.06292	0.06038	0.2974	0.04405	NA	NA	0.1635	0.006693	7.611e-132	0.04923	NA	NA	-0.06203	0.09799	0.5267	0.04431	NA	NA	0.153	0.006488	5.868e-123	1e-08
rs62192338	2	234867991	14	G	A	biomarkers-30840-irnt	Total bilirubin	0.1908	NA	NA	0.008299	0.02525	0.7424	0.1455	NA	NA	0.01822	0.07356	0.8043	0.168	NA	NA	0.06871	0.02083	0.0009705	0.1371	NA	NA	0.007694	0.03969	0.8463	0.1016	NA	NA	-0.09779	0.004295	9.3e-115	0.06235	NA	NA	0.09916	0.07963	0.2131	0.1044	NA	NA	-0.08645	0.004115	5.285e-98	8.004e-18
rs62192338	2	234867991	14	G	A	continuous-IBil-irnt	Indirect bilirubin	0.1922	NA	NA	0.008978	0.02765	0.7454	0.1513	NA	NA	-0.04946	0.09697	0.61	0.1697	NA	NA	0.06997	0.0238	0.00329	0.1376	NA	NA	0.008209	0.04301	0.8486	0.1003	NA	NA	-0.1011	0.004614	1.832e-106	0.06535	NA	NA	-0.02179	0.08681	0.8018	0.1032	NA	NA	-0.09087	0.004436	2.894e-93	1.155e-13
rs62192338	2	234867991	14	G	A	biomarkers-30660-irnt	Direct bilirubin	0.1919	NA	NA	0.01438	0.02631	0.5846	0.152	NA	NA	-0.1082	0.09392	0.2492	0.1695	NA	NA	0.0435	0.02244	0.05259	0.1377	NA	NA	0.004506	0.04324	0.917	0.1003	NA	NA	-0.0949	0.004529	1.772e-97	0.0651	NA	NA	-0.006841	0.08695	0.9373	0.1032	NA	NA	-0.08553	0.004345	2.976e-86	5.127e-11
rs56123979	2	234868429	14	C	T	continuous-IBil-irnt	Indirect bilirubin	0.03927	NA	NA	0.01588	0.05679	0.7797	0.03719	NA	NA	0.03947	0.1778	0.8244	0.04554	NA	NA	0.03363	0.04276	0.4316	0.05466	NA	NA	-0.1368	0.06306	0.03001	0.04712	NA	NA	0.1858	0.006522	2.034e-178	0.03969	NA	NA	-0.1088	0.108	0.3139	0.04697	NA	NA	0.1758	0.006359	3.293e-168	2.752e-10
rs4663345	2	234868717	14	C	G	biomarkers-30840-irnt	Total bilirubin	0.5569	NA	NA	0.03757	0.02008	0.06128	0.1761	NA	NA	0.02784	0.06917	0.6874	0.1716	NA	NA	0.07369	0.02075	0.0003843	0.1414	NA	NA	0.02047	0.0397	0.6062	0.1025	NA	NA	-0.0966	0.00427	2.668e-113	0.1245	NA	NA	0.04947	0.06232	0.4273	0.1111	NA	NA	-0.08234	0.004057	1.458e-91	1.318e-23
rs4663345	2	234868717	14	C	G	continuous-IBil-irnt	Indirect bilirubin	0.5589	NA	NA	0.04703	0.02197	0.03233	0.1819	NA	NA	-0.01591	0.09077	0.8608	0.1733	NA	NA	0.07518	0.02374	0.00154	0.142	NA	NA	0.02384	0.04302	0.5795	0.1013	NA	NA	-0.09932	0.004588	6.049e-104	0.1269	NA	NA	-0.004181	0.06944	0.952	0.1098	NA	NA	-0.08575	0.004376	1.678e-85	6.149e-20
rs4663345	2	234868717	14	C	G	biomarkers-30660-irnt	Direct bilirubin	0.5591	NA	NA	0.05136	0.02088	0.0139	0.1825	NA	NA	-0.06978	0.08798	0.4277	0.1732	NA	NA	0.04983	0.02238	0.02598	0.1421	NA	NA	0.01367	0.04325	0.7519	0.1013	NA	NA	-0.09377	0.004503	2.687e-96	0.1268	NA	NA	-0.04537	0.06946	0.5136	0.1098	NA	NA	-0.0811	0.004285	6.65e-80	2.285e-17
rs11563212	2	234869358	14	T	C	continuous-IBil-irnt	Indirect bilirubin	0.03793	NA	NA	0.009529	0.05928	0.8723	0.1351	NA	NA	-0.07104	0.1009	0.4813	0.1698	NA	NA	0.07595	0.02383	0.001438	0.1354	NA	NA	0.003395	0.04326	0.9374	0.102	NA	NA	-0.1043	0.00457	2.221e-115	0.05523	NA	NA	0.02252	0.09159	0.8058	0.1025	NA	NA	-0.09595	0.004442	1.899e-103	8.487e-13
rs11563212	2	234869358	14	T	C	biomarkers-30840-irnt	Total bilirubin	0.03824	NA	NA	-0.04098	0.05392	0.4473	0.1307	NA	NA	-0.02032	0.07672	0.7911	0.1681	NA	NA	0.07321	0.02085	0.0004465	0.1354	NA	NA	-0.003082	0.0399	0.9384	0.1033	NA	NA	-0.1008	0.004254	3.382e-124	0.05183	NA	NA	0.1347	0.08447	0.1108	0.1037	NA	NA	-0.09184	0.004122	5.987e-110	5.146e-16
rs11563212	2	234869358	14	T	C	biomarkers-30660-irnt	Direct bilirubin	0.03806	NA	NA	-0.04396	0.05627	0.4346	0.1358	NA	NA	-0.1456	0.09768	0.136	0.1696	NA	NA	0.04904	0.02247	0.02903	0.1355	NA	NA	-0.0009043	0.04349	0.9834	0.102	NA	NA	-0.09792	0.004486	1.265e-105	0.05533	NA	NA	0.02645	0.09166	0.7729	0.1025	NA	NA	-0.09092	0.004355	8.248e-97	3.256e-09
rs66567403	2	234869908	14	C	T	continuous-IBil-irnt	Indirect bilirubin	0.06726	NA	NA	0.06238	0.04445	0.1605	0.03841	NA	NA	0.01161	0.1762	0.9474	0.04465	NA	NA	0.02589	0.04343	0.5511	0.05432	NA	NA	-0.1403	0.06351	0.02718	0.04567	NA	NA	0.1845	0.00662	7.246e-171	0.04477	NA	NA	-0.1508	0.1026	0.1419	0.046	NA	NA	0.1736	0.006425	8.978e-161	8.998e-11
rs11563211	2	234870842	14	A	G	biomarkers-30840-irnt	Total bilirubin	0.6022	NA	NA	0.0363	0.02032	0.07403	0.1092	NA	NA	0.01788	0.08439	0.8323	0.1984	NA	NA	0.1028	0.01961	1.613e-07	0.4524	NA	NA	-0.0003557	0.02693	0.9895	0.05129	NA	NA	0.1557	0.005867	4.101e-155	0.1626	NA	NA	0.007434	0.05483	0.8922	0.06533	NA	NA	0.1359	0.005276	2.717e-146	5.582e-14
rs11563211	2	234870842	14	A	G	continuous-IBil-irnt	Indirect bilirubin	0.6045	NA	NA	0.03637	0.02219	0.1011	0.1092	NA	NA	0.01648	0.1117	0.8827	0.2011	NA	NA	0.1126	0.02238	4.913e-07	0.4516	NA	NA	-0.01096	0.02934	0.7087	0.05233	NA	NA	0.1617	0.006207	1.301e-149	0.1631	NA	NA	-0.02123	0.06226	0.7331	0.06608	NA	NA	0.1423	0.005636	1.398e-140	1.133e-13
rs11563211	2	234870842	14	A	G	biomarkers-30660-irnt	Direct bilirubin	0.6047	NA	NA	0.03492	0.02108	0.09759	0.1095	NA	NA	0.09552	0.1085	0.3787	0.201	NA	NA	0.09745	0.0211	3.854e-06	0.4515	NA	NA	0.001235	0.0295	0.9666	0.05241	NA	NA	0.1432	0.006091	2.71e-122	0.1639	NA	NA	-0.05319	0.06224	0.3928	0.06621	NA	NA	0.1261	0.005509	6.053e-116	1.454e-10
rs10929321	2	234871343	14	G	A	biomarkers-30840-irnt	Total bilirubin	0.9692	NA	NA	0.1434	0.05736	0.01242	0.731	NA	NA	-0.03801	0.05643	0.5006	0.7009	NA	NA	0.07404	0.0169	1.185e-05	0.7817	NA	NA	0.05109	0.03237	0.1145	0.6623	NA	NA	-0.07288	0.002733	1.009e-156	0.7099	NA	NA	-0.02296	0.04125	0.5777	0.6687	NA	NA	-0.06759	0.002677	1.066e-140	1.669e-20
rs10929321	2	234871343	14	G	A	continuous-IBil-irnt	Indirect bilirubin	0.9705	NA	NA	0.132	0.06411	0.03952	0.7312	NA	NA	-0.03062	0.07469	0.6818	0.7042	NA	NA	0.07344	0.01945	0.0001591	0.7806	NA	NA	0.06021	0.03505	0.08579	0.6605	NA	NA	-0.07035	0.002914	9.416e-129	0.7108	NA	NA	-0.06263	0.04619	0.1752	0.6668	NA	NA	-0.06587	0.002862	3.057e-117	4.805e-15
rs10929321	2	234871343	14	G	A	biomarkers-30660-irnt	Direct bilirubin	0.9708	NA	NA	0.1103	0.06118	0.07138	0.7332	NA	NA	-0.07938	0.07276	0.2753	0.7041	NA	NA	0.07429	0.01834	5.087e-05	0.7809	NA	NA	0.04335	0.03529	0.2193	0.6605	NA	NA	-0.05852	0.002861	5.253e-93	0.7105	NA	NA	-0.05095	0.0462	0.2701	0.6669	NA	NA	-0.05441	0.002807	1.089e-83	5.797e-13
rs28948671	2	234871749	14	G	T	biomarkers-30840-irnt	Total bilirubin	0.03934	NA	NA	0.02618	0.0518	0.6133	0.03537	NA	NA	0.06154	0.1379	0.6553	0.04351	NA	NA	0.05746	0.03842	0.1348	0.05964	NA	NA	-0.08109	0.05602	0.1477	0.04466	NA	NA	0.1802	0.006265	5.164e-182	0.04046	NA	NA	-0.09141	0.09413	0.3315	0.04461	NA	NA	0.1706	0.006084	5.834e-173	4.777e-09
rs28948671	2	234871749	14	G	T	continuous-IBil-irnt	Indirect bilirubin	0.0395	NA	NA	0.02056	0.05689	0.7178	0.03601	NA	NA	0.02736	0.1803	0.8794	0.0444	NA	NA	0.02727	0.04351	0.5309	0.06117	NA	NA	-0.1539	0.05996	0.01028	0.04568	NA	NA	0.1845	0.006618	5.512e-171	0.0412	NA	NA	-0.1283	0.1055	0.2241	0.04563	NA	NA	0.1736	0.006446	7.905e-160	1.263e-11
rs12185590	2	234874639	14	C	T	biomarkers-30840-irnt	Total bilirubin	0.5546	NA	NA	0.0827	0.02056	5.745e-05	0.1107	NA	NA	0.02531	0.08503	0.766	0.07342	NA	NA	0.00735	0.03189	0.8177	0.2113	NA	NA	-0.002153	0.03587	0.9521	0.04828	NA	NA	0.1522	0.0061	2.516e-137	0.139	NA	NA	-0.005248	0.06051	0.9309	0.0577	NA	NA	0.1366	0.005642	1.425e-129	5.436e-10
rs12185590	2	234874639	14	C	T	continuous-IBil-irnt	Indirect bilirubin	0.5586	NA	NA	0.08763	0.02251	9.875e-05	0.1095	NA	NA	0.05798	0.113	0.6078	0.07412	NA	NA	0.005498	0.03647	0.8802	0.2143	NA	NA	-0.0483	0.03873	0.2124	0.04921	NA	NA	0.1587	0.006455	1.549e-133	0.1392	NA	NA	-0.005612	0.06944	0.9356	0.05846	NA	NA	0.143	0.006011	4.153e-125	9.12e-11
rs12185590	2	234874639	14	C	T	biomarkers-30660-irnt	Direct bilirubin	0.5587	NA	NA	0.09904	0.0214	3.692e-06	0.1096	NA	NA	0.1499	0.1098	0.1724	0.07408	NA	NA	-0.03011	0.03439	0.3812	0.2143	NA	NA	0.003335	0.03894	0.9318	0.04929	NA	NA	0.1409	0.006333	1.012e-109	0.1395	NA	NA	-0.06341	0.06936	0.3606	0.05857	NA	NA	0.1282	0.005881	2.464e-105	1.418e-08
rs142422213	2	234874682	14	C	T	continuous-IBil-irnt	Indirect bilirubin	0.03398	NA	NA	0.04145	0.0604	0.4925	0.04256	NA	NA	0.1596	0.1709	0.3505	0.04082	NA	NA	0.01589	0.04648	0.7324	0.05069	NA	NA	-0.1346	0.06997	0.05437	0.0448	NA	NA	0.1861	0.006727	1.74e-168	0.03681	NA	NA	-0.04379	0.115	0.7033	0.04457	NA	NA	0.1774	0.006573	2.044e-160	4.844e-08
rs7562378	2	234874783	14	T	C	biomarkers-30660-irnt	Direct bilirubin	0.1607	NA	NA	0.02334	0.02947	0.4284	0.07292	NA	NA	0.2093	0.1315	0.1115	0.1948	NA	NA	0.1421	0.02273	4.009e-10	0.2532	NA	NA	-0.007875	0.03682	0.8306	0.05426	NA	NA	0.2272	0.00621	4.679e-293	0.1186	NA	NA	0.157	0.06986	0.02463	0.06	NA	NA	0.2076	0.005772	2.522e-283	2.378e-18
rs7606865	2	234874785	14	C	A	biomarkers-30660-irnt	Direct bilirubin	0.1611	NA	NA	0.0237	0.02942	0.4205	0.07289	NA	NA	0.21	0.1315	0.1101	0.1941	NA	NA	0.1412	0.0228	5.868e-10	0.2511	NA	NA	-0.01115	0.03696	0.7629	0.05427	NA	NA	0.2268	0.006207	2.349e-292	0.1202	NA	NA	0.1681	0.06943	0.0155	0.06	NA	NA	0.2073	0.00577	1.4e-282	2.005e-18
rs540222140	2	234886725	14	C	CT	continuous-IBil-irnt	Indirect bilirubin	0.1848	NA	NA	-0.1279	0.03044	2.647e-05	0.1002	NA	NA	0.06534	0.1223	0.5931	0.0912	NA	NA	0.02937	0.034	0.3877	0.2174	NA	NA	0.000993	0.03819	0.9793	0.08236	NA	NA	0.1278	0.005393	4.138e-124	0.1083	NA	NA	-0.02385	0.07498	0.7504	0.08495	NA	NA	0.1149	0.00518	5.06e-109	1.654e-17
rs540222140	2	234886725	14	C	CT	biomarkers-30840-irnt	Total bilirubin	0.186	NA	NA	-0.1064	0.02761	0.0001168	0.09888	NA	NA	0.06291	0.09358	0.5014	0.0902	NA	NA	0.03915	0.02998	0.1916	0.2177	NA	NA	-0.002472	0.03524	0.9441	0.08152	NA	NA	0.1346	0.005074	3.893e-155	0.1067	NA	NA	0.02179	0.0676	0.7472	0.0842	NA	NA	0.1213	0.004856	1.071e-137	1.958e-19
rs540222140	2	234886725	14	C	CT	biomarkers-30660-irnt	Direct bilirubin	0.185	NA	NA	-0.1059	0.02891	0.0002496	0.101	NA	NA	-0.02042	0.1185	0.8632	0.09108	NA	NA	-0.03361	0.03207	0.2947	0.2176	NA	NA	-0.03855	0.03839	0.3153	0.08239	NA	NA	0.1054	0.005294	3.743e-88	0.1085	NA	NA	-0.06625	0.07507	0.3775	0.08499	NA	NA	0.09183	0.005078	4.246e-73	6e-17
rs6714489	2	234908242	14	C	A	biomarkers-30840-irnt	Total bilirubin	0.3874	NA	NA	0.001247	0.02166	0.9541	0.2423	NA	NA	-0.05873	0.06163	0.3406	0.1475	NA	NA	0.02714	0.02392	0.2565	0.2396	NA	NA	0.0759	0.03368	0.02422	0.1471	NA	NA	0.1141	0.003772	4.275e-201	0.2199	NA	NA	-0.05313	0.05077	0.2954	0.1516	NA	NA	0.107	0.003635	1.293e-190	6.159e-11
rs6714489	2	234908242	14	C	A	continuous-IBil-irnt	Indirect bilirubin	0.3876	NA	NA	0.001588	0.02375	0.9467	0.2432	NA	NA	-0.09628	0.08211	0.241	0.1475	NA	NA	0.04141	0.02725	0.1286	0.2385	NA	NA	0.1044	0.03703	0.004815	0.1485	NA	NA	0.1127	0.004012	1.572e-173	0.2202	NA	NA	-0.06947	0.0568	0.2213	0.1529	NA	NA	0.1069	0.00388	5.618e-167	3.254e-08
rs6727222	2	234908786	14	T	G	biomarkers-30840-irnt	Total bilirubin	0.8609	NA	NA	0.03527	0.02782	0.2048	0.7466	NA	NA	-0.02822	0.05845	0.6292	0.6508	NA	NA	-0.01741	0.01632	0.2861	0.7851	NA	NA	-0.05891	0.03332	0.07711	0.6666	NA	NA	0.06875	0.00273	6.61e-140	0.7634	NA	NA	-0.05528	0.04216	0.1898	0.6704	NA	NA	0.06464	0.002664	4.451e-130	3.348e-10
rs6727222	2	234908786	14	T	G	continuous-IBil-irnt	Indirect bilirubin	0.8622	NA	NA	0.02219	0.03054	0.4674	0.7493	NA	NA	-0.05388	0.0778	0.4886	0.6509	NA	NA	-0.02375	0.01869	0.2038	0.7829	NA	NA	-0.05423	0.03583	0.1301	0.6681	NA	NA	0.06512	0.00292	3.473e-110	0.7667	NA	NA	-0.0867	0.04752	0.06812	0.6718	NA	NA	0.0612	0.002856	6.764e-102	7.757e-09
2:234909325_CT_C	2	234909325	14	CT	C	biomarkers-30840-irnt	Total bilirubin	0.8555	NA	NA	0.03595	0.02768	0.1941	0.7509	NA	NA	-0.0344	0.05902	0.5599	0.6375	NA	NA	-0.01514	0.01621	0.3503	0.7737	NA	NA	-0.03354	0.03263	0.304	0.6777	NA	NA	0.07322	0.002795	3.054e-151	0.7691	NA	NA	-0.06429	0.04366	0.1408	0.6806	NA	NA	0.06886	0.002723	4.597e-141	3.487e-10
2:234909325_CT_C	2	234909325	14	CT	C	continuous-IBil-irnt	Indirect bilirubin	0.8571	NA	NA	0.0186	0.03039	0.5406	0.7526	NA	NA	-0.05781	0.07823	0.4599	0.6372	NA	NA	-0.02131	0.01851	0.2497	0.7723	NA	NA	-0.03126	0.03506	0.3726	0.6793	NA	NA	0.06833	0.002989	1.135e-115	0.7728	NA	NA	-0.09631	0.049	0.04935	0.6821	NA	NA	0.06419	0.002919	3.781e-107	8.769e-09
rs6431650	2	234909387	14	G	A	biomarkers-30840-irnt	Total bilirubin	0.8305	NA	NA	0.01291	0.0257	0.6155	0.7477	NA	NA	-0.02816	0.05773	0.6257	0.6284	NA	NA	-0.01079	0.01581	0.4949	0.776	NA	NA	-0.03217	0.03231	0.3195	0.6667	NA	NA	0.06843	0.002724	2.821e-139	0.7609	NA	NA	-0.04834	0.04175	0.247	0.6695	NA	NA	0.06426	0.002653	1.241e-129	4.238e-09
rs6431650	2	234909387	14	G	A	continuous-IBil-irnt	Indirect bilirubin	0.8328	NA	NA	-0.01362	0.02831	0.6306	0.7517	NA	NA	-0.06226	0.07699	0.4187	0.6283	NA	NA	-0.01652	0.01807	0.3605	0.7745	NA	NA	-0.03183	0.03478	0.3601	0.6682	NA	NA	0.06501	0.002913	2.384e-110	0.7646	NA	NA	-0.08255	0.04707	0.07942	0.6709	NA	NA	0.06084	0.002844	1.624e-101	8.158e-09
rs4664000	2	234910002	14	C	G	biomarkers-30840-irnt	Total bilirubin	0.8611	NA	NA	0.03261	0.02778	0.2404	0.749	NA	NA	-0.02753	0.05797	0.6349	0.63	NA	NA	-0.01067	0.01581	0.4998	0.7761	NA	NA	-0.0321	0.0323	0.3203	0.6668	NA	NA	0.06856	0.002724	7.491e-140	0.763	NA	NA	-0.04997	0.04186	0.2325	0.6701	NA	NA	0.06465	0.002654	5.122e-131	1.389e-08
rs7560562	2	234912215	14	C	T	biomarkers-30840-irnt	Total bilirubin	0.8127	NA	NA	0.005404	0.02483	0.8277	0.7246	NA	NA	-0.02091	0.05584	0.708	0.6247	NA	NA	-0.01303	0.01573	0.4076	0.783	NA	NA	-0.04477	0.03265	0.1703	0.6252	NA	NA	0.07353	0.002653	4.72e-169	0.7402	NA	NA	-0.0199	0.04115	0.6287	0.6295	NA	NA	0.06914	0.002586	1.629e-157	7.932e-11
rs7560562	2	234912215	14	C	T	continuous-IBil-irnt	Indirect bilirubin	0.8127	NA	NA	0.006984	0.02723	0.7976	0.7309	NA	NA	-0.07787	0.07465	0.2969	0.6245	NA	NA	-0.01765	0.01798	0.3263	0.7808	NA	NA	-0.03386	0.03517	0.3357	0.6269	NA	NA	0.06959	0.002837	7.526e-133	0.7469	NA	NA	-0.06838	0.04653	0.1417	0.6311	NA	NA	0.06553	0.002772	1.547e-123	3.523e-09
rs6721761	2	234912661	14	T	G	continuous-IBil-irnt	Indirect bilirubin	0.6464	NA	NA	0.01557	0.02204	0.4799	0.6857	NA	NA	-0.05742	0.07136	0.421	0.6246	NA	NA	-0.01328	0.0179	0.4582	0.7162	NA	NA	-0.05244	0.03191	0.1003	0.6612	NA	NA	0.0606	0.002867	3.535e-99	0.7375	NA	NA	-0.09445	0.04552	0.03798	0.661	NA	NA	0.05646	0.002789	4.371e-91	9.596e-09
rs6721761	2	234912661	14	T	G	biomarkers-30840-irnt	Total bilirubin	0.6465	NA	NA	0.01923	0.02013	0.3394	0.6838	NA	NA	-0.03021	0.05363	0.5732	0.6246	NA	NA	-0.00926	0.01567	0.5544	0.7183	NA	NA	-0.04734	0.02954	0.1091	0.6598	NA	NA	0.06417	0.002682	1.601e-126	0.7344	NA	NA	-0.06426	0.04033	0.1111	0.6595	NA	NA	0.05977	0.002602	9.339e-117	6.586e-10
rs6734618	2	234916831	14	A	G	biomarkers-30840-irnt	Total bilirubin	0.8494	NA	NA	0.006826	0.02691	0.7997	0.7468	NA	NA	-0.0275	0.0582	0.6366	0.6312	NA	NA	-0.01365	0.01581	0.3878	0.7904	NA	NA	-0.05172	0.03309	0.118	0.6666	NA	NA	0.06904	0.002727	2.324e-141	0.7542	NA	NA	-0.04343	0.04168	0.2975	0.6698	NA	NA	0.06466	0.002657	9.437e-131	2.868e-10
rs6734618	2	234916831	14	A	G	continuous-IBil-irnt	Indirect bilirubin	0.8495	NA	NA	0.003596	0.02947	0.9029	0.7513	NA	NA	-0.0671	0.07748	0.3865	0.6309	NA	NA	-0.01711	0.01807	0.3438	0.7875	NA	NA	-0.04099	0.03553	0.2486	0.6681	NA	NA	0.06554	0.002916	7.839e-112	0.76	NA	NA	-0.09014	0.04725	0.05645	0.6712	NA	NA	0.06147	0.002849	2.987e-103	8.801e-09
rs6431651	2	234918215	14	C	T	biomarkers-30840-irnt	Total bilirubin	0.8617	NA	NA	0.03406	0.02801	0.224	0.7581	NA	NA	-0.02	0.05889	0.7341	0.6598	NA	NA	-0.006103	0.01617	0.7058	0.7916	NA	NA	-0.05244	0.03321	0.1144	0.6735	NA	NA	0.07018	0.002751	1.639e-143	0.7666	NA	NA	-0.04596	0.04281	0.283	0.6773	NA	NA	0.0663	0.002683	7.409e-135	1.335e-08
rs6431652	2	234918391	14	G	C	biomarkers-30840-irnt	Total bilirubin	0.869	NA	NA	0.05056	0.02887	0.07986	0.7595	NA	NA	-0.02266	0.05914	0.7016	0.6598	NA	NA	-0.005294	0.0162	0.7439	0.789	NA	NA	-0.05343	0.03313	0.1068	0.676	NA	NA	0.0721	0.002762	3.095e-150	0.7692	NA	NA	-0.05267	0.04306	0.2212	0.6797	NA	NA	0.06826	0.002694	1.065e-141	6.623e-09
rs680841	2	234938264	14	G	A	biomarkers-30840-irnt	Total bilirubin	0.03319	NA	NA	-0.1455	0.05507	0.008258	0.3692	NA	NA	0.04592	0.05311	0.3873	0.3457	NA	NA	0.004817	0.01605	0.7641	0.1216	NA	NA	0.02645	0.04099	0.5188	0.3686	NA	NA	-0.07341	0.002679	2.378e-165	0.2425	NA	NA	0.0629	0.04335	0.1468	0.3612	NA	NA	-0.07028	0.002625	7.851e-158	1.511e-08
rs453011	3	12118798	15	C	T	continuous-NAP-irnt	Non-albumin protein	0.6607	NA	NA	0.05452	0.01827	0.00284	0.8828	NA	NA	0.188	0.07621	0.01362	0.9229	NA	NA	-0.03422	0.02859	0.2314	0.8156	NA	NA	0.04289	0.03515	0.2223	0.861	NA	NA	-0.04443	0.003834	4.667e-31	0.8921	NA	NA	-0.02413	0.05958	0.6854	0.8592	NA	NA	-0.03864	0.003688	1.089e-25	4.451e-08
rs35167544	3	47599380	16	G	A	continuous-30250-irnt	Reticulocyte count	0.1139	NA	NA	0.1438	0.02649	5.661e-08	0.3229	NA	NA	0.06873	0.04937	0.1639	0.4201	NA	NA	-0.003617	0.01491	0.8083	0.2635	NA	NA	-0.01174	0.03109	0.7057	0.3314	NA	NA	-0.02331	0.002722	1.105e-17	0.3216	NA	NA	0.01535	0.04032	0.7034	0.3296	NA	NA	-0.02051	0.002645	8.958e-15	1.476e-08
rs869508	3	47613302	16	G	T	continuous-30250-irnt	Reticulocyte count	0.1159	NA	NA	0.1503	0.02639	1.217e-08	0.3224	NA	NA	0.06564	0.04917	0.1819	0.4205	NA	NA	-3.666e-05	0.01488	0.998	0.2695	NA	NA	-0.02029	0.03115	0.5149	0.329	NA	NA	-0.02384	0.002727	2.238e-18	0.325	NA	NA	0.01138	0.04008	0.7765	0.3273	NA	NA	-0.0209	0.002649	3.067e-15	2.228e-09
rs869508	3	47613302	16	G	T	continuous-30240-irnt	Reticulocyte percentage	0.1159	NA	NA	0.151	0.02754	4.171e-08	0.3224	NA	NA	0.04986	0.0514	0.332	0.4205	NA	NA	0.004118	0.01505	0.7843	0.2695	NA	NA	-0.0183	0.03153	0.5617	0.329	NA	NA	-0.02267	0.002754	1.822e-16	0.325	NA	NA	0.007174	0.04086	0.8606	0.3273	NA	NA	-0.01983	0.002677	1.281e-13	1.959e-08
rs12636198	3	47617458	16	G	A	continuous-30240-irnt	Reticulocyte percentage	0.1224	NA	NA	0.1536	0.02686	1.085e-08	0.323	NA	NA	0.0502	0.05139	0.3287	0.4197	NA	NA	0.004395	0.01505	0.7702	0.2697	NA	NA	-0.01641	0.03148	0.6023	0.3288	NA	NA	-0.02233	0.002755	5.251e-16	0.3207	NA	NA	0.006871	0.04111	0.8673	0.3272	NA	NA	-0.01937	0.002677	4.584e-13	4.831e-09
rs12636198	3	47617458	16	G	A	continuous-30250-irnt	Reticulocyte count	0.1224	NA	NA	0.1556	0.02573	1.477e-09	0.323	NA	NA	0.06478	0.04916	0.1876	0.4197	NA	NA	0.0001697	0.01488	0.9909	0.2697	NA	NA	-0.01807	0.0311	0.5613	0.3288	NA	NA	-0.02347	0.002728	7.781e-18	0.3207	NA	NA	0.01137	0.04032	0.7779	0.3272	NA	NA	-0.02037	0.002649	1.468e-14	2.551e-10
rs762494076	3	47617951	16	G	GT	continuous-30250-irnt	Reticulocyte count	0.2247	NA	NA	0.1208	0.02096	8.247e-09	0.3211	NA	NA	0.05657	0.05046	0.2622	0.4371	NA	NA	-0.0039	0.01492	0.7938	0.2952	NA	NA	-0.01577	0.03034	0.6032	0.3167	NA	NA	-0.02383	0.002809	2.206e-17	0.3372	NA	NA	0.0105	0.03986	0.7922	0.3177	NA	NA	-0.02028	0.002715	8.075e-14	8.469e-10
rs71098500	3	47637557	16	A	AAAAAC	continuous-30250-irnt	Reticulocyte count	0.1313	NA	NA	0.1347	0.02487	6.173e-08	0.3242	NA	NA	0.062	0.04903	0.206	0.4186	NA	NA	0.0001424	0.01489	0.9924	0.2755	NA	NA	-0.01988	0.03094	0.5205	0.3284	NA	NA	-0.0237	0.002732	4.217e-18	0.324	NA	NA	0.01187	0.0403	0.7683	0.327	NA	NA	-0.02071	0.002652	5.851e-15	1.058e-08
rs11929303	3	47643403	16	T	C	continuous-30250-irnt	Reticulocyte count	0.1154	NA	NA	0.1426	0.02639	6.483e-08	0.3229	NA	NA	0.0622	0.04904	0.2047	0.4196	NA	NA	-0.0009492	0.01488	0.9491	0.2759	NA	NA	-0.01812	0.03097	0.5584	0.328	NA	NA	-0.02357	0.002728	5.633e-18	0.3242	NA	NA	0.009552	0.04026	0.8124	0.3264	NA	NA	-0.02074	0.00265	4.992e-15	1.744e-08
rs13085978	3	47650075	16	C	A	continuous-30250-irnt	Reticulocyte count	0.1155	NA	NA	0.1431	0.02639	5.94e-08	0.3229	NA	NA	0.0622	0.04904	0.2047	0.4196	NA	NA	-0.0009948	0.01488	0.9467	0.2753	NA	NA	-0.01953	0.03094	0.5279	0.3281	NA	NA	-0.02355	0.002728	5.936e-18	0.3286	NA	NA	0.01243	0.04029	0.7577	0.3265	NA	NA	-0.02072	0.00265	5.299e-15	1.531e-08
rs61675361	3	47652120	16	T	C	continuous-30250-irnt	Reticulocyte count	0.1134	NA	NA	0.1457	0.02653	3.998e-08	0.3229	NA	NA	0.06219	0.04904	0.2048	0.4196	NA	NA	-0.001027	0.01488	0.9449	0.2752	NA	NA	-0.01975	0.03095	0.5234	0.328	NA	NA	-0.0236	0.002728	5.18e-18	0.324	NA	NA	0.009876	0.04027	0.8063	0.3264	NA	NA	-0.02077	0.00265	4.645e-15	1.077e-08
rs61675361	3	47652120	16	T	C	continuous-30240-irnt	Reticulocyte percentage	0.1134	NA	NA	0.1487	0.0277	7.976e-08	0.3229	NA	NA	0.04765	0.05127	0.3527	0.4196	NA	NA	0.002988	0.01504	0.8426	0.2752	NA	NA	-0.01792	0.03133	0.5673	0.328	NA	NA	-0.02254	0.002755	2.858e-16	0.324	NA	NA	0.0065	0.04106	0.8742	0.3264	NA	NA	-0.01978	0.002678	1.52e-13	4.838e-08
rs779842751	3	47654214	16	GAAGGT	G	continuous-30250-irnt	Reticulocyte count	0.1152	NA	NA	0.1466	0.02635	2.606e-08	0.3231	NA	NA	0.06198	0.04906	0.2065	0.4184	NA	NA	0.0001269	0.01488	0.9932	0.2751	NA	NA	-0.01924	0.03093	0.534	0.3281	NA	NA	-0.02365	0.002729	4.406e-18	0.3222	NA	NA	0.01207	0.04032	0.7646	0.3265	NA	NA	-0.02074	0.00265	5.133e-15	5.749e-09
rs779842751	3	47654214	16	GAAGGT	G	continuous-30240-irnt	Reticulocyte percentage	0.1152	NA	NA	0.149	0.0275	5.994e-08	0.3231	NA	NA	0.04727	0.05129	0.3567	0.4184	NA	NA	0.004348	0.01505	0.7727	0.2751	NA	NA	-0.0185	0.03131	0.5546	0.3281	NA	NA	-0.02259	0.002756	2.481e-16	0.3222	NA	NA	0.008325	0.04111	0.8395	0.3265	NA	NA	-0.01975	0.002678	1.633e-13	2.977e-08
rs883662	3	47660832	16	C	G	continuous-30250-irnt	Reticulocyte count	0.1151	NA	NA	0.1433	0.02643	5.906e-08	0.3229	NA	NA	0.0622	0.04904	0.2047	0.4196	NA	NA	-0.001048	0.01488	0.9438	0.2752	NA	NA	-0.01963	0.03095	0.5258	0.3284	NA	NA	-0.0236	0.002727	5.015e-18	0.3237	NA	NA	0.007307	0.04026	0.856	0.3267	NA	NA	-0.02079	0.002649	4.203e-15	1.658e-08
rs11712152	3	47696804	16	A	C	continuous-30250-irnt	Reticulocyte count	0.1154	NA	NA	0.1434	0.0264	5.54e-08	0.3229	NA	NA	0.0622	0.04904	0.2047	0.4192	NA	NA	-0.0008204	0.01489	0.956	0.2753	NA	NA	-0.01954	0.03095	0.5277	0.3284	NA	NA	-0.0236	0.002727	5.035e-18	0.324	NA	NA	0.004591	0.04016	0.909	0.3267	NA	NA	-0.02079	0.002649	4.23e-15	1.58e-08
rs34171401	3	47706486	16	A	AT	continuous-30250-irnt	Reticulocyte count	0.1143	NA	NA	0.1487	0.02644	1.874e-08	0.3229	NA	NA	0.06215	0.04904	0.2051	0.418	NA	NA	0.0004959	0.01491	0.9735	0.275	NA	NA	-0.01909	0.03094	0.5372	0.3284	NA	NA	-0.02378	0.002728	2.808e-18	0.3221	NA	NA	0.01123	0.04035	0.7807	0.3267	NA	NA	-0.02085	0.00265	3.63e-15	3.874e-09
rs34171401	3	47706486	16	A	AT	continuous-30240-irnt	Reticulocyte percentage	0.1143	NA	NA	0.151	0.0276	4.458e-08	0.3229	NA	NA	0.04754	0.05127	0.3538	0.418	NA	NA	0.004778	0.01507	0.7513	0.275	NA	NA	-0.01847	0.03132	0.5555	0.3284	NA	NA	-0.02264	0.002755	2.063e-16	0.3221	NA	NA	0.007465	0.04114	0.856	0.3267	NA	NA	-0.01979	0.002678	1.454e-13	2.12e-08
rs35664069	3	47718811	16	G	A	continuous-30250-irnt	Reticulocyte count	0.1127	NA	NA	0.1457	0.02663	4.468e-08	0.3229	NA	NA	0.0622	0.04904	0.2047	0.4193	NA	NA	-0.0007816	0.01489	0.9581	0.2752	NA	NA	-0.01929	0.03094	0.5329	0.3285	NA	NA	-0.02365	0.002727	4.306e-18	0.3243	NA	NA	0.005161	0.04015	0.8977	0.3268	NA	NA	-0.02084	0.002649	3.699e-15	1.277e-08
rs11707707	3	47729665	16	G	A	continuous-30250-irnt	Reticulocyte count	0.1132	NA	NA	0.1449	0.02657	4.909e-08	0.3229	NA	NA	0.0622	0.04904	0.2047	0.4192	NA	NA	-0.0008527	0.01489	0.9543	0.2752	NA	NA	-0.01934	0.03094	0.5318	0.3284	NA	NA	-0.02364	0.002727	4.425e-18	0.3242	NA	NA	0.005311	0.04016	0.8948	0.3268	NA	NA	-0.02083	0.002649	3.756e-15	1.404e-08
rs12635438	3	47734700	16	A	G	continuous-30250-irnt	Reticulocyte count	0.1132	NA	NA	0.145	0.02657	4.853e-08	0.3229	NA	NA	0.0622	0.04904	0.2047	0.4192	NA	NA	-0.0007757	0.01489	0.9584	0.2752	NA	NA	-0.01929	0.03094	0.5329	0.3284	NA	NA	-0.02365	0.002727	4.26e-18	0.3236	NA	NA	0.001856	0.04015	0.9631	0.3267	NA	NA	-0.02085	0.002649	3.505e-15	1.441e-08
rs753694177	3	47754135	16	GCAAA	G	continuous-30250-irnt	Reticulocyte count	0.111	NA	NA	0.1517	0.02672	1.37e-08	0.3194	NA	NA	0.05964	0.04905	0.224	0.4099	NA	NA	-0.001194	0.01496	0.9364	0.2743	NA	NA	-0.01958	0.03096	0.5271	0.3198	NA	NA	-0.02369	0.00275	6.857e-18	0.3159	NA	NA	0.002	0.04055	0.9607	0.3182	NA	NA	-0.02084	0.002671	6.106e-15	4.477e-09
rs753694177	3	47754135	16	GCAAA	G	continuous-30240-irnt	Reticulocyte percentage	0.111	NA	NA	0.1557	0.02789	2.361e-08	0.3194	NA	NA	0.04384	0.05128	0.3926	0.4099	NA	NA	0.003541	0.01513	0.8149	0.2743	NA	NA	-0.01902	0.03134	0.544	0.3198	NA	NA	-0.02248	0.002777	5.713e-16	0.3159	NA	NA	-0.0007728	0.04135	0.9851	0.3182	NA	NA	-0.01968	0.002699	3.022e-13	1.696e-08
rs11712464	3	47765547	16	T	C	continuous-30250-irnt	Reticulocyte count	0.1119	NA	NA	0.1493	0.02667	2.161e-08	0.3197	NA	NA	0.05947	0.049	0.2249	0.4103	NA	NA	-0.002013	0.01495	0.8929	0.2744	NA	NA	-0.01969	0.03096	0.5248	0.3202	NA	NA	-0.02366	0.002746	6.727e-18	0.3189	NA	NA	0.0008875	0.04046	0.9825	0.3187	NA	NA	-0.02086	0.002667	5.13e-15	7.796e-09
rs11712464	3	47765547	16	T	C	continuous-30240-irnt	Reticulocyte percentage	0.1119	NA	NA	0.1535	0.02784	3.502e-08	0.3197	NA	NA	0.04387	0.05123	0.3918	0.4103	NA	NA	0.002626	0.01511	0.8621	0.2744	NA	NA	-0.01822	0.03134	0.5608	0.3202	NA	NA	-0.02248	0.002773	5.244e-16	0.3189	NA	NA	-0.002102	0.04125	0.9594	0.3187	NA	NA	-0.01973	0.002695	2.464e-13	2.767e-08
rs56376646	3	47774078	16	C	T	continuous-30250-irnt	Reticulocyte count	0.1118	NA	NA	0.1507	0.02667	1.586e-08	0.3197	NA	NA	0.05951	0.049	0.2246	0.4103	NA	NA	-0.001743	0.01495	0.9072	0.2744	NA	NA	-0.01968	0.03096	0.5249	0.3202	NA	NA	-0.02366	0.002745	6.87e-18	0.3189	NA	NA	0.0008987	0.04046	0.9823	0.3187	NA	NA	-0.02083	0.002667	5.598e-15	5.541e-09
rs56376646	3	47774078	16	C	T	continuous-30240-irnt	Reticulocyte percentage	0.1118	NA	NA	0.1547	0.02784	2.75e-08	0.3197	NA	NA	0.0439	0.05123	0.3914	0.4103	NA	NA	0.002886	0.01512	0.8486	0.2744	NA	NA	-0.01821	0.03133	0.5612	0.3202	NA	NA	-0.02247	0.002773	5.331e-16	0.3189	NA	NA	-0.00209	0.04125	0.9596	0.3187	NA	NA	-0.0197	0.002695	2.64e-13	2.111e-08
rs11927129	3	47786903	16	T	C	continuous-30250-irnt	Reticulocyte count	0.1117	NA	NA	0.1508	0.02667	1.556e-08	0.3197	NA	NA	0.05976	0.04901	0.2227	0.4104	NA	NA	-0.001626	0.01495	0.9134	0.2745	NA	NA	-0.02002	0.03096	0.518	0.3203	NA	NA	-0.02361	0.002746	8.143e-18	0.319	NA	NA	0.0009567	0.04045	0.9811	0.3188	NA	NA	-0.02078	0.002667	6.567e-15	5.439e-09
rs11927129	3	47786903	16	T	C	continuous-30240-irnt	Reticulocyte percentage	0.1117	NA	NA	0.1548	0.02784	2.703e-08	0.3197	NA	NA	0.04415	0.05124	0.3889	0.4104	NA	NA	0.003008	0.01512	0.8423	0.2745	NA	NA	-0.01847	0.03134	0.5557	0.3203	NA	NA	-0.02242	0.002773	6.239e-16	0.319	NA	NA	-0.002201	0.04124	0.9574	0.3188	NA	NA	-0.01965	0.002695	3.057e-13	2.08e-08
rs62263561	3	47792785	16	C	T	continuous-30250-irnt	Reticulocyte count	0.1117	NA	NA	0.1509	0.02667	1.543e-08	0.3207	NA	NA	0.05876	0.04902	0.2307	0.4113	NA	NA	-0.0003056	0.01495	0.9837	0.2744	NA	NA	-0.01969	0.03096	0.5248	0.32	NA	NA	-0.02367	0.002746	6.719e-18	0.3175	NA	NA	-0.001969	0.04058	0.9613	0.3185	NA	NA	-0.02081	0.002667	6.041e-15	5.048e-09
rs62263561	3	47792785	16	C	T	continuous-30240-irnt	Reticulocyte percentage	0.1117	NA	NA	0.1548	0.02784	2.685e-08	0.3207	NA	NA	0.04392	0.05125	0.3915	0.4113	NA	NA	0.004353	0.01512	0.7734	0.2744	NA	NA	-0.01821	0.03133	0.5611	0.32	NA	NA	-0.02249	0.002773	5.023e-16	0.3175	NA	NA	-0.004656	0.04138	0.9104	0.3185	NA	NA	-0.01969	0.002695	2.773e-13	1.821e-08
rs73085151	3	47796376	16	T	C	continuous-30250-irnt	Reticulocyte count	0.1117	NA	NA	0.1507	0.02667	1.605e-08	0.3208	NA	NA	0.05879	0.04902	0.2304	0.4115	NA	NA	-0.0002042	0.01495	0.9891	0.2744	NA	NA	-0.01987	0.03096	0.5209	0.3201	NA	NA	-0.02368	0.002746	6.545e-18	0.3169	NA	NA	-0.006535	0.04059	0.8721	0.3185	NA	NA	-0.02084	0.002667	5.568e-15	5.424e-09
rs73085151	3	47796376	16	T	C	continuous-30240-irnt	Reticulocyte percentage	0.1117	NA	NA	0.1546	0.02784	2.828e-08	0.3208	NA	NA	0.04395	0.05125	0.3912	0.4115	NA	NA	0.004511	0.01512	0.7654	0.2744	NA	NA	-0.01838	0.03134	0.5575	0.3201	NA	NA	-0.0225	0.002773	4.985e-16	0.3169	NA	NA	-0.008029	0.04139	0.8462	0.3185	NA	NA	-0.0197	0.002695	2.658e-13	1.935e-08
rs55823596	3	47800031	16	A	G	continuous-30250-irnt	Reticulocyte count	0.1116	NA	NA	0.1509	0.02671	1.602e-08	0.3208	NA	NA	0.05885	0.04902	0.23	0.4116	NA	NA	0.0002309	0.01495	0.9877	0.2744	NA	NA	-0.02009	0.03096	0.5165	0.32	NA	NA	-0.02368	0.002746	6.415e-18	0.3175	NA	NA	-0.004294	0.0406	0.9158	0.3185	NA	NA	-0.02083	0.002667	5.799e-15	5.126e-09
rs55823596	3	47800031	16	A	G	continuous-30240-irnt	Reticulocyte percentage	0.1116	NA	NA	0.1547	0.02788	2.889e-08	0.3208	NA	NA	0.04399	0.05125	0.3907	0.4116	NA	NA	0.005033	0.01512	0.7392	0.2744	NA	NA	-0.01858	0.03134	0.5532	0.32	NA	NA	-0.02249	0.002773	5.04e-16	0.3175	NA	NA	-0.006539	0.0414	0.8745	0.3185	NA	NA	-0.01968	0.002695	2.822e-13	1.871e-08
rs4858853	3	47802095	16	A	C	continuous-30250-irnt	Reticulocyte count	0.1116	NA	NA	0.1501	0.02668	1.838e-08	0.3207	NA	NA	0.05873	0.04902	0.2309	0.4116	NA	NA	0.0002305	0.01495	0.9877	0.2744	NA	NA	-0.02007	0.03096	0.5169	0.32	NA	NA	-0.0237	0.002746	6.201e-18	0.3175	NA	NA	-0.004168	0.0406	0.9182	0.3185	NA	NA	-0.02084	0.002667	5.569e-15	5.864e-09
rs4858853	3	47802095	16	A	C	continuous-30240-irnt	Reticulocyte percentage	0.1116	NA	NA	0.1539	0.02785	3.265e-08	0.3207	NA	NA	0.04381	0.05125	0.3926	0.4116	NA	NA	0.005032	0.01512	0.7392	0.2744	NA	NA	-0.01856	0.03134	0.5537	0.32	NA	NA	-0.02251	0.002773	4.814e-16	0.3175	NA	NA	-0.006444	0.04139	0.8763	0.3185	NA	NA	-0.0197	0.002695	2.686e-13	2.104e-08
rs6442086	3	47824983	16	C	T	continuous-30250-irnt	Reticulocyte count	0.8889	NA	NA	-0.1505	0.02675	1.84e-08	0.6803	NA	NA	-0.05939	0.049	0.2254	0.5897	NA	NA	0.001863	0.01496	0.9009	0.7267	NA	NA	0.02071	0.03109	0.5054	0.6798	NA	NA	0.02366	0.002746	6.817e-18	0.6822	NA	NA	0.01013	0.0405	0.8025	0.6814	NA	NA	0.02091	0.002667	4.498e-15	7.365e-09
rs6442086	3	47824983	16	C	T	continuous-30240-irnt	Reticulocyte percentage	0.8889	NA	NA	-0.1543	0.02793	3.261e-08	0.6803	NA	NA	-0.04373	0.05123	0.3933	0.5897	NA	NA	-0.002325	0.01512	0.8778	0.7267	NA	NA	0.01912	0.03147	0.5435	0.6798	NA	NA	0.02247	0.002773	5.355e-16	0.6822	NA	NA	0.01162	0.04129	0.7784	0.6814	NA	NA	0.01978	0.002695	2.135e-13	2.883e-08
rs6776963	3	47830741	16	A	C	continuous-30250-irnt	Reticulocyte count	0.889	NA	NA	-0.1503	0.02675	1.91e-08	0.6803	NA	NA	-0.05929	0.049	0.2263	0.5896	NA	NA	0.001887	0.01496	0.8996	0.7267	NA	NA	0.02073	0.03109	0.5049	0.6796	NA	NA	0.02366	0.002746	6.936e-18	0.6821	NA	NA	0.01011	0.04051	0.8029	0.6812	NA	NA	0.02091	0.002667	4.53e-15	7.708e-09
rs6776963	3	47830741	16	A	C	continuous-30240-irnt	Reticulocyte percentage	0.889	NA	NA	-0.1542	0.02792	3.333e-08	0.6803	NA	NA	-0.0436	0.05123	0.3947	0.5896	NA	NA	-0.002326	0.01512	0.8778	0.7267	NA	NA	0.01914	0.03147	0.543	0.6796	NA	NA	0.02248	0.002773	5.291e-16	0.6821	NA	NA	0.01158	0.0413	0.7792	0.6812	NA	NA	0.01979	0.002695	2.106e-13	2.951e-08
rs34338515	3	47845038	16	C	CAG	continuous-30250-irnt	Reticulocyte count	0.8888	NA	NA	-0.1516	0.02669	1.329e-08	0.6804	NA	NA	-0.05937	0.049	0.2256	0.5901	NA	NA	0.001496	0.01495	0.9203	0.7268	NA	NA	0.02102	0.03108	0.4988	0.6798	NA	NA	0.02364	0.002746	7.301e-18	0.6831	NA	NA	0.005295	0.04057	0.8962	0.6813	NA	NA	0.02084	0.002667	5.535e-15	4.903e-09
rs34338515	3	47845038	16	C	CAG	continuous-30240-irnt	Reticulocyte percentage	0.8888	NA	NA	-0.1553	0.02786	2.465e-08	0.6804	NA	NA	-0.0437	0.05123	0.3936	0.5901	NA	NA	-0.002916	0.01512	0.847	0.7268	NA	NA	0.0203	0.03146	0.5188	0.6798	NA	NA	0.02244	0.002773	5.836e-16	0.6831	NA	NA	0.00754	0.04136	0.8554	0.6813	NA	NA	0.01971	0.002695	2.603e-13	2.006e-08
rs4858863	3	47855633	16	A	G	continuous-30250-irnt	Reticulocyte count	0.8887	NA	NA	-0.1507	0.02674	1.726e-08	0.6803	NA	NA	-0.05938	0.049	0.2256	0.5889	NA	NA	0.001896	0.01495	0.899	0.7266	NA	NA	0.0209	0.0311	0.5015	0.6795	NA	NA	0.0236	0.002745	8.136e-18	0.6819	NA	NA	0.01056	0.0405	0.7943	0.6811	NA	NA	0.02085	0.002666	5.242e-15	7.06e-09
rs4858863	3	47855633	16	A	G	continuous-30240-irnt	Reticulocyte percentage	0.8887	NA	NA	-0.1546	0.02791	3.072e-08	0.6803	NA	NA	-0.04372	0.05123	0.3934	0.5889	NA	NA	-0.002506	0.01511	0.8683	0.7266	NA	NA	0.01929	0.03148	0.5401	0.6795	NA	NA	0.0224	0.002772	6.557e-16	0.6819	NA	NA	0.01196	0.04129	0.7721	0.6811	NA	NA	0.01971	0.002694	2.598e-13	2.731e-08
rs7629850	3	47857082	16	T	C	continuous-30250-irnt	Reticulocyte count	0.8888	NA	NA	-0.1508	0.02674	1.712e-08	0.6803	NA	NA	-0.05938	0.049	0.2256	0.5889	NA	NA	0.001886	0.01495	0.8996	0.7266	NA	NA	0.02107	0.0311	0.498	0.6795	NA	NA	0.0236	0.002745	8.04e-18	0.6821	NA	NA	0.01024	0.04049	0.8003	0.6811	NA	NA	0.02086	0.002666	5.199e-15	6.974e-09
rs7629850	3	47857082	16	T	C	continuous-30240-irnt	Reticulocyte percentage	0.8888	NA	NA	-0.1545	0.02791	3.112e-08	0.6803	NA	NA	-0.04372	0.05123	0.3934	0.5889	NA	NA	-0.002517	0.01511	0.8678	0.7266	NA	NA	0.01944	0.03148	0.5368	0.6795	NA	NA	0.0224	0.002772	6.48e-16	0.6821	NA	NA	0.01171	0.04128	0.7767	0.6811	NA	NA	0.01971	0.002694	2.568e-13	2.759e-08
3:47858407_TA_T	3	47858407	16	TA	T	continuous-30250-irnt	Reticulocyte count	0.8878	NA	NA	-0.1523	0.02671	1.182e-08	0.6808	NA	NA	-0.06215	0.04918	0.2063	0.5916	NA	NA	0.002632	0.01506	0.8612	0.7267	NA	NA	0.02101	0.03128	0.5016	0.6809	NA	NA	0.02399	0.002767	4.278e-18	0.685	NA	NA	0.005136	0.04087	0.9	0.6825	NA	NA	0.02116	0.002687	3.374e-15	3.967e-09
3:47858407_TA_T	3	47858407	16	TA	T	continuous-30240-irnt	Reticulocyte percentage	0.8878	NA	NA	-0.1543	0.02788	3.138e-08	0.6808	NA	NA	-0.04686	0.05142	0.3621	0.5916	NA	NA	-0.001965	0.01522	0.8973	0.7267	NA	NA	0.01999	0.03166	0.5278	0.6809	NA	NA	0.02281	0.002794	3.251e-16	0.685	NA	NA	0.006965	0.04167	0.8673	0.6825	NA	NA	0.02006	0.002715	1.49e-13	2.364e-08
rs9850154	3	47878031	16	T	C	continuous-30250-irnt	Reticulocyte count	0.8889	NA	NA	-0.1506	0.02675	1.803e-08	0.6803	NA	NA	-0.05938	0.049	0.2255	0.5898	NA	NA	0.001746	0.01495	0.907	0.7266	NA	NA	0.02106	0.0311	0.4982	0.6795	NA	NA	0.02362	0.002745	7.54e-18	0.6822	NA	NA	0.0101	0.0405	0.8031	0.6811	NA	NA	0.02087	0.002666	4.946e-15	7.226e-09
rs9850154	3	47878031	16	T	C	continuous-30240-irnt	Reticulocyte percentage	0.8889	NA	NA	-0.1544	0.02792	3.169e-08	0.6803	NA	NA	-0.04372	0.05123	0.3934	0.5898	NA	NA	-0.002315	0.01512	0.8783	0.7266	NA	NA	0.01941	0.03148	0.5375	0.6795	NA	NA	0.02242	0.002772	6.031e-16	0.6822	NA	NA	0.01158	0.04129	0.7791	0.6811	NA	NA	0.01974	0.002694	2.364e-13	2.841e-08
rs319693	3	47886580	16	G	T	continuous-30240-irnt	Reticulocyte percentage	0.1268	NA	NA	0.1568	0.0265	3.239e-09	0.3204	NA	NA	0.0427	0.05127	0.405	0.4093	NA	NA	0.001678	0.01514	0.9118	0.2739	NA	NA	-0.02001	0.03151	0.5255	0.3206	NA	NA	-0.02235	0.002773	7.764e-16	0.3195	NA	NA	-0.01361	0.04118	0.741	0.3193	NA	NA	-0.0195	0.002694	4.545e-13	2.45e-09
rs319693	3	47886580	16	G	T	continuous-30250-irnt	Reticulocyte count	0.1268	NA	NA	0.1574	0.02539	5.683e-10	0.3204	NA	NA	0.05755	0.04904	0.2406	0.4093	NA	NA	-0.002386	0.01498	0.8734	0.2739	NA	NA	-0.02135	0.03113	0.4929	0.3206	NA	NA	-0.02356	0.002746	9.453e-18	0.3195	NA	NA	-0.0128	0.04039	0.7513	0.3193	NA	NA	-0.02059	0.002666	1.129e-14	1.762e-10
rs319681	3	47920240	16	C	T	continuous-30250-irnt	Reticulocyte count	0.1089	NA	NA	0.1553	0.02689	7.731e-09	0.3067	NA	NA	0.06128	0.04918	0.2128	0.3374	NA	NA	-0.008775	0.01555	0.5725	0.2676	NA	NA	-0.01141	0.03127	0.7153	0.3034	NA	NA	-0.01998	0.002786	7.321e-13	0.3035	NA	NA	-0.01827	0.04092	0.6553	0.3011	NA	NA	-0.01755	0.002708	9.09e-11	1.456e-08
3:47921165_AACC_A	3	47921165	16	AACC	A	continuous-30250-irnt	Reticulocyte count	0.1116	NA	NA	0.1588	0.02694	3.731e-09	0.3087	NA	NA	0.06213	0.04923	0.2069	0.3389	NA	NA	-0.008657	0.01555	0.5777	0.2689	NA	NA	-0.0108	0.03127	0.7297	0.3038	NA	NA	-0.0201	0.002786	5.391e-13	0.3041	NA	NA	-0.01811	0.04089	0.6579	0.3015	NA	NA	-0.01762	0.002708	7.687e-11	6.544e-09
3:47921165_AACC_A	3	47921165	16	AACC	A	continuous-30240-irnt	Reticulocyte percentage	0.1116	NA	NA	0.161	0.02812	1.039e-08	0.3087	NA	NA	0.04385	0.05147	0.3943	0.3389	NA	NA	-0.00195	0.01572	0.9013	0.2689	NA	NA	-0.007044	0.03165	0.8239	0.3038	NA	NA	-0.01806	0.002814	1.386e-10	0.3041	NA	NA	-0.02398	0.0417	0.5653	0.3015	NA	NA	-0.01564	0.002737	1.086e-08	4.909e-08
rs777017	3	47929955	16	C	T	continuous-30250-irnt	Reticulocyte count	0.1091	NA	NA	0.1551	0.02688	8e-09	0.3067	NA	NA	0.06127	0.04918	0.2128	0.3374	NA	NA	-0.008775	0.01555	0.5725	0.2676	NA	NA	-0.01143	0.03127	0.7146	0.3034	NA	NA	-0.01994	0.002786	8.252e-13	0.3035	NA	NA	-0.01829	0.04092	0.6549	0.3011	NA	NA	-0.01751	0.002707	1.008e-10	1.525e-08
rs184388	3	47939626	16	G	A	continuous-30250-irnt	Reticulocyte count	0.157	NA	NA	0.1278	0.02304	2.864e-08	0.3116	NA	NA	0.05333	0.04892	0.2757	0.3679	NA	NA	-0.01209	0.01515	0.4249	0.2954	NA	NA	-0.01579	0.0303	0.6021	0.3037	NA	NA	-0.01981	0.002785	1.13e-12	0.3188	NA	NA	-0.026	0.03994	0.5151	0.3029	NA	NA	-0.01731	0.002699	1.403e-10	4.128e-08
rs319696	3	47943861	16	T	C	continuous-30250-irnt	Reticulocyte count	0.157	NA	NA	0.1277	0.02304	3.006e-08	0.3116	NA	NA	0.05348	0.04893	0.2744	0.3679	NA	NA	-0.01261	0.01515	0.4052	0.2952	NA	NA	-0.01566	0.03029	0.6052	0.3038	NA	NA	-0.01981	0.002785	1.138e-12	0.3187	NA	NA	-0.02547	0.03994	0.5236	0.3029	NA	NA	-0.01733	0.002699	1.36e-10	4.381e-08
rs35199727	3	47946708	16	T	C	continuous-30250-irnt	Reticulocyte count	0.109	NA	NA	0.1549	0.02689	8.338e-09	0.3067	NA	NA	0.06127	0.04918	0.2128	0.3373	NA	NA	-0.009091	0.01555	0.5588	0.2673	NA	NA	-0.01023	0.03127	0.7436	0.3034	NA	NA	-0.01993	0.002786	8.384e-13	0.3034	NA	NA	-0.01778	0.04091	0.6638	0.3011	NA	NA	-0.0175	0.002707	1.019e-10	1.601e-08
rs35928705	3	47949538	16	G	GT	continuous-30250-irnt	Reticulocyte count	0.1089	NA	NA	0.1553	0.02689	7.745e-09	0.3068	NA	NA	0.06131	0.04919	0.2126	0.3381	NA	NA	-0.009083	0.01554	0.559	0.2658	NA	NA	-0.01344	0.03129	0.6675	0.3035	NA	NA	-0.01991	0.002786	8.876e-13	0.3033	NA	NA	-0.01849	0.04093	0.6514	0.3012	NA	NA	-0.01751	0.002708	1.012e-10	1.519e-08
rs34025851	3	47953733	16	C	A	continuous-30250-irnt	Reticulocyte count	0.157	NA	NA	0.1276	0.02304	3.076e-08	0.3116	NA	NA	0.05333	0.04892	0.2756	0.3679	NA	NA	-0.01261	0.01515	0.4052	0.2951	NA	NA	-0.01598	0.03029	0.5979	0.3037	NA	NA	-0.01981	0.002785	1.121e-12	0.3186	NA	NA	-0.02555	0.03993	0.5223	0.3029	NA	NA	-0.01734	0.002699	1.325e-10	4.499e-08
rs11707679	3	47956506	16	T	C	continuous-30250-irnt	Reticulocyte count	0.1089	NA	NA	0.1551	0.02689	8.076e-09	0.3067	NA	NA	0.06127	0.04918	0.2128	0.3373	NA	NA	-0.009092	0.01555	0.5587	0.2672	NA	NA	-0.01058	0.03126	0.735	0.3034	NA	NA	-0.01994	0.002786	8.255e-13	0.3034	NA	NA	-0.01779	0.04091	0.6637	0.3011	NA	NA	-0.01751	0.002707	1.002e-10	1.551e-08
rs1060407	3	47958037	16	G	T	continuous-30250-irnt	Reticulocyte count	0.109	NA	NA	0.1547	0.02689	8.759e-09	0.3067	NA	NA	0.06127	0.04918	0.2128	0.3379	NA	NA	-0.008835	0.01554	0.5697	0.2668	NA	NA	-0.009614	0.03125	0.7584	0.3035	NA	NA	-0.02002	0.002785	6.603e-13	0.3037	NA	NA	-0.01807	0.04083	0.6581	0.3011	NA	NA	-0.01758	0.002707	8.435e-11	1.616e-08
rs13093830	3	47960511	16	T	A	continuous-30250-irnt	Reticulocyte count	0.109	NA	NA	0.1545	0.02689	9.124e-09	0.3066	NA	NA	0.06116	0.0492	0.2138	0.3379	NA	NA	-0.008779	0.01555	0.5724	0.2672	NA	NA	-0.009182	0.03128	0.7691	0.3035	NA	NA	-0.01992	0.002785	8.687e-13	0.3034	NA	NA	-0.0178	0.04091	0.6634	0.3011	NA	NA	-0.01747	0.002707	1.084e-10	1.737e-08
rs9842649	3	47985732	16	G	A	continuous-30250-irnt	Reticulocyte count	0.157	NA	NA	0.1291	0.02305	2.145e-08	0.312	NA	NA	0.05334	0.04911	0.2774	0.3693	NA	NA	-0.01207	0.01518	0.4266	0.2954	NA	NA	-0.01431	0.03028	0.6365	0.3065	NA	NA	-0.01971	0.002788	1.579e-12	0.3199	NA	NA	-0.0288	0.03996	0.4711	0.3056	NA	NA	-0.0172	0.002702	1.957e-10	3.135e-08
rs34750113	3	47986392	16	C	T	continuous-30250-irnt	Reticulocyte count	0.1093	NA	NA	0.1549	0.02688	8.238e-09	0.3072	NA	NA	0.06134	0.04937	0.2141	0.3401	NA	NA	-0.009194	0.01558	0.555	0.2675	NA	NA	-0.007492	0.03126	0.8106	0.3063	NA	NA	-0.01983	0.002789	1.165e-12	0.3052	NA	NA	-0.01777	0.04096	0.6644	0.3038	NA	NA	-0.01738	0.002711	1.432e-10	1.608e-08
rs750035440	3	47997826	16	CAA	C	continuous-30250-irnt	Reticulocyte count	0.1572	NA	NA	0.1272	0.02301	3.186e-08	0.3121	NA	NA	0.05293	0.04907	0.2808	0.3682	NA	NA	-0.01239	0.01517	0.4141	0.2952	NA	NA	-0.01542	0.03029	0.6107	0.3051	NA	NA	-0.01966	0.002787	1.739e-12	0.3194	NA	NA	-0.0291	0.03994	0.4662	0.3042	NA	NA	-0.0172	0.002701	1.932e-10	4.81e-08
rs7431567	3	48027832	16	G	T	continuous-30250-irnt	Reticulocyte count	0.8888	NA	NA	-0.1542	0.02678	8.464e-09	0.6752	NA	NA	-0.05069	0.04834	0.2943	0.6615	NA	NA	0.008243	0.01557	0.5965	0.732	NA	NA	0.007996	0.03128	0.7982	0.679	NA	NA	0.02292	0.002762	1.073e-16	0.6894	NA	NA	0.02202	0.04095	0.5907	0.6821	NA	NA	0.02036	0.002686	3.472e-14	7.954e-09
rs7431567	3	48027832	16	G	T	continuous-30240-irnt	Reticulocyte percentage	0.8888	NA	NA	-0.1565	0.02795	2.135e-08	0.6752	NA	NA	-0.03355	0.05054	0.5067	0.6615	NA	NA	0.002014	0.01574	0.8982	0.732	NA	NA	0.004725	0.03166	0.8814	0.679	NA	NA	0.02093	0.00279	6.302e-14	0.6894	NA	NA	0.02804	0.04175	0.5018	0.6821	NA	NA	0.01845	0.002714	1.069e-11	4.944e-08
rs35314534	3	48030351	16	T	G	continuous-30250-irnt	Reticulocyte count	0.8888	NA	NA	-0.1529	0.02674	1.086e-08	0.6765	NA	NA	-0.05061	0.04826	0.2944	0.6626	NA	NA	0.009226	0.01557	0.5536	0.7319	NA	NA	0.006162	0.0313	0.844	0.682	NA	NA	0.0234	0.002752	1.814e-17	0.6903	NA	NA	0.01811	0.04092	0.6582	0.685	NA	NA	0.02084	0.002676	6.763e-15	8.927e-09
rs6442091	3	48043058	16	T	C	continuous-30250-irnt	Reticulocyte count	0.889	NA	NA	-0.1525	0.02675	1.188e-08	0.6766	NA	NA	-0.05064	0.04826	0.294	0.6627	NA	NA	0.008945	0.01557	0.5657	0.7319	NA	NA	0.006067	0.03129	0.8463	0.682	NA	NA	0.02335	0.002751	2.094e-17	0.6909	NA	NA	0.02124	0.04091	0.6036	0.6849	NA	NA	0.02081	0.002676	7.487e-15	9.821e-09
rs4858810	3	48043737	16	G	A	continuous-30250-irnt	Reticulocyte count	0.8902	NA	NA	-0.1524	0.02676	1.253e-08	0.6765	NA	NA	-0.05051	0.04828	0.2954	0.6655	NA	NA	0.007542	0.01566	0.6301	0.7334	NA	NA	0.0108	0.03137	0.7306	0.6822	NA	NA	0.02332	0.002753	2.446e-17	0.6913	NA	NA	0.02349	0.04093	0.566	0.6853	NA	NA	0.02078	0.002678	8.445e-15	1.047e-08
rs35496285	3	48046825	16	T	TG	continuous-30250-irnt	Reticulocyte count	0.8431	NA	NA	-0.129	0.02303	2.133e-08	0.6712	NA	NA	-0.04425	0.0481	0.3575	0.6321	NA	NA	0.01157	0.01517	0.4454	0.7037	NA	NA	0.01338	0.0303	0.6588	0.6816	NA	NA	0.0231	0.002751	4.531e-17	0.679	NA	NA	0.02657	0.04021	0.5089	0.6831	NA	NA	0.02044	0.002668	1.839e-14	1.282e-08
rs4858879	3	48064367	16	T	C	continuous-30250-irnt	Reticulocyte count	0.8967	NA	NA	-0.1681	0.02768	1.252e-09	0.781	NA	NA	-0.08718	0.05716	0.1272	0.7548	NA	NA	-0.0007742	0.01715	0.964	0.8766	NA	NA	-0.01044	0.04265	0.8067	0.7209	NA	NA	0.01875	0.00286	5.611e-11	0.7611	NA	NA	0.01297	0.04453	0.7709	0.7254	NA	NA	0.01593	0.002792	1.165e-08	1.547e-09
rs4599334	3	48066400	16	A	C	continuous-30250-irnt	Reticulocyte count	0.8415	NA	NA	-0.1284	0.02307	2.618e-08	0.6716	NA	NA	-0.04292	0.04805	0.3717	0.6321	NA	NA	0.0118	0.01516	0.4364	0.7043	NA	NA	0.01231	0.0303	0.6846	0.6817	NA	NA	0.02322	0.002751	3.117e-17	0.6754	NA	NA	0.02974	0.03984	0.4554	0.6831	NA	NA	0.02058	0.002667	1.198e-14	1.573e-08
rs4296617	3	48068308	16	T	C	continuous-30250-irnt	Reticulocyte count	0.8897	NA	NA	-0.1526	0.02674	1.157e-08	0.6766	NA	NA	-0.05071	0.04826	0.2934	0.6621	NA	NA	0.008479	0.01557	0.586	0.7325	NA	NA	0.004868	0.03128	0.8763	0.6821	NA	NA	0.02344	0.002752	1.635e-17	0.6908	NA	NA	0.0215	0.04088	0.5989	0.685	NA	NA	0.02086	0.002677	6.443e-15	8.916e-09
rs4296617	3	48068308	16	T	C	continuous-30240-irnt	Reticulocyte percentage	0.8897	NA	NA	-0.1555	0.02792	2.552e-08	0.6766	NA	NA	-0.03347	0.05046	0.5071	0.6621	NA	NA	0.002131	0.01574	0.8923	0.7325	NA	NA	0.001481	0.03167	0.9627	0.6821	NA	NA	0.02142	0.00278	1.286e-14	0.6908	NA	NA	0.02708	0.04168	0.5158	0.685	NA	NA	0.01891	0.002705	2.684e-12	4.894e-08
rs6442094	3	48079577	16	C	G	continuous-30250-irnt	Reticulocyte count	0.8899	NA	NA	-0.1521	0.02675	1.296e-08	0.6765	NA	NA	-0.0506	0.04826	0.2944	0.6627	NA	NA	0.008884	0.01557	0.5683	0.7325	NA	NA	0.00465	0.03129	0.8818	0.6819	NA	NA	0.02341	0.002751	1.771e-17	0.6909	NA	NA	0.02141	0.04091	0.6008	0.6848	NA	NA	0.02085	0.002676	6.595e-15	1.032e-08
rs6442096	3	48086398	16	T	C	continuous-30250-irnt	Reticulocyte count	0.8899	NA	NA	-0.1521	0.02675	1.304e-08	0.6765	NA	NA	-0.05058	0.04826	0.2946	0.6627	NA	NA	0.008909	0.01557	0.5672	0.7325	NA	NA	0.004657	0.03129	0.8817	0.6819	NA	NA	0.02337	0.002751	2.014e-17	0.6909	NA	NA	0.02141	0.04091	0.6007	0.6849	NA	NA	0.02081	0.002676	7.368e-15	1.055e-08
rs9828959	3	48091207	16	C	T	continuous-30250-irnt	Reticulocyte count	0.8898	NA	NA	-0.1515	0.02674	1.461e-08	0.6766	NA	NA	-0.0506	0.04826	0.2944	0.6626	NA	NA	0.009042	0.01557	0.5615	0.7325	NA	NA	0.004618	0.03129	0.8827	0.6821	NA	NA	0.02333	0.002752	2.252e-17	0.6909	NA	NA	0.02141	0.04091	0.6007	0.6851	NA	NA	0.02079	0.002676	7.949e-15	1.204e-08
rs4858887	3	48092017	16	C	A	continuous-30250-irnt	Reticulocyte count	0.8898	NA	NA	-0.1515	0.02674	1.461e-08	0.6766	NA	NA	-0.0506	0.04826	0.2944	0.6626	NA	NA	0.009044	0.01557	0.5614	0.7325	NA	NA	0.004621	0.03129	0.8826	0.6821	NA	NA	0.02334	0.002752	2.185e-17	0.6909	NA	NA	0.02141	0.04091	0.6007	0.6851	NA	NA	0.0208	0.002676	7.733e-15	1.201e-08
rs5848846	3	48094859	16	C	CA	continuous-30250-irnt	Reticulocyte count	0.8434	NA	NA	-0.1285	0.02304	2.443e-08	0.6718	NA	NA	-0.04136	0.04812	0.39	0.6315	NA	NA	0.01148	0.0152	0.4503	0.7041	NA	NA	0.01147	0.0303	0.705	0.6826	NA	NA	0.02339	0.002761	2.402e-17	0.6802	NA	NA	0.024	0.04033	0.5518	0.6841	NA	NA	0.02068	0.002677	1.117e-14	1.44e-08
rs7651237	3	48105528	16	A	G	continuous-30250-irnt	Reticulocyte count	0.8985	NA	NA	-0.1719	0.02783	6.557e-10	0.7829	NA	NA	-0.08464	0.05729	0.1395	0.7552	NA	NA	0.001632	0.01716	0.9242	0.8768	NA	NA	-0.01049	0.04267	0.8058	0.7224	NA	NA	0.01882	0.002864	5e-11	0.7694	NA	NA	0.0004879	0.04504	0.9914	0.7269	NA	NA	0.016	0.002796	1.055e-08	9.319e-10
rs11711129	3	48109566	16	A	G	continuous-30250-irnt	Reticulocyte count	0.8891	NA	NA	-0.1523	0.02671	1.186e-08	0.6762	NA	NA	-0.04995	0.0483	0.301	0.6602	NA	NA	0.009194	0.01559	0.5554	0.7238	NA	NA	-0.0002715	0.03117	0.993	0.6824	NA	NA	0.02331	0.002753	2.478e-17	0.6905	NA	NA	0.02225	0.04085	0.586	0.6852	NA	NA	0.02073	0.002677	9.685e-15	9.14e-09
rs11711129	3	48109566	16	A	G	continuous-30240-irnt	Reticulocyte percentage	0.8891	NA	NA	-0.1553	0.02788	2.554e-08	0.6762	NA	NA	-0.03267	0.05049	0.5177	0.6602	NA	NA	0.002677	0.01577	0.8652	0.7238	NA	NA	-0.003006	0.03155	0.9241	0.6824	NA	NA	0.02131	0.00278	1.785e-14	0.6905	NA	NA	0.02761	0.04165	0.5074	0.6852	NA	NA	0.01879	0.002705	3.725e-12	4.873e-08
3:48115978_TTA_T	3	48115978	16	TTA	T	continuous-30250-irnt	Reticulocyte count	0.889	NA	NA	-0.1542	0.02678	8.532e-09	0.675	NA	NA	-0.05164	0.04832	0.2852	0.6622	NA	NA	0.007318	0.01572	0.6416	0.7275	NA	NA	0.007739	0.0314	0.8053	0.6807	NA	NA	0.02327	0.002762	3.688e-17	0.686	NA	NA	0.02424	0.04109	0.5552	0.6837	NA	NA	0.02067	0.002687	1.425e-14	6.678e-09
3:48115978_TTA_T	3	48115978	16	TTA	T	continuous-30240-irnt	Reticulocyte percentage	0.889	NA	NA	-0.1558	0.02795	2.482e-08	0.675	NA	NA	-0.03476	0.05052	0.4914	0.6622	NA	NA	0.0006776	0.0159	0.966	0.7275	NA	NA	0.005787	0.03178	0.8555	0.6807	NA	NA	0.02125	0.00279	2.577e-14	0.686	NA	NA	0.02896	0.04189	0.4894	0.6837	NA	NA	0.01874	0.002715	5.104e-12	4.778e-08
rs6768318	3	48117970	16	T	C	continuous-30250-irnt	Reticulocyte count	0.8891	NA	NA	-0.1523	0.02671	1.194e-08	0.6762	NA	NA	-0.04993	0.0483	0.3012	0.6602	NA	NA	0.009243	0.01559	0.5533	0.7237	NA	NA	-0.0002669	0.03117	0.9932	0.6824	NA	NA	0.02333	0.002753	2.324e-17	0.6905	NA	NA	0.02222	0.04086	0.5865	0.6852	NA	NA	0.02075	0.002677	9.1e-15	9.175e-09
rs6768318	3	48117970	16	T	C	continuous-30240-irnt	Reticulocyte percentage	0.8891	NA	NA	-0.1553	0.02788	2.569e-08	0.6762	NA	NA	-0.03266	0.05049	0.5177	0.6602	NA	NA	0.002722	0.01577	0.8629	0.7237	NA	NA	-0.002962	0.03155	0.9252	0.6824	NA	NA	0.02133	0.00278	1.705e-14	0.6905	NA	NA	0.0276	0.04166	0.5076	0.6852	NA	NA	0.01881	0.002705	3.557e-12	4.896e-08
rs7618163	3	48118703	16	T	C	continuous-30250-irnt	Reticulocyte count	0.8891	NA	NA	-0.1523	0.02671	1.194e-08	0.6762	NA	NA	-0.04993	0.0483	0.3012	0.6602	NA	NA	0.009243	0.01559	0.5533	0.7237	NA	NA	-0.0002669	0.03117	0.9932	0.6824	NA	NA	0.0233	0.002753	2.596e-17	0.6905	NA	NA	0.02222	0.04086	0.5865	0.6852	NA	NA	0.02072	0.002677	1.004e-14	9.279e-09
rs7618163	3	48118703	16	T	C	continuous-30240-irnt	Reticulocyte percentage	0.8891	NA	NA	-0.1553	0.02788	2.569e-08	0.6762	NA	NA	-0.03266	0.05049	0.5177	0.6602	NA	NA	0.002722	0.01577	0.8629	0.7237	NA	NA	-0.002962	0.03155	0.9252	0.6824	NA	NA	0.02129	0.00278	1.878e-14	0.6905	NA	NA	0.0276	0.04166	0.5076	0.6852	NA	NA	0.01878	0.002705	3.876e-12	4.947e-08
rs6803741	3	48123540	16	C	T	continuous-30250-irnt	Reticulocyte count	0.8891	NA	NA	-0.1523	0.02671	1.2e-08	0.6762	NA	NA	-0.04992	0.0483	0.3014	0.6595	NA	NA	0.008757	0.01559	0.5742	0.7237	NA	NA	-1.73e-05	0.03117	0.9996	0.6823	NA	NA	0.02334	0.002753	2.307e-17	0.6904	NA	NA	0.02246	0.04082	0.5822	0.6851	NA	NA	0.02074	0.002677	9.352e-15	9.047e-09
rs6803741	3	48123540	16	C	T	continuous-30240-irnt	Reticulocyte percentage	0.8891	NA	NA	-0.1553	0.02789	2.58e-08	0.6762	NA	NA	-0.03266	0.05049	0.5178	0.6595	NA	NA	0.002375	0.01576	0.8802	0.7237	NA	NA	-0.002695	0.03155	0.9319	0.6823	NA	NA	0.02134	0.002781	1.672e-14	0.6904	NA	NA	0.02779	0.04162	0.5043	0.6851	NA	NA	0.01881	0.002705	3.569e-12	4.819e-08
3:48126302_GT_G	3	48126302	16	GT	G	continuous-30250-irnt	Reticulocyte count	0.8757	NA	NA	-0.1421	0.02553	2.622e-08	0.677	NA	NA	-0.05047	0.04836	0.2967	0.6613	NA	NA	0.008495	0.01562	0.5866	0.7294	NA	NA	0.004381	0.03134	0.8888	0.6833	NA	NA	0.02325	0.002763	3.957e-17	0.6805	NA	NA	0.01004	0.04079	0.8057	0.6859	NA	NA	0.02056	0.002685	1.913e-14	1.74e-08
rs6442101	3	48130893	16	C	T	continuous-30250-irnt	Reticulocyte count	0.8899	NA	NA	-0.1505	0.02674	1.82e-08	0.6762	NA	NA	-0.04987	0.04828	0.3016	0.6607	NA	NA	0.01083	0.01557	0.4867	0.7317	NA	NA	0.004891	0.03128	0.8758	0.6822	NA	NA	0.0233	0.002752	2.539e-17	0.6911	NA	NA	0.02119	0.04093	0.6047	0.6851	NA	NA	0.02082	0.002677	7.282e-15	1.689e-08
rs11268924	3	48131151	16	G	GCCGAGGCGGGTGGAT	continuous-30250-irnt	Reticulocyte count	0.8795	NA	NA	-0.1468	0.02662	3.488e-08	0.6724	NA	NA	-0.04765	0.04849	0.3258	0.6582	NA	NA	0.01065	0.0156	0.4947	0.73	NA	NA	0.005395	0.03126	0.863	0.6801	NA	NA	0.02275	0.002762	1.779e-16	0.687	NA	NA	0.01766	0.0412	0.6682	0.6829	NA	NA	0.0203	0.002686	4.096e-14	4.11e-08
rs7630685	3	48131170	16	G	C	continuous-30250-irnt	Reticulocyte count	0.8902	NA	NA	-0.1535	0.02678	1.003e-08	0.6762	NA	NA	-0.04857	0.04832	0.3149	0.6616	NA	NA	0.008897	0.01558	0.568	0.7315	NA	NA	0.00713	0.03129	0.8197	0.6828	NA	NA	0.02343	0.002756	1.873e-17	0.6918	NA	NA	0.02214	0.04097	0.589	0.6857	NA	NA	0.02088	0.00268	6.627e-15	8.739e-09
3:48132142_ATT_A	3	48132142	16	ATT	A	continuous-30250-irnt	Reticulocyte count	0.843	NA	NA	-0.1265	0.023	3.738e-08	0.6711	NA	NA	-0.0406	0.04816	0.3993	0.6318	NA	NA	0.01243	0.01519	0.4129	0.7034	NA	NA	0.01417	0.03037	0.6407	0.6828	NA	NA	0.02318	0.002759	4.364e-17	0.6766	NA	NA	0.03143	0.03992	0.431	0.6842	NA	NA	0.02059	0.002675	1.377e-14	2.497e-08
rs4858882	3	48132431	16	G	A	continuous-30250-irnt	Reticulocyte count	0.8899	NA	NA	-0.1504	0.02674	1.866e-08	0.6761	NA	NA	-0.04975	0.04828	0.3028	0.6606	NA	NA	0.01095	0.01557	0.4819	0.7316	NA	NA	0.005375	0.03127	0.8635	0.6822	NA	NA	0.02332	0.002752	2.365e-17	0.6911	NA	NA	0.02112	0.04093	0.6058	0.6852	NA	NA	0.02085	0.002676	6.669e-15	1.748e-08
rs142701383	3	48133269	16	C	CCTGT	continuous-30250-irnt	Reticulocyte count	0.8901	NA	NA	-0.1534	0.02679	1.022e-08	0.6761	NA	NA	-0.04854	0.04833	0.3152	0.6595	NA	NA	0.01165	0.01559	0.4548	0.7306	NA	NA	0.006216	0.03131	0.8426	0.6828	NA	NA	0.0234	0.002755	1.985e-17	0.6916	NA	NA	0.02217	0.04098	0.5886	0.6856	NA	NA	0.02094	0.002679	5.568e-15	9.931e-09
rs9825114	3	48138082	16	A	G	continuous-30250-irnt	Reticulocyte count	0.8878	NA	NA	-0.1531	0.02659	8.525e-09	0.6642	NA	NA	-0.03784	0.04795	0.43	0.6465	NA	NA	0.0131	0.01541	0.3952	0.73	NA	NA	0.001815	0.03121	0.9536	0.6519	NA	NA	0.0209	0.00269	7.901e-15	0.684	NA	NA	0.02255	0.04055	0.5782	0.6558	NA	NA	0.01868	0.002618	9.556e-13	2.074e-08
rs11720151	3	48140634	16	G	A	continuous-30250-irnt	Reticulocyte count	0.8405	NA	NA	-0.1299	0.02288	1.389e-08	0.6593	NA	NA	-0.03046	0.04776	0.5236	0.6174	NA	NA	0.01491	0.01505	0.322	0.7016	NA	NA	0.009763	0.03022	0.7466	0.6514	NA	NA	0.02062	0.00269	1.755e-14	0.6686	NA	NA	0.03082	0.03954	0.4357	0.6538	NA	NA	0.0183	0.002611	2.367e-12	2.384e-08
rs6766641	3	48145224	16	G	A	continuous-30250-irnt	Reticulocyte count	0.8878	NA	NA	-0.1532	0.02659	8.459e-09	0.6642	NA	NA	-0.0377	0.04795	0.4317	0.6446	NA	NA	0.01364	0.01541	0.376	0.7298	NA	NA	0.002097	0.03121	0.9464	0.6518	NA	NA	0.02088	0.00269	8.303e-15	0.6839	NA	NA	0.02256	0.04056	0.5781	0.6557	NA	NA	0.01869	0.002618	9.515e-13	2.107e-08
rs6777081	3	48155569	16	T	C	continuous-30250-irnt	Reticulocyte count	0.8878	NA	NA	-0.1535	0.02661	7.983e-09	0.6642	NA	NA	-0.03774	0.04795	0.4313	0.6455	NA	NA	0.0139	0.01542	0.3673	0.7298	NA	NA	0.001871	0.03123	0.9522	0.6518	NA	NA	0.02079	0.002691	1.095e-14	0.6777	NA	NA	0.03014	0.04007	0.4518	0.6557	NA	NA	0.01864	0.002619	1.099e-12	1.976e-08
rs2034963	3	48170802	16	G	C	continuous-30250-irnt	Reticulocyte count	0.8928	NA	NA	-0.1842	0.02769	2.876e-11	0.6593	NA	NA	-0.05274	0.0489	0.2808	0.643	NA	NA	0.01083	0.01576	0.4921	0.7285	NA	NA	0.007089	0.0319	0.8241	0.6485	NA	NA	0.02089	0.00271	1.281e-14	0.7002	NA	NA	0.005139	0.04232	0.9033	0.6527	NA	NA	0.01837	0.00264	3.455e-12	5.165e-11
rs2034963	3	48170802	16	G	C	continuous-30240-irnt	Reticulocyte percentage	0.8928	NA	NA	-0.1855	0.02891	1.402e-10	0.6593	NA	NA	-0.03732	0.05112	0.4654	0.643	NA	NA	0.007625	0.01594	0.6324	0.7285	NA	NA	0.004199	0.03229	0.8965	0.6485	NA	NA	0.01891	0.002737	4.927e-12	0.7002	NA	NA	0.01469	0.04315	0.7335	0.6527	NA	NA	0.01658	0.002668	5.139e-10	8.07e-10
rs6442105	3	48182326	16	A	G	continuous-30240-irnt	Reticulocyte percentage	0.8265	NA	NA	-0.1347	0.02367	1.271e-08	0.6558	NA	NA	-0.03476	0.05109	0.4962	0.6401	NA	NA	0.006057	0.01565	0.6987	0.7268	NA	NA	0.04516	0.03132	0.1494	0.6684	NA	NA	0.02134	0.002754	9.312e-15	0.6578	NA	NA	0.02498	0.04059	0.5383	0.6705	NA	NA	0.01893	0.002675	1.464e-12	1.211e-08
rs6442105	3	48182326	16	A	G	continuous-30250-irnt	Reticulocyte count	0.8265	NA	NA	-0.1433	0.02267	2.602e-10	0.6558	NA	NA	-0.04087	0.04887	0.4029	0.6401	NA	NA	0.008865	0.01548	0.5668	0.7268	NA	NA	0.04428	0.03094	0.1524	0.6684	NA	NA	0.02303	0.002727	3.027e-17	0.6578	NA	NA	0.01938	0.03981	0.6264	0.6705	NA	NA	0.0203	0.002647	1.742e-14	8.985e-11
rs9832957	3	48185266	16	A	G	continuous-30240-irnt	Reticulocyte percentage	0.8282	NA	NA	-0.1402	0.02362	2.935e-09	0.6547	NA	NA	-0.03996	0.05104	0.4337	0.6412	NA	NA	0.006491	0.01561	0.6775	0.721	NA	NA	0.05509	0.03117	0.07714	0.6688	NA	NA	0.02166	0.002753	3.585e-15	0.6562	NA	NA	0.01918	0.04043	0.6353	0.6708	NA	NA	0.01921	0.002674	6.775e-13	1.62e-09
rs9832957	3	48185266	16	A	G	continuous-30250-irnt	Reticulocyte count	0.8282	NA	NA	-0.1449	0.02262	1.493e-10	0.6547	NA	NA	-0.04657	0.04882	0.3402	0.6412	NA	NA	0.009445	0.01544	0.5407	0.721	NA	NA	0.053	0.03079	0.08516	0.6688	NA	NA	0.0233	0.002725	1.247e-17	0.6562	NA	NA	0.01177	0.03965	0.7667	0.6708	NA	NA	0.02055	0.002646	7.883e-15	3.021e-11
rs4858892	3	48188261	16	T	C	continuous-30240-irnt	Reticulocyte percentage	0.8172	NA	NA	-0.132	0.02317	1.231e-08	0.65	NA	NA	-0.03784	0.05091	0.4573	0.6386	NA	NA	0.005114	0.01559	0.7428	0.7205	NA	NA	0.05207	0.03113	0.09445	0.6638	NA	NA	0.02165	0.002741	2.858e-15	0.6528	NA	NA	0.01865	0.04021	0.6428	0.6658	NA	NA	0.01918	0.002662	5.767e-13	7.027e-09
rs4858892	3	48188261	16	T	C	continuous-30250-irnt	Reticulocyte count	0.8172	NA	NA	-0.1377	0.0222	5.566e-10	0.65	NA	NA	-0.04501	0.04869	0.3553	0.6386	NA	NA	0.008156	0.01541	0.5967	0.7205	NA	NA	0.04978	0.03076	0.1055	0.6638	NA	NA	0.02332	0.002714	8.611e-18	0.6528	NA	NA	0.0104	0.03944	0.7919	0.6658	NA	NA	0.02055	0.002634	6.252e-15	1.144e-10
3:48188909_TAA_T	3	48188909	16	TAA	T	continuous-30240-irnt	Reticulocyte percentage	0.7706	NA	NA	-0.1162	0.02165	7.908e-08	0.6447	NA	NA	-0.0446	0.05099	0.3817	0.6197	NA	NA	0.00753	0.01538	0.6244	0.692	NA	NA	0.05423	0.03019	0.07246	0.6631	NA	NA	0.02139	0.00274	5.879e-15	0.6415	NA	NA	0.02083	0.03962	0.5991	0.6638	NA	NA	0.01898	0.002657	9.162e-13	3.27e-08
3:48188909_TAA_T	3	48188909	16	TAA	T	continuous-30250-irnt	Reticulocyte count	0.7706	NA	NA	-0.1166	0.02074	1.902e-08	0.6447	NA	NA	-0.05189	0.04877	0.2874	0.6197	NA	NA	0.01047	0.01521	0.4911	0.692	NA	NA	0.05411	0.02982	0.06965	0.6631	NA	NA	0.02301	0.002713	2.267e-17	0.6415	NA	NA	0.01466	0.03885	0.7059	0.6638	NA	NA	0.02038	0.002629	9.173e-15	2.857e-09
rs34576750	3	48189870	16	G	GC	continuous-30240-irnt	Reticulocyte percentage	0.8349	NA	NA	-0.1336	0.02395	2.412e-08	0.6494	NA	NA	-0.04	0.05103	0.4331	0.6384	NA	NA	0.006718	0.0156	0.6668	0.7204	NA	NA	0.05017	0.0311	0.1067	0.6616	NA	NA	0.0214	0.002746	6.556e-15	0.6539	NA	NA	0.014	0.04044	0.7292	0.664	NA	NA	0.01906	0.002668	9.095e-13	1.967e-08
rs34576750	3	48189870	16	G	GC	continuous-30250-irnt	Reticulocyte count	0.8349	NA	NA	-0.1379	0.02295	1.876e-09	0.6494	NA	NA	-0.04542	0.04881	0.3521	0.6384	NA	NA	0.01013	0.01543	0.5114	0.7204	NA	NA	0.0479	0.03072	0.119	0.6616	NA	NA	0.02302	0.002719	2.471e-17	0.6539	NA	NA	0.007041	0.03966	0.8591	0.664	NA	NA	0.02043	0.00264	9.956e-15	6.273e-10
rs6442108	3	48192959	16	G	C	continuous-30240-irnt	Reticulocyte percentage	0.8282	NA	NA	-0.1396	0.02362	3.472e-09	0.6503	NA	NA	-0.04126	0.05101	0.4186	0.6641	NA	NA	0.007487	0.01594	0.6386	0.7215	NA	NA	0.05111	0.0312	0.1013	0.6638	NA	NA	0.02166	0.002742	2.832e-15	0.653	NA	NA	0.0171	0.04046	0.6725	0.6665	NA	NA	0.01923	0.002666	5.394e-13	2.26e-09
rs6442108	3	48192959	16	G	C	continuous-30250-irnt	Reticulocyte count	0.8282	NA	NA	-0.1445	0.02263	1.696e-10	0.6503	NA	NA	-0.04792	0.0488	0.3261	0.6641	NA	NA	0.01121	0.01576	0.4771	0.7215	NA	NA	0.04845	0.03082	0.1159	0.6638	NA	NA	0.02333	0.002715	8.495e-18	0.653	NA	NA	0.01032	0.03968	0.7948	0.6665	NA	NA	0.02063	0.002638	5.251e-15	4.051e-11
rs6442109	3	48192981	16	G	A	continuous-30240-irnt	Reticulocyte percentage	0.8282	NA	NA	-0.1396	0.02362	3.472e-09	0.6503	NA	NA	-0.04126	0.05101	0.4186	0.6641	NA	NA	0.007486	0.01594	0.6386	0.7215	NA	NA	0.05111	0.0312	0.1013	0.6638	NA	NA	0.02166	0.002742	2.832e-15	0.653	NA	NA	0.0171	0.04046	0.6725	0.6665	NA	NA	0.01923	0.002666	5.395e-13	2.26e-09
rs6442109	3	48192981	16	G	A	continuous-30250-irnt	Reticulocyte count	0.8282	NA	NA	-0.1445	0.02263	1.696e-10	0.6503	NA	NA	-0.04792	0.0488	0.3261	0.6641	NA	NA	0.01121	0.01576	0.4771	0.7215	NA	NA	0.04845	0.03082	0.1159	0.6638	NA	NA	0.02333	0.002715	8.496e-18	0.653	NA	NA	0.01032	0.03968	0.7948	0.6665	NA	NA	0.02063	0.002638	5.251e-15	4.051e-11
rs11711766	3	48193170	16	G	C	continuous-30240-irnt	Reticulocyte percentage	0.8145	NA	NA	-0.1349	0.02292	3.929e-09	0.6492	NA	NA	-0.04258	0.05094	0.4032	0.6639	NA	NA	0.007972	0.01594	0.617	0.7211	NA	NA	0.05026	0.03121	0.1073	0.6638	NA	NA	0.02166	0.002743	2.825e-15	0.6513	NA	NA	0.01535	0.04036	0.7036	0.6663	NA	NA	0.01917	0.002665	6.35e-13	2.224e-09
rs11711766	3	48193170	16	G	C	continuous-30250-irnt	Reticulocyte count	0.8145	NA	NA	-0.1398	0.02196	1.924e-10	0.6492	NA	NA	-0.04926	0.04872	0.312	0.6639	NA	NA	0.01167	0.01576	0.4593	0.7211	NA	NA	0.04747	0.03083	0.1236	0.6638	NA	NA	0.02333	0.002716	8.514e-18	0.6513	NA	NA	0.008399	0.03959	0.832	0.6663	NA	NA	0.02055	0.002637	6.5e-15	3.779e-11
rs7617773	3	48193515	16	C	T	continuous-30240-irnt	Reticulocyte percentage	0.7916	NA	NA	-0.1216	0.02188	2.723e-08	0.6477	NA	NA	-0.03973	0.05079	0.434	0.6193	NA	NA	0.007626	0.01538	0.6201	0.6927	NA	NA	0.05688	0.03025	0.06007	0.6637	NA	NA	0.02171	0.002742	2.466e-15	0.6476	NA	NA	0.01831	0.04004	0.6475	0.6648	NA	NA	0.01926	0.002659	4.459e-13	1.035e-08
rs7617773	3	48193515	16	C	T	continuous-30250-irnt	Reticulocyte count	0.7916	NA	NA	-0.1251	0.02096	2.366e-09	0.6477	NA	NA	-0.04804	0.04858	0.3227	0.6193	NA	NA	0.01056	0.01521	0.4874	0.6927	NA	NA	0.05666	0.02988	0.05793	0.6637	NA	NA	0.02337	0.002715	7.534e-18	0.6476	NA	NA	0.009789	0.03927	0.8031	0.6648	NA	NA	0.02063	0.002631	4.465e-15	2.847e-10
rs6771787	3	48194242	16	C	T	continuous-30240-irnt	Reticulocyte percentage	0.8146	NA	NA	-0.1352	0.02293	3.73e-09	0.6489	NA	NA	-0.04241	0.05098	0.4054	0.6639	NA	NA	0.007725	0.01595	0.6282	0.7213	NA	NA	0.05077	0.03125	0.1042	0.6638	NA	NA	0.02167	0.002743	2.781e-15	0.6515	NA	NA	0.01442	0.0404	0.7212	0.6663	NA	NA	0.01917	0.002666	6.442e-13	2.056e-09
rs6771787	3	48194242	16	C	T	continuous-30250-irnt	Reticulocyte count	0.8146	NA	NA	-0.1401	0.02196	1.799e-10	0.6489	NA	NA	-0.0491	0.04876	0.3139	0.6639	NA	NA	0.01143	0.01577	0.4688	0.7213	NA	NA	0.04791	0.03087	0.1207	0.6638	NA	NA	0.02334	0.002716	8.596e-18	0.6515	NA	NA	0.007554	0.03962	0.8488	0.6663	NA	NA	0.02054	0.002638	6.771e-15	3.452e-11
rs6771889	3	48194326	16	C	T	continuous-30240-irnt	Reticulocyte percentage	0.8146	NA	NA	-0.1352	0.02293	3.713e-09	0.6488	NA	NA	-0.04039	0.05099	0.4282	0.6638	NA	NA	0.007705	0.01595	0.6291	0.7214	NA	NA	0.05081	0.03125	0.104	0.6638	NA	NA	0.02169	0.002744	2.694e-15	0.6513	NA	NA	0.0132	0.0404	0.744	0.6663	NA	NA	0.01918	0.002666	6.269e-13	2.12e-09
rs6771889	3	48194326	16	C	T	continuous-30250-irnt	Reticulocyte count	0.8146	NA	NA	-0.1401	0.02196	1.788e-10	0.6488	NA	NA	-0.04724	0.04877	0.3328	0.6638	NA	NA	0.01146	0.01577	0.4675	0.7214	NA	NA	0.04794	0.03088	0.1205	0.6638	NA	NA	0.02335	0.002717	8.188e-18	0.6513	NA	NA	0.006357	0.03962	0.8725	0.6663	NA	NA	0.02056	0.002638	6.467e-15	3.558e-11
rs9839446	3	48194666	16	T	A	continuous-30240-irnt	Reticulocyte percentage	0.8356	NA	NA	-0.136	0.024	1.456e-08	0.6489	NA	NA	-0.03908	0.05141	0.4471	0.6657	NA	NA	0.007673	0.01605	0.6325	0.7213	NA	NA	0.05009	0.03118	0.1081	0.661	NA	NA	0.02201	0.002763	1.634e-15	0.6547	NA	NA	0.01482	0.04075	0.7162	0.6639	NA	NA	0.01964	0.002686	2.623e-13	1.084e-08
rs9839446	3	48194666	16	T	A	continuous-30250-irnt	Reticulocyte count	0.8356	NA	NA	-0.1403	0.02299	1.03e-09	0.6489	NA	NA	-0.04519	0.04917	0.358	0.6657	NA	NA	0.01162	0.01587	0.464	0.7213	NA	NA	0.04772	0.0308	0.1213	0.661	NA	NA	0.02358	0.002736	6.739e-18	0.6547	NA	NA	0.008642	0.03997	0.8288	0.6639	NA	NA	0.02097	0.002658	3.051e-15	3.128e-10
rs9839447	3	48194667	16	T	C	continuous-30240-irnt	Reticulocyte percentage	0.8283	NA	NA	-0.1397	0.02363	3.377e-09	0.6483	NA	NA	-0.0354	0.05102	0.4879	0.664	NA	NA	0.006966	0.01595	0.6624	0.7219	NA	NA	0.05197	0.03126	0.09641	0.6639	NA	NA	0.02159	0.002744	3.598e-15	0.6535	NA	NA	0.01557	0.0405	0.7007	0.6666	NA	NA	0.01917	0.002667	6.716e-13	2.416e-09
rs9839447	3	48194667	16	T	C	continuous-30250-irnt	Reticulocyte count	0.8283	NA	NA	-0.1447	0.02264	1.622e-10	0.6483	NA	NA	-0.0425	0.0488	0.3838	0.664	NA	NA	0.01071	0.01578	0.4973	0.7219	NA	NA	0.04921	0.03088	0.1111	0.6639	NA	NA	0.02322	0.002717	1.271e-17	0.6535	NA	NA	0.008871	0.03973	0.8233	0.6666	NA	NA	0.02052	0.00264	7.571e-15	4.427e-11
3:48196368_AT_A	3	48196368	16	AT	A	continuous-30240-irnt	Reticulocyte percentage	0.8158	NA	NA	-0.1276	0.02319	3.807e-08	0.647	NA	NA	-0.03056	0.05095	0.5486	0.6179	NA	NA	0.005987	0.01546	0.6985	0.6928	NA	NA	0.05519	0.03031	0.06868	0.6634	NA	NA	0.02144	0.002746	5.748e-15	0.6504	NA	NA	0.01271	0.04021	0.752	0.6648	NA	NA	0.0191	0.002665	7.795e-13	2.517e-08
3:48196368_AT_A	3	48196368	16	AT	A	continuous-30250-irnt	Reticulocyte count	0.8158	NA	NA	-0.1311	0.02222	3.619e-09	0.647	NA	NA	-0.03794	0.04874	0.4363	0.6179	NA	NA	0.008919	0.01529	0.5596	0.6928	NA	NA	0.05493	0.02995	0.06663	0.6634	NA	NA	0.02305	0.002719	2.332e-17	0.6504	NA	NA	0.003962	0.03944	0.92	0.6648	NA	NA	0.02044	0.002637	9.306e-15	8.883e-10
rs6797587	3	48197614	16	A	G	continuous-30240-irnt	Reticulocyte percentage	0.8279	NA	NA	-0.1395	0.02365	3.666e-09	0.6509	NA	NA	-0.03112	0.05096	0.5414	0.6209	NA	NA	0.004996	0.01547	0.7467	0.697	NA	NA	0.05653	0.03046	0.06344	0.6679	NA	NA	0.02243	0.002759	4.276e-16	0.6565	NA	NA	0.01146	0.04052	0.7774	0.6694	NA	NA	0.0199	0.002678	1.082e-13	1.605e-09
rs6797587	3	48197614	16	A	G	continuous-30250-irnt	Reticulocyte count	0.8279	NA	NA	-0.1415	0.02266	4.253e-10	0.6509	NA	NA	-0.0417	0.04875	0.3923	0.6209	NA	NA	0.008179	0.0153	0.5929	0.697	NA	NA	0.05558	0.03009	0.06472	0.6679	NA	NA	0.02394	0.002732	1.862e-18	0.6565	NA	NA	0.00359	0.03974	0.928	0.6694	NA	NA	0.02117	0.00265	1.371e-15	6.553e-11
3:48218021_GTATA_G	3	48218021	16	GTATA	G	continuous-30250-irnt	Reticulocyte count	0.8161	NA	NA	-0.1199	0.02258	1.087e-07	0.7025	NA	NA	-0.04538	0.05128	0.3762	0.6539	NA	NA	-0.006456	0.01586	0.684	0.7612	NA	NA	0.04249	0.03268	0.1935	0.6772	NA	NA	0.02471	0.002776	5.425e-19	0.7036	NA	NA	-0.002567	0.04335	0.9528	0.6794	NA	NA	0.02157	0.002696	1.23e-15	8.663e-09
rs11713476	3	48375434	16	C	T	continuous-30240-irnt	Reticulocyte percentage	0.1519	NA	NA	0.1577	0.02471	1.734e-10	0.3177	NA	NA	0.02701	0.05218	0.6048	0.3441	NA	NA	-0.002189	0.01579	0.8897	0.2582	NA	NA	-0.03253	0.03174	0.3054	0.3478	NA	NA	-0.02632	0.002723	4.178e-22	0.3147	NA	NA	-0.02184	0.04205	0.6034	0.3441	NA	NA	-0.02341	0.00265	9.843e-19	3.616e-11
rs11713476	3	48375434	16	C	T	continuous-30250-irnt	Reticulocyte count	0.1519	NA	NA	0.1651	0.02367	3.069e-12	0.3177	NA	NA	0.03197	0.04991	0.5218	0.3441	NA	NA	-0.006008	0.01561	0.7003	0.2582	NA	NA	-0.02706	0.03135	0.3882	0.3478	NA	NA	-0.02801	0.002696	2.843e-25	0.3147	NA	NA	-0.01098	0.04124	0.79	0.3441	NA	NA	-0.02477	0.002622	3.432e-21	1.975e-13
rs6773261	3	48675064	16	A	G	continuous-30240-irnt	Reticulocyte percentage	0.2908	NA	NA	0.08116	0.01968	3.738e-05	0.09519	NA	NA	0.01683	0.08457	0.8422	0.05533	NA	NA	0.01808	0.0324	0.5767	0.1185	NA	NA	-0.07183	0.04411	0.1035	0.103	NA	NA	-0.04807	0.004274	2.366e-29	0.1068	NA	NA	-0.05502	0.06214	0.3759	0.1049	NA	NA	-0.04146	0.00411	6.353e-24	1.109e-08
rs6773261	3	48675064	16	A	G	continuous-30250-irnt	Reticulocyte count	0.2908	NA	NA	0.08877	0.01886	2.505e-06	0.09519	NA	NA	0.002835	0.08089	0.972	0.05533	NA	NA	0.009069	0.03204	0.7772	0.1185	NA	NA	-0.0674	0.04358	0.1219	0.103	NA	NA	-0.04533	0.004232	8.982e-27	0.1068	NA	NA	-0.04827	0.06094	0.4283	0.1049	NA	NA	-0.03831	0.004063	4.125e-21	8.296e-10
rs13096357	3	48675856	16	C	A	continuous-30240-irnt	Reticulocyte percentage	0.2908	NA	NA	0.08152	0.01969	3.479e-05	0.09517	NA	NA	0.01732	0.08457	0.8377	0.05521	NA	NA	0.01564	0.03242	0.6294	0.1184	NA	NA	-0.07075	0.04414	0.1089	0.103	NA	NA	-0.04809	0.004275	2.315e-29	0.1068	NA	NA	-0.05523	0.06215	0.3741	0.1049	NA	NA	-0.04149	0.004111	5.986e-24	1.158e-08
rs13096357	3	48675856	16	C	A	continuous-30250-irnt	Reticulocyte count	0.2908	NA	NA	0.08914	0.01886	2.297e-06	0.09517	NA	NA	0.003326	0.08089	0.9672	0.05521	NA	NA	0.006461	0.03206	0.8403	0.1184	NA	NA	-0.06654	0.04361	0.127	0.103	NA	NA	-0.04532	0.004233	9.549e-27	0.1068	NA	NA	-0.04842	0.06095	0.4269	0.1049	NA	NA	-0.03832	0.004064	4.152e-21	8.456e-10
rs13096366	3	48675924	16	A	G	continuous-30240-irnt	Reticulocyte percentage	0.2907	NA	NA	0.08175	0.0197	3.32e-05	0.09422	NA	NA	0.01321	0.08523	0.8769	0.05476	NA	NA	0.0171	0.03264	0.6003	0.1181	NA	NA	-0.0719	0.04424	0.1041	0.1022	NA	NA	-0.04861	0.004304	1.391e-29	0.1056	NA	NA	-0.05453	0.06306	0.3872	0.1041	NA	NA	-0.04188	0.004138	4.395e-24	8.977e-09
rs13096366	3	48675924	16	A	G	continuous-30250-irnt	Reticulocyte count	0.2907	NA	NA	0.08937	0.01887	2.174e-06	0.09422	NA	NA	-0.0008908	0.08152	0.9913	0.05476	NA	NA	0.007809	0.03228	0.8089	0.1181	NA	NA	-0.06734	0.0437	0.1233	0.1022	NA	NA	-0.04581	0.004261	5.973e-27	0.1056	NA	NA	-0.0472	0.06185	0.4454	0.1041	NA	NA	-0.03867	0.00409	3.216e-21	6.541e-10
rs13076269	3	48675925	16	T	C	continuous-30240-irnt	Reticulocyte percentage	0.2907	NA	NA	0.08174	0.0197	3.321e-05	0.09422	NA	NA	0.01321	0.08523	0.8769	0.05488	NA	NA	0.01707	0.03258	0.6003	0.1182	NA	NA	-0.072	0.04419	0.1032	0.1022	NA	NA	-0.04861	0.004304	1.397e-29	0.1056	NA	NA	-0.05453	0.06306	0.3872	0.1041	NA	NA	-0.04188	0.004138	4.41e-24	8.936e-09
rs13076269	3	48675925	16	T	C	continuous-30250-irnt	Reticulocyte count	0.2907	NA	NA	0.08937	0.01887	2.176e-06	0.09422	NA	NA	-0.0008908	0.08152	0.9913	0.05488	NA	NA	0.007886	0.03222	0.8066	0.1182	NA	NA	-0.06767	0.04365	0.1211	0.1022	NA	NA	-0.0458	0.004261	6.033e-27	0.1056	NA	NA	-0.0472	0.06185	0.4454	0.1041	NA	NA	-0.03867	0.00409	3.235e-21	6.479e-10
rs34638686	3	48682658	16	C	T	continuous-30240-irnt	Reticulocyte percentage	0.247	NA	NA	0.08477	0.02106	5.719e-05	0.09023	NA	NA	-0.004199	0.08732	0.9616	0.05464	NA	NA	0.01602	0.03276	0.6248	0.1137	NA	NA	-0.07048	0.04489	0.1164	0.1008	NA	NA	-0.05101	0.004345	8.14e-32	0.1012	NA	NA	-0.06021	0.06397	0.3466	0.1021	NA	NA	-0.04465	0.004188	1.558e-26	2.404e-08
rs34638686	3	48682658	16	C	T	continuous-30250-irnt	Reticulocyte count	0.247	NA	NA	0.09174	0.02018	5.461e-06	0.09023	NA	NA	-0.01652	0.08353	0.8432	0.05464	NA	NA	0.007904	0.0324	0.8073	0.1137	NA	NA	-0.06517	0.04435	0.1416	0.1008	NA	NA	-0.04799	0.004303	6.932e-29	0.1012	NA	NA	-0.059	0.06274	0.347	0.1021	NA	NA	-0.04131	0.004141	1.911e-23	2.621e-09
rs12107418	3	48689787	16	A	G	continuous-30240-irnt	Reticulocyte percentage	0.4942	NA	NA	0.06345	0.01783	0.0003716	0.1228	NA	NA	0.03921	0.07651	0.6083	0.05718	NA	NA	0.01335	0.03182	0.6748	0.1106	NA	NA	-0.07546	0.045	0.09357	0.1148	NA	NA	-0.04774	0.00407	8.888e-32	0.2022	NA	NA	-0.09082	0.0478	0.05746	0.1194	NA	NA	-0.04176	0.003904	1.062e-26	4.193e-08
rs2302295	3	48690110	16	T	C	continuous-30250-irnt	Reticulocyte count	0.2734	NA	NA	0.1015	0.01924	1.345e-07	0.09631	NA	NA	0.03248	0.08022	0.6856	0.05511	NA	NA	0.004797	0.03205	0.881	0.1099	NA	NA	-0.06144	0.04458	0.1682	0.1116	NA	NA	-0.04538	0.004079	9.644e-29	0.1173	NA	NA	-0.05188	0.0581	0.3719	0.1128	NA	NA	-0.03846	0.003931	1.307e-22	2.288e-11
rs2302295	3	48690110	16	T	C	continuous-30240-irnt	Reticulocyte percentage	0.2734	NA	NA	0.09802	0.02009	1.064e-06	0.09631	NA	NA	0.03627	0.08387	0.6654	0.05511	NA	NA	0.0131	0.0324	0.6859	0.1099	NA	NA	-0.07352	0.04513	0.1033	0.1116	NA	NA	-0.04801	0.00412	2.239e-31	0.1173	NA	NA	-0.06689	0.05924	0.2589	0.1128	NA	NA	-0.04146	0.003976	1.849e-25	1.234e-10
rs9812200	3	48695667	16	G	A	continuous-30250-irnt	Reticulocyte count	0.5178	NA	NA	0.06699	0.01721	9.895e-05	0.1246	NA	NA	0.03726	0.07295	0.6095	0.05704	NA	NA	0.003745	0.0315	0.9054	0.1115	NA	NA	-0.05834	0.04434	0.1882	0.1148	NA	NA	-0.04456	0.00403	2.008e-28	0.2186	NA	NA	-0.07122	0.046	0.1216	0.1198	NA	NA	-0.03829	0.00386	3.407e-23	3.023e-08
rs9812200	3	48695667	16	G	A	continuous-30240-irnt	Reticulocyte percentage	0.5178	NA	NA	0.06743	0.01796	0.0001738	0.1246	NA	NA	0.03635	0.07627	0.6336	0.05704	NA	NA	0.01365	0.03185	0.6683	0.1115	NA	NA	-0.07009	0.04488	0.1183	0.1148	NA	NA	-0.04702	0.00407	7.095e-31	0.2186	NA	NA	-0.07737	0.0469	0.09901	0.1198	NA	NA	-0.04087	0.003905	1.249e-25	2.756e-08
rs13070798	3	48705934	16	T	C	continuous-30240-irnt	Reticulocyte percentage	0.2613	NA	NA	0.09266	0.02039	5.515e-06	0.09464	NA	NA	0.0388	0.08447	0.646	0.05489	NA	NA	0.01462	0.03244	0.6522	0.1085	NA	NA	-0.07942	0.04541	0.08029	0.1115	NA	NA	-0.0481	0.004121	1.763e-31	0.1119	NA	NA	-0.07071	0.06054	0.2428	0.1125	NA	NA	-0.04194	0.00398	5.727e-26	1.011e-09
rs13070798	3	48705934	16	T	C	continuous-30250-irnt	Reticulocyte count	0.2613	NA	NA	0.09611	0.01953	8.642e-07	0.09464	NA	NA	0.03464	0.08079	0.6681	0.05489	NA	NA	0.006614	0.03208	0.8367	0.1085	NA	NA	-0.06717	0.04486	0.1343	0.1115	NA	NA	-0.04545	0.00408	8.03e-29	0.1119	NA	NA	-0.0578	0.05938	0.3303	0.1125	NA	NA	-0.03896	0.003935	4.122e-23	2.426e-10
rs28452701	3	48708575	16	C	T	continuous-30250-irnt	Reticulocyte count	0.2234	NA	NA	0.1164	0.02053	1.437e-08	0.09133	NA	NA	0.01759	0.08242	0.831	0.05484	NA	NA	0.00643	0.03209	0.8412	0.107	NA	NA	-0.07073	0.04498	0.1158	0.1115	NA	NA	-0.04569	0.004081	4.219e-29	0.09959	NA	NA	-0.07349	0.06244	0.2392	0.1119	NA	NA	-0.03908	0.003944	3.776e-23	2.585e-12
rs28452701	3	48708575	16	C	T	continuous-30240-irnt	Reticulocyte percentage	0.2234	NA	NA	0.1169	0.02143	4.94e-08	0.09133	NA	NA	0.02089	0.08617	0.8084	0.05484	NA	NA	0.01418	0.03245	0.6622	0.107	NA	NA	-0.08043	0.04553	0.07727	0.1115	NA	NA	-0.04831	0.004121	9.832e-32	0.09959	NA	NA	-0.08087	0.06367	0.204	0.1119	NA	NA	-0.04187	0.003988	8.787e-26	4.886e-12
rs12715429	3	48709246	16	G	T	continuous-30240-irnt	Reticulocyte percentage	0.2613	NA	NA	0.09266	0.02039	5.518e-06	0.09462	NA	NA	0.03867	0.0845	0.6472	0.05489	NA	NA	0.01463	0.03244	0.652	0.1072	NA	NA	-0.08076	0.04553	0.07612	0.1115	NA	NA	-0.04811	0.004121	1.711e-31	0.1118	NA	NA	-0.07051	0.06056	0.2443	0.1125	NA	NA	-0.04196	0.00398	5.477e-26	9.895e-10
rs12715429	3	48709246	16	G	T	continuous-30250-irnt	Reticulocyte count	0.2613	NA	NA	0.09612	0.01953	8.628e-07	0.09462	NA	NA	0.03445	0.08082	0.6699	0.05489	NA	NA	0.006625	0.03208	0.8364	0.1072	NA	NA	-0.07087	0.04498	0.1151	0.1115	NA	NA	-0.04547	0.00408	7.721e-29	0.1118	NA	NA	-0.05763	0.05939	0.3318	0.1125	NA	NA	-0.039	0.003935	3.735e-23	2.294e-10
rs13353481	3	48709463	16	C	G	continuous-30250-irnt	Reticulocyte count	0.2534	NA	NA	0.1031	0.01966	1.585e-07	0.0948	NA	NA	0.04621	0.08118	0.5692	0.05497	NA	NA	0.008457	0.03209	0.7921	0.1087	NA	NA	-0.0703	0.04483	0.1169	0.1118	NA	NA	-0.04585	0.004079	2.573e-29	0.1032	NA	NA	-0.06405	0.06167	0.299	0.1127	NA	NA	-0.03912	0.003936	2.811e-23	1.974e-11
rs13353481	3	48709463	16	C	G	continuous-30240-irnt	Reticulocyte percentage	0.2534	NA	NA	0.09977	0.02052	1.164e-06	0.0948	NA	NA	0.05239	0.08487	0.5371	0.05497	NA	NA	0.01599	0.03245	0.6221	0.1087	NA	NA	-0.07955	0.04538	0.07963	0.1118	NA	NA	-0.04841	0.00412	6.957e-32	0.1032	NA	NA	-0.07063	0.06288	0.2613	0.1127	NA	NA	-0.04198	0.00398	5.301e-26	1.046e-10
rs9858236	3	48709529	16	G	A	continuous-30250-irnt	Reticulocyte count	0.2234	NA	NA	0.1164	0.02053	1.437e-08	0.09133	NA	NA	0.01759	0.08242	0.831	0.05484	NA	NA	0.00643	0.03209	0.8412	0.107	NA	NA	-0.07075	0.04498	0.1157	0.1115	NA	NA	-0.0457	0.004081	4.204e-29	0.09958	NA	NA	-0.07345	0.06245	0.2396	0.1119	NA	NA	-0.03909	0.003944	3.765e-23	2.583e-12
rs9858236	3	48709529	16	G	A	continuous-30240-irnt	Reticulocyte percentage	0.2234	NA	NA	0.1169	0.02143	4.935e-08	0.09133	NA	NA	0.02091	0.08617	0.8083	0.05484	NA	NA	0.01418	0.03245	0.6622	0.107	NA	NA	-0.08045	0.04553	0.0772	0.1115	NA	NA	-0.04831	0.004121	9.777e-32	0.09958	NA	NA	-0.08081	0.06367	0.2044	0.1119	NA	NA	-0.04187	0.003989	8.75e-26	4.877e-12
rs144754472	3	48710301	16	A	AAAC	continuous-30240-irnt	Reticulocyte percentage	0.2786	NA	NA	0.08984	0.01994	6.64e-06	0.09648	NA	NA	0.04735	0.08412	0.5735	0.05506	NA	NA	0.01495	0.03242	0.6447	0.1101	NA	NA	-0.07372	0.0451	0.1022	0.1116	NA	NA	-0.04818	0.004121	1.402e-31	0.1158	NA	NA	-0.07173	0.05963	0.229	0.1128	NA	NA	-0.04183	0.003975	6.766e-26	9.027e-10
rs144754472	3	48710301	16	A	AAAC	continuous-30250-irnt	Reticulocyte count	0.2786	NA	NA	0.09287	0.0191	1.166e-06	0.09648	NA	NA	0.04419	0.08046	0.5828	0.05506	NA	NA	0.006985	0.03206	0.8275	0.1101	NA	NA	-0.06153	0.04456	0.1673	0.1116	NA	NA	-0.04554	0.00408	6.223e-29	0.1158	NA	NA	-0.05763	0.05848	0.3244	0.1128	NA	NA	-0.03886	0.00393	4.73e-23	2.412e-10
rs13324119	3	48710606	16	G	C	continuous-30250-irnt	Reticulocyte count	0.2234	NA	NA	0.1164	0.02053	1.436e-08	0.09134	NA	NA	0.01751	0.08243	0.8318	0.05485	NA	NA	0.006402	0.03209	0.8418	0.1084	NA	NA	-0.06707	0.04486	0.1349	0.1115	NA	NA	-0.04567	0.004081	4.47e-29	0.09958	NA	NA	-0.07347	0.06246	0.2395	0.1119	NA	NA	-0.03904	0.003944	4.236e-23	2.745e-12
rs13324119	3	48710606	16	G	C	continuous-30240-irnt	Reticulocyte percentage	0.2234	NA	NA	0.1169	0.02143	4.933e-08	0.09134	NA	NA	0.02082	0.08618	0.8091	0.05485	NA	NA	0.01414	0.03245	0.663	0.1084	NA	NA	-0.07917	0.04541	0.08126	0.1115	NA	NA	-0.04829	0.004121	1.046e-31	0.09958	NA	NA	-0.08081	0.06368	0.2044	0.1119	NA	NA	-0.04184	0.003988	9.452e-26	5.033e-12
rs762279794	3	48710839	16	C	CAA	continuous-30250-irnt	Reticulocyte count	0.2664	NA	NA	0.101	0.01952	2.274e-07	0.0932	NA	NA	0.07588	0.08304	0.3609	0.05439	NA	NA	0.008146	0.03264	0.8029	0.1129	NA	NA	-0.07492	0.04483	0.0947	0.1087	NA	NA	-0.04635	0.004174	1.203e-28	0.1045	NA	NA	-0.06591	0.06209	0.2885	0.1099	NA	NA	-0.03929	0.004021	1.471e-22	1.63e-11
rs762279794	3	48710839	16	C	CAA	continuous-30240-irnt	Reticulocyte percentage	0.2664	NA	NA	0.09781	0.02037	1.583e-06	0.0932	NA	NA	0.08323	0.08682	0.3377	0.05439	NA	NA	0.01736	0.03301	0.599	0.1129	NA	NA	-0.08659	0.04538	0.05641	0.1087	NA	NA	-0.0492	0.004216	1.813e-31	0.1045	NA	NA	-0.07364	0.0633	0.2447	0.1099	NA	NA	-0.04244	0.004067	1.701e-25	6.358e-11
3:48713669_CAT_C	3	48713669	16	CAT	C	continuous-30250-irnt	Reticulocyte count	0.2361	NA	NA	0.1034	0.02031	3.51e-07	0.0933	NA	NA	0.01858	0.08147	0.8196	0.05479	NA	NA	0.008546	0.03211	0.7901	0.1086	NA	NA	-0.06641	0.04492	0.1393	0.1115	NA	NA	-0.04552	0.004081	6.747e-29	0.1114	NA	NA	-0.06954	0.05957	0.2431	0.1122	NA	NA	-0.03921	0.003942	2.553e-23	1.257e-10
3:48713669_CAT_C	3	48713669	16	CAT	C	continuous-30240-irnt	Reticulocyte percentage	0.2361	NA	NA	0.1047	0.0212	7.817e-07	0.0933	NA	NA	0.02285	0.08517	0.7885	0.05479	NA	NA	0.01609	0.03247	0.6201	0.1086	NA	NA	-0.07891	0.04547	0.08271	0.1115	NA	NA	-0.04816	0.004122	1.514e-31	0.1114	NA	NA	-0.08032	0.06074	0.186	0.1122	NA	NA	-0.04201	0.003986	5.762e-26	1.321e-10
rs112928349	3	48714335	16	G	C	continuous-30240-irnt	Reticulocyte percentage	0.2788	NA	NA	0.09044	0.01993	5.702e-06	0.09709	NA	NA	0.036	0.08399	0.6682	0.05503	NA	NA	0.01326	0.03242	0.6827	0.1104	NA	NA	-0.07385	0.04521	0.1024	0.1116	NA	NA	-0.04802	0.004122	2.317e-31	0.1137	NA	NA	-0.06002	0.06027	0.3193	0.1128	NA	NA	-0.04165	0.003977	1.152e-25	1.035e-09
rs112928349	3	48714335	16	G	C	continuous-30250-irnt	Reticulocyte count	0.2788	NA	NA	0.09318	0.0191	1.064e-06	0.09709	NA	NA	0.03186	0.08034	0.6917	0.05503	NA	NA	0.005155	0.03206	0.8723	0.1104	NA	NA	-0.06104	0.04467	0.1718	0.1116	NA	NA	-0.04538	0.004081	1.008e-28	0.1137	NA	NA	-0.04697	0.05911	0.4269	0.1128	NA	NA	-0.03869	0.003932	7.484e-23	2.936e-10
rs9821797	3	48718253	16	T	A	continuous-30250-irnt	Reticulocyte count	0.4663	NA	NA	0.0654	0.01715	0.0001375	0.1176	NA	NA	0.04359	0.07466	0.5593	0.05699	NA	NA	0.003762	0.03158	0.9052	0.1122	NA	NA	-0.06048	0.04439	0.1731	0.1145	NA	NA	-0.04543	0.004037	2.188e-29	0.1851	NA	NA	-0.07651	0.04827	0.113	0.1187	NA	NA	-0.03914	0.003867	4.405e-24	2.958e-08
rs9821797	3	48718253	16	T	A	continuous-30240-irnt	Reticulocyte percentage	0.4663	NA	NA	0.06724	0.01791	0.0001732	0.1176	NA	NA	0.04619	0.07805	0.554	0.05699	NA	NA	0.01353	0.03194	0.6717	0.1122	NA	NA	-0.07517	0.04494	0.09436	0.1145	NA	NA	-0.04797	0.004077	5.826e-32	0.1851	NA	NA	-0.07736	0.04922	0.116	0.1187	NA	NA	-0.0417	0.003912	1.574e-26	1.655e-08
rs9877794	3	48718388	16	G	C	continuous-30250-irnt	Reticulocyte count	0.4661	NA	NA	0.06514	0.01716	0.0001469	0.1168	NA	NA	0.04247	0.07512	0.5719	0.05664	NA	NA	0.006393	0.03174	0.8404	0.1122	NA	NA	-0.06068	0.04441	0.1718	0.1129	NA	NA	-0.04529	0.004081	1.256e-28	0.184	NA	NA	-0.07539	0.04854	0.1204	0.1172	NA	NA	-0.03887	0.003906	2.493e-23	3.314e-08
rs9877794	3	48718388	16	G	C	continuous-30240-irnt	Reticulocyte percentage	0.4661	NA	NA	0.06705	0.01791	0.0001818	0.1168	NA	NA	0.04495	0.07854	0.5671	0.05664	NA	NA	0.01609	0.0321	0.6162	0.1122	NA	NA	-0.07536	0.04495	0.09364	0.1129	NA	NA	-0.04775	0.004121	4.825e-31	0.184	NA	NA	-0.07554	0.04949	0.1269	0.1172	NA	NA	-0.04135	0.003952	1.271e-25	1.84e-08
rs34096717	3	48719453	16	A	C	continuous-30240-irnt	Reticulocyte percentage	0.2182	NA	NA	0.12	0.02155	2.58e-08	0.09017	NA	NA	0.0008959	0.08649	0.9917	0.05496	NA	NA	0.02382	0.03241	0.4623	0.1094	NA	NA	-0.07951	0.04508	0.07779	0.1106	NA	NA	-0.04612	0.004137	7.26e-29	0.09783	NA	NA	-0.06712	0.06399	0.2942	0.1109	NA	NA	-0.03956	0.004003	4.864e-23	3.979e-12
rs34096717	3	48719453	16	A	C	continuous-30250-irnt	Reticulocyte count	0.2182	NA	NA	0.1209	0.02064	4.72e-09	0.09017	NA	NA	-0.004303	0.08273	0.9585	0.05496	NA	NA	0.0156	0.03205	0.6264	0.1094	NA	NA	-0.0674	0.04454	0.1302	0.1106	NA	NA	-0.04358	0.004096	1.934e-26	0.09783	NA	NA	-0.06481	0.06276	0.3017	0.1109	NA	NA	-0.03681	0.003958	1.39e-20	1.354e-12
rs9883469	3	48719637	16	G	A	continuous-30250-irnt	Reticulocyte count	0.2151	NA	NA	0.1149	0.02117	5.65e-08	0.09027	NA	NA	-0.001878	0.08355	0.9821	0.05548	NA	NA	-0.01363	0.03312	0.6807	0.04285	NA	NA	-0.04455	0.06883	0.5175	0.1094	NA	NA	-0.04335	0.004223	9.963e-25	0.09607	NA	NA	-0.04509	0.06481	0.4867	0.1094	NA	NA	-0.03691	0.004089	1.775e-19	1.669e-10
rs9883469	3	48719637	16	G	A	continuous-30240-irnt	Reticulocyte percentage	0.2151	NA	NA	0.1178	0.0221	9.712e-08	0.09027	NA	NA	0.0002522	0.08735	0.9977	0.05548	NA	NA	-0.007781	0.03349	0.8163	0.04285	NA	NA	-0.04746	0.06968	0.4957	0.1094	NA	NA	-0.04573	0.004265	7.937e-27	0.09607	NA	NA	-0.05451	0.06608	0.4095	0.1093	NA	NA	-0.03936	0.004135	1.74e-21	2.105e-10
rs9812977	3	48720303	16	G	A	continuous-30250-irnt	Reticulocyte count	0.1141	NA	NA	0.1964	0.02683	2.48e-13	0.07779	NA	NA	-0.002238	0.08945	0.98	0.03312	NA	NA	0.0199	0.04216	0.637	0.1038	NA	NA	-0.06719	0.04599	0.1441	0.1036	NA	NA	-0.0493	0.004226	1.877e-31	0.08094	NA	NA	-0.03632	0.06876	0.5974	0.1023	NA	NA	-0.04283	0.004125	2.998e-25	9.326e-17
rs9812977	3	48720303	16	G	A	continuous-30240-irnt	Reticulocyte percentage	0.1141	NA	NA	0.1978	0.02801	1.634e-12	0.07779	NA	NA	-0.00369	0.09351	0.9685	0.03312	NA	NA	0.03721	0.04264	0.3828	0.1038	NA	NA	-0.07999	0.04656	0.08577	0.1036	NA	NA	-0.05196	0.004268	4.215e-34	0.08094	NA	NA	-0.03879	0.07011	0.5801	0.1023	NA	NA	-0.04565	0.00417	6.797e-28	2.798e-16
rs9811027	3	48725014	16	G	C	continuous-30250-irnt	Reticulocyte count	0.224	NA	NA	0.1136	0.02053	3.128e-08	0.09554	NA	NA	0.03895	0.08123	0.6316	0.05367	NA	NA	-0.002768	0.0325	0.9321	0.04261	NA	NA	-0.05184	0.06878	0.451	0.1233	NA	NA	-0.04686	0.003905	3.613e-33	0.09683	NA	NA	-0.04258	0.06299	0.499	0.1228	NA	NA	-0.04059	0.003793	1.003e-26	6.431e-12
rs9811027	3	48725014	16	G	C	continuous-30240-irnt	Reticulocyte percentage	0.224	NA	NA	0.1143	0.02143	9.501e-08	0.09554	NA	NA	0.03845	0.08492	0.6507	0.05367	NA	NA	0.004679	0.03286	0.8868	0.04261	NA	NA	-0.05479	0.06962	0.4313	0.1233	NA	NA	-0.04926	0.003944	8.563e-36	0.09683	NA	NA	-0.04617	0.06423	0.4722	0.1228	NA	NA	-0.04311	0.003835	2.61e-29	1.552e-11
3:48728048_CCT_C	3	48728048	16	CCT	C	continuous-30250-irnt	Reticulocyte count	0.2245	NA	NA	0.1117	0.02055	5.479e-08	0.09611	NA	NA	0.02961	0.081	0.7147	0.05092	NA	NA	-0.005322	0.03332	0.8731	0.04216	NA	NA	-0.04546	0.06946	0.5127	0.1232	NA	NA	-0.0471	0.003907	1.835e-33	0.09554	NA	NA	-0.04743	0.06354	0.4555	0.1226	NA	NA	-0.04096	0.003796	3.817e-27	1.497e-11
3:48728048_CCT_C	3	48728048	16	CCT	C	continuous-30240-irnt	Reticulocyte percentage	0.2245	NA	NA	0.1122	0.02145	1.689e-07	0.09611	NA	NA	0.02955	0.08468	0.7271	0.05092	NA	NA	0.004691	0.03369	0.8893	0.04216	NA	NA	-0.04999	0.07031	0.4771	0.1232	NA	NA	-0.04944	0.003946	5.183e-36	0.09554	NA	NA	-0.05012	0.06479	0.4392	0.1226	NA	NA	-0.0434	0.003839	1.227e-29	3.532e-11
rs111881466	3	48729460	16	T	C	continuous-30250-irnt	Reticulocyte count	0.224	NA	NA	0.1135	0.02052	3.197e-08	0.09554	NA	NA	0.03897	0.08122	0.6314	0.05085	NA	NA	-0.004477	0.03334	0.8932	0.04221	NA	NA	-0.04817	0.06933	0.4872	0.1233	NA	NA	-0.04691	0.003905	3.033e-33	0.09649	NA	NA	-0.048	0.06304	0.4464	0.1227	NA	NA	-0.0407	0.003794	7.619e-27	7.047e-12
rs111881466	3	48729460	16	T	C	continuous-30240-irnt	Reticulocyte percentage	0.224	NA	NA	0.1143	0.02143	9.586e-08	0.09554	NA	NA	0.0385	0.08491	0.6503	0.05085	NA	NA	0.005404	0.03371	0.8726	0.04221	NA	NA	-0.05323	0.07018	0.4482	0.1233	NA	NA	-0.04928	0.003944	7.74e-36	0.09649	NA	NA	-0.05217	0.06427	0.417	0.1227	NA	NA	-0.04317	0.003836	2.225e-29	1.574e-11
rs11557629	3	48732223	16	G	A	continuous-30240-irnt	Reticulocyte percentage	0.2942	NA	NA	0.07989	0.01959	4.532e-05	0.101	NA	NA	0.04811	0.08264	0.5605	0.05117	NA	NA	0.003371	0.03359	0.9201	0.04381	NA	NA	-0.04033	0.06884	0.558	0.1234	NA	NA	-0.04911	0.003943	1.321e-35	0.1108	NA	NA	-0.02998	0.06039	0.6196	0.1239	NA	NA	-0.0432	0.003822	1.263e-29	1.503e-08
rs11557629	3	48732223	16	G	A	continuous-30250-irnt	Reticulocyte count	0.2942	NA	NA	0.08241	0.01877	1.124e-05	0.101	NA	NA	0.04777	0.07905	0.5456	0.05117	NA	NA	-0.006722	0.03321	0.8396	0.04381	NA	NA	-0.03484	0.068	0.6084	0.1234	NA	NA	-0.04672	0.003904	5.192e-33	0.1108	NA	NA	-0.01935	0.05923	0.7439	0.1239	NA	NA	-0.04061	0.003779	6.274e-27	3.793e-09
rs17080319	3	48732480	16	T	C	continuous-30250-irnt	Reticulocyte count	0.2524	NA	NA	0.08672	0.01971	1.088e-05	0.09773	NA	NA	0.02581	0.08046	0.7484	0.05099	NA	NA	-0.005475	0.03324	0.8692	0.0426	NA	NA	-0.05061	0.06902	0.4634	0.1234	NA	NA	-0.04681	0.003904	3.943e-33	0.1074	NA	NA	-0.03564	0.06009	0.5531	0.1232	NA	NA	-0.04116	0.003787	1.637e-27	8.878e-09
rs17080319	3	48732480	16	T	C	continuous-30240-irnt	Reticulocyte percentage	0.2524	NA	NA	0.08787	0.02058	1.954e-05	0.09773	NA	NA	0.0267	0.08412	0.751	0.05099	NA	NA	0.00416	0.03361	0.9015	0.0426	NA	NA	-0.05449	0.06986	0.4354	0.1234	NA	NA	-0.04919	0.003943	1.001e-35	0.1074	NA	NA	-0.04274	0.06127	0.4855	0.1232	NA	NA	-0.04359	0.00383	5.164e-30	1.111e-08
rs9854034	3	48733507	16	C	T	continuous-30250-irnt	Reticulocyte count	0.2523	NA	NA	0.08658	0.01971	1.126e-05	0.09773	NA	NA	0.02579	0.08046	0.7486	0.05099	NA	NA	-0.005556	0.03324	0.8673	0.04221	NA	NA	-0.04819	0.06933	0.487	0.1234	NA	NA	-0.04674	0.003904	4.936e-33	0.1074	NA	NA	-0.03564	0.06009	0.5531	0.1232	NA	NA	-0.04109	0.003787	2.002e-27	9.595e-09
rs9854034	3	48733507	16	C	T	continuous-30240-irnt	Reticulocyte percentage	0.2523	NA	NA	0.08785	0.02058	1.964e-05	0.09773	NA	NA	0.02668	0.08412	0.7511	0.05099	NA	NA	0.004116	0.03362	0.9026	0.04221	NA	NA	-0.05323	0.07018	0.4481	0.1234	NA	NA	-0.04911	0.003943	1.292e-35	0.1074	NA	NA	-0.04274	0.06127	0.4855	0.1232	NA	NA	-0.04351	0.00383	6.533e-30	1.156e-08
rs11719291	3	48735706	16	A	G	continuous-30240-irnt	Reticulocyte percentage	0.2939	NA	NA	0.0801	0.01961	4.41e-05	0.101	NA	NA	0.04804	0.08265	0.561	0.05409	NA	NA	0.0007733	0.03274	0.9812	0.04414	NA	NA	-0.04173	0.06839	0.5418	0.1234	NA	NA	-0.04908	0.003942	1.437e-35	0.1111	NA	NA	-0.02492	0.06034	0.6796	0.1239	NA	NA	-0.04317	0.003821	1.343e-29	1.54e-08
rs11719291	3	48735706	16	A	G	continuous-30250-irnt	Reticulocyte count	0.2939	NA	NA	0.08247	0.01879	1.134e-05	0.101	NA	NA	0.04769	0.07905	0.5463	0.05409	NA	NA	-0.00681	0.03238	0.8334	0.04414	NA	NA	-0.03848	0.06757	0.569	0.1234	NA	NA	-0.04667	0.003904	6.115e-33	0.1111	NA	NA	-0.01475	0.05918	0.8032	0.1239	NA	NA	-0.04053	0.003778	7.389e-27	3.79e-09
rs28657585	3	48736216	16	A	T	continuous-30250-irnt	Reticulocyte count	0.2789	NA	NA	0.08019	0.01913	2.767e-05	0.09891	NA	NA	0.03924	0.08018	0.6246	0.05395	NA	NA	-0.004967	0.03241	0.8782	0.04266	NA	NA	-0.05176	0.06878	0.4517	0.1234	NA	NA	-0.04665	0.003904	6.528e-33	0.1093	NA	NA	-0.02375	0.05976	0.6911	0.1237	NA	NA	-0.04086	0.003781	3.206e-27	1.774e-08
rs146524009	3	48736832	16	C	CA	continuous-30250-irnt	Reticulocyte count	0.2537	NA	NA	0.09587	0.02001	1.653e-06	0.09818	NA	NA	0.03053	0.08164	0.7084	0.05801	NA	NA	-0.005652	0.03337	0.8655	0.04773	NA	NA	-0.05534	0.06796	0.4155	0.1221	NA	NA	-0.04744	0.003961	4.81e-33	0.1086	NA	NA	-0.04167	0.06099	0.4945	0.1222	NA	NA	-0.04143	0.003842	4.095e-27	7.287e-10
rs146524009	3	48736832	16	C	CA	continuous-30240-irnt	Reticulocyte percentage	0.2537	NA	NA	0.09708	0.02089	3.35e-06	0.09818	NA	NA	0.03206	0.08535	0.7072	0.05801	NA	NA	0.00203	0.03374	0.952	0.04773	NA	NA	-0.05652	0.06879	0.4113	0.1221	NA	NA	-0.04974	0.004001	1.73e-35	0.1086	NA	NA	-0.04792	0.06218	0.4409	0.1222	NA	NA	-0.04382	0.003885	1.662e-29	1.16e-09
rs13434258	3	48738491	16	T	C	continuous-30250-irnt	Reticulocyte count	0.224	NA	NA	0.1134	0.02052	3.284e-08	0.09553	NA	NA	0.03886	0.08123	0.6323	0.05388	NA	NA	-0.005701	0.03244	0.8605	0.0426	NA	NA	-0.05179	0.06878	0.4515	0.1234	NA	NA	-0.04684	0.003904	3.646e-33	0.09681	NA	NA	-0.04266	0.06296	0.4981	0.1228	NA	NA	-0.04062	0.003792	8.919e-27	7.498e-12
rs13434258	3	48738491	16	T	C	continuous-30240-irnt	Reticulocyte percentage	0.224	NA	NA	0.1142	0.02142	9.765e-08	0.09553	NA	NA	0.03839	0.08492	0.6512	0.05388	NA	NA	0.001594	0.0328	0.9612	0.0426	NA	NA	-0.05471	0.06962	0.4319	0.1234	NA	NA	-0.04925	0.003943	8.447e-36	0.09681	NA	NA	-0.04636	0.0642	0.4702	0.1228	NA	NA	-0.04315	0.003834	2.267e-29	1.808e-11
rs11706983	3	48738678	16	A	G	continuous-30250-irnt	Reticulocyte count	0.224	NA	NA	0.1134	0.02052	3.284e-08	0.09553	NA	NA	0.03886	0.08123	0.6323	0.05388	NA	NA	-0.005701	0.03244	0.8605	0.0426	NA	NA	-0.05179	0.06878	0.4515	0.1234	NA	NA	-0.04684	0.003904	3.647e-33	0.09681	NA	NA	-0.04266	0.06296	0.4981	0.1228	NA	NA	-0.04062	0.003792	8.92e-27	7.499e-12
rs11706983	3	48738678	16	A	G	continuous-30240-irnt	Reticulocyte percentage	0.224	NA	NA	0.1142	0.02142	9.765e-08	0.09553	NA	NA	0.03839	0.08492	0.6512	0.05388	NA	NA	0.001594	0.0328	0.9612	0.0426	NA	NA	-0.05471	0.06962	0.4319	0.1234	NA	NA	-0.04925	0.003943	8.448e-36	0.09681	NA	NA	-0.04636	0.0642	0.4702	0.1228	NA	NA	-0.04315	0.003834	2.268e-29	1.808e-11
rs34153629	3	48739149	16	A	G	continuous-30250-irnt	Reticulocyte count	0.2523	NA	NA	0.08658	0.01971	1.126e-05	0.09769	NA	NA	0.02549	0.0805	0.7515	0.05389	NA	NA	-0.005828	0.03243	0.8574	0.0426	NA	NA	-0.05179	0.06878	0.4515	0.1234	NA	NA	-0.04668	0.003904	5.862e-33	0.1077	NA	NA	-0.0308	0.06004	0.608	0.1233	NA	NA	-0.04101	0.003786	2.412e-27	9.482e-09
rs34153629	3	48739149	16	A	G	continuous-30240-irnt	Reticulocyte percentage	0.2523	NA	NA	0.08785	0.02058	1.964e-05	0.09769	NA	NA	0.02633	0.08415	0.7543	0.05389	NA	NA	0.00145	0.0328	0.9647	0.0426	NA	NA	-0.05471	0.06962	0.4319	0.1234	NA	NA	-0.0491	0.003943	1.357e-35	0.1077	NA	NA	-0.03743	0.06122	0.541	0.1233	NA	NA	-0.04348	0.003828	6.707e-30	1.228e-08
rs35064573	3	48740280	16	C	A	continuous-30250-irnt	Reticulocyte count	0.224	NA	NA	0.1134	0.02052	3.287e-08	0.09553	NA	NA	0.03885	0.08123	0.6325	0.05389	NA	NA	-0.00597	0.03244	0.854	0.0426	NA	NA	-0.05179	0.06878	0.4515	0.1234	NA	NA	-0.04685	0.003904	3.623e-33	0.09681	NA	NA	-0.04266	0.06296	0.4981	0.1228	NA	NA	-0.04063	0.003792	8.775e-27	7.565e-12
rs35064573	3	48740280	16	C	A	continuous-30240-irnt	Reticulocyte percentage	0.224	NA	NA	0.1142	0.02142	9.773e-08	0.09553	NA	NA	0.03838	0.08492	0.6513	0.05389	NA	NA	0.001338	0.0328	0.9675	0.0426	NA	NA	-0.05471	0.06962	0.4319	0.1234	NA	NA	-0.04925	0.003943	8.444e-36	0.09681	NA	NA	-0.04636	0.0642	0.4702	0.1228	NA	NA	-0.04315	0.003834	2.243e-29	1.828e-11
rs36076263	3	48741909	16	C	CT	continuous-30250-irnt	Reticulocyte count	0.2762	NA	NA	0.09199	0.02003	4.402e-06	0.1211	NA	NA	0.02778	0.0771	0.7186	0.08316	NA	NA	0.006471	0.02894	0.8231	0.06517	NA	NA	-0.003807	0.06352	0.9522	0.1326	NA	NA	-0.04782	0.003899	1.428e-34	0.1298	NA	NA	-0.009208	0.05798	0.8738	0.1332	NA	NA	-0.04143	0.003775	5.068e-28	7.737e-10
rs36076263	3	48741909	16	C	CT	continuous-30240-irnt	Reticulocyte percentage	0.2762	NA	NA	0.0943	0.02091	6.503e-06	0.1211	NA	NA	0.03173	0.0806	0.6938	0.08316	NA	NA	0.006437	0.02927	0.8259	0.06517	NA	NA	0.003913	0.0643	0.9515	0.1326	NA	NA	-0.05029	0.003938	2.407e-37	0.1298	NA	NA	-0.01567	0.05911	0.7909	0.1332	NA	NA	-0.04399	0.003817	1.018e-30	8.967e-10
rs13090013	3	48742578	16	G	A	continuous-30250-irnt	Reticulocyte count	0.224	NA	NA	0.1134	0.02052	3.287e-08	0.09552	NA	NA	0.03887	0.08123	0.6323	0.05122	NA	NA	-0.00623	0.03321	0.8512	0.04221	NA	NA	-0.04819	0.06933	0.487	0.1235	NA	NA	-0.04709	0.003903	1.656e-33	0.09649	NA	NA	-0.04797	0.06303	0.4466	0.1228	NA	NA	-0.04089	0.003792	4.184e-27	7.129e-12
rs13090013	3	48742578	16	G	A	continuous-30240-irnt	Reticulocyte percentage	0.224	NA	NA	0.1142	0.02142	9.773e-08	0.09552	NA	NA	0.0384	0.08492	0.6512	0.05122	NA	NA	0.002944	0.03359	0.9302	0.04221	NA	NA	-0.05323	0.07018	0.4481	0.1235	NA	NA	-0.04946	0.003942	4.183e-36	0.09649	NA	NA	-0.05218	0.06426	0.4168	0.1228	NA	NA	-0.04337	0.003835	1.176e-29	1.649e-11
rs28567949	3	48744560	16	G	A	continuous-30250-irnt	Reticulocyte count	0.2239	NA	NA	0.1145	0.02052	2.414e-08	0.09552	NA	NA	0.03884	0.08123	0.6325	0.05101	NA	NA	-0.007042	0.03326	0.8323	0.04221	NA	NA	-0.04819	0.06933	0.487	0.1233	NA	NA	-0.04691	0.003905	2.995e-33	0.09648	NA	NA	-0.04801	0.06303	0.4462	0.1227	NA	NA	-0.0407	0.003794	7.589e-27	5.323e-12
rs28567949	3	48744560	16	G	A	continuous-30240-irnt	Reticulocyte percentage	0.2239	NA	NA	0.1153	0.02142	7.368e-08	0.09552	NA	NA	0.03836	0.08492	0.6514	0.05101	NA	NA	0.002805	0.03363	0.9335	0.04221	NA	NA	-0.05323	0.07018	0.4481	0.1233	NA	NA	-0.04927	0.003943	8.039e-36	0.09648	NA	NA	-0.05222	0.06426	0.4164	0.1227	NA	NA	-0.04316	0.003836	2.305e-29	1.249e-11
rs13316551	3	48745167	16	A	C	continuous-30250-irnt	Reticulocyte count	0.224	NA	NA	0.1134	0.02052	3.285e-08	0.09552	NA	NA	0.03885	0.08123	0.6324	0.05101	NA	NA	-0.007045	0.03326	0.8322	0.04221	NA	NA	-0.04819	0.06933	0.487	0.1233	NA	NA	-0.0469	0.003905	3.063e-33	0.09648	NA	NA	-0.04801	0.06303	0.4462	0.1227	NA	NA	-0.04073	0.003794	6.962e-27	7.844e-12
rs13316551	3	48745167	16	A	C	continuous-30240-irnt	Reticulocyte percentage	0.224	NA	NA	0.1142	0.02142	9.765e-08	0.09552	NA	NA	0.03838	0.08492	0.6513	0.05101	NA	NA	0.002799	0.03363	0.9337	0.04221	NA	NA	-0.05323	0.07018	0.4481	0.1233	NA	NA	-0.04927	0.003943	7.933e-36	0.09648	NA	NA	-0.05222	0.06426	0.4164	0.1227	NA	NA	-0.0432	0.003836	2.058e-29	1.779e-11
rs11706203	3	48746239	16	T	A	continuous-30250-irnt	Reticulocyte count	0.224	NA	NA	0.1134	0.02052	3.288e-08	0.09552	NA	NA	0.0388	0.08123	0.6329	0.05391	NA	NA	-0.006666	0.03243	0.8371	0.0426	NA	NA	-0.05179	0.06878	0.4515	0.1233	NA	NA	-0.04685	0.003904	3.567e-33	0.09681	NA	NA	-0.04266	0.06296	0.4981	0.1228	NA	NA	-0.04064	0.003792	8.424e-27	7.72e-12
rs11706203	3	48746239	16	T	A	continuous-30240-irnt	Reticulocyte percentage	0.224	NA	NA	0.1142	0.02142	9.772e-08	0.09552	NA	NA	0.03833	0.08493	0.6518	0.05391	NA	NA	0.0006747	0.03279	0.9836	0.0426	NA	NA	-0.05471	0.06962	0.4319	0.1233	NA	NA	-0.04925	0.003943	8.433e-36	0.09681	NA	NA	-0.04636	0.0642	0.4702	0.1228	NA	NA	-0.04316	0.003835	2.181e-29	1.876e-11
rs9877542	3	48748545	16	C	T	continuous-30250-irnt	Reticulocyte count	0.2525	NA	NA	0.08724	0.01971	9.634e-06	0.09768	NA	NA	0.02542	0.0805	0.7522	0.05392	NA	NA	-0.007077	0.03242	0.8272	0.0426	NA	NA	-0.05179	0.06878	0.4515	0.123	NA	NA	-0.04687	0.003909	3.914e-33	0.1074	NA	NA	-0.03468	0.06008	0.5638	0.1229	NA	NA	-0.04118	0.00379	1.685e-27	7.595e-09
rs9877542	3	48748545	16	C	T	continuous-30240-irnt	Reticulocyte percentage	0.2525	NA	NA	0.08865	0.02058	1.646e-05	0.09768	NA	NA	0.02625	0.08416	0.7551	0.05392	NA	NA	0.0002596	0.03278	0.9937	0.0426	NA	NA	-0.05471	0.06962	0.4319	0.123	NA	NA	-0.04926	0.003947	9.592e-36	0.1074	NA	NA	-0.04171	0.06126	0.496	0.1229	NA	NA	-0.04363	0.003832	4.958e-30	9.66e-09
rs9877685	3	48748588	16	C	T	continuous-30250-irnt	Reticulocyte count	0.224	NA	NA	0.1134	0.02052	3.285e-08	0.09552	NA	NA	0.03879	0.08123	0.633	0.05392	NA	NA	-0.007085	0.03242	0.827	0.0426	NA	NA	-0.05179	0.06878	0.4515	0.123	NA	NA	-0.04703	0.003909	2.453e-33	0.09648	NA	NA	-0.04694	0.06301	0.4563	0.1224	NA	NA	-0.04082	0.003796	5.844e-27	7.286e-12
rs9877685	3	48748588	16	C	T	continuous-30240-irnt	Reticulocyte percentage	0.224	NA	NA	0.1142	0.02142	9.766e-08	0.09552	NA	NA	0.03831	0.08493	0.6519	0.05392	NA	NA	0.0002752	0.03279	0.9933	0.0426	NA	NA	-0.05471	0.06962	0.4319	0.123	NA	NA	-0.04941	0.003948	6.049e-36	0.09648	NA	NA	-0.05108	0.06424	0.4266	0.1224	NA	NA	-0.04332	0.003839	1.558e-29	1.786e-11
rs9882549	3	48749358	16	C	T	continuous-30250-irnt	Reticulocyte count	0.2793	NA	NA	0.08072	0.01911	2.396e-05	0.09883	NA	NA	0.03892	0.08022	0.6276	0.05398	NA	NA	-0.006654	0.03241	0.8373	0.04266	NA	NA	-0.05178	0.06878	0.4516	0.1234	NA	NA	-0.04666	0.003904	6.321e-33	0.1093	NA	NA	-0.02374	0.05976	0.6912	0.1237	NA	NA	-0.04086	0.003781	3.176e-27	1.518e-08
rs13063223	3	48750340	16	G	A	continuous-30250-irnt	Reticulocyte count	0.224	NA	NA	0.1134	0.02052	3.285e-08	0.0954	NA	NA	0.03798	0.0813	0.6404	0.05389	NA	NA	-0.007392	0.03244	0.8198	0.0426	NA	NA	-0.05179	0.06878	0.4515	0.123	NA	NA	-0.04701	0.003909	2.621e-33	0.09648	NA	NA	-0.04694	0.06301	0.4563	0.1224	NA	NA	-0.0408	0.003796	6.079e-27	7.493e-12
rs13063223	3	48750340	16	G	A	continuous-30240-irnt	Reticulocyte percentage	0.224	NA	NA	0.1142	0.02142	9.766e-08	0.0954	NA	NA	0.03737	0.085	0.6602	0.05389	NA	NA	2.921e-05	0.0328	0.9993	0.0426	NA	NA	-0.05471	0.06962	0.4319	0.123	NA	NA	-0.0494	0.003948	6.432e-36	0.09648	NA	NA	-0.05108	0.06424	0.4266	0.1224	NA	NA	-0.04331	0.003839	1.616e-29	1.837e-11
rs143737533	3	48751363	16	A	AAC	continuous-30250-irnt	Reticulocyte count	0.224	NA	NA	0.1145	0.02056	2.61e-08	0.09621	NA	NA	0.02691	0.08115	0.7402	0.05388	NA	NA	-0.007768	0.03247	0.8109	0.04252	NA	NA	-0.04963	0.06889	0.4712	0.1234	NA	NA	-0.04691	0.003904	2.967e-33	0.0968	NA	NA	-0.04198	0.06299	0.5052	0.1229	NA	NA	-0.04072	0.003792	6.866e-27	6.878e-12
rs143737533	3	48751363	16	A	AAC	continuous-30240-irnt	Reticulocyte percentage	0.224	NA	NA	0.1155	0.02147	7.437e-08	0.09621	NA	NA	0.02659	0.08484	0.754	0.05388	NA	NA	-0.0002839	0.03283	0.9931	0.04252	NA	NA	-0.052	0.06973	0.4558	0.1234	NA	NA	-0.04931	0.003943	6.992e-36	0.0968	NA	NA	-0.04547	0.06422	0.479	0.1229	NA	NA	-0.04322	0.003835	1.832e-29	1.575e-11
3:48752262_CAGAG_C	3	48752262	16	CAGAG	C	continuous-30250-irnt	Reticulocyte count	0.2246	NA	NA	0.112	0.02053	4.869e-08	0.09559	NA	NA	0.02611	0.08115	0.7477	0.05399	NA	NA	-0.00831	0.03247	0.798	0.04375	NA	NA	-0.04535	0.06883	0.51	0.123	NA	NA	-0.04697	0.00391	2.984e-33	0.09648	NA	NA	-0.04669	0.06303	0.4588	0.1224	NA	NA	-0.04084	0.003797	5.599e-27	1.476e-11
3:48752262_CAGAG_C	3	48752262	16	CAGAG	C	continuous-30240-irnt	Reticulocyte percentage	0.2246	NA	NA	0.113	0.02143	1.354e-07	0.09559	NA	NA	0.02552	0.08484	0.7635	0.05399	NA	NA	-0.0004767	0.03284	0.9884	0.04375	NA	NA	-0.04804	0.06967	0.4905	0.1229	NA	NA	-0.04937	0.003949	7.171e-36	0.09648	NA	NA	-0.05058	0.06427	0.4312	0.1224	NA	NA	-0.04334	0.00384	1.525e-29	3.281e-11
rs11708786	3	48752654	16	C	T	continuous-30250-irnt	Reticulocyte count	0.2525	NA	NA	0.08724	0.01971	9.626e-06	0.09773	NA	NA	0.02581	0.08046	0.7484	0.05382	NA	NA	-0.008303	0.03247	0.7982	0.0426	NA	NA	-0.05179	0.06878	0.4515	0.123	NA	NA	-0.04682	0.003909	4.565e-33	0.1074	NA	NA	-0.03468	0.06008	0.5638	0.1229	NA	NA	-0.04115	0.00379	1.841e-27	7.986e-09
rs11708786	3	48752654	16	C	T	continuous-30240-irnt	Reticulocyte percentage	0.2525	NA	NA	0.08866	0.02058	1.646e-05	0.09773	NA	NA	0.0267	0.08412	0.751	0.05382	NA	NA	-0.0007058	0.03284	0.9829	0.0426	NA	NA	-0.05471	0.06962	0.4319	0.123	NA	NA	-0.04922	0.003947	1.105e-35	0.1074	NA	NA	-0.04171	0.06126	0.496	0.1229	NA	NA	-0.04361	0.003833	5.406e-30	1.014e-08
rs9848203	3	48753149	16	T	C	continuous-30250-irnt	Reticulocyte count	0.1216	NA	NA	0.1685	0.02977	1.519e-08	0.07741	NA	NA	-0.001951	0.09637	0.9838	0.04081	NA	NA	-0.03353	0.04063	0.4091	0.03504	NA	NA	-0.05337	0.07986	0.5039	0.1033	NA	NA	-0.05551	0.004582	8.885e-34	0.08618	NA	NA	-0.06048	0.07091	0.3937	0.1018	NA	NA	-0.05007	0.00448	5.366e-29	9.18e-11
rs9848203	3	48753149	16	T	C	continuous-30240-irnt	Reticulocyte percentage	0.1216	NA	NA	0.1724	0.03108	2.898e-08	0.07741	NA	NA	-0.009375	0.1008	0.9259	0.04081	NA	NA	-0.02168	0.04108	0.5976	0.03504	NA	NA	-0.06914	0.08084	0.3924	0.1033	NA	NA	-0.05857	0.004628	1.03e-36	0.08618	NA	NA	-0.07508	0.0723	0.299	0.1018	NA	NA	-0.05322	0.004529	6.915e-32	1.333e-10
rs11391893	3	48753362	16	C	CA	continuous-30250-irnt	Reticulocyte count	0.258	NA	NA	0.09352	0.02039	4.482e-06	0.1119	NA	NA	0.02292	0.07921	0.7723	0.07788	NA	NA	-0.01025	0.03057	0.7374	0.05081	NA	NA	-0.04365	0.0679	0.5204	0.1361	NA	NA	-0.04769	0.003862	5.122e-35	0.1315	NA	NA	-0.05688	0.05887	0.334	0.1361	NA	NA	-0.04222	0.003748	2.016e-29	3.271e-09
rs11391893	3	48753362	16	C	CA	continuous-30240-irnt	Reticulocyte percentage	0.258	NA	NA	0.09718	0.02128	4.95e-06	0.1119	NA	NA	0.0282	0.08281	0.7334	0.07788	NA	NA	-0.0008327	0.03091	0.9785	0.05081	NA	NA	-0.04568	0.06874	0.5063	0.1361	NA	NA	-0.05046	0.003901	2.824e-38	0.1315	NA	NA	-0.06042	0.06002	0.3141	0.1361	NA	NA	-0.04489	0.00379	2.32e-32	1.761e-09
rs9834996	3	48754877	16	G	T	continuous-30250-irnt	Reticulocyte count	0.224	NA	NA	0.1135	0.02053	3.259e-08	0.09516	NA	NA	0.03569	0.08138	0.661	0.05386	NA	NA	-0.008478	0.03247	0.794	0.04258	NA	NA	-0.05142	0.06893	0.4557	0.1232	NA	NA	-0.0472	0.00391	1.462e-33	0.09654	NA	NA	-0.04673	0.06304	0.4586	0.1226	NA	NA	-0.04101	0.003797	3.47e-27	7.363e-12
rs9834996	3	48754877	16	G	T	continuous-30240-irnt	Reticulocyte percentage	0.224	NA	NA	0.1143	0.02143	9.597e-08	0.09516	NA	NA	0.03458	0.08508	0.6845	0.05386	NA	NA	-0.0009557	0.03283	0.9768	0.04258	NA	NA	-0.0545	0.06977	0.4347	0.1232	NA	NA	-0.04957	0.003949	3.796e-36	0.09654	NA	NA	-0.05095	0.06428	0.428	0.1226	NA	NA	-0.04349	0.00384	9.654e-30	1.819e-11
rs4077495	3	48756512	16	C	T	continuous-30250-irnt	Reticulocyte count	0.2523	NA	NA	0.08736	0.01975	9.726e-06	0.0974	NA	NA	0.02182	0.08069	0.7868	0.05394	NA	NA	-0.008951	0.03249	0.7829	0.04253	NA	NA	-0.05044	0.06931	0.4668	0.123	NA	NA	-0.04681	0.003911	5.261e-33	0.1074	NA	NA	-0.03512	0.06018	0.5595	0.1229	NA	NA	-0.04116	0.003793	1.961e-27	8.879e-09
rs4077495	3	48756512	16	C	T	continuous-30240-irnt	Reticulocyte percentage	0.2523	NA	NA	0.08888	0.02062	1.627e-05	0.0974	NA	NA	0.02168	0.08435	0.7971	0.05394	NA	NA	-0.001446	0.03285	0.9649	0.04253	NA	NA	-0.05395	0.07016	0.4419	0.123	NA	NA	-0.0492	0.00395	1.287e-35	0.1074	NA	NA	-0.04233	0.06136	0.4903	0.1229	NA	NA	-0.04362	0.003835	5.779e-30	1.112e-08
rs61137521	3	48757773	16	A	G	continuous-30250-irnt	Reticulocyte count	0.2786	NA	NA	0.08051	0.01923	2.838e-05	0.09924	NA	NA	0.03315	0.08044	0.6802	0.05444	NA	NA	-0.01105	0.03251	0.7339	0.04228	NA	NA	-0.04396	0.07079	0.5346	0.1235	NA	NA	-0.0466	0.003912	1.022e-32	0.1095	NA	NA	-0.02654	0.06011	0.6588	0.1238	NA	NA	-0.04092	0.00379	3.572e-27	2.635e-08
rs13324950	3	48762409	16	T	A	continuous-30250-irnt	Reticulocyte count	0.2203	NA	NA	0.113	0.02093	6.669e-08	0.09616	NA	NA	0.03018	0.08159	0.7115	0.05461	NA	NA	-0.01348	0.03249	0.6783	0.04205	NA	NA	-0.03976	0.07118	0.5765	0.1234	NA	NA	-0.04669	0.003914	8.372e-33	0.0969	NA	NA	-0.04445	0.06349	0.4839	0.1228	NA	NA	-0.04076	0.003804	8.621e-27	3.546e-11
rs13324950	3	48762409	16	T	A	continuous-30240-irnt	Reticulocyte percentage	0.2203	NA	NA	0.1142	0.02184	1.703e-07	0.09616	NA	NA	0.0253	0.0853	0.7667	0.05461	NA	NA	-0.00623	0.03285	0.8496	0.04205	NA	NA	-0.04706	0.07205	0.5136	0.1234	NA	NA	-0.04912	0.003953	1.881e-35	0.0969	NA	NA	-0.04957	0.06474	0.4439	0.1228	NA	NA	-0.04331	0.003846	2.064e-29	7.739e-11
rs28793701	3	48762683	16	C	G	continuous-30250-irnt	Reticulocyte count	0.2199	NA	NA	0.1141	0.02095	5.1e-08	0.0962	NA	NA	0.03008	0.08158	0.7123	0.05477	NA	NA	-0.01207	0.03245	0.7099	0.04203	NA	NA	-0.03948	0.07118	0.5791	0.1234	NA	NA	-0.04667	0.003914	8.788e-33	0.09691	NA	NA	-0.0446	0.0635	0.4824	0.1228	NA	NA	-0.0407	0.003804	1.028e-26	2.499e-11
rs28793701	3	48762683	16	C	G	continuous-30240-irnt	Reticulocyte percentage	0.2199	NA	NA	0.1155	0.02187	1.268e-07	0.0962	NA	NA	0.02511	0.08529	0.7684	0.05477	NA	NA	-0.004857	0.03282	0.8823	0.04203	NA	NA	-0.04687	0.07205	0.5154	0.1234	NA	NA	-0.0491	0.003953	1.958e-35	0.09691	NA	NA	-0.04987	0.06474	0.4411	0.1228	NA	NA	-0.04325	0.003846	2.476e-29	5.193e-11
rs11715177	3	48763894	16	G	A	continuous-30250-irnt	Reticulocyte count	0.2194	NA	NA	0.1145	0.02098	4.791e-08	0.09629	NA	NA	0.02951	0.08153	0.7174	0.05472	NA	NA	-0.01439	0.03247	0.6576	0.04198	NA	NA	-0.03796	0.0712	0.5939	0.123	NA	NA	-0.04671	0.003918	9.168e-33	0.09654	NA	NA	-0.0489	0.06354	0.4416	0.1224	NA	NA	-0.04077	0.003808	9.592e-27	2.465e-11
rs11715177	3	48763894	16	G	A	continuous-30240-irnt	Reticulocyte percentage	0.2194	NA	NA	0.1161	0.0219	1.163e-07	0.09629	NA	NA	0.02424	0.08523	0.7761	0.05472	NA	NA	-0.007091	0.03283	0.829	0.04198	NA	NA	-0.04574	0.07207	0.5257	0.123	NA	NA	-0.04914	0.003957	2.136e-35	0.09654	NA	NA	-0.05468	0.06479	0.3986	0.1224	NA	NA	-0.04331	0.003851	2.402e-29	5.07e-11
rs56735597	3	48765168	16	A	G	continuous-30250-irnt	Reticulocyte count	0.2185	NA	NA	0.1161	0.02103	3.323e-08	0.09275	NA	NA	0.02303	0.08249	0.7801	0.05058	NA	NA	-0.01263	0.03365	0.7074	0.0359	NA	NA	-0.01174	0.07661	0.8782	0.1185	NA	NA	-0.04389	0.003982	3.01e-28	0.09388	NA	NA	-0.04766	0.06443	0.4595	0.118	NA	NA	-0.03784	0.00387	1.413e-22	4.641e-11
rs56735597	3	48765168	16	A	G	continuous-30240-irnt	Reticulocyte percentage	0.2185	NA	NA	0.1174	0.02195	8.861e-08	0.09275	NA	NA	0.01042	0.08624	0.9038	0.05058	NA	NA	-0.007002	0.03402	0.837	0.0359	NA	NA	-0.01835	0.07755	0.813	0.1185	NA	NA	-0.04644	0.004022	7.525e-31	0.09388	NA	NA	-0.05477	0.06569	0.4044	0.118	NA	NA	-0.04055	0.003913	3.641e-25	1.089e-10
rs1134043	3	49200137	16	G	T	continuous-30250-irnt	Reticulocyte count	0.5359	NA	NA	0.06768	0.01728	8.95e-05	0.1481	NA	NA	0.02906	0.06618	0.6606	0.07926	NA	NA	-0.01395	0.02706	0.6061	0.03659	NA	NA	-0.08112	0.0741	0.2737	0.1559	NA	NA	-0.04435	0.003542	5.518e-36	0.2585	NA	NA	0.01526	0.04349	0.7257	0.1595	NA	NA	-0.03898	0.003422	4.605e-30	2.101e-08
rs1134043	3	49200137	16	G	T	continuous-30240-irnt	Reticulocyte percentage	0.5359	NA	NA	0.06842	0.01803	0.0001484	0.1481	NA	NA	0.01288	0.06919	0.8523	0.07926	NA	NA	-0.002883	0.02736	0.9161	0.03659	NA	NA	-0.08383	0.07501	0.2638	0.1559	NA	NA	-0.04721	0.003577	8.986e-40	0.2585	NA	NA	0.01238	0.04434	0.7801	0.1595	NA	NA	-0.0418	0.003461	1.388e-33	2.22e-08
rs2304442	3	49322027	16	T	A	continuous-30240-irnt	Reticulocyte percentage	0.2591	NA	NA	0.07438	0.02015	0.0002231	0.1609	NA	NA	0.06344	0.06713	0.3447	0.07221	NA	NA	-0.0278	0.02879	0.3343	0.0427	NA	NA	-0.07737	0.06981	0.2677	0.1708	NA	NA	-0.07597	0.003445	8.967e-108	0.1674	NA	NA	-0.1372	0.05066	0.006763	0.1693	NA	NA	-0.07107	0.003357	1.752e-99	4.442e-12
rs2304442	3	49322027	16	T	A	continuous-30250-irnt	Reticulocyte count	0.2591	NA	NA	0.07902	0.0193	4.251e-05	0.1609	NA	NA	0.07575	0.06421	0.2381	0.07221	NA	NA	-0.03054	0.02847	0.2834	0.0427	NA	NA	-0.05957	0.06897	0.3877	0.1708	NA	NA	-0.07334	0.003411	1.522e-102	0.1674	NA	NA	-0.1385	0.04969	0.005315	0.1693	NA	NA	-0.06811	0.00332	1.567e-93	1.485e-13
rs9874474	3	49326178	16	A	G	continuous-30240-irnt	Reticulocyte percentage	0.2607	NA	NA	0.07519	0.0201	0.0001832	0.1604	NA	NA	0.0598	0.06714	0.3731	0.07252	NA	NA	-0.02773	0.02872	0.3343	0.04318	NA	NA	-0.08182	0.06945	0.2388	0.1707	NA	NA	-0.07574	0.003445	4.226e-107	0.1673	NA	NA	-0.1374	0.05065	0.006686	0.1692	NA	NA	-0.07082	0.003357	8.441e-99	3.509e-12
rs9874474	3	49326178	16	A	G	continuous-30250-irnt	Reticulocyte count	0.2607	NA	NA	0.07994	0.01925	3.295e-05	0.1604	NA	NA	0.07213	0.06422	0.2614	0.07252	NA	NA	-0.03054	0.0284	0.2822	0.04318	NA	NA	-0.06293	0.06861	0.359	0.1707	NA	NA	-0.0731	0.003412	7.448e-102	0.1673	NA	NA	-0.1387	0.04968	0.005248	0.1692	NA	NA	-0.06785	0.00332	8.089e-93	1.124e-13
rs9883409	3	49331060	16	T	C	continuous-30240-irnt	Reticulocyte percentage	0.2608	NA	NA	0.07475	0.02009	0.0001987	0.1604	NA	NA	0.05982	0.06714	0.373	0.07221	NA	NA	-0.02796	0.02879	0.3314	0.04277	NA	NA	-0.07885	0.0698	0.2586	0.1706	NA	NA	-0.07583	0.003446	2.604e-107	0.1673	NA	NA	-0.1374	0.05066	0.006684	0.1691	NA	NA	-0.07092	0.003358	5.201e-99	3.957e-12
rs9883409	3	49331060	16	T	C	continuous-30250-irnt	Reticulocyte count	0.2608	NA	NA	0.07946	0.01925	3.651e-05	0.1604	NA	NA	0.07216	0.06422	0.2612	0.07221	NA	NA	-0.03074	0.02847	0.2803	0.04277	NA	NA	-0.06081	0.06895	0.3779	0.1706	NA	NA	-0.07316	0.003412	5.857e-102	0.1673	NA	NA	-0.1387	0.04968	0.005247	0.1691	NA	NA	-0.06791	0.003321	6.151e-93	1.307e-13
rs13077723	3	49336926	16	C	G	continuous-30240-irnt	Reticulocyte percentage	0.2519	NA	NA	0.0733	0.0203	0.0003042	0.1601	NA	NA	0.06689	0.0672	0.3195	0.07235	NA	NA	-0.02905	0.02878	0.3128	0.04521	NA	NA	-0.07855	0.06775	0.2463	0.1706	NA	NA	-0.07585	0.003446	2.277e-107	0.1667	NA	NA	-0.1354	0.05068	0.007532	0.169	NA	NA	-0.07104	0.003358	2.515e-99	9.578e-12
rs13077723	3	49336926	16	C	G	continuous-30250-irnt	Reticulocyte count	0.2519	NA	NA	0.07876	0.01944	5.094e-05	0.1601	NA	NA	0.07842	0.06428	0.2225	0.07235	NA	NA	-0.03167	0.02846	0.2658	0.04521	NA	NA	-0.06419	0.06693	0.3375	0.1706	NA	NA	-0.0732	0.003412	4.472e-102	0.1667	NA	NA	-0.1374	0.0497	0.005694	0.169	NA	NA	-0.06806	0.003322	2.738e-93	2.573e-13
rs9864406	3	49352619	16	T	C	continuous-30240-irnt	Reticulocyte percentage	0.2617	NA	NA	0.0745	0.02012	0.0002131	0.1618	NA	NA	0.06406	0.06725	0.3408	0.0727	NA	NA	-0.02898	0.02879	0.3142	0.04535	NA	NA	-0.07958	0.06777	0.2403	0.172	NA	NA	-0.07541	0.00345	6.556e-106	0.1679	NA	NA	-0.1327	0.05055	0.008654	0.1705	NA	NA	-0.07051	0.003361	1.04e-97	5.713e-12
rs9864406	3	49352619	16	T	C	continuous-30250-irnt	Reticulocyte count	0.2617	NA	NA	0.07866	0.01927	4.484e-05	0.1618	NA	NA	0.07533	0.06432	0.2416	0.0727	NA	NA	-0.03144	0.02847	0.2696	0.04535	NA	NA	-0.06525	0.06695	0.3297	0.172	NA	NA	-0.07275	0.003416	1.288e-100	0.1679	NA	NA	-0.1342	0.04958	0.006787	0.1705	NA	NA	-0.06754	0.003324	9.223e-92	2.417e-13
rs115753735	3	49355005	16	T	C	continuous-30240-irnt	Reticulocyte percentage	0.2951	NA	NA	0.05575	0.01931	0.003885	0.1657	NA	NA	0.05145	0.06594	0.4352	0.0803	NA	NA	-0.03068	0.02755	0.2653	0.04764	NA	NA	-0.07796	0.06658	0.2417	0.1711	NA	NA	-0.07592	0.003449	2.113e-107	0.1789	NA	NA	-0.1086	0.04876	0.02592	0.1704	NA	NA	-0.07111	0.003353	7.929e-100	7.418e-10
rs115753735	3	49355005	16	T	C	continuous-30250-irnt	Reticulocyte count	0.2951	NA	NA	0.06287	0.0185	0.0006759	0.1657	NA	NA	0.0632	0.06307	0.3163	0.0803	NA	NA	-0.03811	0.02724	0.1618	0.04764	NA	NA	-0.06845	0.06578	0.298	0.1711	NA	NA	-0.07333	0.003415	2.6e-102	0.1789	NA	NA	-0.1105	0.04783	0.02084	0.1704	NA	NA	-0.06822	0.003316	4.57e-94	2.127e-11
rs34915642	3	49358646	16	G	A	continuous-30240-irnt	Reticulocyte percentage	0.2617	NA	NA	0.0744	0.02012	0.0002178	0.1618	NA	NA	0.06412	0.06725	0.3404	0.07277	NA	NA	-0.02892	0.0288	0.3152	0.04538	NA	NA	-0.07954	0.06778	0.2406	0.1719	NA	NA	-0.07526	0.003451	1.966e-105	0.1675	NA	NA	-0.1338	0.05058	0.008146	0.1705	NA	NA	-0.07037	0.003362	2.798e-97	6.146e-12
rs34915642	3	49358646	16	G	A	continuous-30250-irnt	Reticulocyte count	0.2617	NA	NA	0.07855	0.01928	4.602e-05	0.1618	NA	NA	0.07541	0.06433	0.2411	0.07277	NA	NA	-0.0313	0.02848	0.2718	0.04538	NA	NA	-0.0652	0.06696	0.3302	0.1719	NA	NA	-0.07256	0.003417	4.556e-100	0.1675	NA	NA	-0.1357	0.04961	0.006243	0.1705	NA	NA	-0.06737	0.003325	2.865e-91	2.62e-13
rs9863142	3	49366741	16	G	C	continuous-30240-irnt	Reticulocyte percentage	0.2617	NA	NA	0.07448	0.02012	0.0002145	0.162	NA	NA	0.06516	0.06715	0.3319	0.07272	NA	NA	-0.0289	0.0288	0.3156	0.04542	NA	NA	-0.0795	0.06778	0.2408	0.172	NA	NA	-0.07556	0.003451	2.887e-106	0.1685	NA	NA	-0.1351	0.0504	0.007356	0.1705	NA	NA	-0.07066	0.003362	4.574e-98	4.945e-12
rs9863142	3	49366741	16	G	C	continuous-30250-irnt	Reticulocyte count	0.2617	NA	NA	0.07865	0.01928	4.503e-05	0.162	NA	NA	0.07691	0.06423	0.2312	0.07272	NA	NA	-0.03134	0.02848	0.2711	0.04542	NA	NA	-0.06519	0.06696	0.3302	0.172	NA	NA	-0.07289	0.003417	5.822e-101	0.1685	NA	NA	-0.1369	0.04943	0.005619	0.1705	NA	NA	-0.06769	0.003325	4.199e-92	1.997e-13
rs4855860	3	49526044	16	A	T	continuous-30250-irnt	Reticulocyte count	0.8915	NA	NA	-0.1884	0.02744	6.543e-12	0.9264	NA	NA	-0.004226	0.09237	0.9635	0.9585	NA	NA	-0.02978	0.04027	0.4596	0.9754	NA	NA	0.1291	0.09844	0.1898	0.904	NA	NA	0.05657	0.004432	2.611e-37	0.9358	NA	NA	0.05319	0.07664	0.4877	0.9055	NA	NA	0.04946	0.004334	3.667e-30	2.392e-16
rs4855860	3	49526044	16	A	T	continuous-30240-irnt	Reticulocyte percentage	0.8915	NA	NA	-0.1907	0.02864	2.785e-11	0.9264	NA	NA	0.01482	0.09657	0.878	0.9585	NA	NA	-0.04136	0.04072	0.3097	0.9754	NA	NA	0.1349	0.09964	0.1757	0.904	NA	NA	0.05995	0.004476	6.578e-41	0.9358	NA	NA	0.05763	0.07814	0.4608	0.9055	NA	NA	0.05296	0.004381	1.205e-33	5.182e-16
rs13326300	3	49905300	16	G	A	continuous-30250-irnt	Reticulocyte count	0.1149	NA	NA	-0.06928	0.02663	0.00927	0.05128	NA	NA	0.007867	0.1088	0.9424	0.05796	NA	NA	0.00177	0.03163	0.9554	0.02908	NA	NA	-0.04013	0.08239	0.6262	0.08514	NA	NA	0.09354	0.004599	5.811e-92	0.05931	NA	NA	0.1195	0.07898	0.1303	0.08452	NA	NA	0.08667	0.004469	8.473e-84	6.225e-09
rs13326300	3	49905300	16	G	A	continuous-30240-irnt	Reticulocyte percentage	0.1149	NA	NA	-0.07093	0.0278	0.01071	0.05128	NA	NA	-0.00665	0.1138	0.9534	0.05796	NA	NA	0.003335	0.03198	0.917	0.02908	NA	NA	-0.01728	0.0834	0.8358	0.08514	NA	NA	0.09616	0.004645	3.275e-95	0.05931	NA	NA	0.1064	0.08053	0.1862	0.08452	NA	NA	0.08943	0.004517	3.204e-87	1.434e-08
3:49979371_CA_C	3	49979371	16	CA	C	continuous-30280-irnt	Immature reticulocyte fraction	0.4481	NA	NA	-0.04045	0.0192	0.03516	0.09033	NA	NA	0.03792	0.09201	0.6802	0.08279	NA	NA	0.001159	0.03219	0.9713	0.042	NA	NA	-0.02996	0.0753	0.6907	0.102	NA	NA	0.07727	0.004379	1.091e-69	0.1491	NA	NA	0.03748	0.05648	0.507	0.1064	NA	NA	0.06967	0.004209	1.549e-61	4.407e-08
rs11925088	3	50029386	16	T	G	continuous-30250-irnt	Reticulocyte count	0.1649	NA	NA	-0.04344	0.02414	0.072	0.05563	NA	NA	-0.05821	0.1108	0.5994	0.0543	NA	NA	0.009203	0.03364	0.7844	0.02753	NA	NA	-0.03336	0.08563	0.6969	0.07603	NA	NA	0.1044	0.005076	5.847e-94	0.07579	NA	NA	0.1161	0.07622	0.1278	0.07654	NA	NA	0.09558	0.004891	4.81e-85	5.647e-09
rs11925088	3	50029386	16	T	G	continuous-30240-irnt	Reticulocyte percentage	0.1649	NA	NA	-0.0565	0.0252	0.02496	0.05563	NA	NA	-0.05129	0.1159	0.658	0.0543	NA	NA	0.007535	0.03402	0.8247	0.02753	NA	NA	0.0008381	0.08668	0.9923	0.07603	NA	NA	0.1072	0.005126	3.946e-97	0.07579	NA	NA	0.09812	0.07771	0.2068	0.07654	NA	NA	0.09812	0.004947	1.442e-87	9.507e-10
rs11925088	3	50029386	16	T	G	continuous-30280-irnt	Immature reticulocyte fraction	0.165	NA	NA	-0.0805	0.02661	0.002485	0.05563	NA	NA	0.0135	0.114	0.9058	0.0543	NA	NA	0.03914	0.03643	0.2827	0.02753	NA	NA	-0.02601	0.08502	0.7596	0.07603	NA	NA	0.09207	0.004941	1.736e-77	0.07579	NA	NA	-0.06344	0.07619	0.405	0.07654	NA	NA	0.08443	0.004794	2.079e-69	3.239e-09
rs35451690	3	50168854	16	A	ACG	continuous-30250-irnt	Reticulocyte count	0.2541	NA	NA	-0.04183	0.02055	0.04183	0.06361	NA	NA	-0.003506	0.1027	0.9728	0.05847	NA	NA	0.0108	0.0317	0.7335	0.02908	NA	NA	-0.0471	0.08276	0.5693	0.08511	NA	NA	0.09486	0.004606	3.1e-94	0.07844	NA	NA	0.09141	0.07224	0.2057	0.08662	NA	NA	0.08626	0.004431	2.111e-84	7.312e-10
rs35451690	3	50168854	16	A	ACG	continuous-30240-irnt	Reticulocyte percentage	0.2541	NA	NA	-0.0505	0.02146	0.01859	0.06361	NA	NA	-0.004423	0.1074	0.9672	0.05847	NA	NA	0.008764	0.03206	0.7846	0.02908	NA	NA	-0.01546	0.08377	0.8536	0.08511	NA	NA	0.09728	0.004652	4.179e-97	0.07844	NA	NA	0.08679	0.07365	0.2387	0.08663	NA	NA	0.08856	0.004483	7e-87	2.087e-10
rs12636449	3	50180613	16	A	G	continuous-30250-irnt	Reticulocyte count	0.1202	NA	NA	-0.07019	0.02612	0.007193	0.05382	NA	NA	-0.01264	0.1075	0.9064	0.05895	NA	NA	0.006699	0.03165	0.8324	0.02773	NA	NA	-0.0948	0.08642	0.2727	0.0853	NA	NA	0.09937	0.004601	1.847e-103	0.06849	NA	NA	0.08778	0.07488	0.2411	0.08481	NA	NA	0.0918	0.004467	7.528e-94	2.078e-10
rs12636449	3	50180613	16	A	G	continuous-30240-irnt	Reticulocyte percentage	0.1202	NA	NA	-0.07145	0.02726	0.008767	0.05382	NA	NA	-0.02511	0.1124	0.8233	0.05895	NA	NA	0.007281	0.032	0.82	0.02773	NA	NA	-0.05429	0.08747	0.5348	0.0853	NA	NA	0.1019	0.004646	1.567e-106	0.06849	NA	NA	0.07657	0.07635	0.3159	0.08481	NA	NA	0.09451	0.004516	3.086e-97	8.358e-10
rs12636449	3	50180613	16	A	G	continuous-30280-irnt	Immature reticulocyte fraction	0.1203	NA	NA	-0.09169	0.02878	0.001445	0.05382	NA	NA	0.1365	0.1106	0.2174	0.05895	NA	NA	0.03484	0.03427	0.3094	0.02773	NA	NA	-0.008779	0.08579	0.9185	0.0853	NA	NA	0.0869	0.004479	7.32e-84	0.06849	NA	NA	-0.0171	0.07485	0.8192	0.08481	NA	NA	0.08141	0.004373	2.299e-77	4.447e-08
rs2526383	3	50184538	16	T	C	continuous-30240-irnt	Reticulocyte percentage	0.8233	NA	NA	-0.09757	0.02323	2.665e-05	0.7056	NA	NA	-0.06044	0.05725	0.2911	0.8725	NA	NA	0.02786	0.02259	0.2175	0.3061	NA	NA	0.04083	0.03221	0.2048	0.8902	NA	NA	0.04291	0.004154	5.13e-25	0.8935	NA	NA	-0.08408	0.06189	0.1743	0.8849	NA	NA	0.03728	0.003975	6.661e-21	4.7e-08
rs375252497	3	50310286	16	A	AAATAATAATAAT	continuous-30240-irnt	Reticulocyte percentage	0.4544	NA	NA	0.08322	0.0188	9.514e-06	0.3102	NA	NA	0.02977	0.05441	0.5843	0.1636	NA	NA	-0.05574	0.0221	0.01166	0.07708	NA	NA	0.0405	0.05696	0.4771	0.3323	NA	NA	-0.0363	0.002881	2.03e-36	0.3267	NA	NA	0.06807	0.04364	0.1188	0.3291	NA	NA	-0.03315	0.002811	4.243e-32	2.25e-09
rs375252497	3	50310286	16	A	AAATAATAATAAT	continuous-30250-irnt	Reticulocyte count	0.4544	NA	NA	0.08357	0.01801	3.457e-06	0.3102	NA	NA	0.04396	0.05205	0.3983	0.1636	NA	NA	-0.05267	0.02186	0.01596	0.07708	NA	NA	0.02615	0.05627	0.6421	0.3323	NA	NA	-0.03622	0.002852	6.093e-37	0.3267	NA	NA	0.06385	0.0428	0.1357	0.3291	NA	NA	-0.03282	0.002781	3.731e-32	4.449e-10
3:50341724_AAAAATATATATATATATATATATATATAT_A	3	50341724	16	AAAAATATATATATATATATATATATATAT	A	continuous-30250-irnt	Reticulocyte count	0.4204	NA	NA	0.07439	0.01889	8.206e-05	0.4515	NA	NA	0.02999	0.04938	0.5436	0.3027	NA	NA	-0.06466	0.01648	8.694e-05	0.6808	NA	NA	-0.05688	0.03104	0.06688	0.288	NA	NA	-0.04097	0.003011	3.667e-42	0.2585	NA	NA	-0.1437	0.0458	0.001705	0.2928	NA	NA	-0.03929	0.002903	9.576e-42	7.562e-09
3:50341724_AAAAATATATATATATATATATATATATAT_A	3	50341724	16	AAAAATATATATATATATATATATATATAT	A	continuous-30240-irnt	Reticulocyte percentage	0.4204	NA	NA	0.08026	0.01972	4.693e-05	0.4515	NA	NA	0.03098	0.05163	0.5484	0.3027	NA	NA	-0.06823	0.01666	4.221e-05	0.6808	NA	NA	-0.05124	0.03142	0.1029	0.288	NA	NA	-0.04265	0.003041	1.103e-44	0.2585	NA	NA	-0.1569	0.0467	0.0007813	0.2928	NA	NA	-0.04101	0.002934	2.175e-44	2.225e-09
rs372524349	3	51211902	16	A	AAAAT	continuous-30250-irnt	Reticulocyte count	0.3628	NA	NA	-0.03544	0.01821	0.05154	0.06381	NA	NA	-0.02725	0.09903	0.7832	0.04668	NA	NA	0.02467	0.03879	0.5248	0.01198	NA	NA	-0.08775	0.1599	0.5832	0.08131	NA	NA	0.08675	0.004807	8.579e-73	0.1087	NA	NA	0.04526	0.06326	0.4743	0.08434	NA	NA	0.07748	0.004596	9.006e-64	7.211e-09
rs372524349	3	51211902	16	A	AAAAT	continuous-30240-irnt	Reticulocyte percentage	0.3628	NA	NA	-0.04452	0.019	0.01915	0.06381	NA	NA	-0.03086	0.1035	0.7657	0.04668	NA	NA	0.03391	0.03923	0.3874	0.01198	NA	NA	-0.08961	0.1619	0.5799	0.08131	NA	NA	0.08877	0.004855	1.103e-74	0.1087	NA	NA	0.05703	0.0645	0.3766	0.08434	NA	NA	0.07946	0.004652	2.021e-65	1.429e-09
rs1344142	3	56857433	16	T	C	continuous-30100-irnt	Mean platelet (thrombocyte) volume	0.5114	NA	NA	-0.006294	0.01832	0.7311	0.4355	NA	NA	-0.1346	0.04727	0.004406	0.4613	NA	NA	-0.1627	0.01601	2.917e-24	0.3557	NA	NA	-0.08132	0.02993	0.006577	0.5501	NA	NA	-0.1484	0	0	0.5027	NA	NA	-0.1836	0.03822	1.557e-06	0.4651	NA	NA	-0.1019	0.01046	2.135e-22	1.392e-09
rs13062174	3	56858686	16	A	G	continuous-30100-irnt	Mean platelet (thrombocyte) volume	0.5119	NA	NA	-0.005636	0.01832	0.7584	0.4349	NA	NA	-0.1347	0.04723	0.004334	0.4714	NA	NA	-0.1615	0.01597	4.738e-24	0.3562	NA	NA	-0.0809	0.02995	0.006907	0.5498	NA	NA	-0.1495	0	0	0.5031	NA	NA	-0.1828	0.03818	1.689e-06	0.4697	NA	NA	-0.1012	0.01045	3.573e-22	1.517e-09
rs13062635	3	56858890	16	C	G	continuous-30100-irnt	Mean platelet (thrombocyte) volume	0.4986	NA	NA	0.0007087	0.01833	0.9692	0.4348	NA	NA	-0.1347	0.04723	0.004338	0.4609	NA	NA	-0.1628	0.016	2.548e-24	0.3557	NA	NA	-0.08117	0.02995	0.006718	0.5493	NA	NA	-0.1492	0	0	0.5008	NA	NA	-0.1812	0.03825	2.157e-06	0.4607	NA	NA	-0.09954	0.01047	1.901e-21	2.199e-10
rs13085861	3	56859297	16	T	C	continuous-30100-irnt	Mean platelet (thrombocyte) volume	0.4637	NA	NA	-0.004977	0.01852	0.7881	0.4325	NA	NA	-0.1336	0.04739	0.004805	0.4603	NA	NA	-0.1628	0.016	2.56e-24	0.3554	NA	NA	-0.08149	0.02997	0.006539	0.5492	NA	NA	-0.1491	0	0	0.4916	NA	NA	-0.1812	0.03847	2.472e-06	0.4486	NA	NA	-0.1019	0.01051	3.008e-22	1.491e-09
rs13086448	3	56859614	16	T	C	continuous-30100-irnt	Mean platelet (thrombocyte) volume	0.5045	NA	NA	5.992e-05	0.01844	0.9974	0.4351	NA	NA	-0.1335	0.04724	0.004713	0.4604	NA	NA	-0.1628	0.016	2.589e-24	0.3557	NA	NA	-0.08139	0.02996	0.006589	0.5494	NA	NA	-0.1491	0	0	0.5013	NA	NA	-0.1827	0.03826	1.793e-06	0.4625	NA	NA	-0.1002	0.01049	1.253e-21	2.96e-10
rs9843226	3	56861091	16	T	C	continuous-30100-irnt	Mean platelet (thrombocyte) volume	0.5247	NA	NA	0.006567	0.0185	0.7226	0.426	NA	NA	-0.1272	0.0472	0.007049	0.4663	NA	NA	-0.1592	0.01601	2.667e-23	0.3544	NA	NA	-0.08357	0.02995	0.005267	0.535	NA	NA	-0.1439	0	0	0.4746	NA	NA	-0.1474	0.03808	0.0001088	0.4687	NA	NA	-0.09408	0.0105	3.156e-19	6.733e-10
rs9861033	3	56861222	16	A	G	continuous-30100-irnt	Mean platelet (thrombocyte) volume	0.5267	NA	NA	0.004725	0.01855	0.7989	0.4393	NA	NA	-0.135	0.04756	0.004536	0.4719	NA	NA	-0.1639	0.01598	1.164e-24	0.356	NA	NA	-0.08847	0.02997	0.003158	0.5619	NA	NA	-0.1493	0	0	0.4817	NA	NA	-0.1569	0.03824	4.078e-05	0.4731	NA	NA	-0.09857	0.01051	6.436e-21	2.54e-10
rs7652638	3	56862341	16	A	C	continuous-30100-irnt	Mean platelet (thrombocyte) volume	0.5263	NA	NA	0.003788	0.01854	0.8381	0.4384	NA	NA	-0.137	0.04755	0.003968	0.4716	NA	NA	-0.1638	0.01598	1.166e-24	0.3561	NA	NA	-0.08832	0.02998	0.003216	0.5595	NA	NA	-0.1483	0	0	0.4812	NA	NA	-0.1565	0.03822	4.22e-05	0.4728	NA	NA	-0.0989	0.0105	4.654e-21	3.268e-10
rs11925835	3	56865445	16	T	C	continuous-30100-irnt	Mean platelet (thrombocyte) volume	0.5209	NA	NA	-0.004941	0.01847	0.7891	0.4492	NA	NA	-0.1311	0.0473	0.005571	0.4739	NA	NA	-0.1641	0.01593	6.839e-25	0.3596	NA	NA	-0.09233	0.03019	0.002223	0.5762	NA	NA	-0.1543	0	0	0.5077	NA	NA	-0.1963	0.03819	2.757e-07	0.475	NA	NA	-0.105	0.01048	1.266e-23	5.041e-10
rs6803805	3	128391221	17	T	A	continuous-30210-irnt	Eosinophill percentage	0.6969	NA	NA	0.02407	0.0226	0.2868	0.8496	NA	NA	0.1348	0.07301	0.06488	0.7804	NA	NA	0.1328	0.01933	6.388e-12	0.8341	NA	NA	0.04118	0.04068	0.3114	0.9114	NA	NA	0.1759	0.004574	2.000e-323	0.8691	NA	NA	0.1496	0.06427	0.01993	0.9049	NA	NA	0.1664	0.004325	0	5.786e-11
rs9827249	3	128441911	17	G	A	continuous-30210-irnt	Eosinophill percentage	0.4751	NA	NA	0.007027	0.02097	0.7375	0.1955	NA	NA	-0.09885	0.06631	0.136	0.2962	NA	NA	-0.06152	0.01773	0.000519	0.1794	NA	NA	-0.0411	0.04007	0.305	0.09973	NA	NA	-0.1147	0.004329	9.326e-155	0.1866	NA	NA	0.004856	0.05619	0.9311	0.1102	NA	NA	-0.1058	0.004083	4.002e-148	9.339e-09
rs4384970	3	128446412	17	A	C	continuous-30210-irnt	Eosinophill percentage	0.4743	NA	NA	0.005441	0.02063	0.792	0.1976	NA	NA	-0.0974	0.0656	0.1376	0.2996	NA	NA	-0.05723	0.01737	0.0009871	0.1863	NA	NA	-0.04251	0.03834	0.2675	0.1001	NA	NA	-0.1124	0.004295	6.587e-151	0.1884	NA	NA	0.002331	0.05504	0.9662	0.1106	NA	NA	-0.1034	0.004046	3.887e-144	1.153e-08
rs112707363	3	128450975	17	C	T	continuous-30210-irnt	Eosinophill percentage	0.1225	NA	NA	-0.02109	0.0317	0.5059	0.1118	NA	NA	-0.0962	0.08473	0.2562	0.1763	NA	NA	-0.03147	0.0209	0.1322	0.06611	NA	NA	0.056	0.0596	0.3474	0.08532	NA	NA	-0.1304	0.004615	1.547e-175	0.09861	NA	NA	-0.01714	0.0733	0.8151	0.08766	NA	NA	-0.1222	0.004435	3.269e-167	3.328e-08
rs34918512	3	128452585	17	T	C	continuous-30210-irnt	Eosinophill percentage	0.2736	NA	NA	0.007385	0.02335	0.7518	0.1732	NA	NA	-0.07474	0.0693	0.2808	0.2971	NA	NA	-0.06033	0.01742	0.0005336	0.1852	NA	NA	-0.04251	0.03844	0.2688	0.09456	NA	NA	-0.1194	0.004405	9.456e-162	0.1353	NA	NA	0.01659	0.06391	0.7952	0.1021	NA	NA	-0.1104	0.00416	4.349e-155	1.329e-08
rs34900439	3	128452598	17	C	T	continuous-30210-irnt	Eosinophill percentage	0.2736	NA	NA	0.007385	0.02335	0.7518	0.1732	NA	NA	-0.07474	0.0693	0.2808	0.2971	NA	NA	-0.06033	0.01742	0.0005336	0.1852	NA	NA	-0.04251	0.03844	0.2688	0.09456	NA	NA	-0.1194	0.004405	9.456e-162	0.1353	NA	NA	0.01659	0.06391	0.7952	0.1021	NA	NA	-0.1104	0.00416	4.349e-155	1.329e-08
3:128454202_AG_A	3	128454202	17	AG	A	continuous-30210-irnt	Eosinophill percentage	0.4746	NA	NA	0.006889	0.02062	0.7383	0.196	NA	NA	-0.09577	0.06607	0.1472	0.2996	NA	NA	-0.05769	0.01737	0.0008956	0.1865	NA	NA	-0.04531	0.03832	0.2371	0.1001	NA	NA	-0.1121	0.004294	2.768e-150	0.1884	NA	NA	0.002845	0.05504	0.9588	0.1106	NA	NA	-0.1032	0.004044	1.558e-143	1.053e-08
rs7613517	3	128455945	17	A	G	continuous-30210-irnt	Eosinophill percentage	0.2736	NA	NA	0.007282	0.02335	0.7552	0.1732	NA	NA	-0.07474	0.0693	0.2808	0.2971	NA	NA	-0.06046	0.01742	0.0005187	0.1853	NA	NA	-0.04292	0.03843	0.264	0.09456	NA	NA	-0.1194	0.004405	9.447e-162	0.1353	NA	NA	0.01657	0.06391	0.7954	0.1021	NA	NA	-0.1104	0.00416	3.931e-155	1.409e-08
rs9867598	3	128460628	17	C	T	continuous-30210-irnt	Eosinophill percentage	0.4727	NA	NA	0.005351	0.02063	0.7954	0.1976	NA	NA	-0.09734	0.06559	0.1378	0.2996	NA	NA	-0.05744	0.01737	0.000946	0.1863	NA	NA	-0.04293	0.03832	0.2625	0.1	NA	NA	-0.1124	0.004296	5.186e-151	0.1883	NA	NA	0.002896	0.05504	0.958	0.1105	NA	NA	-0.1035	0.004046	2.834e-144	1.181e-08
rs67888795	3	128463900	17	G	C	continuous-30210-irnt	Eosinophill percentage	0.4729	NA	NA	0.005807	0.02063	0.7783	0.1976	NA	NA	-0.09734	0.06559	0.1378	0.2996	NA	NA	-0.05712	0.01737	0.001008	0.1863	NA	NA	-0.04294	0.03832	0.2625	0.1	NA	NA	-0.1123	0.004295	1.303e-150	0.1883	NA	NA	0.002915	0.05504	0.9578	0.1106	NA	NA	-0.1033	0.004045	8.199e-144	1.088e-08
rs35962268	3	128465270	17	C	T	continuous-30210-irnt	Eosinophill percentage	0.1229	NA	NA	-0.02064	0.03167	0.5145	0.1118	NA	NA	-0.09624	0.08473	0.256	0.1763	NA	NA	-0.03135	0.0209	0.1336	0.0661	NA	NA	0.05589	0.0596	0.3483	0.08532	NA	NA	-0.1304	0.004615	1.355e-175	0.0986	NA	NA	-0.0173	0.0733	0.8134	0.08767	NA	NA	-0.1222	0.004434	3.155e-167	3.089e-08
rs13081117	3	128465586	17	G	A	continuous-30210-irnt	Eosinophill percentage	0.1229	NA	NA	-0.02062	0.03167	0.5149	0.1118	NA	NA	-0.09624	0.08473	0.256	0.1763	NA	NA	-0.03135	0.0209	0.1336	0.0661	NA	NA	0.05589	0.0596	0.3483	0.08532	NA	NA	-0.1304	0.004615	1.357e-175	0.09861	NA	NA	-0.01726	0.0733	0.8139	0.08767	NA	NA	-0.1222	0.004434	3.174e-167	3.079e-08
rs9882023	3	128468642	17	C	T	continuous-30210-irnt	Eosinophill percentage	0.4741	NA	NA	0.006322	0.02062	0.7591	0.1976	NA	NA	-0.09738	0.06559	0.1377	0.2996	NA	NA	-0.05738	0.01737	0.000956	0.1863	NA	NA	-0.043	0.03832	0.2618	0.1	NA	NA	-0.1124	0.004295	7.664e-151	0.1882	NA	NA	0.002404	0.05502	0.9652	0.1105	NA	NA	-0.1034	0.004045	5.184e-144	9.62e-09
rs57392614	3	128471146	17	T	C	continuous-30210-irnt	Eosinophill percentage	0.1775	NA	NA	-0.003078	0.02731	0.9103	0.1163	NA	NA	-0.0761	0.08318	0.3602	0.1765	NA	NA	-0.03093	0.02088	0.1386	0.06624	NA	NA	0.05176	0.05957	0.3849	0.0855	NA	NA	-0.1301	0.00461	3.407e-175	0.1098	NA	NA	-0.01192	0.0701	0.865	0.0887	NA	NA	-0.1207	0.004415	1.158e-164	4.767e-10
3:128472215_GA_G	3	128472215	17	GA	G	continuous-30210-irnt	Eosinophill percentage	0.1229	NA	NA	-0.01674	0.03167	0.5971	0.1127	NA	NA	-0.08863	0.08457	0.2946	0.1768	NA	NA	-0.03218	0.0209	0.1237	0.06668	NA	NA	0.05043	0.05947	0.3964	0.08518	NA	NA	-0.1302	0.004622	1.419e-174	0.09801	NA	NA	-0.01739	0.07362	0.8132	0.08755	NA	NA	-0.122	0.004441	3.727e-166	3.294e-08
rs35439439	3	128475293	17	A	G	continuous-30210-irnt	Eosinophill percentage	0.2734	NA	NA	0.008507	0.02335	0.7156	0.1732	NA	NA	-0.07476	0.0693	0.2807	0.2971	NA	NA	-0.06047	0.01742	0.0005179	0.1852	NA	NA	-0.04298	0.03843	0.2633	0.09452	NA	NA	-0.1194	0.004406	9.984e-162	0.1352	NA	NA	0.01526	0.0639	0.8112	0.1021	NA	NA	-0.1103	0.00416	5.138e-155	1.138e-08
rs35732133	3	128476978	17	A	C	continuous-30210-irnt	Eosinophill percentage	0.1223	NA	NA	-0.01891	0.03171	0.5509	0.1118	NA	NA	-0.09624	0.08473	0.256	0.1763	NA	NA	-0.03131	0.0209	0.134	0.06611	NA	NA	0.0558	0.0596	0.3492	0.08542	NA	NA	-0.1302	0.004612	2.473e-175	0.09853	NA	NA	-0.0181	0.07328	0.8049	0.08775	NA	NA	-0.1221	0.004433	6.564e-167	2.828e-08
rs573191461	3	128477282	17	A	AT	continuous-30210-irnt	Eosinophill percentage	0.1222	NA	NA	-0.01559	0.03182	0.6243	0.112	NA	NA	-0.09166	0.08489	0.2802	0.1752	NA	NA	-0.03338	0.02102	0.1123	0.06598	NA	NA	0.05369	0.05972	0.3686	0.08416	NA	NA	-0.1301	0.004662	3.062e-171	0.09737	NA	NA	-0.01706	0.07397	0.8176	0.08653	NA	NA	-0.1218	0.004478	5.453e-163	4.181e-08
rs9831813	3	128478542	17	G	A	continuous-30210-irnt	Eosinophill percentage	0.4741	NA	NA	0.006533	0.02062	0.7514	0.1976	NA	NA	-0.09743	0.06559	0.1374	0.2996	NA	NA	-0.0574	0.01737	0.0009531	0.1863	NA	NA	-0.043	0.03832	0.2617	0.1001	NA	NA	-0.1123	0.004294	9.409e-151	0.1882	NA	NA	0.001928	0.05501	0.972	0.1106	NA	NA	-0.1033	0.004044	6.383e-144	9.53e-09
rs13095694	3	128480065	17	A	G	continuous-30210-irnt	Eosinophill percentage	0.1225	NA	NA	-0.01824	0.03169	0.565	0.1118	NA	NA	-0.09624	0.08473	0.256	0.1763	NA	NA	-0.03191	0.0209	0.1268	0.0661	NA	NA	0.056	0.0596	0.3474	0.08541	NA	NA	-0.1302	0.004612	2.49e-175	0.09854	NA	NA	-0.01811	0.07328	0.8048	0.08775	NA	NA	-0.1221	0.004432	6.13e-167	2.939e-08
rs9841748	3	128480204	17	C	A	continuous-30210-irnt	Eosinophill percentage	0.4737	NA	NA	0.007687	0.02062	0.7093	0.1976	NA	NA	-0.09743	0.06559	0.1374	0.2998	NA	NA	-0.05617	0.01736	0.001214	0.1867	NA	NA	-0.04404	0.03834	0.2508	0.1003	NA	NA	-0.1118	0.004292	1.485e-149	0.1892	NA	NA	0.003099	0.05484	0.9549	0.1108	NA	NA	-0.1027	0.004042	1.534e-142	7.569e-09
rs7631994	3	128481450	17	T	G	continuous-30210-irnt	Eosinophill percentage	0.4743	NA	NA	0.006633	0.02061	0.7476	0.1976	NA	NA	-0.09743	0.06559	0.1374	0.2996	NA	NA	-0.05709	0.01737	0.001013	0.1859	NA	NA	-0.04303	0.03833	0.2616	0.1001	NA	NA	-0.1122	0.004294	1.728e-150	0.1887	NA	NA	0.001979	0.05505	0.9713	0.1106	NA	NA	-0.1032	0.004044	1.275e-143	9.268e-09
rs13075151	3	128485750	17	T	C	continuous-30210-irnt	Eosinophill percentage	0.4746	NA	NA	0.006602	0.02061	0.7487	0.1976	NA	NA	-0.09743	0.06559	0.1374	0.2996	NA	NA	-0.05709	0.01737	0.001013	0.1859	NA	NA	-0.04303	0.03833	0.2616	0.1001	NA	NA	-0.1122	0.004294	1.707e-150	0.1888	NA	NA	0.002189	0.05505	0.9683	0.1106	NA	NA	-0.1032	0.004044	1.259e-143	9.275e-09
3:128493028_TA_T	3	128493028	17	TA	T	continuous-30210-irnt	Eosinophill percentage	0.3043	NA	NA	0.01874	0.02298	0.4148	0.1925	NA	NA	-0.0571	0.06804	0.4013	0.3009	NA	NA	-0.06007	0.01755	0.0006193	0.1909	NA	NA	-0.04169	0.03842	0.2779	0.1065	NA	NA	-0.1134	0.004303	4.639e-153	0.1765	NA	NA	0.01171	0.0587	0.8419	0.1143	NA	NA	-0.1048	0.004071	4.724e-146	7.089e-09
rs7621587	3	128493760	17	A	T	continuous-30210-irnt	Eosinophill percentage	0.4746	NA	NA	0.00587	0.02062	0.7758	0.1976	NA	NA	-0.09744	0.0656	0.1374	0.2996	NA	NA	-0.05708	0.01737	0.001015	0.1856	NA	NA	-0.04266	0.03836	0.2662	0.1001	NA	NA	-0.1122	0.004294	1.588e-150	0.1889	NA	NA	0.002147	0.05504	0.9689	0.1106	NA	NA	-0.1032	0.004044	1.003e-143	1.097e-08
rs35653243	3	128496410	17	G	A	continuous-30210-irnt	Eosinophill percentage	0.2766	NA	NA	0.007036	0.02332	0.7629	0.1732	NA	NA	-0.07485	0.06931	0.2802	0.2971	NA	NA	-0.06017	0.01741	0.0005492	0.1845	NA	NA	-0.04279	0.03848	0.2661	0.09464	NA	NA	-0.1191	0.004403	3.797e-161	0.1362	NA	NA	0.01473	0.06386	0.8176	0.1022	NA	NA	-0.1101	0.004158	1.46e-154	1.615e-08
rs9875958	3	128497092	17	G	A	continuous-30210-irnt	Eosinophill percentage	0.4751	NA	NA	0.005543	0.02063	0.7882	0.1976	NA	NA	-0.09745	0.0656	0.1374	0.2996	NA	NA	-0.05717	0.01737	0.0009968	0.1856	NA	NA	-0.04288	0.03837	0.2637	0.1001	NA	NA	-0.1121	0.004294	2.343e-150	0.1893	NA	NA	0.002037	0.05505	0.9705	0.1106	NA	NA	-0.1032	0.004044	1.236e-143	1.277e-08
rs34992870	3	128503052	17	A	G	continuous-30210-irnt	Eosinophill percentage	0.2763	NA	NA	0.007633	0.02332	0.7434	0.1732	NA	NA	-0.0749	0.06931	0.2798	0.2971	NA	NA	-0.06038	0.01741	0.0005259	0.1844	NA	NA	-0.04262	0.03849	0.2682	0.09464	NA	NA	-0.1191	0.004403	3.945e-161	0.1362	NA	NA	0.01464	0.06386	0.8186	0.1022	NA	NA	-0.1101	0.004158	1.598e-154	1.477e-08
rs12054283	3	128505829	17	A	G	continuous-30210-irnt	Eosinophill percentage	0.2764	NA	NA	0.008398	0.02332	0.7188	0.1732	NA	NA	-0.07485	0.06931	0.2801	0.2971	NA	NA	-0.06037	0.01741	0.0005261	0.1844	NA	NA	-0.04261	0.0385	0.2684	0.09465	NA	NA	-0.1191	0.004403	3.868e-161	0.1365	NA	NA	0.01432	0.06389	0.8226	0.1022	NA	NA	-0.1101	0.004158	1.815e-154	1.278e-08
3:128507291_TTAG_T	3	128507291	17	TTAG	T	continuous-30210-irnt	Eosinophill percentage	0.1227	NA	NA	-0.01725	0.03167	0.5859	0.1127	NA	NA	-0.08813	0.08449	0.2969	0.1765	NA	NA	-0.0329	0.02088	0.1151	0.06596	NA	NA	0.05359	0.05963	0.3688	0.08528	NA	NA	-0.1303	0.004617	2.533e-175	0.09821	NA	NA	-0.0177	0.0735	0.8097	0.08763	NA	NA	-0.1222	0.004436	5.995e-167	3.29e-08
rs59241698	3	128509248	17	G	T	continuous-30210-irnt	Eosinophill percentage	0.4741	NA	NA	0.006683	0.02065	0.7462	0.1972	NA	NA	-0.095	0.06562	0.1477	0.2996	NA	NA	-0.05743	0.01737	0.0009441	0.1855	NA	NA	-0.04294	0.03839	0.2633	0.1001	NA	NA	-0.1122	0.004294	1.375e-150	0.1889	NA	NA	-0.000684	0.05506	0.9901	0.1106	NA	NA	-0.1033	0.004045	8.627e-144	1.074e-08
rs6771177	3	128510137	17	C	G	continuous-30210-irnt	Eosinophill percentage	0.179	NA	NA	-0.002777	0.02728	0.9189	0.1163	NA	NA	-0.07614	0.08318	0.36	0.1765	NA	NA	-0.03196	0.02087	0.1257	0.06578	NA	NA	0.05231	0.05973	0.3812	0.0855	NA	NA	-0.1301	0.00461	3.442e-175	0.1107	NA	NA	-0.01314	0.07	0.851	0.08872	NA	NA	-0.1208	0.004414	9.185e-165	5.529e-10
rs13065032	3	128510594	17	A	G	continuous-30210-irnt	Eosinophill percentage	0.1252	NA	NA	-0.01867	0.0316	0.5547	0.1118	NA	NA	-0.09625	0.08473	0.256	0.1764	NA	NA	-0.03248	0.02089	0.12	0.06564	NA	NA	0.05638	0.05975	0.3454	0.08545	NA	NA	-0.13	0.004612	6.296e-175	0.09974	NA	NA	-0.02145	0.07309	0.7692	0.08783	NA	NA	-0.1219	0.004431	1.127e-166	3.712e-08
rs7652168	3	128512295	17	C	A	continuous-30210-irnt	Eosinophill percentage	0.4749	NA	NA	0.006763	0.02064	0.7431	0.1976	NA	NA	-0.09745	0.0656	0.1374	0.2996	NA	NA	-0.05772	0.01737	0.0008892	0.1855	NA	NA	-0.04295	0.03839	0.2633	0.1001	NA	NA	-0.1123	0.004294	1.144e-150	0.1892	NA	NA	0.002554	0.05506	0.963	0.1106	NA	NA	-0.1033	0.004044	7.137e-144	9.704e-09
rs3772158	3	128516142	17	A	C	continuous-30210-irnt	Eosinophill percentage	0.2764	NA	NA	0.00819	0.02332	0.7254	0.1732	NA	NA	-0.07485	0.06931	0.2801	0.2972	NA	NA	-0.0607	0.01741	0.00049	0.1844	NA	NA	-0.04283	0.0385	0.2659	0.09464	NA	NA	-0.1191	0.004403	3.802e-161	0.1362	NA	NA	0.01467	0.06386	0.8184	0.1022	NA	NA	-0.1101	0.004158	1.514e-154	1.394e-08
rs9881470	3	128517664	17	T	A	continuous-30210-irnt	Eosinophill percentage	0.3385	NA	NA	0.02185	0.0228	0.3381	0.1395	NA	NA	-0.02186	0.07888	0.7817	0.1413	NA	NA	-0.04047	0.02413	0.09348	0.07278	NA	NA	0.05736	0.06064	0.3442	0.08898	NA	NA	-0.1124	0.004707	3.726e-126	0.1677	NA	NA	-0.0591	0.06196	0.3402	0.09398	NA	NA	-0.1032	0.004496	1.173e-116	1.951e-09
rs532373383	3	128518089	17	C	CT	continuous-30210-irnt	Eosinophill percentage	0.5052	NA	NA	0.01827	0.02185	0.4031	0.2031	NA	NA	-0.09862	0.0665	0.1381	0.2742	NA	NA	-0.05107	0.0186	0.00604	0.1718	NA	NA	-0.04816	0.04125	0.243	0.1068	NA	NA	-0.1112	0.00429	3.515e-148	0.2098	NA	NA	-0.01317	0.05599	0.8141	0.117	NA	NA	-0.1027	0.004067	1.265e-140	6.86e-09
rs61008956	3	128525709	17	C	T	continuous-30210-irnt	Eosinophill percentage	0.1722	NA	NA	-0.01181	0.02754	0.6681	0.1191	NA	NA	-0.1017	0.08221	0.2159	0.1765	NA	NA	-0.03196	0.02088	0.1259	0.0657	NA	NA	0.05733	0.05975	0.3373	0.08586	NA	NA	-0.1294	0.004602	7.463e-174	0.1352	NA	NA	-0.02654	0.06398	0.6782	0.08905	NA	NA	-0.1204	0.004406	1.816e-164	3.056e-09
rs9853945	3	128528630	17	A	G	continuous-30210-irnt	Eosinophill percentage	0.4751	NA	NA	0.00723	0.02065	0.7262	0.1976	NA	NA	-0.09747	0.06561	0.1374	0.2995	NA	NA	-0.05793	0.01738	0.0008564	0.1856	NA	NA	-0.04298	0.03839	0.2629	0.1001	NA	NA	-0.1122	0.004295	2.36e-150	0.1894	NA	NA	0.001352	0.05512	0.9804	0.1106	NA	NA	-0.1032	0.004045	1.378e-143	9.917e-09
rs76550538	3	128530709	17	G	T	continuous-30210-irnt	Eosinophill percentage	0.1274	NA	NA	-0.01893	0.03125	0.5447	0.1137	NA	NA	-0.09246	0.08433	0.2729	0.1764	NA	NA	-0.03319	0.02091	0.1124	0.06597	NA	NA	0.05293	0.0597	0.3753	0.08509	NA	NA	-0.1302	0.004624	1.558e-174	0.09919	NA	NA	-0.01587	0.073	0.8279	0.08753	NA	NA	-0.1221	0.004442	2.834e-166	3.85e-08
3:128535831_TCACA_T	3	128535831	17	TCACA	T	continuous-30210-irnt	Eosinophill percentage	0.5418	NA	NA	0.01191	0.02115	0.5732	0.1756	NA	NA	-0.09535	0.07182	0.1843	0.28	NA	NA	-0.05823	0.01807	0.001269	0.08848	NA	NA	0.01316	0.05423	0.8083	0.1009	NA	NA	-0.1105	0.004295	5.63e-146	0.2076	NA	NA	-0.03506	0.05504	0.5241	0.1114	NA	NA	-0.1021	0.004069	4.784e-139	1.599e-08
rs66460449	3	128538135	17	A	G	continuous-30150-irnt	Eosinophill count	0.2913	NA	NA	0.01061	0.02193	0.6286	0.1269	NA	NA	-0.08678	0.07919	0.2731	0.1762	NA	NA	-0.03847	0.02124	0.07008	0.06603	NA	NA	0.07675	0.06006	0.2012	0.08542	NA	NA	-0.1064	0.004595	1.364e-118	0.1209	NA	NA	-0.02534	0.06916	0.714	0.09035	NA	NA	-0.0975	0.004372	3.794e-110	1.263e-08
rs66460449	3	128538135	17	A	G	continuous-30210-irnt	Eosinophill percentage	0.2913	NA	NA	0.0188	0.02305	0.4147	0.1269	NA	NA	-0.08789	0.08109	0.2784	0.1762	NA	NA	-0.03436	0.02097	0.1014	0.06603	NA	NA	0.04774	0.06008	0.4269	0.08542	NA	NA	-0.1297	0.004619	1.727e-173	0.1209	NA	NA	0.0004491	0.068	0.9947	0.09035	NA	NA	-0.1185	0.004399	9.403e-160	2.283e-13
rs111882733	3	128540990	17	T	C	continuous-30150-irnt	Eosinophill count	0.2914	NA	NA	0.01004	0.02195	0.6474	0.1269	NA	NA	-0.0874	0.07923	0.27	0.1761	NA	NA	-0.03799	0.02126	0.07403	0.0662	NA	NA	0.0772	0.06011	0.199	0.08542	NA	NA	-0.1064	0.004597	1.66e-118	0.1208	NA	NA	-0.0249	0.06926	0.7193	0.09035	NA	NA	-0.09752	0.004375	4.456e-110	1.361e-08
rs111882733	3	128540990	17	T	C	continuous-30210-irnt	Eosinophill percentage	0.2914	NA	NA	0.01821	0.02307	0.4299	0.1269	NA	NA	-0.08845	0.08113	0.2756	0.1761	NA	NA	-0.03378	0.021	0.1077	0.0662	NA	NA	0.04749	0.06014	0.4298	0.08542	NA	NA	-0.1297	0.004621	2.155e-173	0.1208	NA	NA	0.0009234	0.06811	0.9892	0.09035	NA	NA	-0.1185	0.004402	1.129e-159	2.521e-13
rs12106864	3	128541260	17	A	G	continuous-30210-irnt	Eosinophill percentage	0.4349	NA	NA	0.02741	0.02108	0.1936	0.1927	NA	NA	-0.08393	0.0673	0.2124	0.3111	NA	NA	-0.06308	0.01731	0.000269	0.1847	NA	NA	-0.03857	0.03884	0.3206	0.09674	NA	NA	-0.1164	0.004369	2.261e-156	0.1858	NA	NA	0.01025	0.05746	0.8584	0.107	NA	NA	-0.1063	0.004111	2.417e-147	1.903e-11
rs12106864	3	128541260	17	A	G	continuous-30150-irnt	Eosinophill count	0.4349	NA	NA	0.02757	0.02006	0.1693	0.1927	NA	NA	-0.1045	0.06572	0.1118	0.3111	NA	NA	-0.06384	0.01753	0.0002714	0.1847	NA	NA	-0.0161	0.03882	0.6782	0.09674	NA	NA	-0.09701	0.004346	2.332e-110	0.1858	NA	NA	-0.0007431	0.05844	0.9899	0.107	NA	NA	-0.0887	0.004087	1.967e-104	1.395e-08
rs73198879	3	128542368	17	T	G	continuous-30210-irnt	Eosinophill percentage	0.1789	NA	NA	-0.002644	0.02739	0.9231	0.1167	NA	NA	-0.08028	0.08325	0.3348	0.1763	NA	NA	-0.0334	0.02101	0.1119	0.0666	NA	NA	0.04642	0.06023	0.4409	0.0861	NA	NA	-0.1311	0.004608	6.85e-178	0.1117	NA	NA	-0.01541	0.07026	0.8264	0.08929	NA	NA	-0.1219	0.004415	1.075e-167	8.641e-10
rs578221341	3	136201476	17	G	C	biomarkers-30830-irnt	SHBG	0.4654	NA	NA	-0.02863	0.01784	0.1086	0.09398	NA	NA	-0.1732	0.08615	0.04434	0.08385	NA	NA	-0.003114	0.02764	0.9103	0.06343	NA	NA	-0.007637	0.06793	0.9105	0.07718	NA	NA	0.06335	0.004582	1.755e-43	0.1469	NA	NA	-0.086	0.05343	0.1075	0.08332	NA	NA	0.05434	0.004352	8.922e-36	1.815e-08
rs6763927	3	141140366	17	A	T	continuous-51-irnt	Seated height	0.7434	NA	NA	-0.01063	0.0168	0.5271	0.4218	NA	NA	0.08477	0.04161	0.04165	0.2998	NA	NA	-0.01002	0.01378	0.4672	0.3166	NA	NA	-0.01571	0.02403	0.5133	0.4447	NA	NA	0.05386	0.00206	9.672e-151	0.3985	NA	NA	0.01816	0.03058	0.5526	0.4453	NA	NA	0.05102	0.002008	2.464e-142	1.824e-08
rs9824176	3	142323771	17	C	A	continuous-30260-irnt	Mean reticulocyte volume	0.593	NA	NA	0.03041	0.01903	0.1101	0.4951	NA	NA	-0.03724	0.05949	0.5313	0.4497	NA	NA	-0.0555	0.01647	0.0007504	0.3876	NA	NA	-0.06161	0.02872	0.03197	0.5883	NA	NA	-0.08166	0.002635	9.052e-211	0.5888	NA	NA	0.0313	0.03866	0.4182	0.5842	NA	NA	-0.07826	0.00256	3.098e-205	1.437e-08
rs9824176	3	142323771	17	C	A	continuous-30040-irnt	Mean corpuscular volume	0.5939	NA	NA	0.03183	0.02172	0.1429	0.4937	NA	NA	-0.0504	0.04914	0.305	0.4496	NA	NA	-0.06295	0.016	8.386e-05	0.3867	NA	NA	-0.01619	0.0317	0.6096	0.5882	NA	NA	-0.09418	0.002637	2.377e-279	0.5886	NA	NA	0.04841	0.0401	0.2274	0.5841	NA	NA	-0.0904	0.002566	7.079e-272	1.451e-10
rs6775813	3	142345623	17	A	C	continuous-30040-irnt	Mean corpuscular volume	0.7497	NA	NA	0.03016	0.02477	0.2234	0.5077	NA	NA	-0.05016	0.04882	0.3042	0.4532	NA	NA	-0.05953	0.01593	0.0001869	0.3798	NA	NA	-0.02773	0.03164	0.3807	0.5921	NA	NA	-0.09381	0.002632	3.516e-278	0.6125	NA	NA	0.04521	0.04058	0.2653	0.5902	NA	NA	-0.09048	0.002566	1.909e-272	1.524e-08
rs1916639	3	142346764	17	T	C	continuous-30040-irnt	Mean corpuscular volume	0.7484	NA	NA	0.03325	0.02473	0.1787	0.5072	NA	NA	-0.05094	0.04886	0.2972	0.4532	NA	NA	-0.05945	0.01593	0.0001893	0.3797	NA	NA	-0.02744	0.03162	0.3855	0.5921	NA	NA	-0.0938	0.002632	3.701e-278	0.6118	NA	NA	0.04283	0.04058	0.2913	0.5902	NA	NA	-0.09044	0.002565	2.94e-272	9.762e-09
rs1983434	3	142347757	17	A	G	continuous-30040-irnt	Mean corpuscular volume	0.7483	NA	NA	0.03242	0.02473	0.1897	0.5068	NA	NA	-0.04957	0.0489	0.3107	0.4539	NA	NA	-0.06035	0.01591	0.0001496	0.3799	NA	NA	-0.02707	0.0316	0.3916	0.5922	NA	NA	-0.09396	0.002634	1.099e-278	0.6124	NA	NA	0.04092	0.04053	0.3128	0.5903	NA	NA	-0.09061	0.002567	5.976e-273	1.279e-08
rs6783203	3	142348062	17	A	G	continuous-30040-irnt	Mean corpuscular volume	0.7484	NA	NA	0.03326	0.02473	0.1787	0.5072	NA	NA	-0.05094	0.04886	0.2972	0.4532	NA	NA	-0.05944	0.01593	0.0001899	0.3797	NA	NA	-0.0274	0.03162	0.3863	0.5921	NA	NA	-0.0937	0.002632	1.535e-277	0.6118	NA	NA	0.04286	0.04058	0.2909	0.5902	NA	NA	-0.09034	0.002565	1.172e-271	1.016e-08
rs1983435	3	142348121	17	T	C	continuous-30040-irnt	Mean corpuscular volume	0.7484	NA	NA	0.03326	0.02473	0.1787	0.5072	NA	NA	-0.05094	0.04886	0.2972	0.4532	NA	NA	-0.05944	0.01593	0.00019	0.3797	NA	NA	-0.02739	0.03162	0.3863	0.5921	NA	NA	-0.0938	0.002632	3.716e-278	0.6118	NA	NA	0.04286	0.04058	0.2909	0.5902	NA	NA	-0.09044	0.002565	2.99e-272	9.678e-09
rs2354860	3	142348314	17	T	A	continuous-30040-irnt	Mean corpuscular volume	0.7484	NA	NA	0.03323	0.02473	0.179	0.5072	NA	NA	-0.05095	0.04886	0.2971	0.4532	NA	NA	-0.05944	0.01593	0.0001902	0.3797	NA	NA	-0.02741	0.03162	0.386	0.5921	NA	NA	-0.0938	0.002632	3.73e-278	0.6118	NA	NA	0.04286	0.04058	0.2908	0.5902	NA	NA	-0.09044	0.002565	2.985e-272	9.744e-09
rs7635146	3	142350079	17	A	G	continuous-30040-irnt	Mean corpuscular volume	0.7484	NA	NA	0.03319	0.02473	0.1796	0.5072	NA	NA	-0.051	0.04886	0.2966	0.4533	NA	NA	-0.05942	0.01593	0.0001913	0.3797	NA	NA	-0.02743	0.03162	0.3858	0.5921	NA	NA	-0.0937	0.002632	1.577e-277	0.6118	NA	NA	0.04288	0.04058	0.2907	0.5902	NA	NA	-0.09034	0.002566	1.194e-271	1.033e-08
rs1357530	3	142350756	17	C	T	continuous-30040-irnt	Mean corpuscular volume	0.7483	NA	NA	0.03317	0.02473	0.1798	0.5072	NA	NA	-0.05102	0.04886	0.2964	0.4532	NA	NA	-0.05944	0.01593	0.0001906	0.3797	NA	NA	-0.02743	0.03162	0.3858	0.5921	NA	NA	-0.09371	0.002632	1.476e-277	0.6117	NA	NA	0.04291	0.04058	0.2904	0.5902	NA	NA	-0.09035	0.002566	1.111e-271	1.035e-08
rs1357529	3	142351097	17	T	G	continuous-30040-irnt	Mean corpuscular volume	0.7483	NA	NA	0.03317	0.02473	0.1798	0.5072	NA	NA	-0.05102	0.04886	0.2964	0.4532	NA	NA	-0.05944	0.01593	0.0001906	0.3797	NA	NA	-0.02743	0.03162	0.3858	0.5918	NA	NA	-0.09375	0.002632	7.914e-278	0.6117	NA	NA	0.04291	0.04058	0.2904	0.59	NA	NA	-0.09039	0.002566	6.079e-272	1.015e-08
rs6802774	3	142351466	17	G	C	continuous-30040-irnt	Mean corpuscular volume	0.7483	NA	NA	0.03317	0.02473	0.1799	0.5072	NA	NA	-0.05102	0.04886	0.2964	0.4532	NA	NA	-0.05944	0.01593	0.0001907	0.3797	NA	NA	-0.02743	0.03162	0.3857	0.5921	NA	NA	-0.09371	0.002632	1.477e-277	0.6117	NA	NA	0.04291	0.04058	0.2904	0.5902	NA	NA	-0.09035	0.002566	1.111e-271	1.036e-08
rs6802734	3	142351639	17	C	T	continuous-30040-irnt	Mean corpuscular volume	0.7483	NA	NA	0.03317	0.02473	0.1799	0.5072	NA	NA	-0.05102	0.04886	0.2964	0.4533	NA	NA	-0.05946	0.01593	0.0001896	0.3797	NA	NA	-0.02743	0.03162	0.3857	0.5921	NA	NA	-0.09365	0.002632	3.006e-277	0.6117	NA	NA	0.043	0.04059	0.2894	0.5902	NA	NA	-0.0903	0.002566	2.197e-271	1.056e-08
rs367935848	3	142354277	17	CA	C	continuous-30040-irnt	Mean corpuscular volume	0.492	NA	NA	0.01115	0.02278	0.6245	0.5082	NA	NA	-0.04814	0.04982	0.3339	0.4631	NA	NA	-0.04858	0.01671	0.003638	0.4005	NA	NA	-0.04117	0.03218	0.2007	0.6009	NA	NA	-0.09258	0.002679	1.341e-261	0.5646	NA	NA	0.07394	0.0412	0.07271	0.5949	NA	NA	-0.08901	0.00261	7.29e-255	1.16e-08
rs7631313	3	142354408	17	A	G	continuous-30040-irnt	Mean corpuscular volume	0.7484	NA	NA	0.03312	0.02474	0.1806	0.5066	NA	NA	-0.05331	0.04898	0.2765	0.4528	NA	NA	-0.05959	0.01593	0.0001833	0.3796	NA	NA	-0.02758	0.03163	0.3833	0.592	NA	NA	-0.09369	0.002632	1.956e-277	0.6117	NA	NA	0.04314	0.04059	0.2878	0.5901	NA	NA	-0.09034	0.002566	1.25e-271	1.108e-08
rs6440098	3	142355410	17	G	T	continuous-30040-irnt	Mean corpuscular volume	0.7484	NA	NA	0.03297	0.02474	0.1826	0.5072	NA	NA	-0.05113	0.04886	0.2953	0.4533	NA	NA	-0.05967	0.01593	0.0001802	0.3796	NA	NA	-0.02754	0.03164	0.3841	0.5921	NA	NA	-0.09366	0.002632	2.875e-277	0.6117	NA	NA	0.04312	0.04059	0.288	0.5902	NA	NA	-0.09032	0.002566	1.873e-271	1.128e-08
rs7615316	3	142355926	17	G	A	continuous-30040-irnt	Mean corpuscular volume	0.747	NA	NA	0.0332	0.0248	0.1807	0.5065	NA	NA	-0.05048	0.04891	0.302	0.4528	NA	NA	-0.0596	0.01598	0.0001909	0.3793	NA	NA	-0.02826	0.03169	0.3726	0.5919	NA	NA	-0.0937	0.002633	2.58e-277	0.6078	NA	NA	0.04104	0.04059	0.312	0.59	NA	NA	-0.09038	0.002567	1.506e-271	1.368e-08
rs6440099	3	142356226	17	C	T	continuous-30040-irnt	Mean corpuscular volume	0.744	NA	NA	0.0313	0.02467	0.2044	0.5072	NA	NA	-0.05266	0.04886	0.2811	0.4532	NA	NA	-0.06015	0.016	0.00017	0.3783	NA	NA	-0.03171	0.0317	0.3172	0.592	NA	NA	-0.09389	0.002634	2.823e-278	0.6049	NA	NA	0.03979	0.04057	0.3268	0.59	NA	NA	-0.09061	0.002567	8.138e-273	2.322e-08
rs6784089	3	142356496	17	T	C	continuous-30040-irnt	Mean corpuscular volume	0.7416	NA	NA	0.03132	0.02466	0.204	0.5071	NA	NA	-0.05362	0.04886	0.2725	0.4462	NA	NA	-0.06115	0.01605	0.0001393	0.3767	NA	NA	-0.03349	0.03178	0.2919	0.5918	NA	NA	-0.09381	0.002634	9.442e-278	0.6036	NA	NA	0.04203	0.04056	0.3002	0.5897	NA	NA	-0.09057	0.002568	1.784e-272	2.551e-08
rs34185309	4	9127570	18	G	A	biomarkers-30880-irnt	Urate	0.5487	NA	NA	-0.02831	0.0182	0.1199	0.2409	NA	NA	-0.03309	0.05278	0.5307	0.2313	NA	NA	-0.04781	0.01866	0.01041	0.2047	NA	NA	-0.03727	0.03257	0.2524	0.1859	NA	NA	0.04675	0.003178	5.47e-49	0.2792	NA	NA	-0.0007439	0.04123	0.9856	0.1927	NA	NA	0.04081	0.00306	1.379e-40	2.037e-09
rs6857841	4	9370897	18	C	T	biomarkers-30880-irnt	Urate	0.5263	NA	NA	-0.01321	0.01758	0.4524	0.2793	NA	NA	-0.01177	0.04441	0.791	0.2896	NA	NA	-0.0512	0.01465	0.0004751	0.2038	NA	NA	-0.03163	0.0282	0.262	0.2242	NA	NA	0.03189	0.002659	4e-33	0.3323	NA	NA	0.006126	0.03413	0.8576	0.2304	NA	NA	0.02756	0.002566	6.454e-27	4.65e-08
rs6853122	4	9370962	18	G	C	biomarkers-30880-irnt	Urate	0.5251	NA	NA	-0.01211	0.01755	0.4901	0.2788	NA	NA	-0.01293	0.04445	0.7712	0.2897	NA	NA	-0.05121	0.01465	0.0004742	0.2042	NA	NA	-0.03162	0.02822	0.2624	0.2237	NA	NA	0.03222	0.002663	1.043e-33	0.3333	NA	NA	0.004198	0.0341	0.902	0.2299	NA	NA	0.02787	0.002569	1.992e-27	4.14e-08
rs4974909	4	9375321	18	G	A	biomarkers-30880-irnt	Urate	0.5316	NA	NA	-0.01302	0.01746	0.4557	0.2806	NA	NA	-0.008949	0.04454	0.8408	0.2901	NA	NA	-0.0519	0.01468	0.0004087	0.2198	NA	NA	-0.02502	0.02768	0.3661	0.224	NA	NA	0.03219	0.002667	1.55e-33	0.3352	NA	NA	0.001319	0.034	0.9691	0.2304	NA	NA	0.02782	0.002572	2.884e-27	4.528e-08
rs6820627	4	9491205	18	A	G	biomarkers-30880-irnt	Urate	0.9458	NA	NA	0.03004	0.03686	0.4151	0.9143	NA	NA	0.2123	0.07295	0.003614	0.826	NA	NA	-0.01287	0.01789	0.472	0.9055	NA	NA	-0.07058	0.03931	0.07258	0.9545	NA	NA	0.1251	0.005362	2.073e-120	0.9469	NA	NA	0.0965	0.07299	0.1861	0.9514	NA	NA	0.1096	0.005021	1.478e-105	2.084e-16
rs1815183	4	9499932	18	T	G	biomarkers-30880-irnt	Urate	0.3925	NA	NA	-0.04601	0.01673	0.005961	0.7644	NA	NA	0.0248	0.04759	0.6022	0.6713	NA	NA	-0.01693	0.0143	0.2363	0.5804	NA	NA	-0.0357	0.02364	0.131	0.8216	NA	NA	0.03397	0.002899	1.046e-31	0.7448	NA	NA	-0.02406	0.03639	0.5084	0.8103	NA	NA	0.02855	0.002769	6.399e-25	3.775e-08
rs6852191	4	9500188	18	T	C	biomarkers-30880-irnt	Urate	0.9927	NA	NA	0.08158	0.09895	0.4097	0.916	NA	NA	0.2125	0.07348	0.003822	0.8268	NA	NA	-0.01164	0.01771	0.5112	0.9048	NA	NA	-0.07472	0.03861	0.05297	0.9546	NA	NA	0.1275	0.005342	6.776e-126	0.9553	NA	NA	0.1302	0.07731	0.09229	0.9523	NA	NA	0.1131	0.005041	1.93e-111	2.516e-16
rs6858402	4	9500935	18	T	C	biomarkers-30880-irnt	Urate	0.9928	NA	NA	0.08447	0.09951	0.3959	0.916	NA	NA	0.2127	0.07345	0.003787	0.8297	NA	NA	-0.009023	0.01787	0.6136	0.9051	NA	NA	-0.07315	0.03863	0.05831	0.9547	NA	NA	0.1275	0.005341	5.086e-126	0.9554	NA	NA	0.13	0.0773	0.09266	0.9523	NA	NA	0.1135	0.005044	3.225e-112	1.225e-15
rs28587815	4	9502346	18	G	A	biomarkers-30880-irnt	Urate	0.9308	NA	NA	0.01991	0.03315	0.5482	0.911	NA	NA	0.2177	0.07147	0.002322	0.8282	NA	NA	-0.008482	0.01782	0.6341	0.9038	NA	NA	-0.06769	0.03846	0.07838	0.9546	NA	NA	0.1271	0.005336	2.399e-125	0.9464	NA	NA	0.09841	0.07163	0.1695	0.9513	NA	NA	0.1111	0.004985	5.411e-110	6.146e-17
rs4974886	4	9503349	18	T	C	biomarkers-30880-irnt	Urate	0.9902	NA	NA	0.06002	0.08484	0.4793	0.9161	NA	NA	0.2072	0.07334	0.004718	0.827	NA	NA	-0.01198	0.01771	0.4988	0.9048	NA	NA	-0.07457	0.0386	0.05335	0.9547	NA	NA	0.127	0.005337	4.238e-125	0.9516	NA	NA	0.1137	0.07413	0.1251	0.9522	NA	NA	0.1124	0.005033	1.844e-110	2.751e-16
rs12511327	4	9504446	18	G	C	biomarkers-30880-irnt	Urate	0.8849	NA	NA	-0.01834	0.02566	0.4748	0.9047	NA	NA	0.1783	0.07002	0.01086	0.7924	NA	NA	-0.02159	0.01666	0.1951	0.8605	NA	NA	-0.06864	0.03308	0.03798	0.9544	NA	NA	0.1267	0.005334	9.068e-125	0.9291	NA	NA	0.04934	0.06272	0.4314	0.9494	NA	NA	0.1041	0.004901	3.884e-100	1.129e-25
rs12511107	4	9505163	18	A	T	biomarkers-30880-irnt	Urate	0.9907	NA	NA	0.07063	0.08453	0.4034	0.9162	NA	NA	0.2059	0.07326	0.004947	0.8263	NA	NA	-0.01021	0.01764	0.5626	0.9045	NA	NA	-0.07517	0.03846	0.05065	0.9546	NA	NA	0.127	0.005335	2.41e-125	0.9514	NA	NA	0.1176	0.07344	0.1092	0.9522	NA	NA	0.1125	0.005029	6.081e-111	4.04e-16
rs6414734	4	9506067	18	C	T	biomarkers-30880-irnt	Urate	0.9908	NA	NA	0.06934	0.08432	0.4109	0.9163	NA	NA	0.205	0.0732	0.005093	0.8262	NA	NA	-0.01053	0.01763	0.5503	0.9045	NA	NA	-0.07539	0.03844	0.04981	0.9547	NA	NA	0.127	0.005334	2.923e-125	0.9516	NA	NA	0.1154	0.07403	0.119	0.9523	NA	NA	0.1124	0.005028	9.446e-111	3.438e-16
rs4974884	4	9507140	18	A	G	biomarkers-30880-irnt	Urate	0.9733	NA	NA	-0.002155	0.05588	0.9692	0.9074	NA	NA	0.2118	0.07164	0.003107	0.8179	NA	NA	-0.01062	0.01757	0.5458	0.8998	NA	NA	-0.07155	0.03778	0.05827	0.9469	NA	NA	0.1142	0.00513	8.201e-110	0.9375	NA	NA	0.1021	0.06848	0.1359	0.9443	NA	NA	0.1012	0.004841	4.873e-97	1.804e-14
rs9291502	4	9507607	18	C	T	biomarkers-30880-irnt	Urate	0.9911	NA	NA	0.06931	0.0847	0.4132	0.9164	NA	NA	0.206	0.07327	0.004929	0.8259	NA	NA	-0.01051	0.01761	0.5505	0.9047	NA	NA	-0.07534	0.03836	0.04953	0.9547	NA	NA	0.1266	0.005333	1.256e-124	0.9514	NA	NA	0.109	0.07383	0.1397	0.9523	NA	NA	0.1121	0.005027	4.118e-110	3.713e-16
rs7659768	4	9508354	18	A	G	biomarkers-30880-irnt	Urate	0.9911	NA	NA	0.07011	0.08462	0.4074	0.9163	NA	NA	0.2051	0.07305	0.004987	0.8257	NA	NA	-0.01034	0.01758	0.5563	0.9043	NA	NA	-0.07489	0.03829	0.05047	0.9547	NA	NA	0.1272	0.005329	7.029e-126	0.9519	NA	NA	0.1142	0.07403	0.1229	0.9522	NA	NA	0.1126	0.005023	2.835e-111	2.824e-16
rs2086431	4	9509791	18	T	C	biomarkers-30880-irnt	Urate	0.9911	NA	NA	0.06907	0.08326	0.4068	0.9163	NA	NA	0.2048	0.07295	0.004983	0.8253	NA	NA	-0.009158	0.01752	0.6012	0.9029	NA	NA	-0.07429	0.03793	0.05015	0.9546	NA	NA	0.1267	0.005317	1.457e-125	0.9516	NA	NA	0.1085	0.07356	0.1404	0.9522	NA	NA	0.1122	0.00501	4.56e-111	4.097e-16
rs7435955	4	9510072	18	C	G	biomarkers-30880-irnt	Urate	0.9956	NA	NA	0.1743	0.1221	0.1533	0.9165	NA	NA	0.2089	0.07327	0.004356	0.8263	NA	NA	-0.009098	0.01766	0.6065	0.9029	NA	NA	-0.07268	0.03806	0.05618	0.9548	NA	NA	0.1273	0.005334	8.435e-126	0.9564	NA	NA	0.1226	0.07753	0.1139	0.9524	NA	NA	0.1131	0.005034	7.608e-112	5.914e-16
rs7437687	4	9510251	18	A	C	biomarkers-30880-irnt	Urate	0.9865	NA	NA	0.05528	0.06901	0.4231	0.9155	NA	NA	0.2088	0.07287	0.004165	0.8258	NA	NA	-0.01082	0.01758	0.5381	0.903	NA	NA	-0.07399	0.03798	0.05143	0.9547	NA	NA	0.1269	0.005327	2.234e-125	0.9513	NA	NA	0.1075	0.07355	0.144	0.9522	NA	NA	0.1121	0.005016	1.316e-110	1.926e-16
rs7442171	4	9510966	18	G	A	biomarkers-30880-irnt	Urate	0.9862	NA	NA	0.04481	0.06861	0.5136	0.9156	NA	NA	0.2092	0.07298	0.004151	0.8261	NA	NA	-0.01149	0.0176	0.514	0.903	NA	NA	-0.07387	0.03802	0.05201	0.9547	NA	NA	0.1268	0.005327	3.123e-125	0.9509	NA	NA	0.07363	0.0734	0.3158	0.9522	NA	NA	0.1118	0.005016	5.248e-110	1.321e-16
rs7689839	4	9515288	18	G	T	biomarkers-30880-irnt	Urate	0.9859	NA	NA	0.0512	0.06744	0.4477	0.9161	NA	NA	0.2084	0.0732	0.004424	0.827	NA	NA	-0.01206	0.01769	0.4955	0.9031	NA	NA	-0.07451	0.03819	0.05103	0.9547	NA	NA	0.1269	0.005329	2.709e-125	0.9509	NA	NA	0.1096	0.07344	0.1357	0.9522	NA	NA	0.1121	0.00502	1.846e-110	1.663e-16
rs7689849	4	9515293	18	G	C	biomarkers-30880-irnt	Urate	0.9859	NA	NA	0.05148	0.06747	0.4454	0.9157	NA	NA	0.2054	0.07309	0.004948	0.827	NA	NA	-0.01172	0.01769	0.5077	0.9031	NA	NA	-0.07451	0.03819	0.05102	0.9547	NA	NA	0.1269	0.005329	2.765e-125	0.951	NA	NA	0.1106	0.07347	0.1322	0.9522	NA	NA	0.1121	0.00502	1.72e-110	1.982e-16
rs4974882	4	9517079	18	C	T	biomarkers-30880-irnt	Urate	0.9858	NA	NA	0.05211	0.06698	0.4365	0.9158	NA	NA	0.2048	0.07311	0.005088	0.8269	NA	NA	-0.0117	0.0177	0.5088	0.9032	NA	NA	-0.0747	0.03822	0.05064	0.9547	NA	NA	0.1272	0.005335	1.071e-125	0.9509	NA	NA	0.1107	0.07342	0.1315	0.9522	NA	NA	0.1124	0.005025	7.55e-111	1.763e-16
rs4974833	4	9517080	18	A	G	biomarkers-30880-irnt	Urate	0.9858	NA	NA	0.05217	0.067	0.4362	0.9158	NA	NA	0.2048	0.07311	0.005088	0.8271	NA	NA	-0.01142	0.01771	0.519	0.9032	NA	NA	-0.0747	0.03822	0.05064	0.9547	NA	NA	0.1272	0.005335	1.023e-125	0.9509	NA	NA	0.1111	0.07342	0.1303	0.9522	NA	NA	0.1124	0.005025	6.328e-111	2.006e-16
rs6838124	4	9517908	18	C	T	biomarkers-30880-irnt	Urate	0.9858	NA	NA	0.0529	0.06674	0.428	0.9158	NA	NA	0.2044	0.07306	0.005137	0.827	NA	NA	-0.01213	0.01771	0.4935	0.9033	NA	NA	-0.0744	0.03827	0.05187	0.9547	NA	NA	0.1269	0.00533	2.222e-125	0.9508	NA	NA	0.111	0.07328	0.1298	0.9522	NA	NA	0.1122	0.005021	1.433e-110	1.905e-16
rs13111135	4	9518109	18	G	T	biomarkers-30880-irnt	Urate	0.8681	NA	NA	-0.01372	0.02415	0.5699	0.9041	NA	NA	0.1612	0.06977	0.02089	0.7901	NA	NA	-0.02365	0.01653	0.1525	0.8352	NA	NA	-0.07956	0.03126	0.01092	0.9542	NA	NA	0.1269	0.005307	1.994e-126	0.9201	NA	NA	0.0287	0.05938	0.6289	0.9487	NA	NA	0.1028	0.004857	2.27e-99	3.261e-28
rs9760975	4	9518480	18	T	G	biomarkers-30880-irnt	Urate	0.9938	NA	NA	0.1699	0.1125	0.1311	0.915	NA	NA	0.2079	0.07346	0.004645	0.8282	NA	NA	-0.01018	0.01787	0.569	0.9053	NA	NA	-0.08027	0.03887	0.03893	0.9559	NA	NA	0.1347	0.005451	8.109e-135	0.9566	NA	NA	0.1252	0.07835	0.1102	0.9535	NA	NA	0.1194	0.005138	2.337e-119	1.386e-17
rs9760961	4	9518763	18	A	G	biomarkers-30880-irnt	Urate	0.9857	NA	NA	0.05373	0.06649	0.4191	0.9158	NA	NA	0.2043	0.07305	0.00516	0.8272	NA	NA	-0.01169	0.01773	0.5098	0.9033	NA	NA	-0.07451	0.03828	0.0516	0.9547	NA	NA	0.1268	0.005329	4.097e-125	0.9506	NA	NA	0.11	0.07301	0.1318	0.9522	NA	NA	0.1121	0.005021	1.996e-110	2.536e-16
rs4974832	4	9522154	18	A	G	biomarkers-30880-irnt	Urate	0.9865	NA	NA	0.04045	0.06906	0.5581	0.9215	NA	NA	0.2116	0.07739	0.006254	0.8351	NA	NA	-0.01626	0.01858	0.3814	0.9048	NA	NA	-0.08002	0.03927	0.04158	0.9648	NA	NA	0.1133	0.006047	2.869e-78	0.9526	NA	NA	0.0971	0.07465	0.1933	0.962	NA	NA	0.09728	0.005639	1.085e-66	3.261e-13
rs6448632	4	9523490	18	A	C	biomarkers-30880-irnt	Urate	0.9866	NA	NA	0.04107	0.06944	0.5543	0.9216	NA	NA	0.2166	0.07731	0.005074	0.8352	NA	NA	-0.01525	0.01853	0.4103	0.9049	NA	NA	-0.07843	0.03934	0.04618	0.965	NA	NA	0.1134	0.00606	4.341e-78	0.9527	NA	NA	0.1081	0.07493	0.1492	0.9622	NA	NA	0.0975	0.005648	9.233e-67	4.431e-13
rs4974878	4	9525134	18	A	G	biomarkers-30880-irnt	Urate	0.9861	NA	NA	0.04887	0.06772	0.4705	0.9238	NA	NA	0.1841	0.08063	0.0224	0.842	NA	NA	-0.01176	0.01961	0.5486	0.9076	NA	NA	-0.08306	0.04087	0.04213	0.9653	NA	NA	0.1144	0.00614	1.671e-77	0.9532	NA	NA	0.1244	0.07632	0.1032	0.9627	NA	NA	0.09961	0.005748	2.805e-67	1.322e-11
rs6448648	4	9526038	18	T	C	biomarkers-30880-irnt	Urate	0.9954	NA	NA	0.116	0.1221	0.3418	0.9226	NA	NA	0.2142	0.07795	0.005992	0.8372	NA	NA	-0.01435	0.01878	0.4446	0.9054	NA	NA	-0.08121	0.03952	0.03988	0.965	NA	NA	0.1134	0.00606	3.308e-78	0.9573	NA	NA	0.1224	0.0791	0.1219	0.9624	NA	NA	0.09837	0.00567	2.049e-67	1.017e-12
rs6448649	4	9526086	18	T	C	biomarkers-30880-irnt	Urate	0.9907	NA	NA	0.07245	0.08364	0.3863	0.9221	NA	NA	0.2213	0.07774	0.004425	0.8369	NA	NA	-0.01414	0.01876	0.4509	0.9054	NA	NA	-0.0812	0.03952	0.0399	0.965	NA	NA	0.1135	0.006059	3.055e-78	0.957	NA	NA	0.1215	0.0788	0.1232	0.9624	NA	NA	0.09826	0.005662	1.847e-67	8.755e-13
rs56340405	4	9526501	18	T	TG	biomarkers-30880-irnt	Urate	0.9866	NA	NA	0.04085	0.06946	0.5565	0.9216	NA	NA	0.2194	0.0776	0.004694	0.8359	NA	NA	-0.01473	0.01858	0.4279	0.9051	NA	NA	-0.07859	0.0395	0.04661	0.965	NA	NA	0.1139	0.006066	1.028e-78	0.9529	NA	NA	0.1101	0.07511	0.1426	0.9623	NA	NA	0.09812	0.005655	1.954e-67	4.602e-13
rs4974875	4	9528736	18	A	G	biomarkers-30880-irnt	Urate	0.9866	NA	NA	0.04019	0.06961	0.5637	0.9212	NA	NA	0.215	0.07719	0.005347	0.8367	NA	NA	-0.01413	0.01877	0.4514	0.9051	NA	NA	-0.07969	0.03951	0.04369	0.9649	NA	NA	0.1138	0.006052	6.248e-79	0.9531	NA	NA	0.1057	0.07547	0.1612	0.9622	NA	NA	0.0983	0.005649	8.373e-68	7.731e-13
rs4974874	4	9529066	18	T	A	biomarkers-30880-irnt	Urate	0.9866	NA	NA	0.04034	0.06967	0.5626	0.9211	NA	NA	0.2152	0.07715	0.005275	0.8367	NA	NA	-0.01416	0.01877	0.4505	0.9051	NA	NA	-0.07963	0.03951	0.04383	0.965	NA	NA	0.1137	0.006055	1.063e-78	0.9531	NA	NA	0.1056	0.07548	0.1617	0.9622	NA	NA	0.09818	0.005652	1.347e-67	8.079e-13
rs4974873	4	9529080	18	A	G	biomarkers-30880-irnt	Urate	0.9866	NA	NA	0.04015	0.06967	0.5644	0.9211	NA	NA	0.2153	0.07715	0.005265	0.8367	NA	NA	-0.01417	0.01877	0.4502	0.9051	NA	NA	-0.07957	0.03951	0.04399	0.965	NA	NA	0.1138	0.006055	9.784e-79	0.9531	NA	NA	0.1055	0.07548	0.1624	0.9622	NA	NA	0.0982	0.005652	1.261e-67	7.996e-13
rs9761430	4	9530816	18	A	G	biomarkers-30880-irnt	Urate	0.9867	NA	NA	0.0417	0.07011	0.552	0.9211	NA	NA	0.2221	0.07739	0.004106	0.8349	NA	NA	-0.01583	0.01855	0.3936	0.9049	NA	NA	-0.07841	0.0395	0.04715	0.965	NA	NA	0.1142	0.00606	3.8e-79	0.9529	NA	NA	0.1084	0.07518	0.1494	0.9622	NA	NA	0.09823	0.005651	1.078e-67	2.775e-13
rs9761454	4	9531098	18	A	G	biomarkers-30880-irnt	Urate	0.9867	NA	NA	0.04298	0.07015	0.5401	0.9208	NA	NA	0.2165	0.07683	0.004835	0.8365	NA	NA	-0.01442	0.01877	0.4421	0.9051	NA	NA	-0.07897	0.0395	0.04559	0.965	NA	NA	0.1141	0.006053	2.611e-79	0.9532	NA	NA	0.105	0.07556	0.1646	0.9622	NA	NA	0.09857	0.00565	3.759e-68	6.737e-13
rs6829897	4	9535245	18	G	C	biomarkers-30880-irnt	Urate	0.9697	NA	NA	0.2064	0.05084	4.923e-05	0.9183	NA	NA	0.2241	0.07607	0.003227	0.835	NA	NA	-0.01373	0.01873	0.4634	0.9031	NA	NA	-0.08021	0.03927	0.04112	0.9649	NA	NA	0.1146	0.006048	5.185e-80	0.9529	NA	NA	0.1037	0.07606	0.1727	0.9618	NA	NA	0.1006	0.005628	1.638e-71	7.161e-14
rs6810422	4	9535370	18	A	G	biomarkers-30880-irnt	Urate	0.974	NA	NA	0.2307	0.05501	2.739e-05	0.9183	NA	NA	0.2242	0.07608	0.003211	0.8349	NA	NA	-0.01374	0.01872	0.4632	0.9031	NA	NA	-0.08016	0.03927	0.04124	0.9649	NA	NA	0.1145	0.006048	5.519e-80	0.9541	NA	NA	0.1076	0.07683	0.1615	0.9619	NA	NA	0.1007	0.005634	1.804e-71	3.862e-14
rs9685067	4	9535838	18	T	C	biomarkers-30880-irnt	Urate	0.9168	NA	NA	0.07941	0.02996	0.008044	0.9143	NA	NA	0.2088	0.07515	0.00545	0.8335	NA	NA	-0.0157	0.01852	0.3966	0.8972	NA	NA	-0.07913	0.03841	0.0394	0.9648	NA	NA	0.1145	0.006049	5.895e-80	0.9468	NA	NA	0.04057	0.07174	0.5717	0.9608	NA	NA	0.09764	0.005555	3.741e-69	1.225e-13
rs6822409	4	9536012	18	T	C	biomarkers-30880-irnt	Urate	0.9928	NA	NA	0.139	0.1091	0.2025	0.9209	NA	NA	0.2242	0.07689	0.003548	0.8351	NA	NA	-0.01404	0.01872	0.4532	0.9032	NA	NA	-0.0809	0.03928	0.03943	0.965	NA	NA	0.115	0.006054	1.824e-80	0.9578	NA	NA	0.129	0.07998	0.1067	0.9623	NA	NA	0.09986	0.005662	1.285e-69	3.66e-13
rs6816672	4	9536117	18	A	C	biomarkers-30880-irnt	Urate	0.9739	NA	NA	0.2312	0.05502	2.639e-05	0.9169	NA	NA	0.2451	0.07594	0.001251	0.8344	NA	NA	-0.01338	0.01871	0.4747	0.9026	NA	NA	-0.07922	0.03927	0.04368	0.9635	NA	NA	0.1211	0.005973	2.279e-91	0.9538	NA	NA	0.1035	0.07683	0.1779	0.9605	NA	NA	0.1068	0.005572	6.283e-82	2.381e-15
rs6822573	4	9536662	18	A	G	biomarkers-30880-irnt	Urate	0.995	NA	NA	0.08613	0.123	0.4837	0.9215	NA	NA	0.2222	0.07716	0.003982	0.8349	NA	NA	-0.01466	0.01872	0.4337	0.9031	NA	NA	-0.0816	0.03927	0.03769	0.9649	NA	NA	0.1156	0.006054	2.552e-81	0.9582	NA	NA	0.126	0.0801	0.1157	0.9623	NA	NA	0.1002	0.005663	5.366e-70	2.45e-13
rs13121631	4	9536993	18	T	C	biomarkers-30880-irnt	Urate	0.9718	NA	NA	0.2133	0.05127	3.187e-05	0.9186	NA	NA	0.2291	0.07672	0.00282	0.834	NA	NA	-0.01622	0.01852	0.3813	0.9033	NA	NA	-0.08289	0.0393	0.03496	0.9649	NA	NA	0.1153	0.006057	9.776e-81	0.9533	NA	NA	0.09497	0.07568	0.2095	0.9618	NA	NA	0.1007	0.00563	1.412e-71	8.989e-15
rs13104927	4	9536994	18	C	T	biomarkers-30880-irnt	Urate	0.9718	NA	NA	0.2133	0.05127	3.185e-05	0.9186	NA	NA	0.2292	0.07672	0.002816	0.834	NA	NA	-0.01624	0.01852	0.3804	0.9033	NA	NA	-0.08287	0.0393	0.035	0.9649	NA	NA	0.1153	0.006057	7.334e-81	0.9533	NA	NA	0.09498	0.07568	0.2095	0.9618	NA	NA	0.1008	0.00563	1.105e-71	8.612e-15
rs13105347	4	9537183	18	C	T	biomarkers-30880-irnt	Urate	0.9924	NA	NA	0.1203	0.09862	0.2225	0.9214	NA	NA	0.2299	0.07764	0.003065	0.8341	NA	NA	-0.01643	0.01852	0.3749	0.9038	NA	NA	-0.08362	0.03943	0.03393	0.9649	NA	NA	0.1157	0.006062	3.52e-81	0.9582	NA	NA	0.1198	0.07968	0.1327	0.9622	NA	NA	0.09987	0.005662	1.238e-69	6.925e-14
rs13123041	4	9537635	18	T	G	biomarkers-30880-irnt	Urate	0.8483	NA	NA	-0.04124	0.02341	0.07811	0.8741	NA	NA	0.1423	0.06325	0.02449	0.8246	NA	NA	-0.01186	0.01849	0.5212	0.8945	NA	NA	-0.07437	0.03878	0.05511	0.9531	NA	NA	0.09335	0.005397	5.024e-67	0.8871	NA	NA	0.008282	0.05299	0.8758	0.9482	NA	NA	0.07642	0.004978	3.448e-53	6.454e-15
rs6837003	4	9538422	18	T	C	biomarkers-30880-irnt	Urate	0.9661	NA	NA	0.1724	0.04581	0.0001681	0.914	NA	NA	0.2048	0.07419	0.005778	0.8343	NA	NA	-0.01031	0.01852	0.5776	0.9043	NA	NA	-0.07267	0.03969	0.06714	0.9648	NA	NA	0.1157	0.006053	2.251e-81	0.952	NA	NA	0.1111	0.07449	0.1357	0.9616	NA	NA	0.1016	0.005618	3.97e-73	8.696e-13
rs6448728	4	9541220	18	T	C	biomarkers-30880-irnt	Urate	0.9808	NA	NA	0.1092	0.06184	0.0775	0.9198	NA	NA	0.2076	0.07668	0.006783	0.8345	NA	NA	-0.01104	0.01865	0.554	0.904	NA	NA	-0.07668	0.03957	0.05265	0.965	NA	NA	0.1161	0.006062	9.343e-82	0.9569	NA	NA	0.1209	0.07946	0.1282	0.9621	NA	NA	0.101	0.005651	2.162e-71	1.453e-12
rs6448742	4	9542759	18	C	T	biomarkers-30880-irnt	Urate	0.9634	NA	NA	0.1376	0.04467	0.002073	0.9136	NA	NA	0.2012	0.07393	0.006488	0.8343	NA	NA	-0.01114	0.01863	0.5499	0.903	NA	NA	-0.07821	0.03952	0.04782	0.9649	NA	NA	0.1157	0.006056	2.105e-81	0.952	NA	NA	0.1209	0.07499	0.1069	0.9617	NA	NA	0.1011	0.005621	2.303e-72	9.832e-13
rs9998765	4	9543673	18	T	C	biomarkers-30880-irnt	Urate	0.9628	NA	NA	0.1451	0.04432	0.001059	0.9136	NA	NA	0.2025	0.07398	0.006187	0.8545	NA	NA	-0.008845	0.01994	0.6574	0.9052	NA	NA	-0.08336	0.03991	0.03672	0.965	NA	NA	0.1162	0.006067	9.636e-82	0.9528	NA	NA	0.1449	0.07655	0.05844	0.9622	NA	NA	0.1032	0.005664	3.375e-74	7.542e-12
rs12500995	4	9543938	18	T	C	biomarkers-30880-irnt	Urate	0.9824	NA	NA	0.03041	0.06398	0.6345	0.9173	NA	NA	0.2049	0.07523	0.006462	0.8548	NA	NA	-0.008521	0.01996	0.6694	0.9056	NA	NA	-0.07658	0.03995	0.05524	0.9651	NA	NA	0.1166	0.006073	3.774e-82	0.958	NA	NA	0.1637	0.08146	0.04447	0.9626	NA	NA	0.1025	0.005696	1.926e-72	1.15e-11
rs9291569	4	9545554	18	T	A	biomarkers-30880-irnt	Urate	0.984	NA	NA	0.08469	0.06574	0.1977	0.918	NA	NA	0.2123	0.07584	0.005129	0.8565	NA	NA	-0.006765	0.02001	0.7354	0.9066	NA	NA	-0.07065	0.04047	0.08086	0.9651	NA	NA	0.1176	0.006091	4.714e-83	0.9585	NA	NA	0.1226	0.08053	0.1281	0.9627	NA	NA	0.104	0.005715	4.996e-74	6.671e-11
rs3864189	4	9546431	18	A	G	biomarkers-30880-irnt	Urate	0.995	NA	NA	0.2382	0.121	0.04909	0.9207	NA	NA	0.2223	0.07711	0.003936	0.8535	NA	NA	-0.009638	0.01986	0.6275	0.9055	NA	NA	-0.07652	0.03982	0.05468	0.9651	NA	NA	0.1172	0.006071	4.084e-83	0.9597	NA	NA	0.1529	0.08234	0.06326	0.9628	NA	NA	0.1038	0.005709	7.024e-74	4.749e-12
rs13148830	4	9546733	18	A	G	biomarkers-30880-irnt	Urate	0.9636	NA	NA	0.1571	0.04451	0.000416	0.9139	NA	NA	0.2102	0.0739	0.004439	0.8533	NA	NA	-0.009062	0.01986	0.6481	0.9053	NA	NA	-0.07571	0.03982	0.05727	0.965	NA	NA	0.1169	0.006065	9.28e-83	0.9536	NA	NA	0.1431	0.07676	0.06222	0.9622	NA	NA	0.1041	0.00566	1.566e-75	7.397e-12
rs13138944	4	9546782	18	C	T	biomarkers-30880-irnt	Urate	0.9201	NA	NA	0.1435	0.03043	2.411e-06	0.9097	NA	NA	0.1914	0.07247	0.008244	0.8525	NA	NA	-0.009015	0.01984	0.6495	0.8983	NA	NA	-0.06868	0.03879	0.07664	0.9649	NA	NA	0.1157	0.006057	2.146e-81	0.9417	NA	NA	0.09864	0.06895	0.1525	0.9614	NA	NA	0.1033	0.005595	4.741e-76	1.824e-11
rs9685700	4	9547040	18	C	A	biomarkers-30880-irnt	Urate	0.9638	NA	NA	0.1603	0.04482	0.0003466	0.9143	NA	NA	0.2151	0.07451	0.003885	0.8533	NA	NA	-0.008937	0.01985	0.6526	0.9054	NA	NA	-0.07565	0.03982	0.05746	0.965	NA	NA	0.1169	0.006065	8.596e-83	0.9536	NA	NA	0.1446	0.07677	0.05969	0.9622	NA	NA	0.1042	0.005661	1.208e-75	6.483e-12
rs9685984	4	9547110	18	A	G	biomarkers-30880-irnt	Urate	0.9638	NA	NA	0.1589	0.04482	0.000392	0.9143	NA	NA	0.2152	0.07451	0.003873	0.8534	NA	NA	-0.008847	0.01985	0.6559	0.9054	NA	NA	-0.07559	0.03981	0.05761	0.965	NA	NA	0.1169	0.006065	7.894e-83	0.9536	NA	NA	0.1431	0.07676	0.06238	0.9622	NA	NA	0.1042	0.005661	1.212e-75	6.899e-12
rs9685705	4	9547134	18	C	T	biomarkers-30880-irnt	Urate	0.7218	NA	NA	0.04796	0.01831	0.008806	0.892	NA	NA	0.16	0.06611	0.01551	0.8105	NA	NA	-0.01951	0.01805	0.2797	0.828	NA	NA	-0.0656	0.03175	0.03884	0.9625	NA	NA	0.1089	0.005947	7.573e-75	0.8891	NA	NA	0.02901	0.05393	0.5906	0.9547	NA	NA	0.08756	0.005278	8.419e-62	1.877e-15
rs6852352	4	9547724	18	C	T	biomarkers-30880-irnt	Urate	0.9914	NA	NA	0.152	0.09413	0.1062	0.9207	NA	NA	0.2333	0.07693	0.002423	0.8534	NA	NA	-0.008988	0.01985	0.6506	0.9055	NA	NA	-0.07617	0.0398	0.05564	0.9651	NA	NA	0.1174	0.006071	2.286e-83	0.9592	NA	NA	0.1549	0.08213	0.05927	0.9628	NA	NA	0.104	0.005704	3.258e-74	6.644e-12
rs6814417	4	9548214	18	A	T	biomarkers-30880-irnt	Urate	0.9912	NA	NA	0.1377	0.09307	0.1391	0.9207	NA	NA	0.2335	0.07692	0.002404	0.8534	NA	NA	-0.009018	0.01984	0.6495	0.9055	NA	NA	-0.07609	0.03979	0.05584	0.9651	NA	NA	0.1175	0.00607	2.102e-83	0.9593	NA	NA	0.1547	0.08214	0.05965	0.9628	NA	NA	0.1039	0.005703	3.56e-74	6.893e-12
rs6834222	4	9548270	18	G	A	biomarkers-30880-irnt	Urate	0.9831	NA	NA	0.04845	0.0643	0.4511	0.9176	NA	NA	0.2132	0.0751	0.004534	0.8533	NA	NA	-0.009241	0.01984	0.6413	0.9054	NA	NA	-0.07604	0.03979	0.056	0.9651	NA	NA	0.1174	0.00607	2.732e-83	0.9589	NA	NA	0.1631	0.08177	0.04611	0.9626	NA	NA	0.1032	0.00569	1.551e-73	6.661e-12
rs6820712	4	9548966	18	A	G	biomarkers-30880-irnt	Urate	0.9331	NA	NA	0.1633	0.03292	7.034e-07	0.9109	NA	NA	0.1861	0.07238	0.01014	0.8497	NA	NA	-0.01133	0.01963	0.5637	0.904	NA	NA	-0.06871	0.03937	0.08094	0.9634	NA	NA	0.1099	0.005942	2.433e-76	0.9444	NA	NA	0.1202	0.07035	0.0875	0.9601	NA	NA	0.09881	0.005515	8.776e-72	2.554e-11
rs10004109	4	9550663	18	T	C	biomarkers-30880-irnt	Urate	0.9933	NA	NA	0.1982	0.1014	0.05072	0.9206	NA	NA	0.2242	0.07668	0.003459	0.8335	NA	NA	-0.01259	0.01842	0.4943	0.9029	NA	NA	-0.06511	0.03894	0.09448	0.964	NA	NA	0.1132	0.005976	4.832e-80	0.9587	NA	NA	0.1183	0.07975	0.1381	0.9613	NA	NA	0.09884	0.005588	4.992e-70	1.979e-12
rs9291574	4	9550709	18	A	G	biomarkers-30880-irnt	Urate	0.9877	NA	NA	0.06065	0.07351	0.4093	0.9175	NA	NA	0.2045	0.07486	0.006301	0.8336	NA	NA	-0.01206	0.01841	0.5126	0.9029	NA	NA	-0.06568	0.03897	0.09185	0.964	NA	NA	0.1128	0.005976	2.041e-79	0.9584	NA	NA	0.1271	0.07943	0.1096	0.9612	NA	NA	0.09793	0.005579	5.569e-69	4.947e-12
rs1817461	4	9551986	18	T	A	biomarkers-30880-irnt	Urate	0.9957	NA	NA	0.2512	0.1272	0.04821	0.9212	NA	NA	0.2327	0.07677	0.00244	0.8335	NA	NA	-0.01043	0.01827	0.5682	0.9028	NA	NA	-0.06969	0.03895	0.07358	0.9641	NA	NA	0.1131	0.005985	1.389e-79	0.9593	NA	NA	0.1152	0.08012	0.1503	0.9614	NA	NA	0.09862	0.005594	1.432e-69	1.318e-12
rs144063058	4	9551997	18	A	AAT	biomarkers-30880-irnt	Urate	0.8704	NA	NA	0.003201	0.02501	0.8982	0.9049	NA	NA	0.1986	0.07049	0.004853	0.7895	NA	NA	-0.0231	0.017	0.1743	0.817	NA	NA	-0.06944	0.03076	0.02399	0.9629	NA	NA	0.1098	0.005932	1.669e-76	0.9196	NA	NA	0.06438	0.06029	0.2856	0.9569	NA	NA	0.08655	0.005345	5.564e-59	2.941e-19
rs9985673	4	9552897	18	C	A	biomarkers-30880-irnt	Urate	0.8721	NA	NA	0.02154	0.0249	0.387	0.9051	NA	NA	0.1806	0.07067	0.0106	0.7871	NA	NA	-0.02465	0.01686	0.1437	0.8227	NA	NA	-0.07932	0.03097	0.01044	0.963	NA	NA	0.1089	0.005906	6.267e-76	0.9213	NA	NA	0.06325	0.05982	0.2904	0.957	NA	NA	0.08611	0.005321	6.667e-59	5.3e-19
rs2049542	4	9553356	18	C	T	biomarkers-30880-irnt	Urate	0.8721	NA	NA	0.02148	0.02489	0.3881	0.905	NA	NA	0.1805	0.07064	0.0106	0.7872	NA	NA	-0.02416	0.01683	0.1512	0.8225	NA	NA	-0.07783	0.03097	0.01196	0.963	NA	NA	0.1088	0.005905	9.208e-76	0.9213	NA	NA	0.06316	0.05982	0.291	0.957	NA	NA	0.08605	0.005319	7.363e-59	8.173e-19
rs2141035	4	9553370	18	G	C	biomarkers-30880-irnt	Urate	0.8721	NA	NA	0.02149	0.02489	0.388	0.9052	NA	NA	0.1805	0.07071	0.01068	0.7873	NA	NA	-0.02387	0.01683	0.1562	0.8225	NA	NA	-0.07781	0.03097	0.01198	0.9631	NA	NA	0.1089	0.005905	6.661e-76	0.9215	NA	NA	0.06761	0.05995	0.2594	0.9571	NA	NA	0.0862	0.00532	4.677e-59	8.862e-19
rs9997906	4	9555408	18	A	G	biomarkers-30880-irnt	Urate	0.988	NA	NA	0.06279	0.07367	0.3941	0.9173	NA	NA	0.2052	0.07459	0.005939	0.8327	NA	NA	-0.01162	0.01819	0.5229	0.9033	NA	NA	-0.06719	0.03877	0.08314	0.964	NA	NA	0.1133	0.00597	2.427e-80	0.959	NA	NA	0.1206	0.07965	0.1301	0.9612	NA	NA	0.09816	0.005567	1.401e-69	2.397e-12
rs9998120	4	9555633	18	A	G	biomarkers-30880-irnt	Urate	0.988	NA	NA	0.06265	0.07368	0.3952	0.9173	NA	NA	0.2052	0.07457	0.005937	0.8325	NA	NA	-0.01173	0.01817	0.5186	0.9027	NA	NA	-0.06524	0.03859	0.09092	0.9641	NA	NA	0.1129	0.005974	1.157e-79	0.959	NA	NA	0.1208	0.07965	0.1293	0.9613	NA	NA	0.09776	0.005569	5.666e-69	2.981e-12
rs10006755	4	9557642	18	A	G	biomarkers-30880-irnt	Urate	0.8727	NA	NA	0.01963	0.02489	0.4303	0.9048	NA	NA	0.1816	0.07036	0.009853	0.7875	NA	NA	-0.02287	0.01677	0.1726	0.8226	NA	NA	-0.07907	0.0309	0.01049	0.9631	NA	NA	0.1091	0.005902	2.292e-76	0.9216	NA	NA	0.06198	0.05987	0.3005	0.9571	NA	NA	0.08629	0.005314	2.776e-59	5.481e-19
rs10010393	4	9558537	18	T	C	biomarkers-30880-irnt	Urate	0.9881	NA	NA	0.06371	0.07373	0.3875	0.9176	NA	NA	0.2119	0.07443	0.004414	0.8325	NA	NA	-0.01175	0.01811	0.5164	0.9032	NA	NA	-0.06657	0.0386	0.08462	0.9641	NA	NA	0.1129	0.00597	1.005e-79	0.959	NA	NA	0.1206	0.07955	0.1296	0.9613	NA	NA	0.0977	0.005564	5.222e-69	2.04e-12
rs12644854	4	9558686	18	A	G	biomarkers-30880-irnt	Urate	0.9881	NA	NA	0.06383	0.07373	0.3867	0.9176	NA	NA	0.212	0.07441	0.004391	0.8323	NA	NA	-0.01219	0.01811	0.5006	0.9033	NA	NA	-0.06598	0.03865	0.08779	0.9641	NA	NA	0.113	0.00597	7.171e-80	0.9591	NA	NA	0.1195	0.07964	0.1335	0.9613	NA	NA	0.09776	0.005564	4.303e-69	1.832e-12
rs10013288	4	9559218	18	T	A	biomarkers-30880-irnt	Urate	0.8732	NA	NA	0.02036	0.02488	0.4131	0.9052	NA	NA	0.1876	0.07026	0.007583	0.7869	NA	NA	-0.02358	0.01673	0.1588	0.8225	NA	NA	-0.07892	0.03084	0.0105	0.9631	NA	NA	0.1092	0.005899	1.633e-76	0.9217	NA	NA	0.06207	0.05985	0.2997	0.9571	NA	NA	0.08628	0.005311	2.345e-59	3.402e-19
rs10010844	4	9559610	18	A	G	biomarkers-30880-irnt	Urate	0.9959	NA	NA	0.2563	0.1278	0.04499	0.9208	NA	NA	0.2328	0.07625	0.002261	0.8327	NA	NA	-0.01173	0.01811	0.5173	0.903	NA	NA	-0.06682	0.03861	0.08347	0.9641	NA	NA	0.1132	0.005982	6.47e-80	0.9592	NA	NA	0.105	0.07996	0.189	0.9615	NA	NA	0.09846	0.005585	1.502e-69	6.695e-13
rs2170252	4	9560062	18	A	C	biomarkers-30880-irnt	Urate	0.8732	NA	NA	0.02023	0.02487	0.416	0.9051	NA	NA	0.1878	0.07018	0.007449	0.7874	NA	NA	-0.02288	0.01673	0.1714	0.8224	NA	NA	-0.07891	0.03082	0.01045	0.9631	NA	NA	0.1092	0.005898	1.422e-76	0.9218	NA	NA	0.06205	0.05984	0.2998	0.9571	NA	NA	0.08636	0.00531	1.741e-59	4.131e-19
rs35706618	4	9561564	18	T	G	biomarkers-30880-irnt	Urate	0.8732	NA	NA	0.01274	0.025	0.6104	0.9046	NA	NA	0.2012	0.06977	0.00393	0.7868	NA	NA	-0.02288	0.01674	0.1717	0.8198	NA	NA	-0.07622	0.03046	0.01235	0.9629	NA	NA	0.1096	0.005906	7.379e-77	0.9206	NA	NA	0.06124	0.06018	0.3089	0.9569	NA	NA	0.08635	0.005315	2.344e-59	1.345e-19
rs13117722	4	9561639	18	T	C	biomarkers-30880-irnt	Urate	0.9882	NA	NA	0.06579	0.07372	0.3722	0.9175	NA	NA	0.2123	0.07411	0.00418	0.8323	NA	NA	-0.01202	0.01804	0.5052	0.9032	NA	NA	-0.06602	0.03848	0.08618	0.9641	NA	NA	0.1131	0.005965	4.177e-80	0.9591	NA	NA	0.1191	0.07953	0.1343	0.9613	NA	NA	0.09777	0.005558	2.854e-69	1.509e-12
rs7437862	4	9562003	18	T	C	biomarkers-30880-irnt	Urate	0.9882	NA	NA	0.066	0.07372	0.3707	0.9175	NA	NA	0.2123	0.07408	0.004164	0.8323	NA	NA	-0.01201	0.01803	0.5055	0.9032	NA	NA	-0.066	0.03846	0.0862	0.9639	NA	NA	0.1129	0.005954	4.12e-80	0.9591	NA	NA	0.1188	0.07953	0.1352	0.9612	NA	NA	0.09763	0.005549	2.636e-69	1.606e-12
rs11732269	4	9562517	18	A	G	biomarkers-30880-irnt	Urate	0.9968	NA	NA	0.1818	0.1663	0.2743	0.9329	NA	NA	0.2575	0.08254	0.001809	0.9433	NA	NA	-0.01918	0.03234	0.5531	0.9354	NA	NA	-0.09353	0.04874	0.05501	0.9779	NA	NA	0.1927	0.007648	4.634e-140	0.9829	NA	NA	0.1318	0.1327	0.3207	0.9771	NA	NA	0.1757	0.00731	1.095e-127	2.628e-14
4:9563537_GT_G	4	9563537	18	GT	G	biomarkers-30880-irnt	Urate	0.8974	NA	NA	-0.03303	0.02807	0.2394	0.909	NA	NA	0.2201	0.07212	0.002272	0.7947	NA	NA	-0.0212	0.01701	0.2127	0.8342	NA	NA	-0.07663	0.03184	0.01609	0.9634	NA	NA	0.1095	0.005949	1.351e-75	0.9283	NA	NA	0.06456	0.06324	0.3074	0.958	NA	NA	0.08603	0.005391	2.463e-57	1.293e-20
rs13131681	4	9563930	18	A	G	biomarkers-30880-irnt	Urate	0.9883	NA	NA	0.06673	0.07368	0.3651	0.9174	NA	NA	0.2124	0.07387	0.004047	0.8322	NA	NA	-0.01208	0.01799	0.5018	0.9033	NA	NA	-0.06561	0.03839	0.08744	0.9641	NA	NA	0.113	0.005962	3.446e-80	0.9592	NA	NA	0.1178	0.07949	0.1383	0.9613	NA	NA	0.09771	0.005553	2.613e-69	1.352e-12
rs6448816	4	9564484	18	T	C	biomarkers-30880-irnt	Urate	0.9883	NA	NA	0.06702	0.07366	0.3629	0.9179	NA	NA	0.2172	0.074	0.003334	0.8321	NA	NA	-0.01206	0.01797	0.5023	0.9029	NA	NA	-0.06575	0.03828	0.0859	0.9643	NA	NA	0.1118	0.005976	3.83e-78	0.9596	NA	NA	0.1154	0.07986	0.1485	0.9615	NA	NA	0.09657	0.005564	1.774e-67	1.897e-12
rs6448817	4	9564638	18	A	G	biomarkers-30880-irnt	Urate	0.9883	NA	NA	0.06712	0.07366	0.3622	0.9179	NA	NA	0.2173	0.07399	0.003322	0.8321	NA	NA	-0.01207	0.01797	0.5017	0.9029	NA	NA	-0.06571	0.03828	0.08604	0.9643	NA	NA	0.1118	0.005976	3.763e-78	0.9596	NA	NA	0.1153	0.07986	0.1489	0.9615	NA	NA	0.09656	0.005564	1.757e-67	1.878e-12
rs9291577	4	9565337	18	T	G	biomarkers-30880-irnt	Urate	0.9884	NA	NA	0.06946	0.07344	0.3443	0.9179	NA	NA	0.2172	0.07391	0.003295	0.8318	NA	NA	-0.01133	0.01792	0.5272	0.9027	NA	NA	-0.06423	0.03818	0.09248	0.9643	NA	NA	0.1121	0.005973	1.423e-78	0.9596	NA	NA	0.1147	0.07974	0.1503	0.9615	NA	NA	0.09684	0.005559	5.922e-68	2.201e-12
rs12646317	4	9565838	18	A	G	biomarkers-30880-irnt	Urate	0.9883	NA	NA	0.06628	0.07369	0.3684	0.918	NA	NA	0.218	0.07396	0.003205	0.8322	NA	NA	-0.01214	0.01798	0.4994	0.9029	NA	NA	-0.06597	0.0383	0.08496	0.9643	NA	NA	0.1122	0.00598	1.637e-78	0.9597	NA	NA	0.1149	0.08002	0.1511	0.9615	NA	NA	0.09684	0.005567	9.058e-68	1.563e-12
rs6828352	4	9566644	18	T	G	biomarkers-30880-irnt	Urate	0.9959	NA	NA	0.2162	0.124	0.08115	0.9213	NA	NA	0.2397	0.07591	0.001591	0.8322	NA	NA	-0.01133	0.01802	0.5296	0.9028	NA	NA	-0.06658	0.03838	0.08278	0.9643	NA	NA	0.1122	0.005985	2.283e-78	0.9601	NA	NA	0.1059	0.08065	0.1893	0.9616	NA	NA	0.09739	0.005584	4.042e-68	1.023e-12
rs3864190	4	9567712	18	T	C	biomarkers-30880-irnt	Urate	0.8743	NA	NA	0.01306	0.02503	0.602	0.9053	NA	NA	0.2109	0.06998	0.002581	0.7872	NA	NA	-0.02333	0.01677	0.1642	0.8263	NA	NA	-0.08589	0.03088	0.005407	0.9632	NA	NA	0.1098	0.005949	5.166e-76	0.9215	NA	NA	0.05833	0.06054	0.3353	0.9572	NA	NA	0.08611	0.00535	2.751e-58	2.789e-20
rs1880830	4	9568295	18	A	T	biomarkers-30880-irnt	Urate	0.8736	NA	NA	0.01599	0.02474	0.518	0.9059	NA	NA	0.2004	0.07013	0.004273	0.7876	NA	NA	-0.02235	0.01677	0.1826	0.8248	NA	NA	-0.08724	0.03098	0.004866	0.9634	NA	NA	0.1086	0.005933	7.48e-75	0.923	NA	NA	0.05713	0.06042	0.3444	0.9574	NA	NA	0.08535	0.005336	1.377e-57	1.137e-19
rs115723792	4	9570902	18	C	G	biomarkers-30880-irnt	Urate	0.005044	NA	NA	-0.1378	0.1179	0.2424	0.07771	NA	NA	-0.2464	0.07671	0.00132	0.1675	NA	NA	0.01402	0.01825	0.4423	0.09447	NA	NA	0.05716	0.03937	0.1466	0.0349	NA	NA	-0.1195	0.006069	2.979e-86	0.03921	NA	NA	-0.09547	0.08208	0.2447	0.03759	NA	NA	-0.1036	0.005662	9.705e-75	2e-13
rs148852793	4	9570929	18	T	A	biomarkers-30880-irnt	Urate	0.04144	NA	NA	-0.0722	0.04014	0.07211	0.08063	NA	NA	-0.2622	0.07484	0.0004599	0.1677	NA	NA	0.01525	0.01825	0.4032	0.09386	NA	NA	0.05516	0.03959	0.1635	0.03499	NA	NA	-0.1191	0.006066	6.717e-86	0.04221	NA	NA	-0.05701	0.07917	0.4715	0.03823	NA	NA	-0.1025	0.005609	1.293e-74	8.109e-14
rs4974869	4	9571360	18	A	G	biomarkers-30880-irnt	Urate	0.04074	NA	NA	-0.07262	0.04038	0.07213	0.07987	NA	NA	-0.2727	0.0751	0.0002826	0.1676	NA	NA	0.008257	0.0182	0.6501	0.09255	NA	NA	0.05514	0.03935	0.1611	0.0344	NA	NA	-0.1228	0.00613	2.558e-89	0.04298	NA	NA	-0.07181	0.07936	0.3655	0.03765	NA	NA	-0.1061	0.005659	2.059e-78	1.305e-13
rs4974829	4	9571976	18	C	T	biomarkers-30880-irnt	Urate	0.005032	NA	NA	-0.1378	0.1178	0.2423	0.07759	NA	NA	-0.2473	0.07673	0.00127	0.1673	NA	NA	0.01543	0.01824	0.3975	0.09353	NA	NA	0.05292	0.03958	0.1811	0.03487	NA	NA	-0.1196	0.006068	2.037e-86	0.03926	NA	NA	-0.09267	0.08188	0.2577	0.03755	NA	NA	-0.1036	0.005662	7.866e-75	1.864e-13
rs4974868	4	9572178	18	G	A	biomarkers-30880-irnt	Urate	0.005032	NA	NA	-0.1376	0.1178	0.2428	0.07759	NA	NA	-0.2474	0.07673	0.001262	0.1675	NA	NA	0.01454	0.01823	0.4251	0.09438	NA	NA	0.05507	0.03929	0.1611	0.0349	NA	NA	-0.1191	0.006066	6.671e-86	0.03924	NA	NA	-0.09246	0.08187	0.2588	0.03759	NA	NA	-0.1033	0.005659	2.138e-74	2.126e-13
rs4974828	4	9572320	18	A	G	biomarkers-30880-irnt	Urate	0.005032	NA	NA	-0.1376	0.1178	0.2429	0.07757	NA	NA	-0.2477	0.07673	0.001245	0.1674	NA	NA	0.01445	0.01823	0.4281	0.09435	NA	NA	0.05511	0.03928	0.1606	0.03489	NA	NA	-0.1192	0.006066	4.932e-86	0.03922	NA	NA	-0.09227	0.08187	0.2598	0.03758	NA	NA	-0.1034	0.005659	1.606e-74	2.078e-13
rs1825043	4	9573740	18	G	A	biomarkers-30880-irnt	Urate	0.6579	NA	NA	-0.02323	0.0171	0.1743	0.8624	NA	NA	0.14	0.05901	0.01764	0.7175	NA	NA	-0.01188	0.01501	0.4285	0.647	NA	NA	-0.03304	0.02391	0.167	0.9472	NA	NA	0.08882	0.004988	6.168e-71	0.8743	NA	NA	-0.004918	0.04906	0.9202	0.9361	NA	NA	0.06768	0.004449	3.005e-52	4.11e-19
rs3864192	4	9573978	18	A	G	biomarkers-30880-irnt	Urate	0.7253	NA	NA	-0.06319	0.0181	0.0004808	0.8712	NA	NA	0.1353	0.06078	0.02602	0.7182	NA	NA	-0.01146	0.01501	0.4452	0.6476	NA	NA	-0.03158	0.02389	0.1863	0.9477	NA	NA	0.09355	0.004997	3.303e-78	0.8884	NA	NA	-0.007454	0.05125	0.8844	0.9376	NA	NA	0.0697	0.004475	1.041e-54	8.715e-26
rs201092181	4	9574077	18	A	AT	biomarkers-30880-irnt	Urate	0.02953	NA	NA	-0.04848	0.0479	0.3115	0.0794	NA	NA	-0.243	0.07556	0.001301	0.167	NA	NA	0.007297	0.01821	0.6886	0.09374	NA	NA	0.04892	0.03907	0.2106	0.03476	NA	NA	-0.1209	0.006117	6.334e-87	0.03978	NA	NA	-0.08248	0.08161	0.3121	0.03781	NA	NA	-0.1044	0.005665	7.954e-76	1.075e-12
rs11729940	4	9574743	18	G	A	biomarkers-30880-irnt	Urate	0.004864	NA	NA	-0.1181	0.1198	0.324	0.07742	NA	NA	-0.2493	0.07674	0.001159	0.1673	NA	NA	0.01349	0.01821	0.4589	0.09444	NA	NA	0.05607	0.0392	0.1526	0.03506	NA	NA	-0.1203	0.006056	8.843e-88	0.0391	NA	NA	-0.09148	0.08185	0.2637	0.03773	NA	NA	-0.1043	0.005651	4.487e-76	1.554e-13
rs10027164	4	9574763	18	A	C	biomarkers-30880-irnt	Urate	0.7469	NA	NA	-0.07842	0.01859	2.471e-05	0.8725	NA	NA	0.1349	0.06134	0.02781	0.7181	NA	NA	-0.01151	0.015	0.4431	0.648	NA	NA	-0.03212	0.02393	0.1795	0.9483	NA	NA	0.09066	0.005018	5.715e-73	0.889	NA	NA	0.001002	0.05127	0.9844	0.9385	NA	NA	0.0668	0.004497	6.596e-50	1.584e-26
rs188525933	4	9575159	18	G	A	biomarkers-30880-irnt	Urate	0.003396	NA	NA	-0.1156	0.1425	0.4174	0.07883	NA	NA	-0.257	0.0768	0.000818	0.168	NA	NA	0.005172	0.01816	0.7758	0.09423	NA	NA	0.04291	0.03905	0.2719	0.03679	NA	NA	-0.1164	0.006054	2.543e-82	0.03988	NA	NA	-0.09535	0.08077	0.2378	0.03938	NA	NA	-0.1019	0.005648	8.674e-73	2.709e-11
rs4974866	4	9575646	18	C	T	biomarkers-30880-irnt	Urate	0.04131	NA	NA	-0.07243	0.04015	0.07124	0.08028	NA	NA	-0.2654	0.07493	0.000397	0.1686	NA	NA	0.01054	0.01822	0.5631	0.09463	NA	NA	0.05612	0.03924	0.1527	0.03499	NA	NA	-0.1189	0.006057	8.014e-86	0.04176	NA	NA	-0.05669	0.0795	0.4758	0.03825	NA	NA	-0.1027	0.005601	3.902e-75	2.98e-13
rs13141772	4	9575916	18	A	T	biomarkers-30880-irnt	Urate	0.2697	NA	NA	-0.03354	0.01835	0.06757	0.5462	NA	NA	0.03408	0.04394	0.4379	0.4967	NA	NA	0.03548	0.01421	0.01254	0.4261	NA	NA	-0.02004	0.02394	0.4023	0.6408	NA	NA	0.06421	0.002525	1.26e-142	0.5559	NA	NA	0.03462	0.03454	0.3161	0.6306	NA	NA	0.06052	0.002441	1.086e-135	2.578e-08
rs114809283	4	9578006	18	G	A	biomarkers-30880-irnt	Urate	0.003649	NA	NA	-0.07211	0.1362	0.5964	0.07764	NA	NA	-0.2502	0.0768	0.001124	0.1651	NA	NA	0.01616	0.01835	0.3784	0.09463	NA	NA	0.05723	0.0392	0.1443	0.03497	NA	NA	-0.1193	0.006063	3.699e-86	0.03847	NA	NA	-0.08439	0.08237	0.3056	0.03758	NA	NA	-0.1032	0.005661	3.537e-74	1.092e-13
rs140355667	4	9578231	18	C	G	biomarkers-30880-irnt	Urate	0.06058	NA	NA	0.03746	0.03362	0.2652	0.08243	NA	NA	-0.2685	0.07417	0.0002951	0.1673	NA	NA	0.0137	0.01823	0.4521	0.09467	NA	NA	0.05714	0.0392	0.145	0.03494	NA	NA	-0.1189	0.00606	1.045e-85	0.04285	NA	NA	-0.04298	0.07848	0.5839	0.03847	NA	NA	-0.09905	0.005579	1.616e-70	2.752e-17
rs140501910	4	9578396	18	T	C	biomarkers-30880-irnt	Urate	0.003651	NA	NA	-0.07266	0.1362	0.5936	0.07743	NA	NA	-0.2501	0.07676	0.001121	0.1671	NA	NA	0.01338	0.01823	0.4628	0.09463	NA	NA	0.05744	0.0392	0.1428	0.03488	NA	NA	-0.1192	0.006064	4.862e-86	0.03899	NA	NA	-0.09253	0.08191	0.2586	0.03755	NA	NA	-0.1032	0.005659	2.206e-74	2.209e-13
rs6840249	4	9578971	18	G	T	biomarkers-30880-irnt	Urate	0.709	NA	NA	-0.0868	0.01768	9.184e-07	0.8691	NA	NA	0.1546	0.06059	0.01073	0.7196	NA	NA	-0.01094	0.01509	0.4686	0.6462	NA	NA	-0.03657	0.02395	0.1267	0.9486	NA	NA	0.09376	0.005072	2.704e-76	0.8852	NA	NA	0.00667	0.05086	0.8957	0.9382	NA	NA	0.06753	0.004524	2.166e-50	4.236e-31
rs115847566	4	9579226	18	C	T	biomarkers-30880-irnt	Urate	0.03986	NA	NA	-0.0647	0.04075	0.1124	0.08029	NA	NA	-0.2665	0.07496	0.0003781	0.1673	NA	NA	0.01343	0.01823	0.4613	0.09473	NA	NA	0.05738	0.0392	0.1433	0.03496	NA	NA	-0.119	0.006061	7.865e-86	0.04186	NA	NA	-0.05522	0.07922	0.4858	0.03817	NA	NA	-0.1024	0.005606	1.797e-74	8.086e-14
rs6448846	4	9580937	18	G	C	biomarkers-30880-irnt	Urate	0.725	NA	NA	-0.06741	0.01804	0.0001865	0.8685	NA	NA	0.1518	0.06025	0.01176	0.717	NA	NA	-0.01174	0.01502	0.4343	0.6463	NA	NA	-0.03193	0.02389	0.1814	0.9454	NA	NA	0.08711	0.004967	7.139e-69	0.8867	NA	NA	-0.002942	0.05114	0.9541	0.9354	NA	NA	0.06455	0.004452	1.207e-47	3.002e-24
rs6855045	4	9583518	18	T	C	biomarkers-30880-irnt	Urate	0.638	NA	NA	-0.03683	0.01682	0.02854	0.8608	NA	NA	0.142	0.0593	0.01662	0.7178	NA	NA	-0.01124	0.01502	0.454	0.6471	NA	NA	-0.03285	0.02395	0.1702	0.948	NA	NA	0.09156	0.005015	1.763e-74	0.8713	NA	NA	-0.006867	0.04853	0.8875	0.9365	NA	NA	0.06856	0.004464	3.022e-53	3.314e-22
rs28729250	4	9584227	18	G	A	biomarkers-30880-irnt	Urate	0.006178	NA	NA	-0.1558	0.1122	0.1651	0.07755	NA	NA	-0.2528	0.0766	0.0009648	0.1668	NA	NA	0.01304	0.01824	0.4746	0.09504	NA	NA	0.05853	0.03917	0.1351	0.035	NA	NA	-0.1191	0.006061	6.768e-86	0.03929	NA	NA	-0.08098	0.08178	0.322	0.03769	NA	NA	-0.1033	0.005655	1.457e-74	2.012e-13
4:9584355_TG_T	4	9584355	18	TG	T	biomarkers-30880-irnt	Urate	0.003281	NA	NA	-0.1226	0.1436	0.3931	0.07743	NA	NA	-0.272	0.07701	0.0004126	0.1676	NA	NA	0.008583	0.01821	0.6374	0.09292	NA	NA	0.05195	0.03931	0.1862	0.03538	NA	NA	-0.1259	0.006086	4.359e-95	0.03904	NA	NA	-0.09603	0.08188	0.2409	0.03802	NA	NA	-0.1098	0.005677	2.653e-83	7.387e-14
rs3975528	4	9584444	18	T	C	biomarkers-30880-irnt	Urate	0.04255	NA	NA	-0.07834	0.03986	0.0494	0.0804	NA	NA	-0.269	0.07483	0.0003245	0.167	NA	NA	0.0133	0.01824	0.4659	0.09529	NA	NA	0.05813	0.03915	0.1376	0.03498	NA	NA	-0.1192	0.006063	5.177e-86	0.04213	NA	NA	-0.04423	0.0791	0.576	0.03823	NA	NA	-0.1027	0.005605	5.739e-75	7.848e-14
rs3975529	4	9584477	18	G	T	biomarkers-30880-irnt	Urate	0.04078	NA	NA	-0.07105	0.04032	0.07802	0.08017	NA	NA	-0.2792	0.07519	0.0002046	0.166	NA	NA	0.007101	0.01827	0.6976	0.09315	NA	NA	0.05187	0.03929	0.1868	0.03405	NA	NA	-0.1246	0.006174	1.499e-90	0.04267	NA	NA	-0.0734	0.07922	0.3542	0.03728	NA	NA	-0.1076	0.005695	1.15e-79	1.216e-13
rs2127793	4	9584728	18	C	T	biomarkers-30880-irnt	Urate	0.04256	NA	NA	-0.07846	0.03986	0.04905	0.0804	NA	NA	-0.2691	0.07483	0.0003224	0.1669	NA	NA	0.01327	0.01824	0.467	0.09506	NA	NA	0.05862	0.03917	0.1345	0.03495	NA	NA	-0.1192	0.006063	4.745e-86	0.04212	NA	NA	-0.04447	0.0791	0.5739	0.0382	NA	NA	-0.1027	0.005605	5.323e-75	7.538e-14
rs1947866	4	9584747	18	G	A	biomarkers-30880-irnt	Urate	0.6179	NA	NA	-0.03133	0.0166	0.05907	0.8598	NA	NA	0.1412	0.05887	0.01646	0.7179	NA	NA	-0.0111	0.01502	0.4596	0.6467	NA	NA	-0.03324	0.02392	0.1646	0.9479	NA	NA	0.09185	0.005009	4.176e-75	0.8715	NA	NA	-0.006786	0.04855	0.8888	0.9361	NA	NA	0.06902	0.004455	3.828e-54	1.077e-21
rs150506818	4	9584987	18	T	TTTC	biomarkers-30880-irnt	Urate	0.757	NA	NA	-0.06641	0.01913	0.0005168	0.8634	NA	NA	0.1597	0.06185	0.009798	0.7099	NA	NA	-0.01063	0.0152	0.4843	0.641	NA	NA	-0.03047	0.02397	0.2036	0.9384	NA	NA	0.08243	0.004839	4.605e-65	0.8848	NA	NA	0.02314	0.0526	0.6599	0.929	NA	NA	0.0631	0.00438	4.65e-47	9.181e-21
rs13118242	4	9585316	18	A	G	biomarkers-30880-irnt	Urate	0.638	NA	NA	-0.037	0.01681	0.02772	0.8608	NA	NA	0.1425	0.0593	0.01625	0.718	NA	NA	-0.01187	0.01501	0.4292	0.6465	NA	NA	-0.03187	0.02392	0.1827	0.948	NA	NA	0.0916	0.005013	1.395e-74	0.8715	NA	NA	-0.006268	0.04855	0.8973	0.9365	NA	NA	0.06856	0.004462	2.848e-53	2.736e-22
rs11735679	4	9585384	18	G	A	biomarkers-30880-irnt	Urate	0.6179	NA	NA	-0.03144	0.01659	0.05815	0.8598	NA	NA	0.1414	0.05886	0.01633	0.7182	NA	NA	-0.01248	0.01501	0.4058	0.6461	NA	NA	-0.03217	0.02389	0.178	0.9479	NA	NA	0.09192	0.005009	3.152e-75	0.8715	NA	NA	-0.006508	0.04853	0.8933	0.9361	NA	NA	0.06898	0.004455	4.392e-54	6.949e-22
4:9585486_AAAAAC_A	4	9585486	18	AAAAAC	A	biomarkers-30880-irnt	Urate	0.618	NA	NA	-0.02898	0.01653	0.07954	0.8566	NA	NA	0.1589	0.058	0.006137	0.7196	NA	NA	-0.01114	0.01511	0.4609	0.6448	NA	NA	-0.03577	0.02397	0.1356	0.9478	NA	NA	0.0979	0.005058	1.757e-83	0.8652	NA	NA	0.001582	0.04819	0.9738	0.936	NA	NA	0.07375	0.00449	1.269e-60	7.2e-24
rs9685853	4	9585655	18	G	A	biomarkers-30880-irnt	Urate	0.6179	NA	NA	-0.03148	0.01659	0.05778	0.8598	NA	NA	0.1416	0.05886	0.01616	0.718	NA	NA	-0.01248	0.01501	0.4058	0.6461	NA	NA	-0.03223	0.02389	0.1773	0.9479	NA	NA	0.09199	0.005009	2.559e-75	0.8715	NA	NA	-0.006535	0.04854	0.8929	0.9361	NA	NA	0.06902	0.004455	3.865e-54	6.318e-22
rs149362014	4	9586831	18	C	T	biomarkers-30880-irnt	Urate	0.04561	NA	NA	-0.05506	0.03879	0.1558	0.08155	NA	NA	-0.2781	0.075	0.0002095	0.1667	NA	NA	0.004797	0.01832	0.7934	0.09578	NA	NA	0.05374	0.03919	0.1703	0.03642	NA	NA	-0.1182	0.006083	3.746e-84	0.0482	NA	NA	-0.05747	0.07551	0.4466	0.03967	NA	NA	-0.1024	0.005619	3.751e-74	1.632e-12
rs373576610	4	9587643	18	CTTTT	C	biomarkers-30880-irnt	Urate	0.2878	NA	NA	-0.02343	0.01822	0.1985	0.8944	NA	NA	-0.06912	0.06987	0.3225	0.8339	NA	NA	-0.02005	0.01927	0.2981	0.7046	NA	NA	-0.02741	0.0258	0.2881	0.9752	NA	NA	0.07588	0.0076	1.79e-23	0.8477	NA	NA	0.005425	0.04879	0.9115	0.9599	NA	NA	0.04518	0.006306	7.777e-13	3.061e-10
rs4974865	4	9587937	18	G	A	biomarkers-30880-irnt	Urate	0.005104	NA	NA	-0.1159	0.1239	0.3496	0.07754	NA	NA	-0.2556	0.07672	0.0008632	0.1623	NA	NA	0.009614	0.01844	0.6022	0.0962	NA	NA	0.0689	0.03888	0.07635	0.03507	NA	NA	-0.1201	0.006056	1.595e-87	0.03892	NA	NA	-0.09089	0.08149	0.2647	0.03766	NA	NA	-0.1045	0.005657	3.512e-76	1.886e-13
rs1811570	4	9587999	18	A	G	biomarkers-30880-irnt	Urate	0.6746	NA	NA	-0.04986	0.0171	0.003553	0.8638	NA	NA	0.1275	0.06005	0.03373	0.7204	NA	NA	-0.01369	0.01502	0.3622	0.6452	NA	NA	-0.03252	0.02384	0.1726	0.948	NA	NA	0.092	0.005011	2.824e-75	0.8748	NA	NA	0.006005	0.0487	0.9019	0.9371	NA	NA	0.06808	0.004466	1.815e-52	2.609e-24
rs185725801	4	9588562	18	A	C	biomarkers-30880-irnt	Urate	0.02906	NA	NA	-0.06512	0.0477	0.1722	0.09471	NA	NA	-0.2072	0.07048	0.003276	0.1635	NA	NA	-0.004352	0.01828	0.8118	0.1459	NA	NA	0.04225	0.0325	0.1936	0.03733	NA	NA	-0.1129	0.00586	1.231e-82	0.03973	NA	NA	-0.07178	0.07967	0.3676	0.04053	NA	NA	-0.09867	0.005435	1.155e-73	1.844e-10
rs73805537	4	9588589	18	A	C	biomarkers-30880-irnt	Urate	0.04424	NA	NA	-0.01363	0.0384	0.7226	0.09534	NA	NA	-0.2078	0.07028	0.00311	0.1636	NA	NA	-0.003829	0.01827	0.834	0.146	NA	NA	0.04245	0.03249	0.1914	0.03737	NA	NA	-0.1126	0.005859	2.515e-82	0.04069	NA	NA	-0.07312	0.07882	0.3536	0.0408	NA	NA	-0.09716	0.005414	5.138e-72	2.127e-11
rs55988830	4	9588757	18	T	C	biomarkers-30880-irnt	Urate	0.02777	NA	NA	-0.0566	0.04913	0.2493	0.09601	NA	NA	-0.2002	0.07017	0.004332	0.1643	NA	NA	0.001165	0.01819	0.9489	0.1613	NA	NA	0.03663	0.03155	0.2456	0.03755	NA	NA	-0.1111	0.005837	9.942e-81	0.04	NA	NA	-0.07259	0.07975	0.3627	0.04084	NA	NA	-0.09648	0.005411	4.081e-71	8.983e-11
rs13101251	4	9588969	18	T	A	biomarkers-30880-irnt	Urate	0.5875	NA	NA	-0.02202	0.01613	0.1722	0.8501	NA	NA	0.1206	0.05738	0.03556	0.7167	NA	NA	-0.01121	0.0149	0.452	0.6359	NA	NA	-0.03029	0.02362	0.1997	0.9445	NA	NA	0.08796	0.004862	3.814e-73	0.8397	NA	NA	0.02812	0.04431	0.5257	0.9322	NA	NA	0.06727	0.004334	2.432e-54	5.448e-19
rs55916508	4	9589334	18	C	A	biomarkers-30880-irnt	Urate	0.02626	NA	NA	-0.06157	0.04944	0.2131	0.09488	NA	NA	-0.2052	0.07016	0.003446	0.1593	NA	NA	0.003292	0.01824	0.8568	0.1495	NA	NA	0.03778	0.032	0.2377	0.03745	NA	NA	-0.1114	0.005832	2.468e-81	0.03908	NA	NA	-0.07117	0.07974	0.3721	0.04054	NA	NA	-0.09681	0.005411	1.363e-71	4.908e-11
rs6824806	4	9589427	18	G	T	biomarkers-30880-irnt	Urate	0.5809	NA	NA	-0.02366	0.01606	0.1408	0.8465	NA	NA	0.1035	0.05712	0.0701	0.7177	NA	NA	-0.01163	0.0149	0.4351	0.6368	NA	NA	-0.02979	0.02362	0.2073	0.945	NA	NA	0.08771	0.004862	9.318e-73	0.8384	NA	NA	0.01197	0.04388	0.785	0.9325	NA	NA	0.06662	0.004331	2.186e-53	2.736e-19
rs9714994	4	9589698	18	C	T	biomarkers-30880-irnt	Urate	0.3477	NA	NA	0.0008512	0.01669	0.9593	0.6482	NA	NA	0.06019	0.04175	0.1494	0.5809	NA	NA	0.03085	0.01362	0.02355	0.5111	NA	NA	-0.01472	0.02311	0.5242	0.8166	NA	NA	0.07579	0.002906	5.332e-150	0.6697	NA	NA	0.04525	0.03395	0.1826	0.8022	NA	NA	0.07032	0.002766	1.339e-142	3.042e-08
rs58934247	4	9589730	18	A	C	biomarkers-30880-irnt	Urate	0.05291	NA	NA	-0.1029	0.03781	0.006491	0.1236	NA	NA	-0.1906	0.06708	0.004487	0.169	NA	NA	-0.001258	0.01819	0.9449	0.1623	NA	NA	0.03752	0.03169	0.2364	0.05093	NA	NA	-0.1084	0.005461	1.293e-87	0.05657	NA	NA	-0.002028	0.0739	0.9781	0.05418	NA	NA	-0.0961	0.005086	1.306e-79	2.466e-10
rs9714725	4	9589901	18	G	C	biomarkers-30880-irnt	Urate	0.3623	NA	NA	-0.009784	0.01668	0.5574	0.6843	NA	NA	0.04205	0.04359	0.3346	0.6039	NA	NA	0.02304	0.01393	0.09812	0.5199	NA	NA	-0.01565	0.02318	0.4997	0.8375	NA	NA	0.07543	0.003055	1.391e-134	0.6906	NA	NA	0.03877	0.03472	0.2641	0.823	NA	NA	0.06877	0.002898	1.713e-124	5.136e-10
rs11728108	4	9590027	18	C	T	biomarkers-30880-irnt	Urate	0.3458	NA	NA	-0.002741	0.01664	0.8691	0.6551	NA	NA	0.06138	0.04166	0.1407	0.5851	NA	NA	0.03043	0.01358	0.02505	0.5133	NA	NA	-0.01441	0.02301	0.5311	0.8242	NA	NA	0.07898	0.002914	8.809e-162	0.6773	NA	NA	0.03832	0.03365	0.2549	0.8096	NA	NA	0.07298	0.002772	8.94e-153	1.189e-09
rs10939390	4	9590105	18	G	A	biomarkers-30880-irnt	Urate	0.588	NA	NA	-0.0197	0.01611	0.2214	0.8487	NA	NA	0.1091	0.05727	0.05675	0.7176	NA	NA	-0.01123	0.01489	0.4508	0.6364	NA	NA	-0.02978	0.0236	0.2069	0.945	NA	NA	0.08769	0.004865	1.24e-72	0.8392	NA	NA	0.008171	0.04387	0.8523	0.9327	NA	NA	0.06692	0.004334	8.728e-54	1.063e-18
rs368238943	4	9590182	18	G	T	biomarkers-30880-irnt	Urate	0.03378	NA	NA	-0.07241	0.04379	0.09822	0.0931	NA	NA	-0.2099	0.07116	0.003181	0.157	NA	NA	0.003843	0.01839	0.8345	0.148	NA	NA	0.03969	0.03219	0.2177	0.03709	NA	NA	-0.1115	0.005895	8.992e-80	0.04734	NA	NA	-0.06267	0.0737	0.3951	0.04028	NA	NA	-0.0967	0.005455	2.614e-70	4.659e-11
rs150736073	4	9590365	18	A	C	biomarkers-30880-irnt	Urate	0.02623	NA	NA	-0.06056	0.0495	0.2212	0.09488	NA	NA	-0.2052	0.07016	0.003446	0.1592	NA	NA	0.003962	0.01824	0.828	0.1491	NA	NA	0.03962	0.03202	0.216	0.03736	NA	NA	-0.112	0.005839	5.045e-82	0.03851	NA	NA	-0.06381	0.08036	0.4271	0.04045	NA	NA	-0.09716	0.005417	6.087e-72	2.418e-11
rs76304666	4	9590479	18	G	A	biomarkers-30880-irnt	Urate	0.02632	NA	NA	-0.0568	0.04943	0.2505	0.09492	NA	NA	-0.205	0.07016	0.003484	0.1593	NA	NA	0.004037	0.01824	0.8248	0.1491	NA	NA	0.03964	0.03202	0.2157	0.03741	NA	NA	-0.1119	0.005838	7.46e-82	0.03885	NA	NA	-0.06961	0.08026	0.3857	0.04051	NA	NA	-0.09701	0.005416	9.273e-72	2.431e-11
rs10212854	4	9590489	18	G	A	biomarkers-30880-irnt	Urate	0.3457	NA	NA	-0.003045	0.0166	0.8545	0.6547	NA	NA	0.05973	0.04165	0.1516	0.5844	NA	NA	0.03032	0.01351	0.02487	0.5132	NA	NA	-0.01448	0.02299	0.5287	0.8245	NA	NA	0.07887	0.002912	1.648e-161	0.6776	NA	NA	0.03768	0.0336	0.2622	0.8098	NA	NA	0.07283	0.00277	2.141e-152	1.002e-09
rs6837173	4	9590700	18	G	T	biomarkers-30880-irnt	Urate	0.3529	NA	NA	0.001847	0.01651	0.9109	0.6572	NA	NA	0.06071	0.04167	0.1451	0.582	NA	NA	0.02912	0.01341	0.02987	0.513	NA	NA	-0.01551	0.02298	0.4997	0.8242	NA	NA	0.07888	0.002909	6.621e-162	0.678	NA	NA	0.03833	0.03354	0.253	0.8096	NA	NA	0.07288	0.002766	4.816e-153	1.867e-09
rs6856351	4	9590718	18	C	T	biomarkers-30880-irnt	Urate	0.3569	NA	NA	-0.001717	0.01645	0.9169	0.6575	NA	NA	0.06135	0.04167	0.141	0.5844	NA	NA	0.03013	0.01351	0.02574	0.5132	NA	NA	-0.0147	0.02299	0.5224	0.8246	NA	NA	0.07889	0.002912	1.148e-161	0.679	NA	NA	0.03639	0.03351	0.2775	0.8101	NA	NA	0.07284	0.002768	1.461e-152	1.039e-09
rs4974863	4	9590979	18	C	T	biomarkers-30880-irnt	Urate	0.02804	NA	NA	-0.05525	0.0483	0.2526	0.09625	NA	NA	-0.2052	0.06982	0.0033	0.1588	NA	NA	0.002995	0.01829	0.8699	0.1537	NA	NA	0.03957	0.0317	0.2119	0.03746	NA	NA	-0.1116	0.005836	1.644e-81	0.03979	NA	NA	-0.06343	0.0794	0.4244	0.0406	NA	NA	-0.09679	0.005412	1.597e-71	3.107e-11
rs142642407	4	9591168	18	G	A	biomarkers-30880-irnt	Urate	0.02621	NA	NA	-0.06005	0.04952	0.2253	0.09473	NA	NA	-0.2057	0.07021	0.0034	0.1591	NA	NA	0.004291	0.01824	0.814	0.1492	NA	NA	0.03995	0.03202	0.2122	0.03735	NA	NA	-0.1122	0.005841	2.771e-82	0.03843	NA	NA	-0.06181	0.08039	0.442	0.04044	NA	NA	-0.09729	0.005419	4.326e-72	1.9e-11
rs2865075	4	9591384	18	C	A	biomarkers-30880-irnt	Urate	0.3453	NA	NA	-0.002965	0.01662	0.8584	0.6558	NA	NA	0.06208	0.04168	0.1364	0.5858	NA	NA	0.03079	0.01357	0.02329	0.5134	NA	NA	-0.01455	0.02301	0.5271	0.8247	NA	NA	0.07928	0.002915	6.844e-163	0.6772	NA	NA	0.03699	0.03365	0.2717	0.81	NA	NA	0.07324	0.002772	8.716e-154	9.167e-10
rs531217356	4	9591411	18	T	A	biomarkers-30880-irnt	Urate	0.03562	NA	NA	-0.04335	0.04539	0.3395	0.09676	NA	NA	-0.2209	0.07023	0.001662	0.1586	NA	NA	0.003886	0.01837	0.8324	0.1488	NA	NA	0.03923	0.03226	0.2239	0.03967	NA	NA	-0.1196	0.005772	2.584e-95	0.04212	NA	NA	-0.07229	0.07896	0.3599	0.0428	NA	NA	-0.104	0.005361	9.003e-84	6.358e-13
rs2902921	4	9591436	18	A	C	biomarkers-30880-irnt	Urate	0.4232	NA	NA	-0.007106	0.01599	0.6567	0.6643	NA	NA	0.08192	0.04233	0.05294	0.5847	NA	NA	0.03116	0.0136	0.022	0.5145	NA	NA	-0.01524	0.02308	0.5089	0.8236	NA	NA	0.07524	0.002929	1.419e-145	0.6973	NA	NA	0.03046	0.03413	0.3722	0.8102	NA	NA	0.06932	0.002782	4.771e-137	1.652e-09
rs73805538	4	9591438	18	A	C	biomarkers-30880-irnt	Urate	0.02616	NA	NA	-0.06184	0.0496	0.2125	0.09439	NA	NA	-0.2056	0.07038	0.003484	0.1561	NA	NA	0.001554	0.01841	0.9327	0.1454	NA	NA	0.037	0.03265	0.2572	0.03733	NA	NA	-0.1121	0.005842	4.603e-82	0.0384	NA	NA	-0.0607	0.08041	0.4504	0.04034	NA	NA	-0.09783	0.005427	1.244e-72	1.154e-10
rs190948268	4	9591497	18	C	T	biomarkers-30880-irnt	Urate	0.0262	NA	NA	-0.05965	0.04953	0.2284	0.09436	NA	NA	-0.2055	0.07038	0.003503	0.1591	NA	NA	0.003528	0.01825	0.8467	0.148	NA	NA	0.04024	0.03223	0.2119	0.03734	NA	NA	-0.1122	0.005841	3.005e-82	0.0384	NA	NA	-0.06076	0.08039	0.4497	0.04043	NA	NA	-0.09738	0.00542	3.529e-72	2.623e-11
rs2865076	4	9591550	18	C	T	biomarkers-30880-irnt	Urate	0.6579	NA	NA	-0.03325	0.01674	0.04702	0.858	NA	NA	0.1544	0.05823	0.008034	0.7177	NA	NA	-0.01172	0.01488	0.4308	0.6372	NA	NA	-0.031	0.02364	0.1897	0.9453	NA	NA	0.08742	0.004874	6.373e-72	0.8597	NA	NA	0.009566	0.04625	0.8361	0.9341	NA	NA	0.06642	0.004355	1.606e-52	1.665e-20
rs4547793	4	9591708	18	A	C	biomarkers-30880-irnt	Urate	0.005698	NA	NA	-0.08327	0.1155	0.4709	0.09348	NA	NA	-0.2097	0.07106	0.00317	0.1591	NA	NA	0.002753	0.01825	0.8801	0.1487	NA	NA	0.0422	0.03213	0.1891	0.03728	NA	NA	-0.1118	0.005847	1.472e-81	0.03839	NA	NA	-0.06314	0.08044	0.4325	0.04007	NA	NA	-0.09747	0.005452	1.689e-71	3.487e-11
rs149930076	4	9591979	18	C	T	biomarkers-30880-irnt	Urate	0.005703	NA	NA	-0.08249	0.1155	0.4752	0.09366	NA	NA	-0.2068	0.07116	0.003653	0.1594	NA	NA	0.001891	0.01825	0.9175	0.1487	NA	NA	0.04235	0.03213	0.1875	0.0379	NA	NA	-0.1067	0.005826	6.264e-75	0.03873	NA	NA	-0.06428	0.08047	0.4244	0.04066	NA	NA	-0.09315	0.005435	7.519e-66	3.325e-10
rs148536222	4	9592032	18	C	T	biomarkers-30880-irnt	Urate	0.02619	NA	NA	-0.05944	0.04953	0.2301	0.09445	NA	NA	-0.2059	0.07022	0.003368	0.1591	NA	NA	0.002441	0.01825	0.8936	0.149	NA	NA	0.04272	0.03203	0.1823	0.03735	NA	NA	-0.1126	0.005842	9.536e-83	0.03847	NA	NA	-0.05899	0.08042	0.4632	0.04043	NA	NA	-0.09766	0.00542	1.368e-72	1.945e-11
rs116614494	4	9592153	18	G	T	biomarkers-30880-irnt	Urate	0.02619	NA	NA	-0.0594	0.04953	0.2304	0.09443	NA	NA	-0.2059	0.07022	0.003365	0.159	NA	NA	0.00258	0.01825	0.8876	0.149	NA	NA	0.04274	0.03203	0.1821	0.03732	NA	NA	-0.1124	0.005843	1.746e-82	0.03841	NA	NA	-0.06163	0.08041	0.4434	0.04041	NA	NA	-0.09751	0.00542	2.332e-72	2.03e-11
rs200437010	4	9592158	18	A	G	biomarkers-30880-irnt	Urate	0.003832	NA	NA	-0.04125	0.132	0.7547	0.09295	NA	NA	-0.2086	0.07122	0.003398	0.159	NA	NA	0.003004	0.01826	0.8693	0.1487	NA	NA	0.04052	0.03218	0.208	0.03724	NA	NA	-0.1116	0.005849	3.174e-81	0.03807	NA	NA	-0.07401	0.08065	0.3588	0.03999	NA	NA	-0.09731	0.005455	3.505e-71	4.495e-11
rs57472005	4	9592238	18	C	G	biomarkers-30880-irnt	Urate	0.114	NA	NA	-0.06411	0.02534	0.0114	0.1041	NA	NA	-0.2253	0.06776	0.0008852	0.1592	NA	NA	0.002795	0.01825	0.8783	0.1489	NA	NA	0.04285	0.03209	0.1819	0.03773	NA	NA	-0.1117	0.005814	2.7e-82	0.06579	NA	NA	-0.01893	0.06272	0.7628	0.04222	NA	NA	-0.0958	0.005301	5.431e-73	4.527e-12
rs149064572	4	9592378	18	G	A	biomarkers-30880-irnt	Urate	0.005695	NA	NA	-0.08273	0.1155	0.4738	0.09337	NA	NA	-0.2097	0.07104	0.003163	0.159	NA	NA	0.002592	0.01826	0.8871	0.1487	NA	NA	0.04247	0.03213	0.1863	0.03724	NA	NA	-0.112	0.00585	1.044e-81	0.03835	NA	NA	-0.06352	0.08052	0.4302	0.04003	NA	NA	-0.09762	0.005454	1.235e-71	3.351e-11
rs9799753	4	9592618	18	T	A	biomarkers-30880-irnt	Urate	0.02618	NA	NA	-0.05939	0.04953	0.2305	0.09442	NA	NA	-0.2059	0.07022	0.003365	0.159	NA	NA	0.002563	0.01825	0.8883	0.1488	NA	NA	0.04202	0.03206	0.19	0.03735	NA	NA	-0.1122	0.005841	3.55e-82	0.03841	NA	NA	-0.06163	0.08041	0.4434	0.04043	NA	NA	-0.09733	0.005419	3.894e-72	2.522e-11
rs138542917	4	9592759	18	C	G	biomarkers-30880-irnt	Urate	0.02615	NA	NA	-0.05946	0.0496	0.2306	0.09302	NA	NA	-0.2014	0.07097	0.00454	0.158	NA	NA	0.003454	0.01835	0.8507	0.1483	NA	NA	0.04383	0.03216	0.1728	0.03636	NA	NA	-0.1123	0.005962	3.244e-79	0.03781	NA	NA	-0.06058	0.08122	0.4558	0.03946	NA	NA	-0.09691	0.005519	5.022e-69	2.227e-11
4:9592761_CT_C	4	9592761	18	CT	C	biomarkers-30880-irnt	Urate	0.02228	NA	NA	-0.06253	0.0541	0.2477	0.09276	NA	NA	-0.204	0.07115	0.004131	0.1569	NA	NA	0.002996	0.01844	0.8709	0.1479	NA	NA	0.03701	0.03231	0.252	0.03634	NA	NA	-0.1123	0.005965	4.43e-79	0.03814	NA	NA	-0.06128	0.08103	0.4495	0.03936	NA	NA	-0.09735	0.00553	2.281e-69	7.891e-11
rs9799575	4	9592812	18	G	A	biomarkers-30880-irnt	Urate	0.02617	NA	NA	-0.05933	0.04955	0.2312	0.09351	NA	NA	-0.1941	0.07057	0.005941	0.1575	NA	NA	0.001825	0.01834	0.9207	0.1486	NA	NA	0.04201	0.0321	0.1906	0.03701	NA	NA	-0.1114	0.005885	6.797e-80	0.03794	NA	NA	-0.07679	0.08188	0.3483	0.04007	NA	NA	-0.09664	0.005457	3.658e-70	7.101e-11
rs9799779	4	9592870	18	T	A	biomarkers-30880-irnt	Urate	0.02618	NA	NA	-0.05938	0.04953	0.2305	0.09442	NA	NA	-0.2059	0.07021	0.003365	0.159	NA	NA	0.002572	0.01826	0.888	0.1487	NA	NA	0.04209	0.03206	0.1893	0.03735	NA	NA	-0.1122	0.005841	3.502e-82	0.03838	NA	NA	-0.06228	0.08047	0.439	0.04043	NA	NA	-0.09734	0.005419	3.81e-72	2.522e-11
rs9799747	4	9592874	18	A	C	biomarkers-30880-irnt	Urate	0.02618	NA	NA	-0.05938	0.04953	0.2305	0.09442	NA	NA	-0.2059	0.07021	0.003365	0.159	NA	NA	0.002572	0.01826	0.888	0.1487	NA	NA	0.04209	0.03206	0.1893	0.03735	NA	NA	-0.1122	0.005841	3.502e-82	0.03838	NA	NA	-0.06228	0.08047	0.439	0.04043	NA	NA	-0.09734	0.005419	3.81e-72	2.522e-11
rs9799684	4	9592993	18	C	T	biomarkers-30880-irnt	Urate	0.02618	NA	NA	-0.05917	0.04954	0.2323	0.09399	NA	NA	-0.2047	0.07039	0.003628	0.1591	NA	NA	0.002976	0.01825	0.8705	0.1488	NA	NA	0.04328	0.03209	0.1774	0.03734	NA	NA	-0.1123	0.005841	2.287e-82	0.03807	NA	NA	-0.06001	0.08059	0.4564	0.04042	NA	NA	-0.09737	0.00542	3.578e-72	1.865e-11
rs139555537	4	9593067	18	C	T	biomarkers-30880-irnt	Urate	0.00383	NA	NA	-0.04047	0.132	0.7591	0.09292	NA	NA	-0.2085	0.07122	0.003412	0.159	NA	NA	0.002973	0.01826	0.8707	0.1482	NA	NA	0.04329	0.03225	0.1794	0.03723	NA	NA	-0.1117	0.00585	2.773e-81	0.03774	NA	NA	-0.07336	0.08086	0.3643	0.03998	NA	NA	-0.0973	0.005456	3.945e-71	3.237e-11
rs116079424	4	9593204	18	T	C	biomarkers-30880-irnt	Urate	0.0262	NA	NA	-0.05962	0.04953	0.2287	0.09442	NA	NA	-0.2059	0.07021	0.003365	0.1591	NA	NA	0.00254	0.01825	0.8893	0.149	NA	NA	0.04274	0.03203	0.1822	0.03735	NA	NA	-0.1122	0.005841	3.491e-82	0.03842	NA	NA	-0.06158	0.08041	0.4438	0.04043	NA	NA	-0.09731	0.005419	4.104e-72	2.282e-11
rs147268581	4	9593254	18	G	T	biomarkers-30880-irnt	Urate	0.02618	NA	NA	-0.05938	0.04953	0.2306	0.09442	NA	NA	-0.2059	0.07021	0.003365	0.159	NA	NA	0.002542	0.01825	0.8892	0.149	NA	NA	0.04276	0.03203	0.1819	0.03735	NA	NA	-0.1122	0.005841	3.349e-82	0.03841	NA	NA	-0.06163	0.08041	0.4434	0.04043	NA	NA	-0.09732	0.005419	4.008e-72	2.253e-11
rs144619625	4	9593363	18	T	C	biomarkers-30880-irnt	Urate	0.02618	NA	NA	-0.05938	0.04953	0.2306	0.09442	NA	NA	-0.2059	0.07021	0.003365	0.159	NA	NA	0.002539	0.01825	0.8894	0.149	NA	NA	0.04276	0.03203	0.1819	0.03735	NA	NA	-0.1122	0.005841	3.346e-82	0.03841	NA	NA	-0.06163	0.08041	0.4434	0.04043	NA	NA	-0.09732	0.005419	4.002e-72	2.254e-11
rs115282360	4	9593376	18	C	T	biomarkers-30880-irnt	Urate	0.02618	NA	NA	-0.05938	0.04953	0.2306	0.09442	NA	NA	-0.2059	0.07021	0.003365	0.159	NA	NA	0.002539	0.01825	0.8894	0.149	NA	NA	0.04276	0.03203	0.1819	0.03735	NA	NA	-0.1122	0.005841	3.483e-82	0.03841	NA	NA	-0.06163	0.08041	0.4434	0.04043	NA	NA	-0.09731	0.005419	4.144e-72	2.267e-11
rs115893429	4	9593818	18	G	A	biomarkers-30880-irnt	Urate	0.00545	NA	NA	-0.062	0.1178	0.5986	0.09326	NA	NA	-0.2083	0.07117	0.003429	0.159	NA	NA	0.002525	0.01825	0.8899	0.1486	NA	NA	0.0426	0.03214	0.1851	0.03727	NA	NA	-0.1118	0.005848	2.106e-81	0.03838	NA	NA	-0.06286	0.08046	0.4346	0.04005	NA	NA	-0.09735	0.005453	2.747e-71	3.672e-11
rs114657516	4	9593857	18	C	G	biomarkers-30880-irnt	Urate	0.02618	NA	NA	-0.05935	0.04953	0.2308	0.09441	NA	NA	-0.2058	0.07021	0.003372	0.159	NA	NA	0.002518	0.01825	0.8903	0.149	NA	NA	0.04278	0.03203	0.1817	0.03735	NA	NA	-0.1122	0.005841	3.205e-82	0.03841	NA	NA	-0.06163	0.08041	0.4434	0.04044	NA	NA	-0.09733	0.005419	3.847e-72	2.251e-11
rs73805540	4	9593964	18	C	G	biomarkers-30880-irnt	Urate	0.02618	NA	NA	-0.05936	0.04953	0.2307	0.09441	NA	NA	-0.2059	0.07021	0.003365	0.159	NA	NA	0.00252	0.01825	0.8902	0.149	NA	NA	0.04277	0.03203	0.1818	0.03735	NA	NA	-0.1122	0.005841	3.335e-82	0.03841	NA	NA	-0.06163	0.08041	0.4434	0.04043	NA	NA	-0.09732	0.005419	3.979e-72	2.26e-11
rs116509172	4	9594123	18	A	G	biomarkers-30880-irnt	Urate	0.02618	NA	NA	-0.05936	0.04953	0.2307	0.09441	NA	NA	-0.2059	0.07021	0.003365	0.159	NA	NA	0.002515	0.01825	0.8904	0.149	NA	NA	0.04278	0.03203	0.1817	0.03735	NA	NA	-0.1122	0.005841	3.337e-82	0.03841	NA	NA	-0.06163	0.08041	0.4434	0.04043	NA	NA	-0.09732	0.005419	3.976e-72	2.263e-11
rs137855378	4	9594243	18	G	T	biomarkers-30880-irnt	Urate	0.00545	NA	NA	-0.06189	0.1178	0.5993	0.09334	NA	NA	-0.2097	0.07104	0.003163	0.159	NA	NA	0.002508	0.01825	0.8907	0.1486	NA	NA	0.0426	0.03214	0.185	0.03727	NA	NA	-0.1118	0.005848	2.056e-81	0.03838	NA	NA	-0.06286	0.08046	0.4346	0.04005	NA	NA	-0.09736	0.005453	2.576e-71	3.558e-11
rs143167350	4	9594342	18	A	T	biomarkers-30880-irnt	Urate	0.02618	NA	NA	-0.05935	0.04953	0.2308	0.09441	NA	NA	-0.2059	0.07021	0.003365	0.159	NA	NA	0.002505	0.01825	0.8908	0.149	NA	NA	0.04278	0.03203	0.1817	0.03732	NA	NA	-0.1124	0.005843	1.653e-82	0.03841	NA	NA	-0.06163	0.08041	0.4434	0.04041	NA	NA	-0.09753	0.005421	2.19e-72	2.045e-11
rs552645918	4	9594483	18	T	A	biomarkers-30880-irnt	Urate	0.0262	NA	NA	-0.0593	0.04953	0.2312	0.09397	NA	NA	-0.2047	0.07039	0.003642	0.1597	NA	NA	0.003376	0.01823	0.8531	0.1493	NA	NA	0.04397	0.03206	0.1701	0.03734	NA	NA	-0.1123	0.005841	2.213e-82	0.03816	NA	NA	-0.05994	0.08059	0.457	0.04044	NA	NA	-0.0973	0.005419	4.375e-72	1.445e-11
rs34587049	4	9594498	18	A	T	biomarkers-30880-irnt	Urate	0.02618	NA	NA	-0.05913	0.04954	0.2326	0.09396	NA	NA	-0.2047	0.07038	0.00364	0.1591	NA	NA	0.002936	0.01825	0.8722	0.1488	NA	NA	0.04332	0.03209	0.1771	0.03734	NA	NA	-0.1123	0.005841	2.255e-82	0.03807	NA	NA	-0.06001	0.08059	0.4564	0.04042	NA	NA	-0.09738	0.00542	3.516e-72	1.876e-11
rs6811235	4	9594627	18	G	A	biomarkers-30880-irnt	Urate	0.4994	NA	NA	-0.03592	0.01582	0.02314	0.675	NA	NA	0.07841	0.04266	0.06608	0.585	NA	NA	0.03122	0.01354	0.02115	0.514	NA	NA	-0.01524	0.02301	0.5079	0.8251	NA	NA	0.07892	0.002917	3.382e-161	0.7155	NA	NA	0.03254	0.0347	0.3483	0.8128	NA	NA	0.07174	0.002771	9.099e-148	3.684e-15
rs9683933	4	9594670	18	G	A	biomarkers-30880-irnt	Urate	0.1605	NA	NA	-0.08282	0.02185	0.0001506	0.1112	NA	NA	-0.1544	0.066	0.01935	0.1593	NA	NA	0.002694	0.01824	0.8826	0.1499	NA	NA	0.0422	0.03198	0.187	0.03785	NA	NA	-0.1115	0.005806	3.606e-82	0.0743	NA	NA	-0.04784	0.06035	0.428	0.04307	NA	NA	-0.09601	0.005253	1.242e-74	5.463e-11
rs35332449	4	9594812	18	A	G	biomarkers-30880-irnt	Urate	0.02618	NA	NA	-0.05934	0.04953	0.2309	0.0944	NA	NA	-0.2059	0.07021	0.003365	0.159	NA	NA	0.002488	0.01825	0.8916	0.149	NA	NA	0.04279	0.03203	0.1816	0.03735	NA	NA	-0.1122	0.00584	3.139e-82	0.03841	NA	NA	-0.06163	0.08041	0.4434	0.04044	NA	NA	-0.09734	0.005419	3.748e-72	2.257e-11
rs35509001	4	9594871	18	G	A	biomarkers-30880-irnt	Urate	0.02618	NA	NA	-0.05934	0.04953	0.2309	0.0944	NA	NA	-0.2059	0.07021	0.003365	0.159	NA	NA	0.002488	0.01825	0.8916	0.149	NA	NA	0.04279	0.03203	0.1816	0.03735	NA	NA	-0.1122	0.005841	3.305e-82	0.03841	NA	NA	-0.06163	0.08041	0.4434	0.04043	NA	NA	-0.09733	0.005419	3.922e-72	2.271e-11
rs35023412	4	9594927	18	A	G	biomarkers-30880-irnt	Urate	0.02618	NA	NA	-0.05934	0.04953	0.2309	0.0944	NA	NA	-0.2059	0.07021	0.003365	0.159	NA	NA	0.002488	0.01825	0.8916	0.149	NA	NA	0.04279	0.03203	0.1816	0.03735	NA	NA	-0.1122	0.00584	3.139e-82	0.03841	NA	NA	-0.06163	0.08041	0.4434	0.04044	NA	NA	-0.09734	0.005419	3.748e-72	2.257e-11
rs35228193	4	9595003	18	A	T	biomarkers-30880-irnt	Urate	0.02618	NA	NA	-0.05935	0.04953	0.2308	0.0944	NA	NA	-0.2059	0.07021	0.003365	0.159	NA	NA	0.002482	0.01825	0.8918	0.149	NA	NA	0.04279	0.03203	0.1815	0.03735	NA	NA	-0.1122	0.00584	3.264e-82	0.03841	NA	NA	-0.06163	0.08041	0.4434	0.04043	NA	NA	-0.09733	0.005419	3.869e-72	2.272e-11
rs35583251	4	9595042	18	A	C	biomarkers-30880-irnt	Urate	0.02618	NA	NA	-0.05933	0.04953	0.2309	0.0944	NA	NA	-0.2059	0.07021	0.003365	0.159	NA	NA	0.002491	0.01825	0.8914	0.149	NA	NA	0.04279	0.03203	0.1815	0.03736	NA	NA	-0.1122	0.00584	2.724e-82	0.03841	NA	NA	-0.06163	0.08041	0.4434	0.04044	NA	NA	-0.09737	0.005419	3.317e-72	2.216e-11
rs34495260	4	9595324	18	T	C	biomarkers-30880-irnt	Urate	0.02618	NA	NA	-0.05933	0.04953	0.231	0.09439	NA	NA	-0.2059	0.07021	0.003365	0.159	NA	NA	0.002468	0.01825	0.8924	0.149	NA	NA	0.0428	0.03203	0.1815	0.03735	NA	NA	-0.1122	0.00584	3.12e-82	0.03841	NA	NA	-0.06163	0.08041	0.4434	0.04044	NA	NA	-0.09734	0.005419	3.714e-72	2.265e-11
rs56411540	4	9595441	18	T	C	biomarkers-30880-irnt	Urate	0.02618	NA	NA	-0.05933	0.04953	0.231	0.09439	NA	NA	-0.2059	0.07021	0.003365	0.159	NA	NA	0.002468	0.01825	0.8924	0.149	NA	NA	0.0428	0.03203	0.1815	0.03735	NA	NA	-0.1122	0.00584	3.12e-82	0.03841	NA	NA	-0.06163	0.08041	0.4434	0.04044	NA	NA	-0.09734	0.005419	3.714e-72	2.265e-11
rs59747264	4	9595447	18	A	G	biomarkers-30880-irnt	Urate	0.02618	NA	NA	-0.05933	0.04953	0.231	0.09439	NA	NA	-0.2059	0.07021	0.003365	0.159	NA	NA	0.002468	0.01825	0.8924	0.149	NA	NA	0.0428	0.03203	0.1815	0.03735	NA	NA	-0.1122	0.00584	3.12e-82	0.03841	NA	NA	-0.06163	0.08041	0.4434	0.04044	NA	NA	-0.09734	0.005419	3.714e-72	2.265e-11
rs56055745	4	9595453	18	C	T	biomarkers-30880-irnt	Urate	0.02622	NA	NA	-0.05992	0.04952	0.2263	0.09443	NA	NA	-0.2057	0.07021	0.003399	0.1592	NA	NA	0.002548	0.01825	0.889	0.149	NA	NA	0.0428	0.03203	0.1815	0.03748	NA	NA	-0.1114	0.005838	3.412e-81	0.03954	NA	NA	-0.0463	0.0794	0.5598	0.04057	NA	NA	-0.0966	0.005416	3.665e-71	2.795e-11
rs55813730	4	9595618	18	G	A	biomarkers-30880-irnt	Urate	0.02618	NA	NA	-0.05932	0.04953	0.231	0.09439	NA	NA	-0.2059	0.07021	0.003365	0.159	NA	NA	0.00246	0.01825	0.8928	0.149	NA	NA	0.0428	0.03203	0.1815	0.03735	NA	NA	-0.1122	0.005841	3.09e-82	0.03841	NA	NA	-0.06163	0.08041	0.4434	0.04043	NA	NA	-0.09735	0.005419	3.679e-72	2.265e-11
rs9799622	4	9595641	18	A	G	biomarkers-30880-irnt	Urate	0.02618	NA	NA	-0.05932	0.04953	0.231	0.09439	NA	NA	-0.2059	0.07021	0.003365	0.159	NA	NA	0.002505	0.01825	0.8908	0.148	NA	NA	0.04478	0.0322	0.1642	0.03735	NA	NA	-0.1122	0.005841	3.175e-82	0.03841	NA	NA	-0.06163	0.08041	0.4434	0.04043	NA	NA	-0.09732	0.00542	4.197e-72	1.91e-11
rs6448856	4	9595797	18	A	C	biomarkers-30880-irnt	Urate	0.7465	NA	NA	-0.06413	0.01824	0.0004395	0.869	NA	NA	0.1306	0.06002	0.02962	0.718	NA	NA	-0.01102	0.01489	0.459	0.637	NA	NA	-0.03089	0.02361	0.1907	0.9457	NA	NA	0.08806	0.004887	1.398e-72	0.889	NA	NA	-0.001479	0.05062	0.9767	0.9359	NA	NA	0.06606	0.004392	3.992e-51	9.187e-24
rs140537416	4	9595843	18	G	GA	biomarkers-30880-irnt	Urate	0.02618	NA	NA	-0.05909	0.04954	0.2329	0.09393	NA	NA	-0.2046	0.07038	0.003654	0.159	NA	NA	0.002886	0.01825	0.8744	0.1488	NA	NA	0.04335	0.03209	0.1768	0.03734	NA	NA	-0.1123	0.005841	2.232e-82	0.03807	NA	NA	-0.06001	0.08059	0.4564	0.04042	NA	NA	-0.09738	0.00542	3.46e-72	1.893e-11
rs9799500	4	9595891	18	G	A	biomarkers-30880-irnt	Urate	0.02618	NA	NA	-0.05931	0.04953	0.2311	0.09439	NA	NA	-0.2059	0.0702	0.003365	0.159	NA	NA	0.002445	0.01825	0.8934	0.149	NA	NA	0.04281	0.03203	0.1814	0.03735	NA	NA	-0.1122	0.005841	3.121e-82	0.03841	NA	NA	-0.06163	0.08041	0.4434	0.04043	NA	NA	-0.09734	0.005419	3.701e-72	2.273e-11
rs6448858	4	9595918	18	T	G	biomarkers-30880-irnt	Urate	0.7465	NA	NA	-0.06415	0.01824	0.0004377	0.869	NA	NA	0.1306	0.06002	0.02962	0.7181	NA	NA	-0.01057	0.01489	0.4777	0.6382	NA	NA	-0.03234	0.02362	0.171	0.9457	NA	NA	0.08827	0.004889	7.297e-73	0.889	NA	NA	-0.001473	0.05062	0.9768	0.936	NA	NA	0.06621	0.004393	2.561e-51	7.069e-24
rs9799502	4	9595942	18	G	A	biomarkers-30880-irnt	Urate	0.02618	NA	NA	-0.05931	0.04953	0.2311	0.09439	NA	NA	-0.2059	0.0702	0.003365	0.159	NA	NA	0.002443	0.01825	0.8935	0.149	NA	NA	0.04281	0.03203	0.1814	0.03735	NA	NA	-0.1122	0.005841	3.077e-82	0.03841	NA	NA	-0.06163	0.08041	0.4434	0.04043	NA	NA	-0.09735	0.005419	3.653e-72	2.271e-11
rs143023917	4	9596151	18	A	G	biomarkers-30880-irnt	Urate	0.02618	NA	NA	-0.05931	0.04953	0.2311	0.09439	NA	NA	-0.2059	0.0702	0.003365	0.159	NA	NA	0.002439	0.01825	0.8937	0.149	NA	NA	0.04282	0.03203	0.1813	0.03732	NA	NA	-0.1125	0.005843	1.525e-82	0.03841	NA	NA	-0.06163	0.08041	0.4434	0.04041	NA	NA	-0.09756	0.00542	2.016e-72	2.05e-11
rs6855316	4	9596183	18	C	G	biomarkers-30880-irnt	Urate	0.3456	NA	NA	-0.003624	0.01662	0.8274	0.6553	NA	NA	0.06099	0.04178	0.1444	0.5847	NA	NA	0.03152	0.01355	0.02	0.5132	NA	NA	-0.01519	0.023	0.5088	0.8245	NA	NA	0.07896	0.002914	1.005e-161	0.6771	NA	NA	0.03534	0.03365	0.2936	0.8098	NA	NA	0.07294	0.002771	1.191e-152	9.25e-10
rs138143241	4	9596395	18	C	T	biomarkers-30880-irnt	Urate	0.02618	NA	NA	-0.0593	0.04953	0.2312	0.09438	NA	NA	-0.2059	0.0702	0.003365	0.159	NA	NA	0.002423	0.01825	0.8944	0.149	NA	NA	0.04282	0.03203	0.1812	0.03732	NA	NA	-0.1125	0.005843	1.525e-82	0.03841	NA	NA	-0.06163	0.08041	0.4434	0.04041	NA	NA	-0.09756	0.00542	2.008e-72	2.058e-11
rs57171822	4	9596455	18	T	A	biomarkers-30880-irnt	Urate	0.02618	NA	NA	-0.0593	0.04953	0.2312	0.09438	NA	NA	-0.2059	0.0702	0.003365	0.159	NA	NA	0.002423	0.01825	0.8944	0.149	NA	NA	0.04282	0.03203	0.1812	0.03732	NA	NA	-0.1125	0.005843	1.525e-82	0.03841	NA	NA	-0.06163	0.08041	0.4434	0.04041	NA	NA	-0.09756	0.00542	2.008e-72	2.058e-11
rs6448859	4	9596488	18	C	T	biomarkers-30880-irnt	Urate	0.4997	NA	NA	-0.03517	0.01582	0.0262	0.675	NA	NA	0.07858	0.04266	0.06551	0.5849	NA	NA	0.0318	0.01355	0.01894	0.5141	NA	NA	-0.01538	0.023	0.5037	0.8251	NA	NA	0.07899	0.002917	1.881e-161	0.7152	NA	NA	0.03057	0.03471	0.3784	0.8128	NA	NA	0.07183	0.002771	3.924e-148	4.944e-15
rs117496616	4	9597238	18	G	C	biomarkers-30880-irnt	Urate	0.02618	NA	NA	-0.05928	0.04953	0.2313	0.09437	NA	NA	-0.2058	0.0702	0.003365	0.159	NA	NA	0.002399	0.01825	0.8954	0.149	NA	NA	0.04284	0.03203	0.1811	0.03732	NA	NA	-0.1125	0.005843	1.515e-82	0.03841	NA	NA	-0.06163	0.08041	0.4434	0.04041	NA	NA	-0.09756	0.00542	1.988e-72	2.064e-11
rs1842487	4	9597264	18	C	T	biomarkers-30880-irnt	Urate	0.4997	NA	NA	-0.035	0.01582	0.02695	0.6751	NA	NA	0.07885	0.04266	0.06458	0.5867	NA	NA	0.03184	0.0136	0.0192	0.5154	NA	NA	-0.01633	0.02301	0.4779	0.8254	NA	NA	0.07941	0.00292	6.604e-163	0.7152	NA	NA	0.03115	0.03472	0.3697	0.8132	NA	NA	0.07221	0.002774	1.94e-149	3.495e-15
rs10019130	4	9597356	18	A	G	biomarkers-30880-irnt	Urate	0.3457	NA	NA	-0.00364	0.01662	0.8267	0.6555	NA	NA	0.06117	0.04179	0.1433	0.5863	NA	NA	0.03193	0.0136	0.01886	0.5146	NA	NA	-0.01629	0.023	0.4788	0.8254	NA	NA	0.079	0.002922	5.768e-161	0.6782	NA	NA	0.03586	0.03373	0.2878	0.8107	NA	NA	0.07296	0.002779	6.5e-152	8.799e-10
rs146389512	4	9597589	18	G	A	biomarkers-30880-irnt	Urate	0.02618	NA	NA	-0.05922	0.04953	0.2319	0.09437	NA	NA	-0.2058	0.0702	0.003368	0.1591	NA	NA	0.002347	0.01825	0.8977	0.149	NA	NA	0.04281	0.03203	0.1813	0.03732	NA	NA	-0.1124	0.005843	1.559e-82	0.03841	NA	NA	-0.06163	0.08041	0.4434	0.04041	NA	NA	-0.09756	0.00542	2.013e-72	2.103e-11
rs76469957	4	9597617	18	A	G	biomarkers-30880-irnt	Urate	0.02618	NA	NA	-0.05927	0.04953	0.2314	0.09437	NA	NA	-0.2058	0.0702	0.003365	0.1591	NA	NA	0.002346	0.01825	0.8977	0.149	NA	NA	0.04284	0.03203	0.1811	0.03735	NA	NA	-0.1122	0.005841	3.05e-82	0.03841	NA	NA	-0.06163	0.08041	0.4434	0.04043	NA	NA	-0.09735	0.005419	3.55e-72	2.315e-11
rs75043790	4	9597656	18	C	G	biomarkers-30880-irnt	Urate	0.02618	NA	NA	-0.05927	0.04953	0.2314	0.09437	NA	NA	-0.2058	0.0702	0.003365	0.1591	NA	NA	0.002346	0.01825	0.8977	0.149	NA	NA	0.04284	0.03203	0.1811	0.03735	NA	NA	-0.1122	0.005841	3.05e-82	0.03841	NA	NA	-0.06163	0.08041	0.4434	0.04043	NA	NA	-0.09735	0.005419	3.55e-72	2.315e-11
rs76738832	4	9597809	18	C	A	biomarkers-30880-irnt	Urate	0.02618	NA	NA	-0.05927	0.04953	0.2314	0.09436	NA	NA	-0.2058	0.0702	0.003365	0.1591	NA	NA	0.002337	0.01825	0.8981	0.149	NA	NA	0.04284	0.03203	0.181	0.03735	NA	NA	-0.1122	0.005841	3.041e-82	0.03841	NA	NA	-0.06163	0.08041	0.4434	0.04043	NA	NA	-0.09736	0.005419	3.533e-72	2.319e-11
rs7672211	4	9597825	18	A	T	biomarkers-30880-irnt	Urate	0.7465	NA	NA	-0.0651	0.01826	0.0003642	0.8691	NA	NA	0.1306	0.06002	0.02961	0.718	NA	NA	-0.01036	0.01489	0.4866	0.6383	NA	NA	-0.03254	0.02362	0.1682	0.9457	NA	NA	0.08807	0.004887	1.336e-72	0.889	NA	NA	-0.001557	0.05062	0.9755	0.9359	NA	NA	0.06603	0.004392	4.418e-51	6.322e-24
rs147777706	4	9597845	18	G	A	biomarkers-30880-irnt	Urate	0.003979	NA	NA	-0.01647	0.1293	0.8987	0.09322	NA	NA	-0.2083	0.07116	0.003427	0.1591	NA	NA	0.002334	0.01825	0.8982	0.1486	NA	NA	0.04269	0.03214	0.1841	0.03726	NA	NA	-0.1117	0.00585	2.937e-81	0.03808	NA	NA	-0.07493	0.08068	0.3531	0.04001	NA	NA	-0.09728	0.005455	3.929e-71	3.59e-11
4:9597864_GA_G	4	9597864	18	GA	G	biomarkers-30880-irnt	Urate	0.02591	NA	NA	-0.05761	0.04998	0.249	0.08525	NA	NA	-0.2325	0.07496	0.001921	0.1505	NA	NA	0.004643	0.01912	0.8081	0.1433	NA	NA	0.04461	0.03311	0.1779	0.0298	NA	NA	-0.1342	0.006836	7.858e-86	0.03328	NA	NA	-0.05545	0.08959	0.536	0.03299	NA	NA	-0.1122	0.006232	1.594e-72	1.29e-14
rs149095671	4	9597966	18	T	C	biomarkers-30880-irnt	Urate	0.02618	NA	NA	-0.05927	0.04953	0.2314	0.09436	NA	NA	-0.2058	0.0702	0.003365	0.1591	NA	NA	0.002337	0.01825	0.8981	0.149	NA	NA	0.04284	0.03203	0.181	0.03732	NA	NA	-0.1125	0.005843	1.509e-82	0.03841	NA	NA	-0.06163	0.08041	0.4434	0.04041	NA	NA	-0.09757	0.00542	1.954e-72	2.093e-11
rs114290083	4	9597994	18	C	T	biomarkers-30880-irnt	Urate	0.02618	NA	NA	-0.05928	0.04953	0.2313	0.09436	NA	NA	-0.2058	0.0702	0.003365	0.1591	NA	NA	0.002151	0.01825	0.9062	0.149	NA	NA	0.04284	0.03203	0.181	0.03734	NA	NA	-0.1126	0.005842	1.001e-82	0.03842	NA	NA	-0.0616	0.08041	0.4437	0.04042	NA	NA	-0.09768	0.00542	1.292e-72	2.1e-11
rs141001435	4	9598071	18	T	C	biomarkers-30880-irnt	Urate	0.02618	NA	NA	-0.05926	0.04953	0.2315	0.09436	NA	NA	-0.2058	0.0702	0.003365	0.1591	NA	NA	0.002326	0.01825	0.8986	0.149	NA	NA	0.04285	0.03203	0.1809	0.03732	NA	NA	-0.1125	0.005843	1.507e-82	0.03841	NA	NA	-0.06163	0.08041	0.4434	0.04041	NA	NA	-0.09757	0.00542	1.947e-72	2.095e-11
rs114945335	4	9598191	18	C	T	biomarkers-30880-irnt	Urate	0.02618	NA	NA	-0.05928	0.04953	0.2313	0.09436	NA	NA	-0.2058	0.0702	0.003365	0.1591	NA	NA	0.002323	0.01825	0.8987	0.149	NA	NA	0.04285	0.03203	0.1809	0.03732	NA	NA	-0.1124	0.005843	1.576e-82	0.03841	NA	NA	-0.06163	0.08041	0.4434	0.04041	NA	NA	-0.09756	0.00542	2.023e-72	2.108e-11
rs73802906	4	9598448	18	C	T	biomarkers-30880-irnt	Urate	0.02618	NA	NA	-0.05923	0.04953	0.2317	0.09436	NA	NA	-0.2058	0.0702	0.003365	0.1591	NA	NA	0.002312	0.01825	0.8992	0.149	NA	NA	0.04286	0.03203	0.1809	0.03732	NA	NA	-0.1124	0.005843	1.567e-82	0.03841	NA	NA	-0.06163	0.08041	0.4434	0.04041	NA	NA	-0.09756	0.00542	2.01e-72	2.112e-11
rs149630666	4	9598726	18	G	T	biomarkers-30880-irnt	Urate	0.02378	NA	NA	-0.06938	0.05385	0.1976	0.09261	NA	NA	-0.2112	0.07101	0.002944	0.1507	NA	NA	0.005161	0.01884	0.7842	0.1438	NA	NA	0.04027	0.0329	0.221	0.03685	NA	NA	-0.1117	0.005891	3.8e-80	0.03655	NA	NA	-0.06157	0.08323	0.4594	0.03971	NA	NA	-0.09749	0.005484	1.079e-70	8.019e-11
rs185210675	4	9598974	18	A	G	biomarkers-30880-irnt	Urate	0.02617	NA	NA	-0.05914	0.04955	0.2327	0.09386	NA	NA	-0.2044	0.07037	0.003682	0.1588	NA	NA	0.002488	0.01828	0.8917	0.1488	NA	NA	0.04323	0.0321	0.1781	0.03734	NA	NA	-0.1123	0.005842	2.107e-82	0.03797	NA	NA	-0.06	0.08076	0.4575	0.04041	NA	NA	-0.09747	0.005421	2.786e-72	2.234e-11
rs149737988	4	9599039	18	T	A	biomarkers-30880-irnt	Urate	0.02618	NA	NA	-0.05923	0.04953	0.2318	0.09435	NA	NA	-0.2058	0.07019	0.003366	0.1591	NA	NA	0.002294	0.01825	0.9	0.149	NA	NA	0.04286	0.03203	0.1808	0.03732	NA	NA	-0.1124	0.005843	1.563e-82	0.03841	NA	NA	-0.06163	0.08041	0.4434	0.04041	NA	NA	-0.09756	0.00542	1.998e-72	2.119e-11
rs12645445	4	9599283	18	G	A	biomarkers-30880-irnt	Urate	0.5123	NA	NA	-0.02752	0.01586	0.08279	0.677	NA	NA	0.07245	0.04262	0.08918	0.5866	NA	NA	0.03256	0.0136	0.01668	0.5154	NA	NA	-0.01614	0.02301	0.483	0.8254	NA	NA	0.07951	0.002921	3.723e-163	0.728	NA	NA	0.0359	0.03502	0.3053	0.8134	NA	NA	0.07258	0.002775	8.759e-151	9.935e-14
4:9599303_CAAGTCCAGAGAGAGCAAA_C	4	9599303	18	CAAGTCCAGAGAGAGCAAA	C	biomarkers-30880-irnt	Urate	0.0237	NA	NA	-0.04019	0.05343	0.452	0.08574	NA	NA	-0.2101	0.07611	0.005771	0.1458	NA	NA	0.00291	0.0194	0.8807	0.1225	NA	NA	0.05006	0.03616	0.1662	0.03548	NA	NA	-0.1117	0.006067	1.133e-75	0.03659	NA	NA	-0.06876	0.08409	0.4135	0.03816	NA	NA	-0.09752	0.005656	1.289e-66	4.535e-10
rs148075169	4	9599421	18	G	A	biomarkers-30880-irnt	Urate	0.02618	NA	NA	-0.05922	0.04953	0.2318	0.09435	NA	NA	-0.2058	0.07019	0.003366	0.1591	NA	NA	0.002282	0.01825	0.9005	0.149	NA	NA	0.04287	0.03203	0.1807	0.03735	NA	NA	-0.1122	0.005841	3.139e-82	0.03841	NA	NA	-0.06163	0.08041	0.4434	0.04043	NA	NA	-0.09735	0.005419	3.595e-72	2.351e-11
rs34968063	4	9599535	18	T	C	biomarkers-30880-irnt	Urate	0.5123	NA	NA	-0.02752	0.01586	0.08278	0.6772	NA	NA	0.07249	0.04261	0.08888	0.5867	NA	NA	0.03202	0.0136	0.01853	0.5155	NA	NA	-0.01663	0.02301	0.4699	0.8256	NA	NA	0.07953	0.002921	3.276e-163	0.7287	NA	NA	0.03468	0.03499	0.3216	0.8136	NA	NA	0.07256	0.002775	1.111e-150	7.771e-14
rs35735545	4	9600181	18	A	T	biomarkers-30880-irnt	Urate	0.5123	NA	NA	-0.0275	0.01586	0.08301	0.6771	NA	NA	0.07254	0.04261	0.0887	0.5867	NA	NA	0.03201	0.0136	0.01857	0.5155	NA	NA	-0.01657	0.023	0.4714	0.8257	NA	NA	0.07947	0.002921	5.591e-163	0.7284	NA	NA	0.03513	0.03495	0.3148	0.8137	NA	NA	0.07251	0.002775	1.746e-150	8.33e-14
rs11730426	4	9600216	18	G	T	biomarkers-30880-irnt	Urate	0.003979	NA	NA	-0.01659	0.1293	0.8979	0.0932	NA	NA	-0.2082	0.07116	0.00344	0.1591	NA	NA	0.002101	0.01825	0.9083	0.1486	NA	NA	0.04273	0.03214	0.1837	0.03725	NA	NA	-0.1117	0.005848	2.461e-81	0.03805	NA	NA	-0.07405	0.08068	0.3588	0.04001	NA	NA	-0.09732	0.005454	3.187e-71	3.748e-11
rs35870323	4	9600326	18	A	C	biomarkers-30880-irnt	Urate	0.003978	NA	NA	-0.01663	0.1293	0.8977	0.0932	NA	NA	-0.2082	0.07116	0.00344	0.1592	NA	NA	0.002727	0.01824	0.8812	0.1486	NA	NA	0.04274	0.03214	0.1836	0.03724	NA	NA	-0.1116	0.005849	4.161e-81	0.03806	NA	NA	-0.07403	0.08068	0.3589	0.04	NA	NA	-0.09713	0.005454	6.153e-71	3.292e-11
rs2865079	4	9600388	18	G	A	biomarkers-30880-irnt	Urate	0.345	NA	NA	-0.003526	0.01663	0.8321	0.6554	NA	NA	0.06139	0.04178	0.1417	0.5864	NA	NA	0.03152	0.0136	0.02044	0.5146	NA	NA	-0.01627	0.023	0.4791	0.8249	NA	NA	0.07941	0.002916	2.917e-163	0.6771	NA	NA	0.03615	0.03366	0.2829	0.8102	NA	NA	0.07334	0.002774	4.839e-154	6.417e-10
rs78422890	4	9600765	18	C	T	biomarkers-30880-irnt	Urate	0.02618	NA	NA	-0.05923	0.04953	0.2318	0.09435	NA	NA	-0.2058	0.07019	0.003376	0.1591	NA	NA	0.002283	0.01825	0.9005	0.149	NA	NA	0.04288	0.03203	0.1807	0.03734	NA	NA	-0.1122	0.005841	3.222e-82	0.03839	NA	NA	-0.0608	0.08041	0.4496	0.04043	NA	NA	-0.09734	0.005419	3.73e-72	2.351e-11
rs11737520	4	9601215	18	T	C	biomarkers-30880-irnt	Urate	0.02618	NA	NA	-0.05925	0.04954	0.2316	0.09436	NA	NA	-0.2057	0.0702	0.003386	0.1592	NA	NA	0.002762	0.01824	0.8796	0.149	NA	NA	0.04287	0.03203	0.1807	0.03735	NA	NA	-0.1122	0.005841	3.339e-82	0.0384	NA	NA	-0.0606	0.08041	0.4511	0.04043	NA	NA	-0.09728	0.005419	4.496e-72	2.039e-11
rs1842488	4	9601268	18	G	A	biomarkers-30880-irnt	Urate	0.3458	NA	NA	-0.003924	0.01662	0.8134	0.6554	NA	NA	0.06125	0.04178	0.1427	0.5864	NA	NA	0.03169	0.0136	0.01981	0.5169	NA	NA	-0.01739	0.02304	0.4504	0.8249	NA	NA	0.07944	0.002916	2.129e-163	0.6773	NA	NA	0.03645	0.03369	0.2792	0.8103	NA	NA	0.07336	0.002774	4.269e-154	5.019e-10
rs11731628	4	9601348	18	G	T	biomarkers-30880-irnt	Urate	0.02618	NA	NA	-0.05928	0.04954	0.2314	0.09436	NA	NA	-0.2057	0.0702	0.003382	0.1591	NA	NA	0.002823	0.01825	0.877	0.149	NA	NA	0.04289	0.03204	0.1807	0.03735	NA	NA	-0.1122	0.005841	3.217e-82	0.03822	NA	NA	-0.06379	0.08077	0.4297	0.04043	NA	NA	-0.09731	0.005419	4.165e-72	2.055e-11
rs11734986	4	9601497	18	C	T	biomarkers-30880-irnt	Urate	0.003979	NA	NA	-0.01695	0.1294	0.8958	0.09321	NA	NA	-0.2081	0.07116	0.003451	0.1592	NA	NA	0.002761	0.01824	0.8797	0.1486	NA	NA	0.04274	0.03214	0.1836	0.03721	NA	NA	-0.1118	0.005852	2.059e-81	0.03806	NA	NA	-0.0739	0.08068	0.3597	0.03997	NA	NA	-0.09735	0.005456	3.42e-71	2.958e-11
rs11735905	4	9601757	18	C	G	biomarkers-30880-irnt	Urate	0.02618	NA	NA	-0.05928	0.04954	0.2314	0.09436	NA	NA	-0.2057	0.0702	0.003386	0.1592	NA	NA	0.002761	0.01824	0.8797	0.149	NA	NA	0.04288	0.03203	0.1807	0.03735	NA	NA	-0.1122	0.005841	3.189e-82	0.0384	NA	NA	-0.0606	0.08041	0.4511	0.04043	NA	NA	-0.09729	0.005419	4.313e-72	2.028e-11
rs4974826	4	9602042	18	C	T	biomarkers-30880-irnt	Urate	0.02618	NA	NA	-0.05931	0.04954	0.2312	0.09436	NA	NA	-0.2057	0.0702	0.003386	0.1592	NA	NA	0.002758	0.01824	0.8798	0.149	NA	NA	0.04289	0.03203	0.1805	0.03732	NA	NA	-0.1124	0.005843	1.631e-82	0.0384	NA	NA	-0.06055	0.08042	0.4515	0.04041	NA	NA	-0.0975	0.005421	2.449e-72	1.834e-11
rs4974825	4	9602228	18	C	T	biomarkers-30880-irnt	Urate	0.02618	NA	NA	-0.0593	0.04954	0.2313	0.09437	NA	NA	-0.2056	0.0702	0.003405	0.1592	NA	NA	0.002754	0.01824	0.88	0.149	NA	NA	0.04288	0.03203	0.1807	0.03732	NA	NA	-0.1124	0.005843	1.628e-82	0.0384	NA	NA	-0.06056	0.08042	0.4514	0.04041	NA	NA	-0.0975	0.005421	2.447e-72	1.844e-11
rs73802912	4	9602497	18	G	A	biomarkers-30880-irnt	Urate	0.02618	NA	NA	-0.05935	0.04954	0.2309	0.09437	NA	NA	-0.2056	0.0702	0.003402	0.1592	NA	NA	0.002743	0.01824	0.8805	0.149	NA	NA	0.04287	0.03203	0.1807	0.03732	NA	NA	-0.1124	0.005843	1.628e-82	0.0384	NA	NA	-0.06084	0.08042	0.4493	0.04041	NA	NA	-0.0975	0.005421	2.424e-72	1.853e-11
4:9602538_GA_G	4	9602538	18	GA	G	biomarkers-30880-irnt	Urate	0.03171	NA	NA	-0.05597	0.04702	0.2338	0.09744	NA	NA	-0.2066	0.07	0.003169	0.1577	NA	NA	-0.00345	0.01876	0.8541	0.1677	NA	NA	0.05119	0.03239	0.1141	0.04416	NA	NA	-0.1069	0.005614	7.026e-81	0.04548	NA	NA	-0.008991	0.08007	0.9106	0.04712	NA	NA	-0.0942	0.005246	4.407e-72	3.263e-10
rs4974824	4	9602608	18	T	C	biomarkers-30880-irnt	Urate	0.02618	NA	NA	-0.05935	0.04954	0.2309	0.09437	NA	NA	-0.2056	0.0702	0.003402	0.1592	NA	NA	0.002736	0.01824	0.8808	0.1467	NA	NA	0.0454	0.03225	0.1592	0.03732	NA	NA	-0.1124	0.005843	1.612e-82	0.03839	NA	NA	-0.06069	0.08042	0.4504	0.04039	NA	NA	-0.09749	0.005422	2.71e-72	1.511e-11
rs4974823	4	9602719	18	G	A	biomarkers-30880-irnt	Urate	0.02618	NA	NA	-0.05934	0.04954	0.231	0.09437	NA	NA	-0.2056	0.0702	0.003402	0.1592	NA	NA	0.002742	0.01824	0.8805	0.149	NA	NA	0.04309	0.03204	0.1786	0.03732	NA	NA	-0.1125	0.005843	1.249e-82	0.0384	NA	NA	-0.06084	0.08042	0.4493	0.04041	NA	NA	-0.09757	0.00542	1.961e-72	1.749e-11
rs11733905	4	9603159	18	G	A	biomarkers-30880-irnt	Urate	0.03748	NA	NA	-0.07877	0.04216	0.06169	0.0949	NA	NA	-0.1935	0.06999	0.005698	0.1591	NA	NA	0.002784	0.01825	0.8787	0.1466	NA	NA	0.04542	0.03226	0.1591	0.03732	NA	NA	-0.1125	0.005843	1.445e-82	0.03889	NA	NA	-0.05383	0.08023	0.5022	0.04056	NA	NA	-0.09757	0.005409	9.968e-73	2.18e-11
rs73802915	4	9603200	18	G	A	biomarkers-30880-irnt	Urate	0.0275	NA	NA	-0.06657	0.04871	0.1718	0.09389	NA	NA	-0.204	0.07038	0.003746	0.1591	NA	NA	0.002834	0.01826	0.8766	0.1487	NA	NA	0.04474	0.03211	0.1636	0.03735	NA	NA	-0.1123	0.005841	2.653e-82	0.03812	NA	NA	-0.0593	0.08061	0.4619	0.04045	NA	NA	-0.09738	0.005419	3.279e-72	1.849e-11
rs60403942	4	9603452	18	A	G	biomarkers-30880-irnt	Urate	0.02618	NA	NA	-0.0594	0.04955	0.2306	0.09437	NA	NA	-0.2056	0.07021	0.003412	0.1591	NA	NA	0.002796	0.01825	0.8782	0.1466	NA	NA	0.04541	0.03226	0.1592	0.03731	NA	NA	-0.1124	0.005843	1.686e-82	0.03822	NA	NA	-0.06386	0.08078	0.4292	0.04039	NA	NA	-0.0975	0.005422	2.699e-72	1.544e-11
rs13103207	4	9603672	18	C	T	biomarkers-30880-irnt	Urate	0.3456	NA	NA	-0.004341	0.01663	0.7941	0.6555	NA	NA	0.06123	0.04179	0.1429	0.5863	NA	NA	0.03161	0.0136	0.02014	0.517	NA	NA	-0.0173	0.02303	0.4526	0.8249	NA	NA	0.07936	0.002916	4.826e-163	0.6771	NA	NA	0.03526	0.0337	0.2954	0.8103	NA	NA	0.07326	0.002774	1.117e-153	4.599e-10
rs140274979	4	9603841	18	C	CA	biomarkers-30880-irnt	Urate	0.02722	NA	NA	-0.05989	0.04903	0.2218	0.09734	NA	NA	-0.2069	0.07034	0.003266	0.1649	NA	NA	0.0018	0.01822	0.9213	0.1501	NA	NA	0.04164	0.03247	0.1998	0.04107	NA	NA	-0.1021	0.005733	6.73e-71	0.04001	NA	NA	-0.05887	0.08023	0.4631	0.04413	NA	NA	-0.0892	0.005333	8.487e-63	1.739e-09
rs200274022	4	9604033	18	A	ACAATTGTT	biomarkers-30880-irnt	Urate	0.02614	NA	NA	-0.05968	0.0496	0.2289	0.09364	NA	NA	-0.2048	0.07055	0.003707	0.158	NA	NA	0.003345	0.01836	0.8554	0.1454	NA	NA	0.04548	0.03269	0.1642	0.03697	NA	NA	-0.1115	0.00588	3.155e-80	0.03796	NA	NA	-0.05908	0.08169	0.4695	0.04003	NA	NA	-0.0967	0.005457	2.859e-70	3.027e-11
rs4974861	4	9604139	18	C	T	biomarkers-30880-irnt	Urate	0.02618	NA	NA	-0.0594	0.04955	0.2306	0.09438	NA	NA	-0.2056	0.07021	0.00341	0.1593	NA	NA	0.002287	0.01824	0.9002	0.1467	NA	NA	0.04538	0.03225	0.1594	0.03735	NA	NA	-0.1129	0.005842	2.764e-83	0.03839	NA	NA	-0.06063	0.08042	0.4509	0.04042	NA	NA	-0.09797	0.00542	5.096e-73	1.391e-11
rs4974859	4	9604519	18	C	T	biomarkers-30880-irnt	Urate	0.003979	NA	NA	-0.01813	0.1294	0.8886	0.09322	NA	NA	-0.208	0.07118	0.003471	0.159	NA	NA	0.002638	0.01828	0.8853	0.1462	NA	NA	0.04527	0.03238	0.1621	0.03726	NA	NA	-0.1125	0.005849	2.27e-82	0.03787	NA	NA	-0.07745	0.08108	0.3395	0.04	NA	NA	-0.09795	0.005457	4.711e-72	2.125e-11
rs4974819	4	9604861	18	G	A	biomarkers-30880-irnt	Urate	0.003981	NA	NA	-0.01804	0.1294	0.8892	0.09323	NA	NA	-0.208	0.07118	0.003481	0.1592	NA	NA	0.002778	0.01826	0.8791	0.1462	NA	NA	0.04602	0.0324	0.1554	0.03725	NA	NA	-0.112	0.00585	1.055e-81	0.03806	NA	NA	-0.07391	0.08069	0.3597	0.03999	NA	NA	-0.09749	0.005457	2.2e-71	2.13e-11
rs10022843	4	9604948	18	C	T	biomarkers-30880-irnt	Urate	0.5885	NA	NA	-0.02127	0.01612	0.1869	0.8489	NA	NA	0.1116	0.05717	0.0509	0.7167	NA	NA	-0.01211	0.01488	0.4156	0.6401	NA	NA	-0.03333	0.02368	0.1593	0.9448	NA	NA	0.08816	0.004858	1.356e-73	0.8394	NA	NA	0.01429	0.04396	0.7452	0.9325	NA	NA	0.06713	0.00433	3.262e-54	2.013e-19
rs142443233	4	9605502	18	C	T	biomarkers-30880-irnt	Urate	0.004002	NA	NA	-0.01651	0.1294	0.8985	0.09396	NA	NA	-0.2148	0.07115	0.002531	0.1593	NA	NA	0.002516	0.01826	0.8904	0.1461	NA	NA	0.04624	0.0324	0.1536	0.03746	NA	NA	-0.1129	0.005845	4.28e-83	0.03815	NA	NA	-0.07411	0.0807	0.3584	0.0402	NA	NA	-0.09832	0.005452	1.07e-72	1.349e-11
rs9799674	4	9606025	18	G	C	biomarkers-30880-irnt	Urate	0.02619	NA	NA	-0.0594	0.04956	0.2307	0.09501	NA	NA	-0.2111	0.0702	0.002637	0.1592	NA	NA	0.002645	0.01825	0.8848	0.1465	NA	NA	0.04636	0.03229	0.1511	0.03739	NA	NA	-0.1131	0.00584	1.736e-83	0.0384	NA	NA	-0.06057	0.08043	0.4514	0.04046	NA	NA	-0.09807	0.00542	3.512e-73	9.784e-12
rs6820385	4	9606357	18	G	T	biomarkers-30880-irnt	Urate	0.7475	NA	NA	-0.06532	0.01827	0.0003496	0.8685	NA	NA	0.1393	0.06	0.0203	0.7172	NA	NA	-0.01163	0.01488	0.4343	0.641	NA	NA	-0.03328	0.02369	0.1601	0.9455	NA	NA	0.08881	0.004888	8.824e-74	0.8901	NA	NA	0.01408	0.05067	0.7811	0.9358	NA	NA	0.06666	0.004393	5.256e-52	2.176e-24
rs114344194	4	9606720	18	T	C	biomarkers-30880-irnt	Urate	0.003997	NA	NA	-0.02526	0.13	0.846	0.09404	NA	NA	-0.2123	0.07122	0.002874	0.1592	NA	NA	0.002617	0.01826	0.8861	0.146	NA	NA	0.04635	0.03244	0.1531	0.03726	NA	NA	-0.1126	0.005853	1.759e-82	0.03809	NA	NA	-0.0732	0.08077	0.3648	0.04	NA	NA	-0.09806	0.00546	3.998e-72	1.645e-11
rs56873393	4	9606840	18	T	A	biomarkers-30880-irnt	Urate	0.02613	NA	NA	-0.06124	0.0497	0.2179	0.09524	NA	NA	-0.2087	0.07031	0.002993	0.1593	NA	NA	0.002607	0.01827	0.8865	0.1464	NA	NA	0.04629	0.03234	0.1523	0.03733	NA	NA	-0.113	0.005847	2.881e-83	0.03845	NA	NA	-0.05944	0.08052	0.4604	0.04041	NA	NA	-0.09805	0.005426	5.388e-73	1.151e-11
rs4974858	4	9607122	18	A	G	biomarkers-30880-irnt	Urate	0.02612	NA	NA	-0.06227	0.04979	0.211	0.09544	NA	NA	-0.2069	0.07035	0.00327	0.1594	NA	NA	0.002064	0.01826	0.91	0.1467	NA	NA	0.04444	0.03228	0.1686	0.03738	NA	NA	-0.1133	0.005845	1.113e-83	0.03851	NA	NA	-0.05858	0.08053	0.4669	0.04045	NA	NA	-0.09835	0.005424	1.757e-73	1.554e-11
rs4974856	4	9607691	18	G	C	biomarkers-30880-irnt	Urate	0.02619	NA	NA	-0.07281	0.04982	0.1439	0.09681	NA	NA	-0.1909	0.07014	0.006488	0.1595	NA	NA	0.001932	0.01824	0.9157	0.1464	NA	NA	0.0439	0.03228	0.1739	0.03814	NA	NA	-0.112	0.005799	4.592e-83	0.0391	NA	NA	-0.05317	0.08018	0.5073	0.04119	NA	NA	-0.09744	0.005387	3.905e-73	4.098e-11
rs2077679	4	9608089	18	G	A	biomarkers-30880-irnt	Urate	0.02592	NA	NA	-0.0687	0.04994	0.1689	0.09658	NA	NA	-0.1936	0.06998	0.005665	0.1595	NA	NA	0.001852	0.01823	0.9191	0.1463	NA	NA	0.04367	0.03226	0.1759	0.03736	NA	NA	-0.1132	0.005842	1.158e-83	0.0387	NA	NA	-0.05332	0.08041	0.5072	0.04044	NA	NA	-0.09829	0.005421	1.763e-73	2.378e-11
rs1961552	4	9608306	18	A	C	biomarkers-30880-irnt	Urate	0.02592	NA	NA	-0.0687	0.04994	0.1689	0.09661	NA	NA	-0.1938	0.06998	0.00562	0.1595	NA	NA	0.001839	0.01823	0.9197	0.1463	NA	NA	0.04368	0.03226	0.1757	0.03737	NA	NA	-0.1132	0.005842	1.144e-83	0.03872	NA	NA	-0.05278	0.08041	0.5116	0.04045	NA	NA	-0.09829	0.005421	1.747e-73	2.365e-11
rs11733660	4	9608377	18	G	C	biomarkers-30880-irnt	Urate	0.02655	NA	NA	-0.05778	0.04965	0.2445	0.09604	NA	NA	-0.1918	0.07015	0.006253	0.1586	NA	NA	0.001189	0.01828	0.9482	0.1463	NA	NA	0.04366	0.03226	0.1759	0.03689	NA	NA	-0.116	0.005877	1.144e-86	0.03771	NA	NA	-0.057	0.08134	0.4835	0.03998	NA	NA	-0.1005	0.005451	6.519e-76	9.335e-12
rs4974854	4	9609087	18	A	G	biomarkers-30880-irnt	Urate	0.02592	NA	NA	-0.0687	0.04994	0.1689	0.09608	NA	NA	-0.1921	0.07015	0.006186	0.1586	NA	NA	0.001195	0.01828	0.9479	0.1463	NA	NA	0.04319	0.03226	0.1807	0.0369	NA	NA	-0.116	0.005877	1.181e-86	0.0377	NA	NA	-0.05701	0.08134	0.4834	0.03998	NA	NA	-0.1006	0.005451	4.107e-76	1.165e-11
rs4974853	4	9609115	18	G	C	biomarkers-30880-irnt	Urate	0.02593	NA	NA	-0.06865	0.04994	0.1693	0.09608	NA	NA	-0.1923	0.07017	0.006128	0.1586	NA	NA	0.001204	0.01828	0.9475	0.1463	NA	NA	0.04317	0.03226	0.1809	0.03704	NA	NA	-0.1162	0.005875	4.441e-87	0.03774	NA	NA	-0.0565	0.08134	0.4873	0.04011	NA	NA	-0.1009	0.005449	1.735e-76	1.042e-11
rs7375281	4	9609506	18	C	T	biomarkers-30880-irnt	Urate	0.00405	NA	NA	-0.08127	0.1302	0.5325	0.09501	NA	NA	-0.1957	0.07099	0.005839	0.1586	NA	NA	0.001201	0.01828	0.9476	0.146	NA	NA	0.04411	0.03236	0.1729	0.03693	NA	NA	-0.1156	0.005883	5.991e-86	0.03733	NA	NA	-0.07055	0.08163	0.3874	0.03968	NA	NA	-0.1007	0.005485	2.586e-75	1.587e-11
rs7375292	4	9609618	18	C	T	biomarkers-30880-irnt	Urate	0.00405	NA	NA	-0.08388	0.1302	0.5194	0.09504	NA	NA	-0.1958	0.07098	0.005794	0.1586	NA	NA	0.0012	0.01828	0.9477	0.146	NA	NA	0.04411	0.03236	0.1729	0.03693	NA	NA	-0.1156	0.005883	5.871e-86	0.03733	NA	NA	-0.07054	0.08163	0.3875	0.03968	NA	NA	-0.1007	0.005485	2.491e-75	1.583e-11
rs11724183	4	9609894	18	A	G	biomarkers-30880-irnt	Urate	0.004043	NA	NA	-0.08364	0.1305	0.5216	0.09504	NA	NA	-0.1959	0.07098	0.005773	0.1581	NA	NA	-0.002879	0.01833	0.8752	0.1457	NA	NA	0.04477	0.03241	0.1671	0.03694	NA	NA	-0.1156	0.005883	5.414e-86	0.03733	NA	NA	-0.0705	0.08163	0.3878	0.03968	NA	NA	-0.1011	0.005486	6.554e-76	5.019e-11
rs56746271	4	9610873	18	G	T	biomarkers-30880-irnt	Urate	0.02576	NA	NA	-0.06966	0.05008	0.1643	0.09611	NA	NA	-0.1925	0.07015	0.006075	0.1566	NA	NA	0.001173	0.01838	0.9491	0.1457	NA	NA	0.04201	0.03234	0.194	0.03706	NA	NA	-0.1164	0.005873	2.418e-87	0.03774	NA	NA	-0.05645	0.08134	0.4877	0.04009	NA	NA	-0.1012	0.005451	6.993e-77	1.414e-11
rs11726515	4	9611214	18	T	C	biomarkers-30880-irnt	Urate	0.003891	NA	NA	-0.08892	0.133	0.5037	0.09507	NA	NA	-0.196	0.07096	0.005728	0.1566	NA	NA	0.001171	0.01838	0.9492	0.1454	NA	NA	0.04295	0.03244	0.1856	0.03695	NA	NA	-0.1158	0.005882	2.823e-86	0.03732	NA	NA	-0.07053	0.08163	0.3875	0.03965	NA	NA	-0.1011	0.005487	9.136e-76	2.098e-11
rs143734288	4	9611958	18	A	C	biomarkers-30880-irnt	Urate	0.003885	NA	NA	-0.08728	0.133	0.5118	0.09501	NA	NA	-0.1953	0.07097	0.005921	0.1565	NA	NA	0.001057	0.01838	0.9541	0.1454	NA	NA	0.04303	0.03244	0.1848	0.03678	NA	NA	-0.1155	0.005886	8.626e-86	0.03729	NA	NA	-0.07096	0.08163	0.3847	0.03949	NA	NA	-0.1008	0.00549	2.486e-75	2.413e-11
rs139590336	4	9612695	18	G	A	biomarkers-30880-irnt	Urate	0.02576	NA	NA	-0.06947	0.05007	0.1653	0.09606	NA	NA	-0.1916	0.07015	0.006312	0.1567	NA	NA	0.001101	0.01837	0.9522	0.1459	NA	NA	0.04164	0.03233	0.1977	0.03668	NA	NA	-0.1133	0.005894	2.7e-82	0.03774	NA	NA	-0.05619	0.08132	0.4895	0.03973	NA	NA	-0.0984	0.005467	1.971e-72	5.516e-11
rs13131004	4	9612911	18	C	A	biomarkers-30880-irnt	Urate	0.5458	NA	NA	-0.04667	0.01583	0.003197	0.8407	NA	NA	0.0936	0.05631	0.09646	0.7196	NA	NA	-0.01221	0.01494	0.4139	0.636	NA	NA	-0.03181	0.02362	0.178	0.9455	NA	NA	0.0869	0.004882	7.093e-71	0.833	NA	NA	0.01059	0.04373	0.8087	0.9326	NA	NA	0.06376	0.004342	7.799e-49	3.393e-23
rs4974818	4	9612995	18	G	T	biomarkers-30880-irnt	Urate	0.02577	NA	NA	-0.06949	0.05007	0.1652	0.09635	NA	NA	-0.1928	0.07012	0.005954	0.1567	NA	NA	0.001309	0.01837	0.9432	0.1459	NA	NA	0.04166	0.03233	0.1975	0.03675	NA	NA	-0.1137	0.005891	4.722e-83	0.03776	NA	NA	-0.05667	0.08132	0.4859	0.03979	NA	NA	-0.09881	0.005464	4.363e-73	4.173e-11
rs4974816	4	9613067	18	G	A	biomarkers-30880-irnt	Urate	0.02576	NA	NA	-0.06945	0.05007	0.1654	0.09609	NA	NA	-0.1919	0.07014	0.006231	0.1567	NA	NA	0.001331	0.01837	0.9422	0.1459	NA	NA	0.0416	0.03233	0.1982	0.03667	NA	NA	-0.1133	0.005894	2.568e-82	0.03773	NA	NA	-0.05615	0.08132	0.4898	0.03971	NA	NA	-0.09839	0.005467	2.007e-72	5.122e-11
rs55934031	4	9613756	18	G	A	biomarkers-30880-irnt	Urate	0.02576	NA	NA	-0.07005	0.05007	0.1618	0.09615	NA	NA	-0.191	0.07011	0.006439	0.1568	NA	NA	0.001207	0.01838	0.9476	0.146	NA	NA	0.04166	0.03232	0.1975	0.03669	NA	NA	-0.1136	0.005896	8.909e-83	0.0377	NA	NA	-0.0562	0.08139	0.4898	0.03973	NA	NA	-0.09872	0.005469	7.806e-73	4.644e-11
rs6845333	4	9614058	18	C	A	biomarkers-30880-irnt	Urate	0.551	NA	NA	-0.04222	0.01581	0.007595	0.8435	NA	NA	0.1036	0.05661	0.06719	0.7186	NA	NA	-0.01248	0.01493	0.403	0.6371	NA	NA	-0.03383	0.02361	0.1519	0.9457	NA	NA	0.08745	0.004888	1.411e-71	0.8392	NA	NA	-0.001264	0.04441	0.9773	0.9328	NA	NA	0.06433	0.004346	1.43e-49	5.32e-23
rs4974815	4	9614158	18	G	T	biomarkers-30880-irnt	Urate	0.02576	NA	NA	-0.07039	0.05007	0.1597	0.09614	NA	NA	-0.1908	0.07008	0.006472	0.1568	NA	NA	0.001233	0.01837	0.9465	0.1459	NA	NA	0.04209	0.03232	0.1928	0.03669	NA	NA	-0.1139	0.005896	4.399e-83	0.03771	NA	NA	-0.05615	0.08139	0.4902	0.03973	NA	NA	-0.09888	0.005468	4.379e-73	4.027e-11
rs9917965	4	9614520	18	A	T	biomarkers-30880-irnt	Urate	0.7488	NA	NA	-0.06861	0.01818	0.0001613	0.8658	NA	NA	0.11	0.05944	0.06423	0.7195	NA	NA	-0.0116	0.01493	0.4371	0.6423	NA	NA	-0.03166	0.02365	0.1806	0.9463	NA	NA	0.08854	0.004915	1.505e-72	0.8875	NA	NA	0.005009	0.05019	0.9205	0.9366	NA	NA	0.06583	0.004412	2.383e-50	1.228e-24
rs4974812	4	9614598	18	A	C	biomarkers-30880-irnt	Urate	0.02575	NA	NA	-0.0704	0.05007	0.1597	0.09617	NA	NA	-0.1906	0.07007	0.006513	0.1568	NA	NA	0.001296	0.01837	0.9438	0.1459	NA	NA	0.04206	0.03232	0.1931	0.03666	NA	NA	-0.114	0.005898	2.94e-83	0.0377	NA	NA	-0.0562	0.08139	0.4898	0.03971	NA	NA	-0.09901	0.00547	3.18e-73	3.744e-11
rs11735475	4	9614926	18	G	T	biomarkers-30880-irnt	Urate	0.003886	NA	NA	-0.09478	0.1329	0.4759	0.09507	NA	NA	-0.1941	0.0709	0.006194	0.1568	NA	NA	0.00124	0.01838	0.9462	0.1456	NA	NA	0.04301	0.03242	0.1847	0.03657	NA	NA	-0.1134	0.005906	3.564e-82	0.0373	NA	NA	-0.07014	0.08168	0.3905	0.03929	NA	NA	-0.09886	0.005506	4.333e-72	5.531e-11
rs4482762	4	9615140	18	A	T	biomarkers-30880-irnt	Urate	0.4981	NA	NA	-0.01401	0.01616	0.3863	0.8392	NA	NA	0.11	0.05618	0.05017	0.7193	NA	NA	-0.01203	0.01497	0.4218	0.6406	NA	NA	-0.03353	0.02368	0.1568	0.9455	NA	NA	0.08778	0.00489	4.667e-72	0.8335	NA	NA	0.01103	0.04496	0.8061	0.9319	NA	NA	0.06725	0.004356	8.923e-54	3.784e-18
rs550435238	4	9619122	18	C	T	biomarkers-30880-irnt	Urate	0.4271	NA	NA	-0.04597	0.01744	0.00839	0.8761	NA	NA	0.01105	0.06728	0.8695	0.7911	NA	NA	8.84e-05	0.01779	0.996	0.7221	NA	NA	-0.03196	0.02723	0.2405	0.9304	NA	NA	0.07473	0.004767	2.184e-55	0.795	NA	NA	-0.07464	0.04437	0.09256	0.9183	NA	NA	0.05823	0.004363	1.223e-40	1.509e-15
rs570953421	4	9619123	18	C	G	biomarkers-30880-irnt	Urate	0.4271	NA	NA	-0.04597	0.01744	0.00839	0.8761	NA	NA	0.01105	0.06728	0.8695	0.7911	NA	NA	8.84e-05	0.01779	0.996	0.7221	NA	NA	-0.03196	0.02723	0.2405	0.9304	NA	NA	0.07473	0.004767	2.184e-55	0.795	NA	NA	-0.07464	0.04437	0.09256	0.9183	NA	NA	0.05823	0.004363	1.223e-40	1.509e-15
rs370207286	4	9619127	18	T	A	biomarkers-30880-irnt	Urate	0.4271	NA	NA	-0.04597	0.01744	0.00839	0.8761	NA	NA	0.01105	0.06728	0.8695	0.7911	NA	NA	8.84e-05	0.01779	0.996	0.7221	NA	NA	-0.03196	0.02723	0.2405	0.9304	NA	NA	0.07473	0.004767	2.184e-55	0.795	NA	NA	-0.07464	0.04437	0.09256	0.9183	NA	NA	0.05823	0.004363	1.223e-40	1.509e-15
rs7654517	4	9620028	18	A	G	biomarkers-30880-irnt	Urate	0.7625	NA	NA	0.03885	0.01918	0.04286	0.8811	NA	NA	0.1528	0.06417	0.01726	0.8238	NA	NA	-0.002166	0.01795	0.9039	0.8225	NA	NA	-0.03399	0.03112	0.2748	0.962	NA	NA	0.1115	0.005826	1.085e-81	0.9075	NA	NA	0.02594	0.05506	0.6375	0.955	NA	NA	0.09205	0.005207	6.144e-70	1.035e-12
rs7673959	4	9620145	18	G	T	biomarkers-30880-irnt	Urate	0.7281	NA	NA	0.007713	0.01831	0.6736	0.8753	NA	NA	0.1459	0.06299	0.02051	0.8233	NA	NA	-0.002926	0.01795	0.8705	0.8165	NA	NA	-0.03663	0.03085	0.2351	0.9619	NA	NA	0.1111	0.005821	3.247e-81	0.9019	NA	NA	0.02893	0.05412	0.593	0.9543	NA	NA	0.08864	0.005182	1.356e-65	1.367e-15
rs7661238	4	9620481	18	T	C	biomarkers-30880-irnt	Urate	0.7625	NA	NA	0.03882	0.01918	0.043	0.8812	NA	NA	0.151	0.06414	0.01853	0.8238	NA	NA	-0.002168	0.01795	0.9039	0.8225	NA	NA	-0.03399	0.03112	0.2748	0.962	NA	NA	0.1115	0.005826	1.055e-81	0.9072	NA	NA	0.02609	0.05498	0.6351	0.955	NA	NA	0.09204	0.005207	6.26e-70	1.052e-12
rs6448878	4	9620623	18	G	A	biomarkers-30880-irnt	Urate	0.7625	NA	NA	0.03881	0.01918	0.04306	0.8812	NA	NA	0.151	0.06414	0.01855	0.8239	NA	NA	-0.002091	0.01796	0.9073	0.8225	NA	NA	-0.03397	0.03113	0.275	0.962	NA	NA	0.1115	0.005826	1.072e-81	0.9075	NA	NA	0.02594	0.05506	0.6376	0.955	NA	NA	0.09205	0.005207	6.164e-70	1.089e-12
rs6448879	4	9620994	18	T	C	biomarkers-30880-irnt	Urate	0.7623	NA	NA	0.03853	0.01918	0.04459	0.8812	NA	NA	0.151	0.06414	0.01855	0.8217	NA	NA	-0.00117	0.01788	0.9478	0.8224	NA	NA	-0.0338	0.03113	0.2776	0.9619	NA	NA	0.1116	0.005824	7.442e-82	0.9074	NA	NA	0.02549	0.05507	0.6435	0.9549	NA	NA	0.09211	0.005204	4.141e-70	1.172e-12
rs6448880	4	9621023	18	T	C	biomarkers-30880-irnt	Urate	0.7305	NA	NA	0.007698	0.01834	0.6746	0.8768	NA	NA	0.1464	0.06329	0.02069	0.8237	NA	NA	-0.002609	0.01795	0.8845	0.8223	NA	NA	-0.03434	0.03113	0.27	0.9619	NA	NA	0.1113	0.005823	2.239e-81	0.9037	NA	NA	0.02663	0.05442	0.6245	0.9545	NA	NA	0.0889	0.005185	7.01e-66	2.044e-15
rs6448881	4	9621124	18	T	G	biomarkers-30880-irnt	Urate	0.9624	NA	NA	0.02642	0.04428	0.5506	0.9014	NA	NA	0.1776	0.06985	0.01101	0.8246	NA	NA	-0.002006	0.01796	0.9111	0.8242	NA	NA	-0.03623	0.03123	0.2461	0.9624	NA	NA	0.1129	0.005862	1.35e-82	0.9583	NA	NA	0.05884	0.07895	0.4561	0.9587	NA	NA	0.09677	0.005415	1.975e-71	1.213e-11
rs6448882	4	9621131	18	A	G	biomarkers-30880-irnt	Urate	0.7671	NA	NA	0.03981	0.01934	0.03952	0.8813	NA	NA	0.1527	0.06412	0.01722	0.8238	NA	NA	-0.002157	0.01795	0.9043	0.8225	NA	NA	-0.03407	0.03113	0.2738	0.962	NA	NA	0.111	0.005832	9.953e-81	0.9075	NA	NA	0.02677	0.05509	0.627	0.9551	NA	NA	0.0917	0.005214	2.992e-69	1.755e-12
rs4352476	4	9621475	18	C	T	biomarkers-30880-irnt	Urate	0.7638	NA	NA	0.04902	0.01947	0.01179	0.8808	NA	NA	0.1581	0.06438	0.01407	0.8201	NA	NA	-0.001645	0.01784	0.9265	0.8116	NA	NA	-0.03419	0.03061	0.264	0.9609	NA	NA	0.1166	0.005819	2.636e-89	0.906	NA	NA	0.01613	0.05544	0.7711	0.9539	NA	NA	0.09674	0.005202	3.5e-77	1.37e-13
rs4558872	4	9621642	18	A	C	biomarkers-30880-irnt	Urate	0.7638	NA	NA	0.04889	0.01947	0.01202	0.881	NA	NA	0.157	0.06438	0.01474	0.8201	NA	NA	-0.001715	0.01783	0.9234	0.8116	NA	NA	-0.03408	0.03061	0.2656	0.9612	NA	NA	0.1122	0.005824	9.364e-83	0.9054	NA	NA	0.01361	0.05534	0.8058	0.9542	NA	NA	0.09319	0.005206	1.178e-71	1.401e-12
rs4622998	4	9621659	18	C	T	biomarkers-30880-irnt	Urate	0.7231	NA	NA	0.01165	0.01844	0.5275	0.8736	NA	NA	0.1488	0.06293	0.01802	0.8191	NA	NA	-0.001979	0.01783	0.9116	0.8048	NA	NA	-0.03744	0.03036	0.2175	0.9611	NA	NA	0.1116	0.005818	5.791e-82	0.8982	NA	NA	0.002298	0.0542	0.9662	0.9533	NA	NA	0.08904	0.005177	2.725e-66	1.075e-15
rs4504250	4	9621700	18	T	C	biomarkers-30880-irnt	Urate	0.7638	NA	NA	0.04889	0.01947	0.01202	0.881	NA	NA	0.157	0.06438	0.01474	0.8201	NA	NA	-0.001715	0.01783	0.9234	0.8116	NA	NA	-0.03408	0.03061	0.2656	0.9612	NA	NA	0.1122	0.005824	9.364e-83	0.9054	NA	NA	0.01361	0.05534	0.8058	0.9542	NA	NA	0.09319	0.005206	1.178e-71	1.401e-12
rs755567938	4	9621856	18	AC	A	biomarkers-30880-irnt	Urate	0.7256	NA	NA	0.03393	0.01847	0.06613	0.8608	NA	NA	0.1344	0.06167	0.02935	0.7954	NA	NA	-0.01307	0.01737	0.4518	0.7913	NA	NA	-0.009535	0.02988	0.7497	0.9508	NA	NA	0.1027	0.005581	1.238e-75	0.8836	NA	NA	0.0004858	0.05192	0.9925	0.9429	NA	NA	0.08424	0.004993	7.455e-64	3.102e-12
rs10006201	4	9621908	18	G	A	biomarkers-30880-irnt	Urate	0.8764	NA	NA	0.04977	0.02532	0.04933	0.8907	NA	NA	0.136	0.06714	0.04286	0.8188	NA	NA	-0.002305	0.01784	0.8972	0.8099	NA	NA	-0.03377	0.03066	0.2707	0.9609	NA	NA	0.1124	0.00584	1.427e-82	0.9446	NA	NA	0.04548	0.07175	0.5262	0.9557	NA	NA	0.0949	0.005307	1.595e-71	1.039e-11
rs10019518	4	9621923	18	A	G	biomarkers-30880-irnt	Urate	0.7242	NA	NA	0.01372	0.01852	0.4588	0.8712	NA	NA	0.1462	0.06277	0.01988	0.8151	NA	NA	0.0006998	0.01782	0.9687	0.8076	NA	NA	-0.03341	0.0306	0.2749	0.9589	NA	NA	0.1068	0.005754	7.71e-77	0.8968	NA	NA	0.01948	0.0543	0.7197	0.9512	NA	NA	0.08633	0.005135	1.923e-63	1.827e-13
rs10006208	4	9621927	18	G	C	biomarkers-30880-irnt	Urate	0.7242	NA	NA	0.01372	0.01852	0.4588	0.8712	NA	NA	0.1462	0.06277	0.01988	0.8151	NA	NA	0.0006998	0.01782	0.9687	0.8076	NA	NA	-0.03341	0.0306	0.2749	0.9589	NA	NA	0.1068	0.005754	7.71e-77	0.8968	NA	NA	0.01948	0.0543	0.7197	0.9512	NA	NA	0.08633	0.005135	1.923e-63	1.827e-13
rs9761937	4	9622505	18	T	C	biomarkers-30880-irnt	Urate	0.7641	NA	NA	0.04886	0.01946	0.01205	0.8814	NA	NA	0.1543	0.06437	0.0165	0.8202	NA	NA	-0.001548	0.01783	0.9308	0.8116	NA	NA	-0.03399	0.03061	0.2668	0.9613	NA	NA	0.1126	0.005825	3.068e-83	0.9073	NA	NA	0.01646	0.05553	0.7669	0.9543	NA	NA	0.09349	0.005207	4.318e-72	1.373e-12
rs768046562	4	9622953	18	CAT	C	biomarkers-30880-irnt	Urate	0.7339	NA	NA	0.04204	0.01898	0.02673	0.8753	NA	NA	0.1432	0.06411	0.02547	0.8053	NA	NA	-0.006721	0.01759	0.7023	0.7951	NA	NA	-0.02342	0.02966	0.4296	0.9609	NA	NA	0.1129	0.005818	6.598e-84	0.8963	NA	NA	0.01461	0.05405	0.787	0.953	NA	NA	0.09239	0.005179	3.539e-71	1.506e-13
rs7693408	4	9623110	18	G	C	biomarkers-30880-irnt	Urate	0.7625	NA	NA	0.03877	0.01918	0.04328	0.8812	NA	NA	0.1508	0.06414	0.01869	0.8238	NA	NA	-0.002158	0.01795	0.9043	0.8225	NA	NA	-0.03394	0.03112	0.2755	0.962	NA	NA	0.1116	0.005826	1.025e-81	0.9075	NA	NA	0.02588	0.05507	0.6384	0.955	NA	NA	0.09205	0.005207	6.22e-70	1.046e-12
rs13120469	4	9623671	18	C	G	biomarkers-30880-irnt	Urate	0.7603	NA	NA	0.03753	0.01912	0.04966	0.8786	NA	NA	0.1366	0.06383	0.03238	0.8224	NA	NA	-0.003168	0.01795	0.8599	0.8164	NA	NA	-0.0368	0.03085	0.2329	0.9585	NA	NA	0.1015	0.005675	1.368e-71	0.9043	NA	NA	0.02479	0.05468	0.6503	0.9516	NA	NA	0.08434	0.005095	1.536e-61	7.324e-11
rs13152171	4	9624028	18	G	A	biomarkers-30880-irnt	Urate	0.9848	NA	NA	-0.06119	0.07526	0.4162	0.9026	NA	NA	0.1815	0.07067	0.01022	0.8246	NA	NA	-0.001906	0.01796	0.9155	0.8244	NA	NA	-0.03721	0.0313	0.2345	0.9625	NA	NA	0.1122	0.00587	1.618e-81	0.9587	NA	NA	0.07228	0.07919	0.3613	0.9591	NA	NA	0.09653	0.005449	3.229e-70	6.238e-12
rs13152361	4	9624071	18	G	T	biomarkers-30880-irnt	Urate	0.9529	NA	NA	-0.001324	0.0392	0.9731	0.9003	NA	NA	0.165	0.06943	0.01747	0.8245	NA	NA	-0.002335	0.01796	0.8966	0.8241	NA	NA	-0.03642	0.03121	0.2432	0.9624	NA	NA	0.1127	0.005861	1.839e-82	0.9569	NA	NA	0.05297	0.07779	0.4959	0.9585	NA	NA	0.09572	0.005403	3.042e-70	2.19e-12
rs36162019	4	9625137	18	C	G	biomarkers-30880-irnt	Urate	0.9559	NA	NA	0.03723	0.0406	0.3592	0.9001	NA	NA	0.1606	0.06916	0.02026	0.8222	NA	NA	-0.00268	0.01789	0.8809	0.8137	NA	NA	-0.03325	0.03069	0.2785	0.962	NA	NA	0.1147	0.005864	3.579e-85	0.957	NA	NA	0.03528	0.07866	0.6538	0.9581	NA	NA	0.09792	0.005404	2.194e-73	5.259e-12
4:9625690_TA_T	4	9625690	18	TA	T	biomarkers-30880-irnt	Urate	0.9559	NA	NA	0.03709	0.0406	0.3609	0.9001	NA	NA	0.1605	0.06916	0.02029	0.8222	NA	NA	-0.002587	0.01789	0.885	0.8136	NA	NA	-0.03327	0.03068	0.2782	0.962	NA	NA	0.1147	0.005864	3.518e-85	0.957	NA	NA	0.03541	0.07866	0.6526	0.9581	NA	NA	0.09793	0.005404	2.125e-73	5.351e-12
rs9995183	4	9625793	18	C	A	biomarkers-30880-irnt	Urate	0.9806	NA	NA	-0.06876	0.06456	0.2868	0.9019	NA	NA	0.1752	0.07048	0.01293	0.8246	NA	NA	-0.002055	0.01796	0.9089	0.8245	NA	NA	-0.03692	0.0313	0.2382	0.9625	NA	NA	0.1119	0.00587	5.105e-81	0.9583	NA	NA	0.0684	0.07889	0.3859	0.959	NA	NA	0.09581	0.005443	2.413e-69	2.81e-12
rs9999630	4	9625826	18	A	G	biomarkers-30880-irnt	Urate	0.953	NA	NA	-0.001465	0.03921	0.9702	0.9001	NA	NA	0.1646	0.06944	0.01775	0.8245	NA	NA	-0.002546	0.01796	0.8872	0.8235	NA	NA	-0.03405	0.03113	0.274	0.9623	NA	NA	0.1124	0.005859	4.935e-82	0.9568	NA	NA	0.05252	0.07779	0.4995	0.9584	NA	NA	0.09547	0.005401	6.251e-70	3.102e-12
rs10002614	4	9626095	18	T	C	biomarkers-30880-irnt	Urate	0.7627	NA	NA	0.03892	0.01918	0.04243	0.8812	NA	NA	0.1507	0.06412	0.01874	0.8237	NA	NA	-0.001514	0.01795	0.9328	0.8216	NA	NA	-0.03208	0.03105	0.3014	0.962	NA	NA	0.1116	0.005826	9.521e-82	0.9074	NA	NA	0.02586	0.05504	0.6385	0.955	NA	NA	0.09215	0.005206	4.077e-70	1.53e-12
rs796384162	4	9626142	18	CA	C	biomarkers-30880-irnt	Urate	0.846	NA	NA	0.07182	0.02239	0.001339	0.8893	NA	NA	0.1887	0.06548	0.00396	0.8435	NA	NA	-0.003359	0.01841	0.8552	0.8506	NA	NA	-0.03444	0.03223	0.2853	0.9622	NA	NA	0.1144	0.005857	6.356e-85	0.9252	NA	NA	-0.007973	0.05985	0.894	0.9572	NA	NA	0.09772	0.005302	7.466e-76	6.133e-12
rs28430858	4	9626149	18	A	C	biomarkers-30880-irnt	Urate	0.7572	NA	NA	0.04111	0.01941	0.03413	0.8677	NA	NA	0.1198	0.06331	0.05852	0.8103	NA	NA	-0.005124	0.01782	0.7737	0.7987	NA	NA	-0.04215	0.02997	0.1597	0.9496	NA	NA	0.09867	0.005563	2.179e-70	0.894	NA	NA	0.03668	0.05466	0.5023	0.9427	NA	NA	0.08229	0.005011	1.354e-60	1.019e-10
rs6837106	4	9626304	18	T	C	biomarkers-30880-irnt	Urate	0.953	NA	NA	-0.00139	0.03921	0.9717	0.9001	NA	NA	0.1647	0.06944	0.01772	0.8246	NA	NA	-0.002554	0.01796	0.8869	0.8235	NA	NA	-0.03402	0.03113	0.2744	0.9624	NA	NA	0.1126	0.005859	2.581e-82	0.9568	NA	NA	0.05258	0.07778	0.499	0.9585	NA	NA	0.09564	0.005401	3.583e-70	2.839e-12
rs6837700	4	9626577	18	T	C	biomarkers-30880-irnt	Urate	0.953	NA	NA	-0.001351	0.03921	0.9725	0.9001	NA	NA	0.1647	0.06944	0.01774	0.8246	NA	NA	-0.002556	0.01796	0.8868	0.8235	NA	NA	-0.03402	0.03113	0.2744	0.9624	NA	NA	0.1126	0.005859	2.589e-82	0.9568	NA	NA	0.05259	0.07778	0.4989	0.9585	NA	NA	0.09564	0.005401	3.587e-70	2.846e-12
rs6836718	4	9626703	18	A	G	biomarkers-30880-irnt	Urate	0.7627	NA	NA	0.03881	0.01918	0.04297	0.8807	NA	NA	0.1525	0.064	0.01721	0.8237	NA	NA	-0.001696	0.01795	0.9247	0.8217	NA	NA	-0.03181	0.03106	0.3057	0.9619	NA	NA	0.1116	0.005826	8.863e-82	0.9074	NA	NA	0.02583	0.05504	0.6389	0.955	NA	NA	0.09217	0.005206	3.846e-70	1.432e-12
rs6836875	4	9626757	18	A	G	biomarkers-30880-irnt	Urate	0.7626	NA	NA	0.03857	0.01917	0.04425	0.8805	NA	NA	0.1521	0.06402	0.0175	0.8223	NA	NA	-0.002914	0.01793	0.8709	0.8216	NA	NA	-0.03224	0.03106	0.2993	0.9616	NA	NA	0.1116	0.005813	4.009e-82	0.907	NA	NA	0.02529	0.05504	0.6459	0.9546	NA	NA	0.09209	0.005197	2.932e-70	8.89e-13
rs10005684	4	9626897	18	T	G	biomarkers-30880-irnt	Urate	0.7722	NA	NA	0.04581	0.01952	0.01893	0.8817	NA	NA	0.1626	0.06426	0.01138	0.8238	NA	NA	-0.001289	0.01795	0.9427	0.8217	NA	NA	-0.03177	0.03106	0.3064	0.962	NA	NA	0.1117	0.005826	7.058e-82	0.9085	NA	NA	0.02662	0.05526	0.63	0.9552	NA	NA	0.09297	0.005213	3.785e-71	3.76e-12
rs9998663	4	9627053	18	C	T	biomarkers-30880-irnt	Urate	0.9806	NA	NA	-0.06991	0.06455	0.2788	0.9012	NA	NA	0.1773	0.07024	0.01159	0.8246	NA	NA	-0.002163	0.01796	0.9041	0.8237	NA	NA	-0.03465	0.0312	0.2669	0.9625	NA	NA	0.1121	0.005868	2.192e-81	0.9583	NA	NA	0.06833	0.07889	0.3864	0.959	NA	NA	0.09605	0.005441	9.72e-70	2.882e-12
rs10939423	4	9627362	18	A	G	biomarkers-30880-irnt	Urate	0.9806	NA	NA	-0.06942	0.06455	0.2821	0.9012	NA	NA	0.1773	0.07024	0.0116	0.8246	NA	NA	-0.002025	0.01796	0.9102	0.8237	NA	NA	-0.03465	0.0312	0.2668	0.9625	NA	NA	0.1119	0.005869	5.823e-81	0.9583	NA	NA	0.06841	0.07889	0.3858	0.959	NA	NA	0.09583	0.005443	2.161e-69	3.442e-12
rs10939424	4	9627379	18	G	A	biomarkers-30880-irnt	Urate	0.8399	NA	NA	0.03214	0.02273	0.1573	0.8867	NA	NA	0.1839	0.0655	0.004988	0.8241	NA	NA	-0.002529	0.01796	0.888	0.8229	NA	NA	-0.03463	0.03113	0.266	0.962	NA	NA	0.1116	0.005831	1.29e-81	0.9186	NA	NA	0.02468	0.05812	0.6711	0.9563	NA	NA	0.09304	0.005269	9.156e-70	7.88e-13
rs10939427	4	9628538	18	G	A	biomarkers-30880-irnt	Urate	0.953	NA	NA	-0.001516	0.03922	0.9692	0.8996	NA	NA	0.1666	0.06927	0.01614	0.8254	NA	NA	-0.001052	0.01798	0.9533	0.8235	NA	NA	-0.034	0.03113	0.2748	0.9624	NA	NA	0.1124	0.005861	5.863e-82	0.9568	NA	NA	0.05262	0.07778	0.4987	0.9585	NA	NA	0.09561	0.005402	4.315e-70	4.843e-12
rs7666466	4	9629503	18	G	T	biomarkers-30880-irnt	Urate	0.7627	NA	NA	0.03878	0.01917	0.04315	0.8807	NA	NA	0.1523	0.06399	0.0173	0.8246	NA	NA	-0.0003589	0.01797	0.9841	0.8217	NA	NA	-0.03174	0.03105	0.3067	0.962	NA	NA	0.1113	0.005828	2.474e-81	0.9074	NA	NA	0.0257	0.05504	0.6405	0.9551	NA	NA	0.09207	0.005208	6.044e-70	2.513e-12
rs10939428	4	9630041	18	A	G	biomarkers-30880-irnt	Urate	0.7627	NA	NA	0.03878	0.01917	0.04311	0.8807	NA	NA	0.1523	0.06399	0.01731	0.8246	NA	NA	-0.0001855	0.01798	0.9918	0.8216	NA	NA	-0.03201	0.03104	0.3024	0.962	NA	NA	0.1113	0.005828	2.459e-81	0.9074	NA	NA	0.02567	0.05504	0.6409	0.9551	NA	NA	0.09208	0.005208	5.894e-70	2.537e-12
rs11729458	4	9630071	18	A	T	biomarkers-30880-irnt	Urate	0.7627	NA	NA	0.03876	0.01917	0.04321	0.8807	NA	NA	0.1523	0.06399	0.01731	0.8246	NA	NA	-0.0003641	0.01797	0.9838	0.8217	NA	NA	-0.03175	0.03105	0.3066	0.962	NA	NA	0.1111	0.005829	5.585e-81	0.9074	NA	NA	0.02567	0.05504	0.6409	0.9551	NA	NA	0.09189	0.005209	1.214e-69	2.814e-12
rs11939895	4	9630402	18	T	C	biomarkers-30880-irnt	Urate	0.9805	NA	NA	-0.07107	0.0645	0.2705	0.9012	NA	NA	0.177	0.07024	0.01176	0.8255	NA	NA	-0.0008325	0.01799	0.9631	0.8237	NA	NA	-0.03456	0.0312	0.268	0.9626	NA	NA	0.1116	0.005871	1.285e-80	0.9582	NA	NA	0.06789	0.07888	0.3894	0.9591	NA	NA	0.09576	0.005445	3.04e-69	5.27e-12
rs11939928	4	9630491	18	T	G	biomarkers-30880-irnt	Urate	0.7627	NA	NA	0.03878	0.01917	0.04309	0.8807	NA	NA	0.1523	0.06399	0.01731	0.8246	NA	NA	-0.0001856	0.01798	0.9918	0.8216	NA	NA	-0.03197	0.03104	0.303	0.962	NA	NA	0.1111	0.005829	5.565e-81	0.9074	NA	NA	0.02567	0.05504	0.641	0.9551	NA	NA	0.0919	0.005209	1.174e-69	2.87e-12
rs11933525	4	9630504	18	G	A	biomarkers-30880-irnt	Urate	0.7627	NA	NA	0.03877	0.01917	0.04319	0.8807	NA	NA	0.1523	0.06399	0.01731	0.8246	NA	NA	-0.0003643	0.01797	0.9838	0.8217	NA	NA	-0.03171	0.03105	0.3071	0.962	NA	NA	0.1111	0.005829	5.578e-81	0.9074	NA	NA	0.02567	0.05504	0.641	0.9551	NA	NA	0.09189	0.005209	1.209e-69	2.825e-12
rs12505789	4	9630602	18	A	G	biomarkers-30880-irnt	Urate	0.7627	NA	NA	0.03878	0.01917	0.04311	0.8807	NA	NA	0.1522	0.06399	0.01735	0.8246	NA	NA	-0.0001806	0.01798	0.992	0.8216	NA	NA	-0.03197	0.03104	0.303	0.962	NA	NA	0.1113	0.005828	2.466e-81	0.9074	NA	NA	0.02564	0.05504	0.6413	0.9551	NA	NA	0.09208	0.005208	5.895e-70	2.552e-12
rs113355114	4	9631117	18	A	G	biomarkers-30880-irnt	Urate	0.9661	NA	NA	0.08591	0.04656	0.06499	0.9012	NA	NA	0.1724	0.0695	0.0131	0.8222	NA	NA	-0.001709	0.01788	0.9238	0.8135	NA	NA	-0.03359	0.03066	0.2733	0.962	NA	NA	0.1147	0.005862	3.2e-85	0.9583	NA	NA	0.04819	0.07977	0.5458	0.9582	NA	NA	0.09905	0.005414	9.287e-75	1.792e-11
rs28826976	4	9631246	18	A	G	biomarkers-30880-irnt	Urate	0.7626	NA	NA	0.03878	0.01917	0.04311	0.8803	NA	NA	0.1532	0.06398	0.01666	0.8186	NA	NA	0.00754	0.01784	0.6725	0.8211	NA	NA	-0.03514	0.03103	0.2575	0.961	NA	NA	0.1108	0.005798	2.419e-81	0.9047	NA	NA	0.02073	0.05464	0.7043	0.954	NA	NA	0.09218	0.005183	9.109e-71	1.222e-11
rs142275227	4	9631513	18	T	C	biomarkers-30880-irnt	Urate	0.7646	NA	NA	0.04839	0.01946	0.01289	0.8815	NA	NA	0.1543	0.06434	0.01646	0.8206	NA	NA	-0.0009932	0.01783	0.9556	0.8124	NA	NA	-0.03348	0.03062	0.2741	0.9613	NA	NA	0.1126	0.005824	2.839e-83	0.9075	NA	NA	0.01784	0.05564	0.7485	0.9543	NA	NA	0.09354	0.005206	3.464e-72	1.683e-12
rs78469741	4	9631526	18	C	T	biomarkers-30880-irnt	Urate	0.7641	NA	NA	0.04805	0.01945	0.01351	0.8806	NA	NA	0.1583	0.06418	0.01367	0.8214	NA	NA	-0.004325	0.01788	0.8089	0.8067	NA	NA	-0.03682	0.03036	0.2253	0.9613	NA	NA	0.1126	0.005822	2.444e-83	0.9062	NA	NA	0.01558	0.05531	0.7782	0.9543	NA	NA	0.09314	0.005204	1.261e-71	3.276e-13
rs11733921	4	9632876	18	T	C	biomarkers-30880-irnt	Urate	0.7627	NA	NA	0.03869	0.01917	0.04362	0.8806	NA	NA	0.152	0.06397	0.01751	0.8246	NA	NA	-0.0003541	0.01797	0.9843	0.8216	NA	NA	-0.03158	0.03105	0.309	0.962	NA	NA	0.1113	0.005827	2.459e-81	0.9074	NA	NA	0.02547	0.05504	0.6436	0.9551	NA	NA	0.09206	0.005207	6.161e-70	2.516e-12
rs11731317	4	9632967	18	C	G	biomarkers-30880-irnt	Urate	0.7628	NA	NA	0.0389	0.01918	0.04253	0.8807	NA	NA	0.1519	0.06399	0.01763	0.8264	NA	NA	-0.002143	0.01808	0.9056	0.8221	NA	NA	-0.0311	0.03109	0.3172	0.9621	NA	NA	0.1113	0.005833	3.443e-81	0.9075	NA	NA	0.02578	0.05508	0.6397	0.9552	NA	NA	0.09201	0.005214	1.067e-69	2.041e-12
rs9291589	4	9633410	18	C	G	biomarkers-30880-irnt	Urate	0.8233	NA	NA	0.07628	0.02059	0.000212	0.8897	NA	NA	0.1601	0.06587	0.01506	0.8432	NA	NA	-0.001927	0.01837	0.9165	0.8536	NA	NA	-0.04071	0.03227	0.207	0.9631	NA	NA	0.1128	0.005873	3.367e-82	0.9335	NA	NA	0.03703	0.06201	0.5504	0.9577	NA	NA	0.09652	0.005288	2.014e-74	4.378e-11
rs6836184	4	9633711	18	A	C	biomarkers-30880-irnt	Urate	0.8233	NA	NA	0.07627	0.02059	0.0002121	0.8897	NA	NA	0.1601	0.06587	0.0151	0.8432	NA	NA	-0.001925	0.01837	0.9166	0.8536	NA	NA	-0.04066	0.03226	0.2075	0.9631	NA	NA	0.1128	0.005873	3.349e-82	0.9335	NA	NA	0.03699	0.06201	0.5508	0.9577	NA	NA	0.09652	0.005288	2.005e-74	4.397e-11
rs6836196	4	9633728	18	A	G	biomarkers-30880-irnt	Urate	0.982	NA	NA	-0.02524	0.0605	0.6766	0.9027	NA	NA	0.1767	0.07005	0.01164	0.8433	NA	NA	-0.00211	0.01838	0.9086	0.8542	NA	NA	-0.04231	0.03238	0.1913	0.9634	NA	NA	0.1127	0.0059	2.465e-81	0.9614	NA	NA	0.06607	0.08049	0.4117	0.9605	NA	NA	0.09708	0.005482	3.626e-70	1.099e-11
rs6856161	4	9633826	18	G	A	biomarkers-30880-irnt	Urate	0.8233	NA	NA	0.07629	0.02059	0.0002115	0.8897	NA	NA	0.16	0.06587	0.01513	0.8432	NA	NA	-0.001922	0.01837	0.9167	0.8536	NA	NA	-0.04065	0.03226	0.2076	0.9631	NA	NA	0.1129	0.005873	2.137e-82	0.9335	NA	NA	0.03697	0.06201	0.551	0.9577	NA	NA	0.09662	0.005288	1.356e-74	4.159e-11
rs6842855	4	9633990	18	T	C	biomarkers-30880-irnt	Urate	0.8218	NA	NA	0.07573	0.02053	0.0002256	0.8881	NA	NA	0.1595	0.06554	0.01495	0.843	NA	NA	-0.002175	0.01837	0.9057	0.849	NA	NA	-0.04062	0.03196	0.2037	0.9631	NA	NA	0.1127	0.005872	4.6e-82	0.9321	NA	NA	0.03869	0.06167	0.5304	0.9576	NA	NA	0.09629	0.005284	3.39e-74	3.662e-11
rs6837618	4	9634403	18	A	G	biomarkers-30880-irnt	Urate	0.8233	NA	NA	0.07628	0.02059	0.0002112	0.8896	NA	NA	0.1597	0.06584	0.01526	0.8429	NA	NA	-0.001627	0.01836	0.9294	0.8535	NA	NA	-0.04047	0.03225	0.2095	0.9631	NA	NA	0.1128	0.005873	3.258e-82	0.9336	NA	NA	0.0365	0.062	0.5561	0.9577	NA	NA	0.09653	0.005288	1.82e-74	4.778e-11
rs6843869	4	9634451	18	T	C	biomarkers-30880-irnt	Urate	0.8224	NA	NA	0.07505	0.02045	0.0002431	0.8902	NA	NA	0.164	0.06598	0.01294	0.8433	NA	NA	-0.0002238	0.01839	0.9903	0.8538	NA	NA	-0.04057	0.03226	0.2085	0.963	NA	NA	0.1123	0.00587	1.47e-81	0.9335	NA	NA	0.03642	0.06196	0.5567	0.9576	NA	NA	0.09619	0.005284	4.745e-74	7.933e-11
rs6837988	4	9634543	18	A	G	biomarkers-30880-irnt	Urate	0.9646	NA	NA	0.02482	0.04279	0.562	0.9021	NA	NA	0.1782	0.06939	0.01023	0.8433	NA	NA	-0.002098	0.01837	0.9091	0.8539	NA	NA	-0.04126	0.03227	0.2011	0.9633	NA	NA	0.1134	0.005892	1.651e-82	0.961	NA	NA	0.05218	0.0802	0.5153	0.9601	NA	NA	0.09747	0.005452	1.798e-71	1.413e-11
rs58773742	4	9634764	18	A	G	biomarkers-30880-irnt	Urate	0.8514	NA	NA	0.08585	0.02206	9.963e-05	0.8918	NA	NA	0.1776	0.06633	0.007414	0.8431	NA	NA	-0.001983	0.01837	0.9141	0.8537	NA	NA	-0.04164	0.03227	0.1969	0.9631	NA	NA	0.1128	0.005874	3.743e-82	0.936	NA	NA	0.0389	0.06305	0.5372	0.9581	NA	NA	0.09733	0.005312	5.497e-75	4.421e-11
rs59114318	4	9634777	18	A	G	biomarkers-30880-irnt	Urate	0.8232	NA	NA	0.07683	0.02059	0.0001903	0.8893	NA	NA	0.1602	0.06584	0.01495	0.8428	NA	NA	-0.002303	0.01837	0.9002	0.8533	NA	NA	-0.03981	0.03222	0.2167	0.9625	NA	NA	0.1097	0.005871	5.735e-78	0.9328	NA	NA	0.03787	0.06203	0.5415	0.9571	NA	NA	0.09408	0.005286	7.502e-71	1.704e-10
rs59245820	4	9634816	18	G	A	biomarkers-30880-irnt	Urate	0.8232	NA	NA	0.07676	0.02059	0.0001931	0.8897	NA	NA	0.1597	0.06584	0.01529	0.8432	NA	NA	-0.001978	0.01837	0.9142	0.8534	NA	NA	-0.0397	0.03222	0.2179	0.9631	NA	NA	0.1128	0.005873	3.319e-82	0.9336	NA	NA	0.03712	0.06204	0.5496	0.9577	NA	NA	0.09656	0.005288	1.7e-74	4.889e-11
rs10011580	4	9634989	18	A	G	biomarkers-30880-irnt	Urate	0.8233	NA	NA	0.07631	0.02059	0.0002103	0.8897	NA	NA	0.1598	0.06585	0.01522	0.8432	NA	NA	-0.001927	0.01837	0.9165	0.8535	NA	NA	-0.04043	0.03225	0.2099	0.9631	NA	NA	0.1126	0.005875	6.99e-82	0.9336	NA	NA	0.03692	0.062	0.5515	0.9577	NA	NA	0.09635	0.005289	3.762e-74	4.899e-11
rs6813740	4	9635102	18	T	A	biomarkers-30880-irnt	Urate	0.8233	NA	NA	0.07631	0.02059	0.0002103	0.8897	NA	NA	0.1598	0.06585	0.01522	0.8423	NA	NA	-0.003508	0.01835	0.8483	0.8535	NA	NA	-0.04044	0.03225	0.2099	0.9631	NA	NA	0.1128	0.005873	3.111e-82	0.9336	NA	NA	0.03694	0.062	0.5513	0.9576	NA	NA	0.09638	0.005287	3.034e-74	2.756e-11
rs764154592	4	9635607	18	TTG	T	biomarkers-30880-irnt	Urate	0.8227	NA	NA	0.07664	0.02059	0.0001979	0.8884	NA	NA	0.1637	0.06571	0.01272	0.843	NA	NA	-0.001575	0.01837	0.9317	0.8492	NA	NA	-0.04102	0.03195	0.1991	0.9626	NA	NA	0.1156	0.005873	2.743e-86	0.9323	NA	NA	0.03514	0.06172	0.5691	0.9572	NA	NA	0.09878	0.005286	6.174e-78	1.005e-11
rs13128072	4	9636572	18	G	A	biomarkers-30880-irnt	Urate	0.9964	NA	NA	0.1092	0.1361	0.4222	0.9047	NA	NA	0.1938	0.07066	0.006103	0.8425	NA	NA	-0.003318	0.01839	0.8569	0.8539	NA	NA	-0.04177	0.03239	0.1973	0.9632	NA	NA	0.1113	0.005898	2.193e-79	0.9626	NA	NA	0.06798	0.08161	0.4049	0.9605	NA	NA	0.09692	0.0055	1.705e-69	8.264e-11
rs11731624	4	9637608	18	A	G	biomarkers-30880-irnt	Urate	0.8515	NA	NA	0.08608	0.02208	9.671e-05	0.8924	NA	NA	0.1761	0.06648	0.008064	0.8423	NA	NA	-0.003552	0.01834	0.8464	0.8537	NA	NA	-0.04142	0.03227	0.1993	0.963	NA	NA	0.1131	0.005872	1.059e-82	0.9361	NA	NA	0.03907	0.06305	0.5355	0.9581	NA	NA	0.09747	0.00531	2.983e-75	2.481e-11
rs11727601	4	9637799	18	G	C	biomarkers-30880-irnt	Urate	0.8233	NA	NA	0.07649	0.0206	0.0002051	0.8902	NA	NA	0.1583	0.066	0.01645	0.8423	NA	NA	-0.003556	0.01834	0.8463	0.8535	NA	NA	-0.0403	0.03225	0.2115	0.963	NA	NA	0.1131	0.005871	1.038e-82	0.9336	NA	NA	0.03739	0.06204	0.5467	0.9576	NA	NA	0.09663	0.005286	1.178e-74	2.493e-11
rs28722891	4	9638572	18	T	A	biomarkers-30880-irnt	Urate	0.8499	NA	NA	0.08545	0.02201	0.0001033	0.8908	NA	NA	0.1756	0.06616	0.007944	0.8421	NA	NA	-0.003797	0.01834	0.836	0.8491	NA	NA	-0.04128	0.03197	0.1966	0.963	NA	NA	0.1131	0.005871	1.217e-82	0.9347	NA	NA	0.04098	0.06272	0.5135	0.958	NA	NA	0.0973	0.005306	4.239e-75	2.058e-11
rs62411065	4	9638952	18	C	G	biomarkers-30880-irnt	Urate	0.9818	NA	NA	-0.02449	0.06031	0.6847	0.9032	NA	NA	0.1757	0.0702	0.01233	0.8424	NA	NA	-0.003721	0.01835	0.8392	0.854	NA	NA	-0.04183	0.03237	0.1962	0.9634	NA	NA	0.1128	0.005901	1.65e-81	0.9614	NA	NA	0.06512	0.08053	0.4187	0.9604	NA	NA	0.09702	0.005482	4.296e-70	6.829e-12
rs6847293	4	9639835	18	T	G	biomarkers-30880-irnt	Urate	0.8518	NA	NA	0.0859	0.0221	0.0001015	0.8924	NA	NA	0.1766	0.06651	0.007943	0.8423	NA	NA	-0.003521	0.01834	0.8478	0.8537	NA	NA	-0.04115	0.03227	0.2023	0.9631	NA	NA	0.113	0.005875	2.148e-82	0.9361	NA	NA	0.03936	0.06311	0.5328	0.9581	NA	NA	0.09734	0.005313	5.585e-75	2.783e-11
rs200261276	4	9640970	18	CG	C	biomarkers-30880-irnt	Urate	0.1302	NA	NA	-0.08412	0.02427	0.0005288	0.09605	NA	NA	-0.1729	0.0703	0.01394	0.135	NA	NA	0.008051	0.02018	0.6899	0.1346	NA	NA	0.04552	0.03459	0.1882	0.026	NA	NA	-0.1192	0.007248	8.865e-61	0.05466	NA	NA	-0.0152	0.07039	0.829	0.03064	NA	NA	-0.09793	0.006398	7.058e-53	7.259e-11
rs11731224	4	9640971	18	G	A	biomarkers-30880-irnt	Urate	0.8388	NA	NA	0.08138	0.02159	0.0001639	0.8977	NA	NA	0.1742	0.07041	0.01333	0.8534	NA	NA	0.005704	0.01967	0.7718	0.8562	NA	NA	-0.0443	0.03308	0.1806	0.971	NA	NA	0.1293	0.007282	1.448e-70	0.9398	NA	NA	-0.007877	0.06907	0.9092	0.9657	NA	NA	0.1052	0.006335	6.213e-62	5.06e-12
rs11737243	4	9641272	18	T	C	biomarkers-30880-irnt	Urate	0.8568	NA	NA	0.09335	0.02252	3.392e-05	0.8931	NA	NA	0.1862	0.06681	0.005327	0.8426	NA	NA	-0.002805	0.01838	0.8787	0.8586	NA	NA	-0.05383	0.03285	0.1013	0.963	NA	NA	0.1124	0.005873	1.112e-81	0.937	NA	NA	0.05304	0.06356	0.4039	0.9581	NA	NA	0.0974	0.005321	7.572e-75	1.38e-11
rs56653599	4	9642038	18	T	C	biomarkers-30880-irnt	Urate	0.8276	NA	NA	0.08276	0.02081	6.984e-05	0.8902	NA	NA	0.1591	0.06606	0.01603	0.8422	NA	NA	-0.003344	0.01833	0.8553	0.8535	NA	NA	-0.04001	0.03228	0.2151	0.9631	NA	NA	0.113	0.005875	1.905e-82	0.9337	NA	NA	0.03837	0.06219	0.5373	0.9577	NA	NA	0.097	0.005292	5.005e-75	3.737e-11
rs62409884	4	9642370	18	T	C	biomarkers-30880-irnt	Urate	0.9943	NA	NA	0.0482	0.1121	0.6671	0.9049	NA	NA	0.1927	0.07093	0.006592	0.8424	NA	NA	-0.00306	0.01834	0.8675	0.8545	NA	NA	-0.0426	0.03247	0.1895	0.9634	NA	NA	0.1131	0.005904	9.737e-82	0.9625	NA	NA	0.06782	0.08167	0.4062	0.9607	NA	NA	0.09826	0.005501	2.406e-71	3.581e-11
rs62409887	4	9642748	18	G	A	biomarkers-30880-irnt	Urate	0.8502	NA	NA	0.08567	0.02204	0.0001013	0.89	NA	NA	0.1747	0.06617	0.008273	0.8417	NA	NA	-0.00339	0.01833	0.8533	0.8489	NA	NA	-0.04046	0.032	0.2061	0.9625	NA	NA	0.1122	0.005865	1.234e-81	0.9343	NA	NA	0.04507	0.06286	0.4733	0.9574	NA	NA	0.09675	0.005302	2.209e-74	3.916e-11
rs56323944	4	9642872	18	T	G	biomarkers-30880-irnt	Urate	0.9869	NA	NA	0.006481	0.07278	0.929	0.904	NA	NA	0.187	0.07062	0.008108	0.8424	NA	NA	-0.0031	0.01834	0.8658	0.8541	NA	NA	-0.0417	0.03242	0.1984	0.9634	NA	NA	0.1128	0.005904	2.004e-81	0.962	NA	NA	0.07728	0.08128	0.3417	0.9606	NA	NA	0.09769	0.005492	8.899e-71	2.486e-11
rs62409890	4	9643102	18	T	C	biomarkers-30880-irnt	Urate	0.8859	NA	NA	0.08919	0.0251	0.0003795	0.8948	NA	NA	0.1889	0.06719	0.004923	0.843	NA	NA	-0.003349	0.01839	0.8555	0.8537	NA	NA	-0.0403	0.03227	0.2117	0.9632	NA	NA	0.1138	0.005891	4.077e-83	0.9412	NA	NA	0.03129	0.06598	0.6354	0.9587	NA	NA	0.09837	0.005362	3.688e-75	2.056e-11
rs62409891	4	9643131	18	C	T	biomarkers-30880-irnt	Urate	0.8258	NA	NA	0.08668	0.02074	2.923e-05	0.8893	NA	NA	0.1621	0.06595	0.01397	0.8427	NA	NA	-0.001955	0.01838	0.9153	0.8532	NA	NA	-0.04032	0.03226	0.2114	0.9631	NA	NA	0.1136	0.005887	4.835e-83	0.9333	NA	NA	0.0381	0.06229	0.5408	0.9577	NA	NA	0.09788	0.005301	3.948e-76	4.602e-11
rs10939433	4	9643563	18	G	T	biomarkers-30880-irnt	Urate	0.9965	NA	NA	0.1097	0.1373	0.4245	0.9047	NA	NA	0.196	0.07076	0.005619	0.8433	NA	NA	-0.00316	0.0184	0.8637	0.8536	NA	NA	-0.03857	0.03249	0.2352	0.9635	NA	NA	0.1137	0.005916	2.55e-82	0.9625	NA	NA	0.06006	0.08164	0.4619	0.9608	NA	NA	0.09907	0.005516	3.867e-72	4.972e-11
rs11734925	4	9644507	18	G	A	biomarkers-30880-irnt	Urate	0.9965	NA	NA	0.1095	0.1374	0.4252	0.9041	NA	NA	0.1916	0.07017	0.006336	0.8431	NA	NA	-0.002819	0.0184	0.8782	0.8523	NA	NA	-0.03908	0.03232	0.2266	0.9635	NA	NA	0.1137	0.005917	2.379e-82	0.9625	NA	NA	0.05999	0.08167	0.4626	0.9608	NA	NA	0.09904	0.005515	3.977e-72	4.922e-11
rs4406018	4	9645618	18	A	C	biomarkers-30880-irnt	Urate	0.9965	NA	NA	0.1099	0.1375	0.4243	0.9041	NA	NA	0.1919	0.07018	0.006246	0.8431	NA	NA	-0.002801	0.0184	0.879	0.8523	NA	NA	-0.039	0.03232	0.2276	0.9635	NA	NA	0.1138	0.005918	2.276e-82	0.9625	NA	NA	0.06	0.08172	0.4628	0.9608	NA	NA	0.09907	0.005515	3.76e-72	4.927e-11
rs28784595	4	9646182	18	T	C	biomarkers-30880-irnt	Urate	0.4766	NA	NA	0.05553	0.01578	0.0004341	0.2258	NA	NA	-0.001878	0.04747	0.9684	0.2518	NA	NA	-0.05972	0.01558	0.0001266	0.3171	NA	NA	-0.009107	0.02523	0.7181	0.1341	NA	NA	-0.07941	0.003271	3.332e-130	0.2458	NA	NA	-0.02098	0.03685	0.5691	0.1432	NA	NA	-0.07164	0.003095	1.702e-118	4.38e-16
rs10939436	4	9647135	18	T	C	biomarkers-30880-irnt	Urate	0.85	NA	NA	0.096	0.02206	1.352e-05	0.8905	NA	NA	0.1669	0.06586	0.01128	0.8422	NA	NA	-0.002856	0.01834	0.8763	0.8526	NA	NA	-0.03624	0.03235	0.2626	0.9632	NA	NA	0.1125	0.005888	2.508e-81	0.9337	NA	NA	0.0264	0.06244	0.6724	0.9582	NA	NA	0.09751	0.005322	5.397e-75	8.545e-11
rs10939437	4	9647252	18	G	A	biomarkers-30880-irnt	Urate	0.8543	NA	NA	0.09665	0.02228	1.442e-05	0.8898	NA	NA	0.1719	0.06562	0.008789	0.8423	NA	NA	-0.003294	0.01838	0.8578	0.8495	NA	NA	-0.0369	0.0323	0.2534	0.963	NA	NA	0.1128	0.005895	1.156e-81	0.9331	NA	NA	0.02379	0.06257	0.7038	0.958	NA	NA	0.09781	0.00533	3.311e-75	5.532e-11
rs7440232	4	9651744	18	T	C	biomarkers-30880-irnt	Urate	0.9588	NA	NA	0.08948	0.04031	0.02642	0.9019	NA	NA	0.1786	0.06974	0.01043	0.8432	NA	NA	-0.0009816	0.01838	0.9574	0.8529	NA	NA	-0.03624	0.03238	0.263	0.9635	NA	NA	0.1131	0.005911	1.434e-81	0.9557	NA	NA	0.03697	0.07648	0.6288	0.9602	NA	NA	0.09833	0.005461	1.751e-72	1.503e-10
rs56293131	4	9652279	18	G	A	biomarkers-30880-irnt	Urate	0.9587	NA	NA	0.08894	0.04036	0.02755	0.9004	NA	NA	0.1874	0.06924	0.006798	0.8416	NA	NA	-0.002354	0.01837	0.898	0.8499	NA	NA	-0.03687	0.03222	0.2525	0.9636	NA	NA	0.1137	0.005926	5.092e-82	0.9555	NA	NA	0.03845	0.07635	0.6145	0.9602	NA	NA	0.09866	0.005472	1.134e-72	5.871e-11
rs373110966	4	9652761	18	A	AT	biomarkers-30880-irnt	Urate	0.3687	NA	NA	0.006547	0.01722	0.7039	0.6224	NA	NA	0.05396	0.04278	0.2072	0.5506	NA	NA	0.04247	0.01383	0.002138	0.5178	NA	NA	-0.01264	0.02359	0.5921	0.7581	NA	NA	0.08529	0.00264	6.449e-229	0.6545	NA	NA	0.02831	0.03417	0.4075	0.746	NA	NA	0.08058	0.002538	3.271e-221	4.317e-09
rs7654169	4	9654071	18	T	C	biomarkers-30880-irnt	Urate	0.9939	NA	NA	0.1369	0.1207	0.2567	0.9041	NA	NA	0.1948	0.07031	0.005593	0.8432	NA	NA	-0.001133	0.01838	0.9508	0.853	NA	NA	-0.03657	0.03237	0.2586	0.9637	NA	NA	0.1112	0.005932	2.314e-78	0.9626	NA	NA	0.07503	0.0825	0.3631	0.961	NA	NA	0.09711	0.005525	3.756e-69	2.839e-10
rs6843809	4	9655294	18	G	A	biomarkers-30880-irnt	Urate	0.9598	NA	NA	0.08384	0.04096	0.04064	0.9017	NA	NA	0.1811	0.06968	0.009346	0.843	NA	NA	-0.0008275	0.01837	0.9641	0.853	NA	NA	-0.03626	0.03238	0.2627	0.9638	NA	NA	0.1113	0.005933	1.529e-78	0.9565	NA	NA	0.04104	0.07733	0.5956	0.9604	NA	NA	0.0967	0.005481	1.133e-69	3.047e-10
rs7686230	4	9657345	18	T	C	biomarkers-30880-irnt	Urate	0.8747	NA	NA	0.1016	0.02393	2.184e-05	0.89	NA	NA	0.1947	0.06577	0.003068	0.8417	NA	NA	-0.003333	0.01834	0.8558	0.8531	NA	NA	-0.03401	0.03239	0.2938	0.9608	NA	NA	0.1053	0.005827	5.962e-73	0.9354	NA	NA	0.03826	0.06375	0.5484	0.9563	NA	NA	0.09241	0.0053	4.414e-68	1.026e-09
4:9658866_CA_C	4	9658866	18	CA	C	biomarkers-30880-irnt	Urate	0.9464	NA	NA	0.0957	0.03595	0.007776	0.8812	NA	NA	0.1504	0.06678	0.02428	0.8391	NA	NA	0.003246	0.01829	0.8592	0.8509	NA	NA	-0.03463	0.03241	0.2853	0.9634	NA	NA	0.1139	0.006013	4.88e-80	0.9501	NA	NA	0.03698	0.07463	0.6202	0.9598	NA	NA	0.0989	0.005523	1.053e-71	5.803e-10
rs35311581	4	9660341	18	C	CAT	biomarkers-30880-irnt	Urate	0.9945	NA	NA	0.1544	0.1109	0.164	0.9025	NA	NA	0.1906	0.07018	0.006614	0.8423	NA	NA	-0.001173	0.0184	0.9492	0.8526	NA	NA	-0.03671	0.03236	0.2566	0.9636	NA	NA	0.1139	0.005931	3.749e-82	0.9626	NA	NA	0.06214	0.08232	0.4504	0.9608	NA	NA	0.09945	0.005524	1.843e-72	9.473e-11
rs13148606	4	9660864	18	C	T	biomarkers-30880-irnt	Urate	0.9617	NA	NA	-0.1317	0.04287	0.00212	0.9001	NA	NA	0.1881	0.06919	0.006561	0.8438	NA	NA	-0.001571	0.01841	0.932	0.8534	NA	NA	-0.03274	0.03239	0.3122	0.9637	NA	NA	0.1106	0.005931	1.315e-77	0.9589	NA	NA	0.0819	0.07904	0.3001	0.9604	NA	NA	0.09292	0.005485	2.216e-64	9.915e-16
rs10014571	4	9662181	18	C	T	biomarkers-30880-irnt	Urate	0.9936	NA	NA	0.1312	0.1186	0.2684	0.9045	NA	NA	0.1943	0.07048	0.005843	0.8438	NA	NA	-0.001561	0.01839	0.9324	0.8533	NA	NA	-0.03271	0.03238	0.3124	0.9638	NA	NA	0.1112	0.005934	2.659e-78	0.9627	NA	NA	0.0742	0.08278	0.3701	0.961	NA	NA	0.09719	0.005528	3.502e-69	4.21e-10
rs6856401	4	9664027	18	G	A	biomarkers-30880-irnt	Urate	0.8748	NA	NA	0.1017	0.02393	2.158e-05	0.893	NA	NA	0.1871	0.06637	0.00482	0.8438	NA	NA	-0.00103	0.0184	0.9553	0.8533	NA	NA	-0.03263	0.03238	0.3136	0.9635	NA	NA	0.1108	0.005916	3.325e-78	0.9372	NA	NA	0.03056	0.06414	0.6337	0.9589	NA	NA	0.09677	0.005368	1.207e-72	3.76e-10
rs10010621	4	9668706	18	G	A	biomarkers-30880-irnt	Urate	0.8796	NA	NA	0.09858	0.02437	5.249e-05	0.8935	NA	NA	0.1892	0.0664	0.004374	0.843	NA	NA	-0.000731	0.01836	0.9682	0.8528	NA	NA	-0.03536	0.03233	0.2741	0.9635	NA	NA	0.1109	0.005914	1.942e-78	0.9397	NA	NA	0.02366	0.0655	0.7179	0.959	NA	NA	0.09662	0.005372	2.426e-72	2.305e-10
rs4532233	4	9668924	18	G	A	biomarkers-30880-irnt	Urate	0.8792	NA	NA	0.1005	0.0243	3.53e-05	0.8935	NA	NA	0.189	0.06623	0.004326	0.8438	NA	NA	-0.002556	0.0184	0.8895	0.8527	NA	NA	-0.03607	0.03233	0.2645	0.9634	NA	NA	0.1137	0.005914	2.336e-82	0.9389	NA	NA	0.01081	0.06521	0.8684	0.9589	NA	NA	0.0988	0.005372	1.487e-75	3.481e-11
rs9685755	4	9670178	18	T	C	biomarkers-30880-irnt	Urate	0.8796	NA	NA	0.09859	0.02438	5.242e-05	0.8935	NA	NA	0.1893	0.0664	0.004369	0.8436	NA	NA	-0.002458	0.01837	0.8936	0.8529	NA	NA	-0.03536	0.03235	0.2743	0.9635	NA	NA	0.111	0.005915	1.528e-78	0.9397	NA	NA	0.02343	0.06551	0.7207	0.959	NA	NA	0.09656	0.005372	3.158e-72	1.422e-10
rs6848526	4	9670487	18	T	C	biomarkers-30880-irnt	Urate	0.8792	NA	NA	0.1006	0.0243	3.483e-05	0.8935	NA	NA	0.1891	0.06623	0.004301	0.8437	NA	NA	-0.002468	0.0184	0.8933	0.8527	NA	NA	-0.03601	0.03233	0.2653	0.9634	NA	NA	0.1136	0.005911	2.93e-82	0.9389	NA	NA	0.011	0.06522	0.8661	0.9588	NA	NA	0.09872	0.005369	1.676e-75	3.793e-11
rs71179468	4	9670623	18	A	ACT	biomarkers-30880-irnt	Urate	0.992	NA	NA	0.03813	0.09545	0.6895	0.8992	NA	NA	0.2058	0.06962	0.003115	0.8397	NA	NA	-0.002907	0.01835	0.8742	0.8512	NA	NA	-0.03287	0.0324	0.3104	0.9535	NA	NA	0.1019	0.005464	1.054e-77	0.9594	NA	NA	0.06504	0.08098	0.4218	0.9511	NA	NA	0.09058	0.005137	1.43e-69	3.658e-09
4:9670630_CAAAA_C	4	9670630	18	CAAAA	C	biomarkers-30880-irnt	Urate	0.9295	NA	NA	0.09495	0.03215	0.003141	0.8939	NA	NA	0.169	0.06779	0.01265	0.8369	NA	NA	-0.006511	0.01827	0.7215	0.8483	NA	NA	-0.03539	0.0322	0.2717	0.9573	NA	NA	0.1198	0.005719	2.039e-97	0.9524	NA	NA	0.01414	0.07651	0.8534	0.9536	NA	NA	0.1042	0.005278	9.527e-87	9.586e-13
rs6812811	4	9672000	18	T	C	biomarkers-30880-irnt	Urate	0.965	NA	NA	0.08018	0.0438	0.06718	0.9028	NA	NA	0.1848	0.06975	0.008051	0.8439	NA	NA	-0.002655	0.0184	0.8853	0.8528	NA	NA	-0.03629	0.03235	0.2619	0.9637	NA	NA	0.114	0.005932	2.845e-82	0.9595	NA	NA	0.02369	0.0798	0.7665	0.9605	NA	NA	0.09875	0.005487	2.008e-72	5.141e-11
rs6855355	4	9672120	18	A	T	biomarkers-30880-irnt	Urate	0.9966	NA	NA	0.1049	0.1416	0.4585	0.904	NA	NA	0.1954	0.07024	0.005405	0.8436	NA	NA	-0.003913	0.0184	0.8316	0.8523	NA	NA	-0.03476	0.03234	0.2824	0.9632	NA	NA	0.1121	0.005928	1.004e-79	0.9627	NA	NA	0.05948	0.08276	0.4723	0.9605	NA	NA	0.09761	0.005524	7.368e-70	1.131e-10
rs7434744	4	9672688	18	A	C	biomarkers-30880-irnt	Urate	0.8796	NA	NA	0.09859	0.02438	5.246e-05	0.8936	NA	NA	0.1912	0.0664	0.003978	0.8436	NA	NA	-0.002493	0.01837	0.8921	0.8529	NA	NA	-0.03518	0.03234	0.2767	0.9635	NA	NA	0.111	0.005915	1.499e-78	0.9397	NA	NA	0.02377	0.06553	0.7168	0.959	NA	NA	0.09658	0.005372	2.935e-72	1.386e-10
rs7435906	4	9673736	18	A	G	biomarkers-30880-irnt	Urate	0.6292	NA	NA	-0.02003	0.01628	0.2186	0.8541	NA	NA	0.1015	0.05737	0.07676	0.7166	NA	NA	-0.01385	0.01492	0.3534	0.6352	NA	NA	-0.02939	0.02347	0.2106	0.9463	NA	NA	0.08647	0.004915	2.762e-69	0.8579	NA	NA	-0.007433	0.04612	0.872	0.9346	NA	NA	0.06537	0.004375	1.704e-50	1.354e-18
rs201820673	4	9674061	18	A	ATATATAT	biomarkers-30880-irnt	Urate	0.9892	NA	NA	0.06928	0.07784	0.3735	0.9014	NA	NA	0.196	0.07011	0.005178	0.8397	NA	NA	-0.006753	0.0184	0.7136	0.8518	NA	NA	-0.03622	0.03241	0.2638	0.9589	NA	NA	0.09843	0.005819	3.444e-64	0.9576	NA	NA	0.07616	0.08017	0.3421	0.9562	NA	NA	0.08585	0.005426	2.213e-56	6.486e-09
4:9674305_AGT_A	4	9674305	18	AGT	A	biomarkers-30880-irnt	Urate	0.4892	NA	NA	-0.01468	0.01614	0.3631	0.8335	NA	NA	0.06506	0.05694	0.2532	0.7558	NA	NA	-0.005943	0.0161	0.7119	0.6153	NA	NA	-0.03819	0.02401	0.1117	0.9497	NA	NA	0.09981	0.005316	1.213e-78	0.8609	NA	NA	-0.01599	0.04853	0.7418	0.9364	NA	NA	0.07463	0.004685	4.045e-57	8.773e-21
rs4485817	4	9674732	18	G	A	biomarkers-30880-irnt	Urate	0.8803	NA	NA	0.09954	0.02447	4.753e-05	0.8937	NA	NA	0.192	0.06645	0.003856	0.8436	NA	NA	-0.002486	0.01837	0.8924	0.8529	NA	NA	-0.03522	0.03235	0.2762	0.9635	NA	NA	0.1109	0.005914	2.182e-78	0.9397	NA	NA	0.02391	0.06554	0.7153	0.959	NA	NA	0.09653	0.005373	3.657e-72	1.427e-10
rs4554077	4	9674736	18	G	C	biomarkers-30880-irnt	Urate	0.9613	NA	NA	0.06791	0.0417	0.1034	0.9022	NA	NA	0.1818	0.06955	0.00895	0.8437	NA	NA	-0.002461	0.01838	0.8934	0.853	NA	NA	-0.03497	0.03235	0.2796	0.9637	NA	NA	0.1113	0.005931	1.463e-78	0.9595	NA	NA	0.02851	0.08001	0.7216	0.9605	NA	NA	0.09627	0.005481	4.683e-69	1.702e-10
rs13138869	4	9674967	18	T	C	biomarkers-30880-irnt	Urate	0.6299	NA	NA	-0.01998	0.0163	0.2204	0.8543	NA	NA	0.1022	0.05739	0.07479	0.7167	NA	NA	-0.01406	0.01493	0.3464	0.6352	NA	NA	-0.02937	0.02347	0.2108	0.9463	NA	NA	0.08643	0.004915	3.245e-69	0.8579	NA	NA	-0.007384	0.04612	0.8728	0.9346	NA	NA	0.06536	0.004375	1.893e-50	1.393e-18
rs13139079	4	9675072	18	T	C	biomarkers-30880-irnt	Urate	0.6299	NA	NA	-0.01997	0.0163	0.2206	0.8543	NA	NA	0.1022	0.05739	0.07481	0.7167	NA	NA	-0.01406	0.01493	0.3464	0.6352	NA	NA	-0.0294	0.02347	0.2103	0.9463	NA	NA	0.08656	0.004915	2.041e-69	0.8579	NA	NA	-0.007384	0.04612	0.8728	0.9346	NA	NA	0.06546	0.004376	1.338e-50	1.243e-18
rs9884921	4	9676740	18	A	G	biomarkers-30880-irnt	Urate	0.6299	NA	NA	-0.02036	0.0163	0.2116	0.8533	NA	NA	0.1011	0.05709	0.07662	0.7165	NA	NA	-0.01394	0.01492	0.3502	0.6352	NA	NA	-0.02938	0.02348	0.2107	0.9462	NA	NA	0.08629	0.004912	4.408e-69	0.8579	NA	NA	-0.007456	0.04613	0.8716	0.9345	NA	NA	0.06524	0.004373	2.521e-50	1.416e-18
rs6844051	4	9677232	18	C	T	biomarkers-30880-irnt	Urate	0.9911	NA	NA	0.0635	0.08679	0.4644	0.9034	NA	NA	0.1897	0.0702	0.006893	0.8444	NA	NA	-0.003164	0.0184	0.8635	0.8534	NA	NA	-0.03206	0.03238	0.3221	0.9638	NA	NA	0.1114	0.005932	1.049e-78	0.963	NA	NA	0.07123	0.08297	0.3906	0.961	NA	NA	0.09704	0.005521	3.686e-69	2.77e-10
rs10939457	4	9677914	18	T	C	biomarkers-30880-irnt	Urate	0.6294	NA	NA	-0.02016	0.0163	0.2161	0.8543	NA	NA	0.09988	0.05723	0.08093	0.7172	NA	NA	-0.01334	0.01493	0.3716	0.6352	NA	NA	-0.03056	0.02348	0.193	0.9463	NA	NA	0.08815	0.004922	1.006e-71	0.8603	NA	NA	-0.01854	0.04655	0.6904	0.9346	NA	NA	0.06658	0.004381	3.654e-52	2.287e-19
rs10939458	4	9677951	18	T	C	biomarkers-30880-irnt	Urate	0.9966	NA	NA	0.1089	0.1418	0.4425	0.9042	NA	NA	0.1973	0.07023	0.004967	0.8451	NA	NA	-0.002898	0.01848	0.8754	0.8532	NA	NA	-0.03319	0.03238	0.3054	0.9637	NA	NA	0.1141	0.005936	2.404e-82	0.963	NA	NA	0.0596	0.08279	0.4716	0.961	NA	NA	0.09957	0.005533	2.084e-72	9.326e-11
rs4260537	4	9678215	18	A	G	biomarkers-30880-irnt	Urate	0.8803	NA	NA	0.09968	0.02447	4.645e-05	0.8937	NA	NA	0.1921	0.06645	0.003848	0.8442	NA	NA	-0.003013	0.0184	0.8699	0.8533	NA	NA	-0.03229	0.03237	0.3186	0.9635	NA	NA	0.1112	0.005913	7.624e-79	0.9395	NA	NA	0.02561	0.06556	0.6961	0.959	NA	NA	0.09687	0.005373	1.142e-72	1.676e-10
rs10002984	4	9680733	18	T	C	biomarkers-30880-irnt	Urate	0.9917	NA	NA	0.05979	0.08906	0.502	0.9038	NA	NA	0.1921	0.07028	0.006279	0.8444	NA	NA	-0.003182	0.0184	0.8627	0.8534	NA	NA	-0.03198	0.03238	0.3233	0.9637	NA	NA	0.1111	0.00593	2.289e-78	0.963	NA	NA	0.07129	0.083	0.3904	0.9609	NA	NA	0.09682	0.00552	7.275e-69	2.933e-10
rs4440216	4	9681531	18	T	C	biomarkers-30880-irnt	Urate	0.8853	NA	NA	0.1009	0.02489	5.03e-05	0.8946	NA	NA	0.1979	0.06667	0.002997	0.8442	NA	NA	-0.003014	0.0184	0.8699	0.8533	NA	NA	-0.03222	0.03237	0.3197	0.9635	NA	NA	0.1107	0.005914	3.226e-78	0.9398	NA	NA	0.024	0.06557	0.7144	0.9591	NA	NA	0.09658	0.005378	4.074e-72	1.724e-10
rs6858093	4	9681650	18	G	A	biomarkers-30880-irnt	Urate	0.9663	NA	NA	0.07066	0.04459	0.1131	0.9031	NA	NA	0.1882	0.06983	0.007028	0.8443	NA	NA	-0.002984	0.0184	0.8712	0.8534	NA	NA	-0.03198	0.03238	0.3232	0.9637	NA	NA	0.1111	0.00593	2.307e-78	0.9596	NA	NA	0.02855	0.08005	0.7213	0.9606	NA	NA	0.09635	0.005488	5.203e-69	2.25e-10
4:9683059_TTC_T	4	9683059	18	TTC	T	biomarkers-30880-irnt	Urate	0.7455	NA	NA	0.05351	0.01853	0.003873	0.88	NA	NA	0.1787	0.06404	0.005267	0.8433	NA	NA	-0.002118	0.01848	0.9087	0.8582	NA	NA	-0.02428	0.03314	0.4638	0.9627	NA	NA	0.1119	0.005884	1.073e-80	0.9008	NA	NA	-0.0007759	0.05405	0.9885	0.9561	NA	NA	0.09398	0.005254	1.511e-71	2.27e-11
rs6448959	4	9683927	18	T	C	biomarkers-30880-irnt	Urate	0.8853	NA	NA	0.1009	0.02489	5.022e-05	0.8945	NA	NA	0.1967	0.06661	0.003145	0.8442	NA	NA	-0.002968	0.0184	0.8718	0.8533	NA	NA	-0.03218	0.03236	0.32	0.9636	NA	NA	0.1112	0.005917	8.216e-79	0.9398	NA	NA	0.02419	0.06561	0.7124	0.9591	NA	NA	0.09698	0.00538	1.266e-72	1.487e-10
rs6853779	4	9684468	18	A	G	biomarkers-30880-irnt	Urate	0.9961	NA	NA	0.09453	0.1352	0.4844	0.9042	NA	NA	0.195	0.07042	0.005621	0.8444	NA	NA	-0.003156	0.0184	0.8639	0.8533	NA	NA	-0.03195	0.03236	0.3235	0.9638	NA	NA	0.1118	0.005934	3.667e-79	0.9631	NA	NA	0.07167	0.08307	0.3883	0.961	NA	NA	0.09752	0.005529	1.28e-69	2.391e-10
rs9684797	4	9684609	18	T	G	biomarkers-30880-irnt	Urate	0.6292	NA	NA	-0.02024	0.01631	0.2146	0.8513	NA	NA	0.1042	0.05715	0.06822	0.7153	NA	NA	-0.0134	0.01496	0.3702	0.629	NA	NA	-0.02966	0.02355	0.208	0.9434	NA	NA	0.0819	0.00488	3.215e-63	0.8567	NA	NA	-0.007024	0.04647	0.8798	0.9317	NA	NA	0.0621	0.004352	3.431e-46	6.288e-17
rs13104360	4	9684804	18	C	A	biomarkers-30880-irnt	Urate	0.8814	NA	NA	0.09931	0.02456	5.28e-05	0.894	NA	NA	0.193	0.06645	0.003674	0.8442	NA	NA	-0.002992	0.0184	0.8708	0.8533	NA	NA	-0.03216	0.03236	0.3203	0.9636	NA	NA	0.1112	0.005917	8.644e-79	0.9398	NA	NA	0.02423	0.06561	0.7119	0.959	NA	NA	0.09687	0.005377	1.475e-72	1.616e-10
4:9685280_ATTT_A	4	9685280	18	ATTT	A	biomarkers-30880-irnt	Urate	0.7828	NA	NA	0.07651	0.01932	7.502e-05	0.8857	NA	NA	0.157	0.06473	0.01527	0.8442	NA	NA	-0.003398	0.01844	0.8538	0.8587	NA	NA	-0.02315	0.03301	0.4832	0.9634	NA	NA	0.1129	0.005917	3.135e-81	0.9304	NA	NA	0.03843	0.06164	0.533	0.9574	NA	NA	0.09683	0.0053	1.406e-74	3.325e-10
rs6829800	4	9685856	18	A	G	biomarkers-30880-irnt	Urate	0.9666	NA	NA	0.07413	0.04466	0.09691	0.9027	NA	NA	0.1882	0.06969	0.006929	0.8444	NA	NA	-0.003295	0.01841	0.8579	0.8534	NA	NA	-0.03079	0.03235	0.3412	0.9637	NA	NA	0.112	0.005931	1.708e-79	0.9603	NA	NA	0.03346	0.08074	0.6785	0.9606	NA	NA	0.09716	0.005489	4.157e-70	1.858e-10
rs6448960	4	9686586	18	T	C	biomarkers-30880-irnt	Urate	0.8855	NA	NA	0.1012	0.02489	4.787e-05	0.8941	NA	NA	0.1982	0.06649	0.002874	0.8443	NA	NA	-0.003283	0.0184	0.8584	0.8534	NA	NA	-0.02968	0.03231	0.3583	0.9636	NA	NA	0.1116	0.005915	2.386e-79	0.9402	NA	NA	0.02618	0.06609	0.692	0.9591	NA	NA	0.09736	0.005379	3.254e-73	1.564e-10
rs7686078	4	9687410	18	T	C	biomarkers-30880-irnt	Urate	0.6408	NA	NA	-0.02558	0.0161	0.1121	0.8555	NA	NA	0.1046	0.05751	0.06896	0.7171	NA	NA	-0.01536	0.01493	0.3038	0.6366	NA	NA	-0.0271	0.02349	0.2487	0.9458	NA	NA	0.0866	0.004891	3.637e-70	0.8594	NA	NA	-0.006461	0.04598	0.8882	0.9343	NA	NA	0.06509	0.004354	1.604e-50	1.167e-19
rs7671092	4	9687441	18	C	T	biomarkers-30880-irnt	Urate	0.6303	NA	NA	-0.02075	0.01627	0.2023	0.855	NA	NA	0.1065	0.05748	0.06377	0.717	NA	NA	-0.01494	0.01492	0.3169	0.6358	NA	NA	-0.02573	0.02348	0.2731	0.9463	NA	NA	0.08704	0.004915	3.559e-70	0.8586	NA	NA	-0.007401	0.04606	0.8723	0.9347	NA	NA	0.06583	0.004375	3.528e-51	7.801e-19
rs7680572	4	9687543	18	A	G	biomarkers-30880-irnt	Urate	0.8855	NA	NA	0.1012	0.0249	4.848e-05	0.894	NA	NA	0.1985	0.06644	0.002817	0.8444	NA	NA	-0.003806	0.0184	0.8361	0.8534	NA	NA	-0.02903	0.03228	0.3686	0.9636	NA	NA	0.1117	0.005916	1.836e-79	0.9406	NA	NA	0.02581	0.06628	0.697	0.9592	NA	NA	0.0974	0.00538	2.92e-73	1.364e-10
rs7691166	4	9687673	18	T	C	biomarkers-30880-irnt	Urate	0.948	NA	NA	0.07667	0.03592	0.03282	0.9019	NA	NA	0.1897	0.06895	0.005943	0.8446	NA	NA	-0.003565	0.0184	0.8464	0.8531	NA	NA	-0.02753	0.03216	0.392	0.9637	NA	NA	0.1128	0.005923	7.151e-81	0.96	NA	NA	0.01725	0.08072	0.8308	0.9602	NA	NA	0.09773	0.005458	1.065e-71	1.269e-10
rs6856661	4	9689011	18	T	G	biomarkers-30880-irnt	Urate	0.6294	NA	NA	-0.02148	0.01631	0.1878	0.8545	NA	NA	0.1078	0.05718	0.05926	0.717	NA	NA	-0.01462	0.01494	0.3279	0.6376	NA	NA	-0.0297	0.02355	0.2073	0.9463	NA	NA	0.08738	0.00492	1.401e-70	0.8573	NA	NA	-0.009113	0.04602	0.843	0.9346	NA	NA	0.06596	0.004379	2.87e-51	2.908e-19
rs12506622	4	9690369	18	T	C	biomarkers-30880-irnt	Urate	0.9661	NA	NA	0.07966	0.04427	0.07192	0.9035	NA	NA	0.1864	0.06991	0.007668	0.8448	NA	NA	-0.003357	0.01843	0.8554	0.855	NA	NA	-0.0298	0.03266	0.3615	0.9644	NA	NA	0.1153	0.005984	1.139e-82	0.9602	NA	NA	0.03544	0.0806	0.6602	0.9612	NA	NA	0.09992	0.005532	6.257e-73	7.629e-11
rs11731656	4	9691910	18	A	G	biomarkers-30880-irnt	Urate	0.9339	NA	NA	0.06554	0.03199	0.0405	0.8977	NA	NA	0.1622	0.06739	0.0161	0.8434	NA	NA	-0.005691	0.01835	0.7565	0.8556	NA	NA	-0.02875	0.03268	0.379	0.9641	NA	NA	0.1153	0.005959	2.001e-83	0.9453	NA	NA	0.04797	0.06912	0.4877	0.9604	NA	NA	0.09899	0.005466	2.658e-73	3.412e-11
rs6823671	4	9692517	18	A	G	biomarkers-30880-irnt	Urate	0.966	NA	NA	0.07333	0.04391	0.09493	0.9025	NA	NA	0.1887	0.06952	0.006631	0.8448	NA	NA	-0.003297	0.01842	0.8579	0.8558	NA	NA	-0.03037	0.03266	0.3525	0.9644	NA	NA	0.1155	0.005983	5.369e-83	0.9602	NA	NA	0.03539	0.08064	0.6608	0.9612	NA	NA	0.1	0.00553	4.233e-73	5.846e-11
rs6829292	4	9692892	18	A	G	biomarkers-30880-irnt	Urate	0.966	NA	NA	0.07424	0.04381	0.09019	0.9025	NA	NA	0.1886	0.06952	0.006657	0.8449	NA	NA	-0.003332	0.01842	0.8564	0.8562	NA	NA	-0.03058	0.03272	0.35	0.9644	NA	NA	0.1156	0.005984	4.41e-83	0.9601	NA	NA	0.03593	0.08057	0.6556	0.9613	NA	NA	0.1001	0.005531	3.424e-73	5.678e-11
rs7678732	4	9693253	18	T	C	biomarkers-30880-irnt	Urate	0.966	NA	NA	0.08276	0.04374	0.05847	0.9025	NA	NA	0.1887	0.06952	0.006651	0.8444	NA	NA	-0.004801	0.01841	0.7943	0.8568	NA	NA	-0.0325	0.03281	0.3219	0.9642	NA	NA	0.1148	0.005967	1.695e-82	0.9596	NA	NA	0.0361	0.07993	0.6516	0.961	NA	NA	0.09949	0.005518	1.11e-72	4.44e-11
rs10939463	4	9694548	18	T	C	biomarkers-30880-irnt	Urate	0.9283	NA	NA	0.07421	0.03086	0.0162	0.8965	NA	NA	0.1593	0.06749	0.01823	0.8436	NA	NA	-0.006584	0.01839	0.7203	0.8563	NA	NA	-0.02974	0.03278	0.3643	0.9636	NA	NA	0.1131	0.005924	3.165e-81	0.9421	NA	NA	0.05494	0.06762	0.4165	0.9598	NA	NA	0.09742	0.005433	6.798e-72	8.862e-11
rs10014408	4	9695145	18	T	C	biomarkers-30880-irnt	Urate	0.9964	NA	NA	0.1956	0.1412	0.1659	0.903	NA	NA	0.1936	0.07057	0.006097	0.8454	NA	NA	-0.004621	0.01851	0.8029	0.8565	NA	NA	-0.02978	0.03284	0.3646	0.9639	NA	NA	0.1135	0.005951	4.213e-81	0.9635	NA	NA	0.07281	0.08428	0.3876	0.9613	NA	NA	0.09924	0.005549	1.557e-71	1.302e-10
rs9291604	4	9696677	18	T	C	biomarkers-30880-irnt	Urate	0.9398	NA	NA	-0.03594	0.03358	0.2845	0.8992	NA	NA	0.1887	0.06948	0.006614	0.8459	NA	NA	-0.005513	0.0186	0.767	0.8569	NA	NA	-0.03001	0.03298	0.3629	0.9639	NA	NA	0.1133	0.00596	1.245e-80	0.9556	NA	NA	0.03441	0.07704	0.6551	0.9604	NA	NA	0.09511	0.005486	2.454e-67	7.412e-14
rs9761757	4	9696996	18	T	C	biomarkers-30880-irnt	Urate	0.9967	NA	NA	0.1732	0.147	0.2386	0.9033	NA	NA	0.197	0.07103	0.005535	0.8461	NA	NA	-0.005058	0.01863	0.786	0.857	NA	NA	-0.03003	0.033	0.3628	0.964	NA	NA	0.1137	0.005967	6.586e-81	0.9634	NA	NA	0.0739	0.08469	0.3829	0.9613	NA	NA	0.0994	0.005566	2.558e-71	1.449e-10
rs13141264	4	9698240	18	G	A	biomarkers-30880-irnt	Urate	0.2546	NA	NA	-0.04253	0.01858	0.02211	0.5678	NA	NA	0.04684	0.04034	0.2456	0.5032	NA	NA	0.04016	0.01359	0.003131	0.4552	NA	NA	-0.009452	0.02294	0.6803	0.6763	NA	NA	0.06005	0.00238	1.822e-140	0.5805	NA	NA	0.009608	0.03292	0.7704	0.6646	NA	NA	0.05691	0.002304	1.237e-134	4.928e-08
rs6448969	4	9700056	18	G	A	biomarkers-30880-irnt	Urate	0.2954	NA	NA	-0.06397	0.01768	0.0002956	0.6047	NA	NA	0.06236	0.04125	0.1306	0.5023	NA	NA	0.05907	0.01356	1.324e-05	0.4586	NA	NA	-0.002377	0.02331	0.9188	0.748	NA	NA	0.07638	0.00257	4.68e-194	0.6139	NA	NA	0.01436	0.03354	0.6686	0.7338	NA	NA	0.07178	0.002475	5.232e-185	5.288e-15
rs28728462	4	9700392	18	G	A	biomarkers-30880-irnt	Urate	0.4971	NA	NA	0.08151	0.01601	3.566e-07	0.2782	NA	NA	0.001003	0.04375	0.9817	0.3425	NA	NA	-0.06761	0.0142	1.939e-06	0.3994	NA	NA	-0.011	0.02404	0.6474	0.2139	NA	NA	-0.06126	0.002722	3.577e-112	0.3112	NA	NA	-0.006374	0.03504	0.8556	0.2223	NA	NA	-0.05657	0.002609	3.152e-104	6.429e-17
rs61031430	4	9700568	18	C	CA	biomarkers-30880-irnt	Urate	0.9247	NA	NA	0.1082	0.0305	0.0003918	0.8988	NA	NA	0.2181	0.06877	0.001512	0.8453	NA	NA	0.0015	0.01884	0.9366	0.8595	NA	NA	-0.0326	0.03363	0.3323	0.9627	NA	NA	0.1116	0.00591	1.428e-79	0.9572	NA	NA	0.02292	0.08018	0.775	0.959	NA	NA	0.09882	0.005442	1.082e-73	1.015e-09
rs3890174	4	9700774	18	C	G	biomarkers-30880-irnt	Urate	0.5179	NA	NA	0.08178	0.016	3.189e-07	0.2629	NA	NA	-0.005791	0.04542	0.8985	0.3181	NA	NA	-0.05886	0.01468	6.109e-05	0.3734	NA	NA	0.004403	0.0244	0.8568	0.1958	NA	NA	-0.05694	0.002827	3.49e-90	0.2915	NA	NA	0.009389	0.03639	0.7964	0.2046	NA	NA	-0.05173	0.002706	1.867e-81	2.63e-16
rs4594723	4	9700910	18	A	T	biomarkers-30880-irnt	Urate	0.9706	NA	NA	0.1847	0.04697	8.396e-05	0.8999	NA	NA	0.1991	0.07095	0.005009	0.8496	NA	NA	0.003316	0.01923	0.8631	0.8603	NA	NA	-0.0242	0.03378	0.4737	0.9628	NA	NA	0.1114	0.005903	2.085e-79	0.9588	NA	NA	0.05075	0.08071	0.5295	0.9599	NA	NA	0.1002	0.005498	3.208e-74	3.388e-09
rs4554078	4	9701544	18	A	G	biomarkers-30880-irnt	Urate	0.9705	NA	NA	0.1853	0.04686	7.662e-05	0.9	NA	NA	0.1993	0.07094	0.004951	0.8477	NA	NA	0.004469	0.0191	0.815	0.8626	NA	NA	-0.03057	0.03398	0.3683	0.9609	NA	NA	0.1067	0.005762	1.347e-76	0.9568	NA	NA	0.03903	0.07886	0.6207	0.9581	NA	NA	0.09642	0.00538	8.024e-72	6.951e-09
rs4521347	4	9701641	18	T	C	biomarkers-30880-irnt	Urate	0.9706	NA	NA	0.1861	0.04693	7.298e-05	0.8997	NA	NA	0.2001	0.0709	0.004778	0.8472	NA	NA	0.003959	0.01909	0.8357	0.8627	NA	NA	-0.031	0.03399	0.3618	0.9608	NA	NA	0.1065	0.005759	2.367e-76	0.9545	NA	NA	0.03557	0.07814	0.6489	0.9579	NA	NA	0.09617	0.005378	1.608e-71	5.785e-09
rs10939465	4	9702053	18	C	T	biomarkers-30880-irnt	Urate	0.4942	NA	NA	0.07556	0.01606	2.548e-06	0.3315	NA	NA	0.0144	0.04223	0.7331	0.4114	NA	NA	-0.05528	0.01378	6.011e-05	0.4633	NA	NA	-0.02254	0.02351	0.3377	0.3344	NA	NA	-0.05393	0.002365	4.047e-115	0.3596	NA	NA	-0.03185	0.03404	0.3495	0.3392	NA	NA	-0.05074	0.002287	4.392e-109	2.828e-13
rs12511438	4	9702289	18	C	A	biomarkers-30880-irnt	Urate	0.9245	NA	NA	0.1219	0.03153	0.0001105	0.8924	NA	NA	0.2041	0.0704	0.003744	0.8424	NA	NA	0.001195	0.01892	0.9496	0.8499	NA	NA	-0.02908	0.03369	0.3881	0.9551	NA	NA	0.1157	0.00561	1.523e-94	0.9421	NA	NA	0.0324	0.0728	0.6563	0.9516	NA	NA	0.1038	0.005209	2.419e-88	3.72e-10
rs13119702	4	9702543	18	G	A	biomarkers-30880-irnt	Urate	0.9519	NA	NA	0.1522	0.03741	4.725e-05	0.8994	NA	NA	0.2002	0.07034	0.004431	0.8481	NA	NA	0.004813	0.01911	0.8011	0.8626	NA	NA	-0.03006	0.03392	0.3755	0.9609	NA	NA	0.1073	0.005755	1.553e-77	0.9563	NA	NA	0.02475	0.07853	0.7526	0.9577	NA	NA	0.09687	0.005354	3.629e-73	1.065e-08
rs9992039	4	9702605	18	T	C	biomarkers-30880-irnt	Urate	0.9516	NA	NA	0.1489	0.03719	6.197e-05	0.8989	NA	NA	0.2039	0.07013	0.003643	0.8464	NA	NA	0.001195	0.01887	0.9495	0.8618	NA	NA	-0.0317	0.03384	0.3488	0.961	NA	NA	0.1071	0.005784	1.532e-76	0.9572	NA	NA	0.04033	0.07966	0.6127	0.9578	NA	NA	0.09615	0.005372	1.175e-71	3.451e-09
rs10020849	4	9702608	18	G	T	biomarkers-30880-irnt	Urate	0.487	NA	NA	0.07865	0.01605	9.565e-07	0.3315	NA	NA	0.01435	0.04223	0.734	0.4115	NA	NA	-0.05542	0.01378	5.741e-05	0.4634	NA	NA	-0.02246	0.02351	0.3394	0.3344	NA	NA	-0.05387	0.002365	6.777e-115	0.3511	NA	NA	-0.03528	0.03411	0.3009	0.3391	NA	NA	-0.05064	0.002287	1.126e-108	6.694e-14
rs4621430	4	9702695	18	T	C	biomarkers-30880-irnt	Urate	0.9701	NA	NA	0.1811	0.04654	9.993e-05	0.8996	NA	NA	0.2005	0.07089	0.00467	0.8481	NA	NA	0.004751	0.01911	0.8036	0.863	NA	NA	-0.03091	0.03401	0.3634	0.9609	NA	NA	0.1065	0.005761	2.718e-76	0.9567	NA	NA	0.03858	0.0788	0.6244	0.9581	NA	NA	0.09621	0.005379	1.537e-71	8.713e-09
rs10805313	4	9703061	18	T	C	biomarkers-30880-irnt	Urate	0.9751	NA	NA	0.2112	0.05062	3.009e-05	0.9004	NA	NA	0.2031	0.07113	0.004294	0.8482	NA	NA	0.004768	0.01911	0.8029	0.8631	NA	NA	-0.03097	0.03402	0.3626	0.961	NA	NA	0.1065	0.005761	2.646e-76	0.9568	NA	NA	0.03891	0.07878	0.6214	0.9582	NA	NA	0.0964	0.005386	1.164e-71	3.517e-09
rs10805314	4	9703181	18	T	G	biomarkers-30880-irnt	Urate	0.9751	NA	NA	0.2106	0.05061	3.157e-05	0.9004	NA	NA	0.2032	0.07113	0.004277	0.8482	NA	NA	0.004742	0.01911	0.804	0.8631	NA	NA	-0.03099	0.03402	0.3623	0.961	NA	NA	0.1065	0.005761	2.791e-76	0.9568	NA	NA	0.03919	0.07878	0.6188	0.9582	NA	NA	0.09638	0.005386	1.249e-71	3.592e-09
rs28546389	4	9703880	18	G	T	biomarkers-30880-irnt	Urate	0.4697	NA	NA	0.09748	0.01622	1.851e-09	0.3144	NA	NA	0.00897	0.0434	0.8363	0.3872	NA	NA	-0.05368	0.01408	0.0001378	0.4551	NA	NA	-0.0273	0.02383	0.2521	0.3216	NA	NA	-0.05365	0.002417	3.96e-109	0.3396	NA	NA	-0.04119	0.03497	0.2389	0.326	NA	NA	-0.05002	0.002337	1.241e-101	1.903e-17
rs4536924	4	9704973	18	T	C	biomarkers-30880-irnt	Urate	0.975	NA	NA	0.2079	0.05033	3.616e-05	0.9	NA	NA	0.2062	0.07089	0.003628	0.8466	NA	NA	0.001545	0.01885	0.9347	0.8627	NA	NA	-0.03254	0.03397	0.338	0.9611	NA	NA	0.1062	0.005777	1.557e-75	0.9572	NA	NA	0.04109	0.07919	0.6038	0.9583	NA	NA	0.09563	0.005392	2.258e-70	1.139e-09
rs9685887	4	9706342	18	T	G	biomarkers-30880-irnt	Urate	0.975	NA	NA	0.2084	0.05041	3.569e-05	0.9004	NA	NA	0.2019	0.07105	0.004496	0.8491	NA	NA	0.003846	0.01914	0.8408	0.8644	NA	NA	-0.03132	0.03425	0.3605	0.9621	NA	NA	0.1111	0.005839	1.033e-80	0.9571	NA	NA	0.04084	0.07881	0.6043	0.9593	NA	NA	0.1001	0.00545	2.209e-75	9.587e-10
rs11943931	4	9706478	18	C	A	biomarkers-30880-irnt	Urate	0.315	NA	NA	-0.06995	0.01734	5.507e-05	0.5542	NA	NA	0.04136	0.0405	0.3071	0.4339	NA	NA	0.05517	0.01369	5.587e-05	0.3988	NA	NA	0.00776	0.02341	0.7403	0.6259	NA	NA	0.06853	0.002306	3.876e-194	0.5655	NA	NA	0.03697	0.03311	0.2641	0.6157	NA	NA	0.06509	0.002235	2.053e-186	8.334e-14
rs139532882	4	9706756	18	T	TG	biomarkers-30880-irnt	Urate	0.5269	NA	NA	0.07267	0.01617	7.004e-06	0.329	NA	NA	0.02032	0.04216	0.6298	0.4089	NA	NA	-0.05394	0.01375	8.791e-05	0.4676	NA	NA	-0.02282	0.02346	0.3309	0.3336	NA	NA	-0.05276	0.002379	5.527e-109	0.3619	NA	NA	-0.03355	0.03419	0.3264	0.3389	NA	NA	-0.04966	0.0023	2.038e-103	2.529e-12
rs13101652	4	9707682	18	A	G	biomarkers-30880-irnt	Urate	0.975	NA	NA	0.2074	0.05033	3.786e-05	0.9003	NA	NA	0.2005	0.07096	0.004712	0.8488	NA	NA	0.005413	0.01912	0.7771	0.8644	NA	NA	-0.03069	0.03429	0.3708	0.9621	NA	NA	0.1112	0.005839	7.484e-81	0.9573	NA	NA	0.04051	0.07878	0.6072	0.9593	NA	NA	0.1003	0.00545	1.077e-75	1.527e-09
rs13122952	4	9707740	18	G	A	biomarkers-30880-irnt	Urate	0.308	NA	NA	-0.06364	0.01749	0.0002747	0.5439	NA	NA	0.0436	0.0405	0.2818	0.4302	NA	NA	0.05468	0.01373	6.817e-05	0.3952	NA	NA	0.009931	0.02361	0.674	0.6145	NA	NA	0.06978	0.002299	1.95e-202	0.5584	NA	NA	0.02894	0.03311	0.382	0.6046	NA	NA	0.06642	0.00223	5.513e-195	8.94e-13
rs13101880	4	9707827	18	A	G	biomarkers-30880-irnt	Urate	0.9748	NA	NA	0.2091	0.05005	2.942e-05	0.9009	NA	NA	0.1853	0.07163	0.009679	0.8503	NA	NA	0.00877	0.0194	0.6512	0.8659	NA	NA	-0.03031	0.03489	0.385	0.9622	NA	NA	0.1099	0.005875	5.002e-78	0.9576	NA	NA	0.04046	0.07952	0.6109	0.9594	NA	NA	0.0996	0.005488	1.281e-73	1.091e-08
rs6831476	4	9708183	18	G	T	biomarkers-30880-irnt	Urate	0.3158	NA	NA	-0.06997	0.01734	5.466e-05	0.5563	NA	NA	0.04598	0.04058	0.2572	0.4344	NA	NA	0.05485	0.01369	6.119e-05	0.4002	NA	NA	0.006606	0.02343	0.7779	0.6309	NA	NA	0.07052	0.002312	2.239e-204	0.5673	NA	NA	0.03535	0.03305	0.2848	0.6205	NA	NA	0.06693	0.002241	5.147e-196	2.089e-14
rs12510091	4	9708661	18	G	A	biomarkers-30880-irnt	Urate	0.2484	NA	NA	-0.06582	0.0186	0.0004025	0.5464	NA	NA	0.04057	0.04052	0.3167	0.4332	NA	NA	0.05537	0.01367	5.126e-05	0.3988	NA	NA	0.005977	0.02339	0.7983	0.6297	NA	NA	0.07009	0.00231	2.546e-202	0.545	NA	NA	0.01498	0.03277	0.6477	0.6183	NA	NA	0.06679	0.002241	3.881e-195	2.595e-12
rs9291607	4	9708798	18	G	C	biomarkers-30880-irnt	Urate	0.7405	NA	NA	0.03337	0.01824	0.06731	0.8746	NA	NA	0.12	0.06318	0.0576	0.8448	NA	NA	0.0009344	0.019	0.9608	0.861	NA	NA	-0.02798	0.03386	0.4087	0.9593	NA	NA	0.1006	0.005648	6.7e-71	0.9021	NA	NA	-0.0379	0.05358	0.4793	0.9528	NA	NA	0.08414	0.00509	2.247e-61	5.769e-10
rs13151395	4	9709144	18	C	T	biomarkers-30880-irnt	Urate	0.2479	NA	NA	-0.06521	0.01861	0.0004565	0.5463	NA	NA	0.04166	0.04051	0.3038	0.4338	NA	NA	0.05415	0.01364	7.172e-05	0.3934	NA	NA	0.005291	0.02349	0.8218	0.6286	NA	NA	0.06972	0.002307	1.417e-200	0.5445	NA	NA	0.01332	0.03269	0.6837	0.6171	NA	NA	0.06641	0.002239	2.543e-193	3.371e-12
rs6448972	4	9709511	18	C	T	biomarkers-30880-irnt	Urate	0.7404	NA	NA	0.03319	0.01823	0.06865	0.8746	NA	NA	0.1199	0.06319	0.05769	0.8449	NA	NA	0.0002446	0.01901	0.9897	0.859	NA	NA	-0.02436	0.03361	0.4687	0.9593	NA	NA	0.1004	0.005648	1.081e-70	0.9021	NA	NA	-0.03836	0.05358	0.474	0.9528	NA	NA	0.084	0.005089	3.38e-61	6.722e-10
rs6858200	4	9709531	18	C	A	biomarkers-30880-irnt	Urate	0.4916	NA	NA	0.07421	0.01609	3.977e-06	0.3278	NA	NA	0.009372	0.04216	0.8241	0.4107	NA	NA	-0.05519	0.01376	6.048e-05	0.4611	NA	NA	-0.0177	0.0234	0.4494	0.3306	NA	NA	-0.05578	0.00237	1.747e-122	0.357	NA	NA	-0.03059	0.03399	0.3682	0.3355	NA	NA	-0.05245	0.002292	5.77e-116	1.856e-13
rs6858393	4	9709577	18	C	T	biomarkers-30880-irnt	Urate	0.4916	NA	NA	0.07422	0.01609	3.967e-06	0.3278	NA	NA	0.009372	0.04216	0.8241	0.4107	NA	NA	-0.05521	0.01376	6.012e-05	0.4611	NA	NA	-0.01768	0.0234	0.4501	0.3306	NA	NA	-0.05576	0.00237	2.119e-122	0.357	NA	NA	-0.0306	0.03399	0.368	0.3354	NA	NA	-0.05244	0.002292	6.904e-116	1.867e-13
rs6852419	4	9711314	18	G	A	biomarkers-30880-irnt	Urate	0.4913	NA	NA	0.0743	0.01609	3.859e-06	0.3277	NA	NA	0.009391	0.04213	0.8236	0.412	NA	NA	-0.0556	0.01376	5.341e-05	0.4626	NA	NA	-0.01701	0.02342	0.4677	0.3306	NA	NA	-0.05583	0.002369	8.628e-123	0.3568	NA	NA	-0.03115	0.03397	0.3592	0.3355	NA	NA	-0.05251	0.002291	2.804e-116	1.648e-13
rs66534644	4	9711634	18	C	G	biomarkers-30880-irnt	Urate	0.2447	NA	NA	-0.0674	0.01869	0.0003097	0.5022	NA	NA	0.009186	0.04043	0.8203	0.4241	NA	NA	0.05477	0.01363	5.842e-05	0.3885	NA	NA	0.0017	0.02335	0.942	0.5741	NA	NA	0.05709	0.002249	3.492e-142	0.5354	NA	NA	0.01993	0.03254	0.5403	0.5648	NA	NA	0.05453	0.002185	1.91e-137	7.227e-10
rs576487641	4	9712952	18	C	T	biomarkers-30880-irnt	Urate	0.4943	NA	NA	0.07056	0.01601	1.052e-05	0.3685	NA	NA	0.02851	0.04148	0.4919	0.4177	NA	NA	-0.05223	0.01367	0.0001324	0.4702	NA	NA	-0.01883	0.02347	0.4223	0.3841	NA	NA	-0.04304	0.002291	9.968e-79	0.3636	NA	NA	-0.03499	0.03385	0.3014	0.3868	NA	NA	-0.04065	0.002219	6.445e-75	2.412e-10
rs6836384	4	9713148	18	C	T	biomarkers-30880-irnt	Urate	0.4947	NA	NA	0.07736	0.01608	1.497e-06	0.3719	NA	NA	0.04286	0.04129	0.2992	0.4227	NA	NA	-0.05568	0.01368	4.705e-05	0.4719	NA	NA	-0.01509	0.02329	0.5171	0.3852	NA	NA	-0.04252	0.002285	2.652e-77	0.366	NA	NA	-0.0363	0.03371	0.2816	0.388	NA	NA	-0.04007	0.002214	3.02e-73	7.562e-12
rs6843276	4	9714147	18	C	T	biomarkers-30880-irnt	Urate	0.2462	NA	NA	-0.06847	0.01865	0.0002423	0.5032	NA	NA	0.01121	0.04032	0.781	0.4238	NA	NA	0.05336	0.0136	8.741e-05	0.3913	NA	NA	0.0008186	0.02318	0.9718	0.5739	NA	NA	0.05708	0.002247	2.5e-142	0.5364	NA	NA	0.01898	0.03248	0.559	0.5647	NA	NA	0.05446	0.002184	2.791e-137	4.278e-10
rs10005931	4	9714347	18	C	T	biomarkers-30880-irnt	Urate	0.5872	NA	NA	0.06385	0.01616	7.799e-05	0.3848	NA	NA	0.04838	0.04087	0.2366	0.4241	NA	NA	-0.05579	0.01367	4.466e-05	0.4731	NA	NA	-0.01511	0.0233	0.5166	0.3865	NA	NA	-0.04226	0.002283	1.618e-76	0.39	NA	NA	-0.01435	0.03336	0.6672	0.3908	NA	NA	-0.04	0.002212	4.324e-73	1.379e-09
rs4282175	4	9714684	18	A	G	biomarkers-30880-irnt	Urate	0.9704	NA	NA	0.1818	0.04675	0.0001007	0.9	NA	NA	0.1971	0.07073	0.005328	0.8507	NA	NA	0.0004384	0.01927	0.9819	0.8651	NA	NA	-0.0318	0.03418	0.3522	0.961	NA	NA	0.1059	0.005758	1.609e-75	0.9574	NA	NA	0.03947	0.07927	0.6186	0.9582	NA	NA	0.09547	0.005382	2.029e-70	4.662e-09
rs4407503	4	9714799	18	T	C	biomarkers-30880-irnt	Urate	0.9704	NA	NA	0.181	0.04672	0.0001069	0.9	NA	NA	0.1972	0.07073	0.005302	0.8507	NA	NA	-0.0001231	0.01927	0.9949	0.865	NA	NA	-0.03175	0.03418	0.3529	0.961	NA	NA	0.1057	0.005757	2.394e-75	0.9573	NA	NA	0.03872	0.0791	0.6245	0.9582	NA	NA	0.09531	0.005381	3.455e-70	4.338e-09
rs13136075	4	9714968	18	G	A	biomarkers-30880-irnt	Urate	0.2462	NA	NA	-0.0686	0.01866	0.0002359	0.5034	NA	NA	0.01031	0.04029	0.7979	0.4236	NA	NA	0.05053	0.0136	0.0002025	0.3883	NA	NA	0.004406	0.02317	0.8492	0.5738	NA	NA	0.05698	0.002247	8.109e-142	0.5363	NA	NA	0.01894	0.03247	0.5597	0.5646	NA	NA	0.05431	0.002184	1.441e-136	5.635e-10
rs6448974	4	9715105	18	A	G	biomarkers-30880-irnt	Urate	0.9598	NA	NA	0.116	0.04086	0.004537	0.8988	NA	NA	0.184	0.07033	0.008905	0.8507	NA	NA	-0.0007326	0.01927	0.9697	0.865	NA	NA	-0.03167	0.03417	0.3541	0.961	NA	NA	0.1057	0.005757	3.075e-75	0.9559	NA	NA	0.05899	0.07821	0.4507	0.958	NA	NA	0.09443	0.00537	3.141e-69	2.41e-08
rs55912423	4	9715435	18	G	A	biomarkers-30880-irnt	Urate	0.4945	NA	NA	0.07733	0.01608	1.514e-06	0.3727	NA	NA	0.04059	0.04119	0.3244	0.4235	NA	NA	-0.05237	0.01368	0.0001295	0.4735	NA	NA	-0.01617	0.02328	0.4873	0.3861	NA	NA	-0.04227	0.002285	2.251e-76	0.3673	NA	NA	-0.03429	0.03368	0.3085	0.3889	NA	NA	-0.03976	0.002214	4.335e-72	1.249e-11
rs9684176	4	9716386	18	T	G	biomarkers-30880-irnt	Urate	0.3204	NA	NA	-0.0675	0.01727	9.304e-05	0.5296	NA	NA	0.0144	0.04039	0.7214	0.4272	NA	NA	0.05099	0.01356	0.0001699	0.3925	NA	NA	0.00208	0.02319	0.9285	0.576	NA	NA	0.05792	0.002247	1.65e-146	0.5604	NA	NA	0.03576	0.03269	0.274	0.568	NA	NA	0.05502	0.002181	1.927e-140	2.32e-11
rs4407504	4	9717360	18	C	G	biomarkers-30880-irnt	Urate	0.97	NA	NA	0.1788	0.04649	0.0001203	0.9002	NA	NA	0.1977	0.0707	0.005161	0.851	NA	NA	-0.0009926	0.01928	0.9589	0.8647	NA	NA	-0.02865	0.03409	0.4007	0.962	NA	NA	0.1111	0.005836	9.641e-81	0.9576	NA	NA	0.03879	0.07943	0.6253	0.9592	NA	NA	0.09966	0.005444	7.59e-75	1.029e-09
rs11723205	4	9718677	18	G	C	biomarkers-30880-irnt	Urate	0.4932	NA	NA	0.07672	0.01607	1.792e-06	0.3719	NA	NA	0.03982	0.04133	0.3353	0.427	NA	NA	-0.05808	0.01372	2.313e-05	0.4758	NA	NA	-0.01607	0.02327	0.4898	0.3874	NA	NA	-0.04261	0.002288	2.043e-77	0.3686	NA	NA	-0.03607	0.03375	0.2851	0.3902	NA	NA	-0.04023	0.002216	1.224e-73	9.09e-12
rs9985764	4	9718719	18	A	G	biomarkers-30880-irnt	Urate	0.97	NA	NA	0.1779	0.04654	0.0001316	0.9127	NA	NA	0.2211	0.07291	0.002423	0.8544	NA	NA	-0.007081	0.01956	0.7173	0.8726	NA	NA	-0.03632	0.03484	0.2972	0.962	NA	NA	0.111	0.00584	1.465e-80	0.9579	NA	NA	0.04222	0.07989	0.5972	0.9593	NA	NA	0.09941	0.005458	4.094e-74	1.36e-10
rs9995655	4	9718931	18	G	A	biomarkers-30880-irnt	Urate	0.9743	NA	NA	0.2019	0.05024	5.835e-05	0.9131	NA	NA	0.2252	0.07301	0.002043	0.8538	NA	NA	-0.006811	0.01951	0.727	0.8719	NA	NA	-0.03626	0.03459	0.2946	0.9609	NA	NA	0.1061	0.005762	1.061e-75	0.9575	NA	NA	0.04079	0.07961	0.6084	0.9583	NA	NA	0.09543	0.005397	5.805e-70	2.662e-10
rs778755641	4	9719048	18	T	TATAGAC	biomarkers-30880-irnt	Urate	0.03823	NA	NA	-0.1984	0.04265	3.271e-06	0.0698	NA	NA	-0.2735	0.08502	0.001294	0.1312	NA	NA	0.009767	0.02093	0.6407	0.1018	NA	NA	0.05731	0.04005	0.1524	0.02755	NA	NA	-0.09376	0.007111	1.061e-39	0.03344	NA	NA	0.001211	0.09581	0.9899	0.03035	NA	NA	-0.08275	0.006526	7.603e-37	4.845e-09
rs7683574	4	9719148	18	C	T	biomarkers-30880-irnt	Urate	0.4914	NA	NA	0.07696	0.01607	1.667e-06	0.3666	NA	NA	0.04617	0.04168	0.268	0.4216	NA	NA	-0.06008	0.01381	1.361e-05	0.4727	NA	NA	-0.01508	0.02327	0.5169	0.3809	NA	NA	-0.04404	0.002302	1.363e-81	0.367	NA	NA	-0.04085	0.03384	0.2273	0.3839	NA	NA	-0.04159	0.00223	1.207e-77	2.775e-12
rs11727674	4	9719981	18	C	T	biomarkers-30880-irnt	Urate	0.5183	NA	NA	0.06714	0.01604	2.841e-05	0.3176	NA	NA	0.04535	0.04296	0.291	0.3366	NA	NA	-0.06738	0.01443	3.022e-06	0.4368	NA	NA	0.003103	0.02403	0.8972	0.3256	NA	NA	-0.04263	0.002391	4.416e-71	0.3505	NA	NA	-0.03589	0.03428	0.2952	0.3294	NA	NA	-0.04027	0.002314	8.359e-68	6.128e-11
rs7664410	4	9720743	18	T	C	biomarkers-30880-irnt	Urate	0.9457	NA	NA	0.1291	0.03495	0.0002214	0.9064	NA	NA	0.2012	0.06903	0.003569	0.8444	NA	NA	-0.007177	0.01851	0.6982	0.8669	NA	NA	-0.02256	0.03346	0.5002	0.9586	NA	NA	0.09579	0.00557	2.823e-66	0.948	NA	NA	0.03788	0.0713	0.5952	0.9554	NA	NA	0.08591	0.00518	9.067e-62	2.663e-08
rs7696036	4	9720895	18	C	T	biomarkers-30880-irnt	Urate	0.8595	NA	NA	0.0274	0.02264	0.2261	0.9	NA	NA	0.1771	0.0674	0.008603	0.8438	NA	NA	-0.007314	0.01845	0.6918	0.8667	NA	NA	-0.02272	0.03341	0.4965	0.9585	NA	NA	0.09534	0.005564	8.137e-66	0.9382	NA	NA	-0.004654	0.06552	0.9434	0.954	NA	NA	0.08119	0.005094	3.396e-57	2.744e-09
rs7659176	4	9721066	18	A	G	biomarkers-30880-irnt	Urate	0.9434	NA	NA	0.1212	0.03382	0.0003401	0.9057	NA	NA	0.2091	0.06856	0.002288	0.8443	NA	NA	-0.00829	0.01845	0.6532	0.8665	NA	NA	-0.02183	0.0333	0.5121	0.9584	NA	NA	0.0946	0.005554	4.613e-65	0.9476	NA	NA	0.03505	0.07086	0.6209	0.9552	NA	NA	0.08471	0.005161	1.535e-60	2.584e-08
rs71179479	4	9721274	18	G	GC	biomarkers-30880-irnt	Urate	0.9436	NA	NA	0.1234	0.03393	0.0002779	0.9071	NA	NA	0.1966	0.06904	0.004408	0.844	NA	NA	-0.007621	0.01845	0.6795	0.8668	NA	NA	-0.02241	0.03336	0.5018	0.9586	NA	NA	0.09533	0.005567	9.881e-66	0.9479	NA	NA	0.04284	0.0712	0.5474	0.9554	NA	NA	0.08535	0.005172	3.627e-61	3.283e-08
rs10939471	4	9721337	18	C	A	biomarkers-30880-irnt	Urate	0.8594	NA	NA	0.02777	0.02263	0.2198	0.8999	NA	NA	0.1782	0.06732	0.008129	0.8438	NA	NA	-0.007561	0.01844	0.6818	0.8667	NA	NA	-0.0219	0.03336	0.5116	0.9585	NA	NA	0.095	0.005562	2.048e-65	0.9382	NA	NA	-0.003809	0.06549	0.9536	0.954	NA	NA	0.08093	0.005092	6.814e-57	3.209e-09
rs11730702	4	9721553	18	A	G	biomarkers-30880-irnt	Urate	0.9435	NA	NA	0.1243	0.03391	0.0002465	0.9067	NA	NA	0.2007	0.06908	0.003663	0.8441	NA	NA	-0.007142	0.01846	0.6988	0.8669	NA	NA	-0.02137	0.03339	0.5221	0.9586	NA	NA	0.09538	0.005567	8.202e-66	0.948	NA	NA	0.03993	0.07118	0.5748	0.9554	NA	NA	0.0855	0.005172	2.208e-61	3.549e-08
rs10939472	4	9721616	18	G	C	biomarkers-30880-irnt	Urate	0.8594	NA	NA	0.02823	0.02263	0.2122	0.9001	NA	NA	0.178	0.06739	0.008259	0.8438	NA	NA	-0.007597	0.01845	0.6805	0.8668	NA	NA	-0.02156	0.03338	0.5184	0.9585	NA	NA	0.09505	0.005562	1.805e-65	0.9383	NA	NA	-0.003035	0.06551	0.9631	0.954	NA	NA	0.08102	0.005092	5.473e-57	3.487e-09
rs10939473	4	9722105	18	A	G	biomarkers-30880-irnt	Urate	0.9434	NA	NA	0.1257	0.03391	0.0002106	0.9069	NA	NA	0.2013	0.06918	0.003615	0.8426	NA	NA	-0.006353	0.01842	0.7302	0.8667	NA	NA	-0.02228	0.0334	0.5047	0.9586	NA	NA	0.09542	0.005567	7.59e-66	0.948	NA	NA	0.04122	0.07122	0.5627	0.9553	NA	NA	0.08558	0.005172	1.685e-61	3.614e-08
rs12645989	4	9722133	18	C	T	biomarkers-30880-irnt	Urate	0.3457	NA	NA	0.03634	0.01642	0.02686	0.2765	NA	NA	0.04602	0.04453	0.3013	0.324	NA	NA	-0.06586	0.01431	4.195e-06	0.445	NA	NA	0.01537	0.02369	0.5164	0.2637	NA	NA	-0.05544	0.002524	5.971e-107	0.3151	NA	NA	-0.03161	0.0348	0.3637	0.2674	NA	NA	-0.05255	0.002435	2.429e-103	1.468e-08
rs13136217	4	9722292	18	G	T	biomarkers-30880-irnt	Urate	0.8455	NA	NA	0.03293	0.0218	0.131	0.8987	NA	NA	0.1639	0.06712	0.01458	0.8423	NA	NA	-0.00699	0.01841	0.7041	0.8666	NA	NA	-0.02244	0.03339	0.5016	0.9585	NA	NA	0.09498	0.005562	2.244e-65	0.9369	NA	NA	-0.01866	0.06499	0.7741	0.9538	NA	NA	0.08082	0.005081	5.759e-57	4.47e-09
rs2037315	4	9722408	18	C	G	biomarkers-30880-irnt	Urate	0.8546	NA	NA	0.02899	0.0223	0.1935	0.8998	NA	NA	0.1744	0.06727	0.009518	0.8424	NA	NA	-0.006789	0.01841	0.7123	0.8666	NA	NA	-0.02242	0.03339	0.5019	0.9585	NA	NA	0.09508	0.005563	1.666e-65	0.9383	NA	NA	-0.00192	0.06554	0.9766	0.9539	NA	NA	0.081	0.005088	4.555e-57	4.065e-09
rs13142396	4	9722847	18	G	A	biomarkers-30880-irnt	Urate	0.8446	NA	NA	0.03258	0.02181	0.1352	0.8993	NA	NA	0.1546	0.06718	0.02136	0.8424	NA	NA	-0.00727	0.01841	0.6929	0.8668	NA	NA	-0.02243	0.03342	0.5022	0.9584	NA	NA	0.09489	0.005559	2.529e-65	0.9322	NA	NA	-0.01505	0.06337	0.8123	0.9536	NA	NA	0.08066	0.005078	8.122e-57	5.117e-09
rs13122613	4	9723377	18	A	G	biomarkers-30880-irnt	Urate	0.8591	NA	NA	0.03043	0.02264	0.179	0.901	NA	NA	0.1778	0.06764	0.008588	0.8417	NA	NA	-0.008652	0.01839	0.6381	0.8667	NA	NA	-0.02192	0.03344	0.5122	0.957	NA	NA	0.09295	0.005529	1.974e-63	0.9379	NA	NA	0.01869	0.06584	0.7766	0.9525	NA	NA	0.07951	0.005066	1.611e-55	1.025e-08
rs11944806	4	9723887	18	T	C	biomarkers-30880-irnt	Urate	0.8592	NA	NA	0.02938	0.02261	0.1939	0.9005	NA	NA	0.1778	0.06749	0.008414	0.8424	NA	NA	-0.006824	0.01841	0.7109	0.8667	NA	NA	-0.02207	0.0334	0.5087	0.9585	NA	NA	0.09512	0.005563	1.498e-65	0.9383	NA	NA	-0.001227	0.06555	0.9851	0.954	NA	NA	0.08116	0.005092	3.415e-57	4.378e-09
rs770662928	4	9724408	18	AT	A	biomarkers-30880-irnt	Urate	0.8456	NA	NA	0.0332	0.02181	0.1279	0.8995	NA	NA	0.1545	0.06722	0.02153	0.8424	NA	NA	-0.007301	0.01842	0.6917	0.8669	NA	NA	-0.02209	0.03345	0.5089	0.9585	NA	NA	0.09497	0.005563	2.388e-65	0.9359	NA	NA	-0.003521	0.06454	0.9565	0.9538	NA	NA	0.08086	0.005082	5.361e-57	7.129e-09
rs2037313	4	9724711	18	T	C	biomarkers-30880-irnt	Urate	0.8566	NA	NA	0.03493	0.02247	0.1201	0.9	NA	NA	0.1789	0.06702	0.007603	0.8424	NA	NA	-0.006618	0.01842	0.7193	0.8667	NA	NA	-0.02188	0.03341	0.5125	0.9585	NA	NA	0.09513	0.005563	1.432e-65	0.938	NA	NA	-0.002888	0.06539	0.9648	0.9539	NA	NA	0.08144	0.00509	1.257e-57	7.017e-09
rs13103552	4	9725302	18	C	A	biomarkers-30880-irnt	Urate	0.8453	NA	NA	0.03373	0.02179	0.1216	0.899	NA	NA	0.1632	0.06718	0.01516	0.8424	NA	NA	-0.007021	0.01841	0.703	0.8668	NA	NA	-0.02175	0.03342	0.5151	0.9585	NA	NA	0.09495	0.005562	2.42e-65	0.9369	NA	NA	-0.01724	0.06502	0.7909	0.9537	NA	NA	0.08086	0.005081	5e-57	5.455e-09
rs10004432	4	9726690	18	T	C	biomarkers-30880-irnt	Urate	0.9435	NA	NA	0.131	0.034	0.0001164	0.909	NA	NA	0.2094	0.06979	0.002695	0.8429	NA	NA	-0.007417	0.01845	0.6877	0.8664	NA	NA	-0.017	0.03333	0.6101	0.9588	NA	NA	0.09657	0.00558	4.241e-67	0.9511	NA	NA	0.05407	0.07367	0.4629	0.9555	NA	NA	0.08682	0.005184	5.846e-63	2.53e-08
rs2867341	4	9726973	18	G	A	biomarkers-30880-irnt	Urate	0.8595	NA	NA	0.03061	0.02263	0.1761	0.9019	NA	NA	0.1811	0.06775	0.007528	0.8427	NA	NA	-0.007841	0.01844	0.6707	0.8663	NA	NA	-0.01718	0.03331	0.606	0.9586	NA	NA	0.09599	0.005565	1.128e-66	0.9415	NA	NA	0.006179	0.06738	0.9269	0.954	NA	NA	0.08207	0.005095	2.212e-58	4.536e-09
rs9997706	4	9727210	18	C	T	biomarkers-30880-irnt	Urate	0.8519	NA	NA	0.03621	0.02217	0.1025	0.9019	NA	NA	0.1865	0.06778	0.005944	0.8426	NA	NA	-0.007457	0.01844	0.6859	0.8663	NA	NA	-0.01704	0.03331	0.6091	0.9587	NA	NA	0.09573	0.005574	4.023e-66	0.9379	NA	NA	0.0002795	0.06594	0.9966	0.954	NA	NA	0.08201	0.005095	2.767e-58	6.781e-09
rs11728960	4	9729781	18	A	G	biomarkers-30880-irnt	Urate	0.9741	NA	NA	0.1918	0.05122	0.000181	0.9115	NA	NA	0.2184	0.07088	0.002066	0.8433	NA	NA	-0.008422	0.01848	0.6486	0.867	NA	NA	-0.01623	0.03345	0.6276	0.9588	NA	NA	0.09674	0.005582	2.741e-67	0.9548	NA	NA	0.04683	0.07652	0.5405	0.9561	NA	NA	0.08701	0.005222	2.537e-62	5.373e-09
4:9729791_CATG_C	4	9729791	18	CATG	C	biomarkers-30880-irnt	Urate	0.9433	NA	NA	0.1366	0.03394	5.739e-05	0.9097	NA	NA	0.2163	0.06975	0.001926	0.8433	NA	NA	-0.005864	0.01847	0.7509	0.8669	NA	NA	-0.02033	0.03342	0.5429	0.9591	NA	NA	0.09801	0.005612	2.739e-68	0.9514	NA	NA	0.05702	0.074	0.441	0.9559	NA	NA	0.08823	0.005211	2.588e-64	1.375e-08
rs144227518	4	9730037	18	G	A	biomarkers-30880-irnt	Urate	0.3571	NA	NA	0.05967	0.01728	0.0005532	0.256	NA	NA	0.006021	0.04961	0.9034	0.3095	NA	NA	-0.05897	0.01581	0.0001907	0.4384	NA	NA	-6.429e-05	0.0252	0.998	0.2474	NA	NA	-0.06033	0.002775	7.936e-105	0.2822	NA	NA	-0.04405	0.03888	0.2572	0.2516	NA	NA	-0.05647	0.002674	5.133e-99	2.253e-10
4:9730201_CCACACA_C	4	9730201	18	CCACACA	C	biomarkers-30880-irnt	Urate	0.9433	NA	NA	0.1365	0.03393	5.718e-05	0.9092	NA	NA	0.2147	0.06955	0.002026	0.8429	NA	NA	-0.006559	0.01843	0.7219	0.8668	NA	NA	-0.0179	0.0334	0.592	0.9588	NA	NA	0.09673	0.00558	2.545e-67	0.9513	NA	NA	0.05778	0.07377	0.4334	0.9555	NA	NA	0.08719	0.005183	1.731e-63	1.978e-08
rs6856942	4	9730573	18	A	G	biomarkers-30880-irnt	Urate	0.854	NA	NA	0.03313	0.02225	0.1365	0.9022	NA	NA	0.1814	0.06767	0.007342	0.8428	NA	NA	-0.007892	0.01843	0.6685	0.8665	NA	NA	-0.01633	0.03332	0.6241	0.9587	NA	NA	0.09622	0.005573	8.498e-67	0.9415	NA	NA	0.008046	0.06737	0.9049	0.9541	NA	NA	0.08229	0.005096	1.173e-58	5.183e-09
rs6852897	4	9730941	18	C	T	biomarkers-30880-irnt	Urate	0.854	NA	NA	0.0332	0.02225	0.1356	0.9022	NA	NA	0.1812	0.06767	0.007401	0.8428	NA	NA	-0.007902	0.01843	0.668	0.8665	NA	NA	-0.01626	0.03332	0.6257	0.9587	NA	NA	0.09622	0.005572	8.392e-67	0.9415	NA	NA	0.00824	0.06737	0.9027	0.9541	NA	NA	0.0823	0.005096	1.144e-58	5.258e-09
rs7658268	4	9731348	18	A	C	biomarkers-30880-irnt	Urate	0.9129	NA	NA	0.03335	0.02769	0.2284	0.9062	NA	NA	0.2011	0.06892	0.003526	0.843	NA	NA	-0.007787	0.01843	0.6727	0.8668	NA	NA	-0.01591	0.03334	0.6332	0.9587	NA	NA	0.09632	0.005573	6.347e-67	0.9476	NA	NA	0.02949	0.07044	0.6754	0.955	NA	NA	0.08358	0.005147	2.608e-59	1.156e-08
rs28711515	4	9731651	18	C	G	biomarkers-30880-irnt	Urate	0.3589	NA	NA	0.04741	0.01622	0.003477	0.2806	NA	NA	0.04094	0.04413	0.3535	0.3208	NA	NA	-0.06433	0.01429	6.701e-06	0.4495	NA	NA	0.01037	0.02346	0.6585	0.2638	NA	NA	-0.05562	0.002519	5.198e-108	0.3208	NA	NA	-0.03564	0.03431	0.2989	0.2677	NA	NA	-0.05246	0.002429	2.025e-103	5.276e-10
rs28479165	4	9731689	18	G	T	biomarkers-30880-irnt	Urate	0.3836	NA	NA	0.06647	0.01609	3.609e-05	0.2833	NA	NA	0.04132	0.04408	0.3486	0.3209	NA	NA	-0.0641	0.01428	7.189e-06	0.4484	NA	NA	0.0114	0.02343	0.6266	0.2638	NA	NA	-0.05559	0.002519	6.767e-108	0.3241	NA	NA	-0.03092	0.03422	0.3663	0.2681	NA	NA	-0.05192	0.002429	2.29e-101	1.542e-13
rs6811848	4	9732161	18	C	A	biomarkers-30880-irnt	Urate	0.8539	NA	NA	0.03332	0.02224	0.1341	0.9022	NA	NA	0.18	0.06767	0.007817	0.8428	NA	NA	-0.007933	0.01842	0.6668	0.8666	NA	NA	-0.016	0.03331	0.6311	0.9587	NA	NA	0.0965	0.005575	3.882e-67	0.9415	NA	NA	0.008375	0.06737	0.9011	0.9541	NA	NA	0.08252	0.005097	5.97e-59	4.889e-09
rs12503033	4	9732370	18	G	C	biomarkers-30880-irnt	Urate	0.3603	NA	NA	0.04158	0.01619	0.0102	0.281	NA	NA	0.02652	0.04409	0.5475	0.3215	NA	NA	-0.06134	0.0143	1.797e-05	0.446	NA	NA	0.007794	0.02348	0.7399	0.2641	NA	NA	-0.05582	0.002521	1.212e-108	0.3181	NA	NA	-0.03494	0.03455	0.3118	0.268	NA	NA	-0.05274	0.002431	2.086e-104	9.275e-09
rs10021184	4	9732624	18	T	A	biomarkers-30880-irnt	Urate	0.8539	NA	NA	0.03327	0.02224	0.1347	0.9021	NA	NA	0.1794	0.06766	0.008009	0.8428	NA	NA	-0.007952	0.01842	0.666	0.8666	NA	NA	-0.01588	0.0333	0.6335	0.9587	NA	NA	0.09651	0.005575	3.806e-67	0.9415	NA	NA	0.008375	0.06737	0.9011	0.9541	NA	NA	0.08252	0.005097	5.971e-59	4.917e-09
rs10007469	4	9732743	18	G	C	biomarkers-30880-irnt	Urate	0.8548	NA	NA	0.03419	0.02229	0.125	0.9021	NA	NA	0.1793	0.06765	0.008052	0.8428	NA	NA	-0.007956	0.01842	0.6658	0.8666	NA	NA	-0.01585	0.0333	0.6341	0.9587	NA	NA	0.09648	0.005575	4.141e-67	0.9415	NA	NA	0.008364	0.06737	0.9012	0.9541	NA	NA	0.08256	0.005098	5.484e-59	5.485e-09
rs10023543	4	9732772	18	T	C	biomarkers-30880-irnt	Urate	0.8541	NA	NA	0.03426	0.02227	0.124	0.9016	NA	NA	0.1808	0.06763	0.007525	0.8419	NA	NA	-0.008404	0.01842	0.6483	0.8468	NA	NA	-0.008451	0.03189	0.791	0.9587	NA	NA	0.09672	0.005573	1.832e-67	0.9412	NA	NA	0.007813	0.06734	0.9076	0.9539	NA	NA	0.08272	0.005091	2.363e-59	5.627e-09
rs35189463	4	9732888	18	C	CT	biomarkers-30880-irnt	Urate	0.8523	NA	NA	0.03412	0.02217	0.1239	0.9017	NA	NA	0.1804	0.06772	0.007735	0.8428	NA	NA	-0.006994	0.01843	0.7043	0.8668	NA	NA	-0.0174	0.03336	0.602	0.9587	NA	NA	0.09651	0.005576	4.055e-67	0.9409	NA	NA	0.01822	0.06722	0.7864	0.9541	NA	NA	0.08265	0.005098	3.988e-59	6.761e-09
rs10021058	4	9733051	18	A	T	biomarkers-30880-irnt	Urate	0.3584	NA	NA	0.04654	0.01622	0.004114	0.2802	NA	NA	0.03853	0.04422	0.3836	0.3197	NA	NA	-0.06305	0.01429	1.029e-05	0.4486	NA	NA	0.01157	0.02344	0.6216	0.2637	NA	NA	-0.05557	0.00252	9.048e-108	0.32	NA	NA	-0.03536	0.03434	0.3032	0.2676	NA	NA	-0.05239	0.00243	4.346e-103	7.627e-10
rs2176643	4	9733602	18	G	A	biomarkers-30880-irnt	Urate	0.9388	NA	NA	0.1306	0.03265	6.335e-05	0.909	NA	NA	0.2041	0.06956	0.003348	0.8431	NA	NA	-0.007591	0.01843	0.6805	0.8668	NA	NA	-0.01541	0.0333	0.6437	0.9588	NA	NA	0.09687	0.005579	1.587e-67	0.9512	NA	NA	0.05704	0.07368	0.4388	0.9555	NA	NA	0.08716	0.005178	1.399e-63	2.669e-08
rs10805317	4	9733636	18	A	G	biomarkers-30880-irnt	Urate	0.8548	NA	NA	0.03411	0.02228	0.1258	0.9021	NA	NA	0.1778	0.06763	0.008567	0.8428	NA	NA	-0.007996	0.01842	0.6643	0.8666	NA	NA	-0.01566	0.03329	0.6381	0.9587	NA	NA	0.09653	0.005575	3.655e-67	0.9415	NA	NA	0.008371	0.06737	0.9011	0.9541	NA	NA	0.08258	0.005098	5.144e-59	5.494e-09
rs7678014	4	9734421	18	A	T	biomarkers-30880-irnt	Urate	0.8592	NA	NA	0.03209	0.02262	0.1559	0.9025	NA	NA	0.1801	0.06773	0.007834	0.8428	NA	NA	-0.007158	0.01842	0.6976	0.8668	NA	NA	-0.01689	0.03333	0.6123	0.9587	NA	NA	0.09649	0.005574	3.851e-67	0.9415	NA	NA	0.008341	0.06737	0.9015	0.9542	NA	NA	0.08258	0.005101	6.12e-59	5.314e-09
rs7684214	4	9734585	18	T	C	biomarkers-30880-irnt	Urate	0.8548	NA	NA	0.03401	0.02228	0.1268	0.902	NA	NA	0.1767	0.06756	0.008893	0.8428	NA	NA	-0.008023	0.01842	0.6632	0.8666	NA	NA	-0.01543	0.03326	0.6427	0.9587	NA	NA	0.09653	0.005575	3.536e-67	0.9415	NA	NA	0.008388	0.06737	0.9009	0.9541	NA	NA	0.08257	0.005098	5.131e-59	5.553e-09
rs7667613	4	9734812	18	G	A	biomarkers-30880-irnt	Urate	0.8539	NA	NA	0.03305	0.02223	0.137	0.902	NA	NA	0.1761	0.06755	0.009149	0.8428	NA	NA	-0.008032	0.01842	0.6628	0.8666	NA	NA	-0.01539	0.03326	0.6435	0.9587	NA	NA	0.09653	0.005575	3.677e-67	0.9415	NA	NA	0.008404	0.06737	0.9007	0.9541	NA	NA	0.0825	0.005097	6.357e-59	5.105e-09
rs7695437	4	9734981	18	A	C	biomarkers-30880-irnt	Urate	0.8523	NA	NA	0.02856	0.02224	0.1991	0.9015	NA	NA	0.1761	0.06755	0.00914	0.8428	NA	NA	-0.007384	0.01842	0.6886	0.868	NA	NA	-0.01911	0.03351	0.5684	0.9587	NA	NA	0.09632	0.005573	6.349e-67	0.9415	NA	NA	0.008027	0.06738	0.9052	0.954	NA	NA	0.0821	0.005097	2.239e-58	3.283e-09
rs10939480	4	9735093	18	A	G	biomarkers-30880-irnt	Urate	0.8539	NA	NA	0.02877	0.02227	0.1964	0.9025	NA	NA	0.1738	0.06794	0.01052	0.843	NA	NA	-0.008173	0.01847	0.6582	0.8665	NA	NA	-0.01993	0.03324	0.5489	0.9584	NA	NA	0.09519	0.005555	7.959e-66	0.9415	NA	NA	0.008404	0.06737	0.9007	0.9538	NA	NA	0.08116	0.005084	2.26e-57	4.344e-09
rs11723945	4	9735299	18	G	A	biomarkers-30880-irnt	Urate	0.3065	NA	NA	0.02452	0.01693	0.1474	0.2477	NA	NA	0.02976	0.04607	0.5183	0.3124	NA	NA	-0.06078	0.01442	2.492e-05	0.4436	NA	NA	0.0117	0.02356	0.6195	0.2275	NA	NA	-0.06702	0.00265	4.242e-141	0.2626	NA	NA	-0.0579	0.03592	0.107	0.2319	NA	NA	-0.06349	0.002551	9.569e-137	3.45e-08
rs7675599	4	9736516	18	G	A	biomarkers-30880-irnt	Urate	0.9382	NA	NA	0.1286	0.03249	7.504e-05	0.9092	NA	NA	0.2043	0.06966	0.003366	0.8426	NA	NA	-0.00619	0.01842	0.7368	0.8675	NA	NA	-0.01735	0.03342	0.6038	0.9588	NA	NA	0.09692	0.00558	1.403e-67	0.9514	NA	NA	0.06084	0.07394	0.4106	0.9555	NA	NA	0.08725	0.005178	1.05e-63	3.499e-08
rs7694044	4	9736576	18	C	T	biomarkers-30880-irnt	Urate	0.8533	NA	NA	0.03289	0.02224	0.1392	0.8986	NA	NA	0.1778	0.06764	0.008577	0.8414	NA	NA	-0.004397	0.0184	0.8112	0.8656	NA	NA	-0.01774	0.03346	0.5961	0.9583	NA	NA	0.09738	0.005566	1.566e-68	0.9412	NA	NA	0.01087	0.06741	0.8719	0.9536	NA	NA	0.08351	0.005091	1.804e-60	7.334e-09
rs7661469	4	9736709	18	A	G	biomarkers-30880-irnt	Urate	0.9382	NA	NA	0.1287	0.03249	7.483e-05	0.9092	NA	NA	0.2046	0.06968	0.003326	0.8424	NA	NA	-0.007234	0.01841	0.6944	0.8675	NA	NA	-0.01735	0.03342	0.6037	0.9588	NA	NA	0.09695	0.00558	1.247e-67	0.9513	NA	NA	0.06166	0.07393	0.4043	0.9555	NA	NA	0.0872	0.005178	1.211e-63	2.637e-08
rs7680888	4	9736888	18	G	A	biomarkers-30880-irnt	Urate	0.8541	NA	NA	0.03376	0.02224	0.1291	0.9021	NA	NA	0.1772	0.06765	0.008798	0.8423	NA	NA	-0.006543	0.0184	0.7222	0.8673	NA	NA	-0.01756	0.03341	0.5992	0.9587	NA	NA	0.09659	0.005575	3.113e-67	0.9418	NA	NA	0.011	0.06759	0.8707	0.9541	NA	NA	0.08269	0.005098	3.687e-59	6.71e-09
rs10003452	4	9736893	18	G	A	biomarkers-30880-irnt	Urate	0.359	NA	NA	0.04745	0.01622	0.003438	0.2814	NA	NA	0.03752	0.04413	0.3952	0.3179	NA	NA	-0.06308	0.01433	1.075e-05	0.447	NA	NA	0.01367	0.02353	0.5613	0.2638	NA	NA	-0.0556	0.00252	7.849e-108	0.3203	NA	NA	-0.03579	0.03434	0.2972	0.2676	NA	NA	-0.05238	0.002431	5.479e-103	4.598e-10
rs7666771	4	9739268	18	C	T	biomarkers-30880-irnt	Urate	0.3588	NA	NA	0.04714	0.01623	0.003672	0.2811	NA	NA	0.03566	0.04412	0.4189	0.3173	NA	NA	-0.06146	0.01435	1.843e-05	0.4476	NA	NA	0.01358	0.02352	0.5637	0.2631	NA	NA	-0.05557	0.002523	1.596e-107	0.3199	NA	NA	-0.03827	0.0344	0.2659	0.267	NA	NA	-0.05233	0.002433	1.332e-102	6.44e-10
rs7667340	4	9739575	18	C	T	biomarkers-30880-irnt	Urate	0.3838	NA	NA	0.06635	0.01609	3.71e-05	0.2838	NA	NA	0.03609	0.04407	0.4129	0.3173	NA	NA	-0.06127	0.01435	1.946e-05	0.4476	NA	NA	0.01357	0.02352	0.564	0.2632	NA	NA	-0.05556	0.002523	1.72e-107	0.3235	NA	NA	-0.03268	0.03432	0.3409	0.2674	NA	NA	-0.0518	0.002432	1.203e-100	1.985e-13
4:9739966_CCA_C	4	9739966	18	CCA	C	biomarkers-30880-irnt	Urate	0.9348	NA	NA	0.1313	0.03196	4.001e-05	0.9089	NA	NA	0.2186	0.06975	0.001724	0.8348	NA	NA	-0.005617	0.01814	0.7568	0.867	NA	NA	-0.01666	0.03346	0.6186	0.9588	NA	NA	0.09655	0.005578	3.874e-67	0.9473	NA	NA	0.05724	0.07148	0.4233	0.9552	NA	NA	0.08694	0.005167	1.584e-63	2.058e-08
rs6448981	4	9740325	18	G	C	biomarkers-30880-irnt	Urate	0.5002	NA	NA	-0.0278	0.01568	0.07625	0.6218	NA	NA	0.03712	0.04149	0.371	0.525	NA	NA	0.05033	0.01341	0.0001751	0.4201	NA	NA	-0.02187	0.02345	0.3509	0.6945	NA	NA	0.06904	0.002412	3.842e-180	0.6222	NA	NA	0.03645	0.03267	0.2646	0.6861	NA	NA	0.06518	0.002326	8.637e-173	2.143e-10
rs55768848	4	9740885	18	G	A	biomarkers-30880-irnt	Urate	0.3588	NA	NA	0.04722	0.01623	0.003631	0.2813	NA	NA	0.03545	0.04413	0.4218	0.3175	NA	NA	-0.0611	0.01435	2.063e-05	0.4461	NA	NA	0.01515	0.02357	0.5204	0.2643	NA	NA	-0.0557	0.00252	3.245e-108	0.3199	NA	NA	-0.03906	0.03443	0.2566	0.2681	NA	NA	-0.05243	0.002431	3.492e-103	5.244e-10
rs11733200	4	9743037	18	G	C	biomarkers-30880-irnt	Urate	0.3856	NA	NA	0.06128	0.01606	0.0001364	0.2834	NA	NA	0.02779	0.04412	0.5288	0.3175	NA	NA	-0.05985	0.01438	3.164e-05	0.4489	NA	NA	0.006323	0.02356	0.7884	0.2641	NA	NA	-0.05613	0.002527	2.465e-109	0.321	NA	NA	-0.03334	0.03463	0.3356	0.2683	NA	NA	-0.0525	0.002436	5.232e-103	3.988e-12
rs34611252	4	9743467	18	C	T	biomarkers-30880-irnt	Urate	0.3837	NA	NA	0.06656	0.01611	3.586e-05	0.2847	NA	NA	0.03543	0.04412	0.4219	0.3172	NA	NA	-0.06114	0.01438	2.116e-05	0.4477	NA	NA	0.01321	0.02358	0.5754	0.2643	NA	NA	-0.056	0.002522	3.247e-109	0.3236	NA	NA	-0.0343	0.0344	0.3187	0.2685	NA	NA	-0.05223	0.002432	2.733e-102	1.704e-13
rs6448982	4	9744131	18	C	T	biomarkers-30880-irnt	Urate	0.8523	NA	NA	0.08237	0.02234	0.0002273	0.903	NA	NA	0.2066	0.0675	0.002203	0.8429	NA	NA	-0.006239	0.01849	0.7358	0.8669	NA	NA	-0.01598	0.03349	0.6333	0.9587	NA	NA	0.09765	0.005582	1.604e-68	0.9429	NA	NA	0.02154	0.06873	0.754	0.9541	NA	NA	0.08649	0.005107	2.438e-64	4.461e-08
rs7668469	4	9744530	18	T	C	biomarkers-30880-irnt	Urate	0.9431	NA	NA	0.1357	0.03389	6.211e-05	0.9107	NA	NA	0.2219	0.07057	0.001665	0.8432	NA	NA	-0.005842	0.01851	0.7523	0.8672	NA	NA	-0.01634	0.03351	0.6259	0.9588	NA	NA	0.09809	0.005585	4.686e-69	0.9515	NA	NA	0.05079	0.07406	0.4928	0.9556	NA	NA	0.0885	0.00519	3.453e-65	1.848e-08
rs7668654	4	9744591	18	T	C	biomarkers-30880-irnt	Urate	0.4396	NA	NA	-0.01658	0.01588	0.2964	0.6169	NA	NA	0.04243	0.04122	0.3032	0.5261	NA	NA	0.04971	0.01346	0.0002208	0.4151	NA	NA	-0.02058	0.02358	0.3828	0.6951	NA	NA	0.06897	0.002418	5.99e-179	0.6193	NA	NA	0.03134	0.03285	0.3401	0.6858	NA	NA	0.06539	0.002332	5.433e-173	1.543e-08
rs11729255	4	9744933	18	G	A	biomarkers-30880-irnt	Urate	0.3527	NA	NA	0.04794	0.01644	0.003535	0.2531	NA	NA	0.02663	0.04639	0.566	0.2877	NA	NA	-0.04828	0.0151	0.001391	0.4018	NA	NA	0.03589	0.02435	0.1405	0.2332	NA	NA	-0.04474	0.002643	2.854e-64	0.2858	NA	NA	-0.0101	0.03679	0.7836	0.2373	NA	NA	-0.04135	0.002547	2.929e-59	2.015e-08
rs7685974	4	9745082	18	T	G	biomarkers-30880-irnt	Urate	0.9432	NA	NA	0.1307	0.034	0.0001214	0.9134	NA	NA	0.2191	0.07138	0.00214	0.8424	NA	NA	-0.001479	0.01879	0.9373	0.8327	NA	NA	0.01252	0.03076	0.6839	0.9616	NA	NA	0.1077	0.005808	8.904e-77	0.953	NA	NA	0.06734	0.07597	0.3754	0.9581	NA	NA	0.09693	0.005363	5.253e-73	4.736e-08
rs11735096	4	9747398	18	C	T	biomarkers-30880-irnt	Urate	0.4081	NA	NA	0.0357	0.01589	0.02464	0.2891	NA	NA	0.02894	0.04345	0.5054	0.313	NA	NA	-0.05765	0.01445	6.631e-05	0.4049	NA	NA	0.03211	0.02407	0.1822	0.2647	NA	NA	-0.05618	0.002523	8.233e-110	0.3239	NA	NA	-0.0433	0.03463	0.2112	0.2689	NA	NA	-0.05283	0.002433	1.546e-104	2.236e-09
rs12508809	4	9748034	18	G	A	biomarkers-30880-irnt	Urate	0.3895	NA	NA	0.03917	0.01606	0.01473	0.2867	NA	NA	0.02792	0.04375	0.5233	0.3126	NA	NA	-0.05766	0.01446	6.659e-05	0.4046	NA	NA	0.03184	0.02408	0.1862	0.2646	NA	NA	-0.05601	0.002524	4.19e-109	0.3228	NA	NA	-0.04227	0.0346	0.2218	0.2685	NA	NA	-0.05264	0.002435	1.082e-103	1.163e-09
rs59229779	4	9750259	18	T	C	biomarkers-30880-irnt	Urate	0.4078	NA	NA	0.03497	0.01588	0.02765	0.2862	NA	NA	0.02262	0.04383	0.6059	0.3114	NA	NA	-0.05586	0.01448	0.0001141	0.3994	NA	NA	0.02834	0.02419	0.2414	0.2647	NA	NA	-0.05675	0.00253	1.872e-111	0.3227	NA	NA	-0.037	0.03471	0.2865	0.2688	NA	NA	-0.05335	0.002439	4.878e-106	4.7e-09
rs28695459	4	9750721	18	C	T	biomarkers-30880-irnt	Urate	0.3663	NA	NA	0.04571	0.01618	0.004731	0.2847	NA	NA	0.02343	0.04405	0.5947	0.3126	NA	NA	-0.05791	0.01447	6.243e-05	0.4048	NA	NA	0.03141	0.02408	0.1922	0.2646	NA	NA	-0.0562	0.002524	8.226e-110	0.3198	NA	NA	-0.04541	0.03464	0.19	0.2682	NA	NA	-0.05275	0.002435	4.94e-104	1.849e-10
rs2030288	4	9751331	18	T	C	biomarkers-30880-irnt	Urate	0.3663	NA	NA	0.04568	0.01618	0.004762	0.2848	NA	NA	0.02308	0.04404	0.6003	0.3126	NA	NA	-0.05791	0.01447	6.259e-05	0.4047	NA	NA	0.03122	0.02408	0.1949	0.2647	NA	NA	-0.05634	0.002524	2.27e-110	0.32	NA	NA	-0.04582	0.03465	0.186	0.2683	NA	NA	-0.05288	0.002435	1.395e-104	1.821e-10
rs7680057	4	9752332	18	A	G	biomarkers-30880-irnt	Urate	0.8258	NA	NA	0.03731	0.02088	0.07388	0.9027	NA	NA	0.1995	0.06763	0.003179	0.8392	NA	NA	-0.003476	0.01844	0.8505	0.8173	NA	NA	0.02033	0.02972	0.4939	0.9617	NA	NA	0.1069	0.005795	5.143e-76	0.9401	NA	NA	0.0233	0.0674	0.7295	0.9561	NA	NA	0.09106	0.005228	6.263e-68	1.642e-09
rs1850735	4	9752592	18	T	G	biomarkers-30880-irnt	Urate	0.9437	NA	NA	0.131	0.03416	0.000125	0.9139	NA	NA	0.2218	0.07161	0.001952	0.8395	NA	NA	-0.002758	0.01846	0.8812	0.821	NA	NA	0.01706	0.02988	0.568	0.9618	NA	NA	0.1078	0.005804	5.608e-77	0.9531	NA	NA	0.08369	0.07592	0.2703	0.9581	NA	NA	0.09668	0.005347	4.681e-73	2.451e-08
rs1850734	4	9752741	18	G	A	biomarkers-30880-irnt	Urate	0.9438	NA	NA	0.1311	0.03418	0.0001257	0.9139	NA	NA	0.222	0.07161	0.001937	0.8392	NA	NA	-0.002251	0.01843	0.9028	0.821	NA	NA	0.01717	0.02988	0.5655	0.9618	NA	NA	0.1077	0.005803	6.459e-77	0.9531	NA	NA	0.08569	0.07598	0.2594	0.9581	NA	NA	0.09667	0.005347	4.621e-73	2.754e-08
rs2176642	4	9752894	18	A	G	biomarkers-30880-irnt	Urate	0.3659	NA	NA	0.04482	0.01618	0.005607	0.2842	NA	NA	0.02012	0.04416	0.6486	0.3119	NA	NA	-0.05788	0.01449	6.458e-05	0.4045	NA	NA	0.03077	0.02408	0.2013	0.2647	NA	NA	-0.05659	0.002525	3.127e-111	0.3193	NA	NA	-0.04603	0.0347	0.1846	0.2682	NA	NA	-0.05315	0.002436	1.673e-105	2.578e-10
rs116485634	4	9753365	18	C	T	biomarkers-30880-irnt	Urate	0.3709	NA	NA	0.04937	0.01647	0.002719	0.2498	NA	NA	0.03351	0.04765	0.4818	0.3148	NA	NA	-0.04903	0.01486	0.0009699	0.394	NA	NA	0.02468	0.02491	0.3217	0.2476	NA	NA	-0.0612	0.002621	1.266e-120	0.2887	NA	NA	-0.04004	0.03652	0.2729	0.2518	NA	NA	-0.05699	0.002527	1.164e-112	1.818e-11
rs150289378	4	9753368	18	A	G	biomarkers-30880-irnt	Urate	0.3656	NA	NA	0.0488	0.01648	0.003075	0.2499	NA	NA	0.03346	0.04764	0.4825	0.3147	NA	NA	-0.04917	0.01486	0.0009375	0.394	NA	NA	0.02472	0.02491	0.3209	0.2476	NA	NA	-0.06111	0.002621	3.292e-120	0.2876	NA	NA	-0.03607	0.03655	0.3238	0.2517	NA	NA	-0.05691	0.002527	2.816e-112	2.342e-11
rs115914537	4	9753369	18	T	C	biomarkers-30880-irnt	Urate	0.3705	NA	NA	0.04631	0.01642	0.004797	0.2817	NA	NA	0.0102	0.0463	0.8256	0.3791	NA	NA	-0.05887	0.01423	3.494e-05	0.4611	NA	NA	0.01285	0.02427	0.5965	0.2934	NA	NA	-0.07053	0.002496	1.087e-175	0.3161	NA	NA	-0.05566	0.03559	0.1178	0.2973	NA	NA	-0.06657	0.00241	6.466e-168	2.172e-12
rs28620806	4	9753418	18	T	C	biomarkers-30880-irnt	Urate	0.5298	NA	NA	-0.01819	0.01643	0.2685	0.563	NA	NA	0.07826	0.04466	0.07967	0.4501	NA	NA	0.04056	0.01514	0.007396	0.277	NA	NA	-0.02616	0.02859	0.3601	0.6501	NA	NA	0.09138	0.002493	3.7e-294	0.6329	NA	NA	0.0574	0.0365	0.1158	0.6418	NA	NA	0.0867	0.002415	3.374e-282	1.119e-13
4:9755616_ACAG_A	4	9755616	18	ACAG	A	biomarkers-30880-irnt	Urate	0.8846	NA	NA	0.01415	0.02477	0.5678	0.9124	NA	NA	0.2098	0.07126	0.003236	0.8362	NA	NA	0.001501	0.01823	0.9344	0.8162	NA	NA	0.0167	0.02966	0.5734	0.9639	NA	NA	0.09756	0.006013	3.333e-59	0.9464	NA	NA	0.02585	0.07118	0.7165	0.9591	NA	NA	0.08252	0.005437	5.008e-52	4.959e-08
rs3900665	4	9756491	18	A	T	biomarkers-30880-irnt	Urate	0.406	NA	NA	0.03449	0.0159	0.03011	0.3026	NA	NA	0.01269	0.04409	0.7735	0.3195	NA	NA	-0.05633	0.01441	9.304e-05	0.4024	NA	NA	0.03985	0.02408	0.09788	0.2932	NA	NA	-0.06904	0.002452	2.045e-174	0.3322	NA	NA	-0.0513	0.0341	0.1324	0.2962	NA	NA	-0.06502	0.002369	7.467e-166	1.463e-12
rs6812913	4	9757848	18	G	T	biomarkers-30880-irnt	Urate	0.3817	NA	NA	0.03152	0.01608	0.05002	0.3022	NA	NA	0.008546	0.04396	0.8459	0.3188	NA	NA	-0.05557	0.0144	0.0001141	0.4018	NA	NA	0.0388	0.02405	0.1067	0.2929	NA	NA	-0.06896	0.002452	5.309e-174	0.3237	NA	NA	-0.05784	0.03405	0.08936	0.2955	NA	NA	-0.06509	0.00237	4.08e-166	9.474e-12
rs13141123	4	9757904	18	T	C	biomarkers-30880-irnt	Urate	0.3807	NA	NA	-0.003497	0.01615	0.8286	0.5809	NA	NA	0.0781	0.04095	0.0565	0.4633	NA	NA	0.06285	0.01351	3.294e-06	0.353	NA	NA	-0.004775	0.02428	0.8441	0.638	NA	NA	0.08824	0.002321	2.615e-316	0.5712	NA	NA	0.07392	0.03241	0.02256	0.6286	NA	NA	0.08487	0.002246	0	2.849e-09
rs6813395	4	9758132	18	G	A	biomarkers-30880-irnt	Urate	0.4048	NA	NA	0.03531	0.01591	0.02647	0.3038	NA	NA	0.01274	0.04395	0.772	0.3189	NA	NA	-0.0556	0.01439	0.0001121	0.4019	NA	NA	0.03872	0.02404	0.1073	0.293	NA	NA	-0.06889	0.002451	9.146e-174	0.3323	NA	NA	-0.05134	0.03397	0.1307	0.296	NA	NA	-0.06485	0.002368	4.09e-165	1.36e-12
rs11727873	4	9758469	18	T	C	biomarkers-30880-irnt	Urate	0.2947	NA	NA	0.002201	0.01724	0.8984	0.2168	NA	NA	-0.02833	0.04821	0.5568	0.2959	NA	NA	-0.06806	0.01469	3.626e-06	0.3093	NA	NA	0.04338	0.0255	0.08888	0.1909	NA	NA	-0.08912	0.002841	5.482e-216	0.2318	NA	NA	-0.05681	0.03796	0.1346	0.1955	NA	NA	-0.08424	0.002726	1.262e-209	7.33e-11
rs11722945	4	9758822	18	G	A	biomarkers-30880-irnt	Urate	0.4039	NA	NA	0.03419	0.01592	0.03179	0.3025	NA	NA	0.01242	0.04406	0.778	0.3159	NA	NA	-0.05729	0.01442	7.105e-05	0.3345	NA	NA	0.03842	0.0252	0.1274	0.2927	NA	NA	-0.06908	0.002452	1.282e-174	0.3303	NA	NA	-0.05088	0.03406	0.1352	0.2952	NA	NA	-0.0652	0.00237	1.367e-166	4.804e-12
rs7690455	4	9758860	18	A	G	biomarkers-30880-irnt	Urate	0.4611	NA	NA	-0.0201	0.01581	0.2037	0.6074	NA	NA	0.05863	0.0415	0.1577	0.5183	NA	NA	0.05084	0.01347	0.0001611	0.4126	NA	NA	-0.02197	0.02354	0.3507	0.6704	NA	NA	0.08038	0.002372	1.013e-251	0.6114	NA	NA	0.05252	0.03246	0.1057	0.6623	NA	NA	0.07624	0.002291	6.439e-243	5.055e-12
rs9998193	4	9760106	18	G	A	biomarkers-30880-irnt	Urate	0.4121	NA	NA	0.03463	0.01585	0.02887	0.3113	NA	NA	0.01865	0.04347	0.6679	0.321	NA	NA	-0.05326	0.01431	0.0001989	0.4014	NA	NA	0.03773	0.02399	0.1158	0.2919	NA	NA	-0.06948	0.002452	1.377e-176	0.3495	NA	NA	-0.02386	0.03314	0.4715	0.2952	NA	NA	-0.06518	0.002368	9.838e-167	4.08e-13
rs10011621	4	9760239	18	A	C	biomarkers-30880-irnt	Urate	0.2755	NA	NA	-0.001152	0.01764	0.9479	0.2261	NA	NA	-0.03342	0.04758	0.4824	0.2929	NA	NA	-0.07027	0.01472	1.803e-06	0.3083	NA	NA	0.04322	0.02546	0.08959	0.1943	NA	NA	-0.08527	0.002825	3.297e-200	0.2413	NA	NA	-0.01853	0.03679	0.6144	0.1984	NA	NA	-0.08078	0.002713	7.19e-195	8.711e-10
4:9760490_AG_A	4	9760490	18	AG	A	biomarkers-30880-irnt	Urate	0.4158	NA	NA	0.03441	0.01578	0.02924	0.3289	NA	NA	-0.001909	0.04366	0.9651	0.3727	NA	NA	-0.06275	0.01379	5.37e-06	0.4594	NA	NA	0.0197	0.02349	0.4016	0.3192	NA	NA	-0.07913	0.002396	3.241e-239	0.3684	NA	NA	-0.03524	0.03287	0.2837	0.3228	NA	NA	-0.07484	0.002314	1.978e-229	3.35e-14
rs13145733	4	9760645	18	C	T	biomarkers-30880-irnt	Urate	0.4487	NA	NA	-0.01926	0.01578	0.2222	0.5834	NA	NA	0.07029	0.04165	0.0915	0.4635	NA	NA	0.06091	0.01344	5.838e-06	0.3535	NA	NA	-0.00544	0.02413	0.8217	0.6427	NA	NA	0.0893	0.002322	1.000e-323	0.5634	NA	NA	0.04718	0.03178	0.1377	0.634	NA	NA	0.08523	0.002245	0	7.383e-13
rs56880996	4	9761466	18	G	C	biomarkers-30880-irnt	Urate	0.3062	NA	NA	0.00276	0.01696	0.8707	0.2232	NA	NA	-0.02661	0.04795	0.579	0.2949	NA	NA	-0.07011	0.01465	1.701e-06	0.3105	NA	NA	0.04091	0.02543	0.1077	0.1882	NA	NA	-0.09662	0.002852	1.169e-251	0.2455	NA	NA	-0.02307	0.03663	0.5289	0.1931	NA	NA	-0.09089	0.002734	1.913e-242	1.986e-13
rs56977009	4	9761467	18	A	T	biomarkers-30880-irnt	Urate	0.3062	NA	NA	0.00276	0.01696	0.8707	0.2232	NA	NA	-0.02656	0.04795	0.5796	0.2949	NA	NA	-0.07012	0.01465	1.697e-06	0.3105	NA	NA	0.04089	0.02543	0.1078	0.1882	NA	NA	-0.09657	0.002852	2.466e-251	0.2453	NA	NA	-0.02325	0.03663	0.5256	0.1931	NA	NA	-0.09084	0.002734	3.816e-242	2.087e-13
rs62293221	4	9763306	18	T	C	biomarkers-30880-irnt	Urate	0.4351	NA	NA	0.0286	0.01566	0.06781	0.3269	NA	NA	-0.004708	0.04347	0.9137	0.3728	NA	NA	-0.0635	0.01374	3.785e-06	0.4792	NA	NA	0.02115	0.02335	0.3651	0.3202	NA	NA	-0.0779	0.002381	1.061e-234	0.3694	NA	NA	-0.04144	0.03264	0.2043	0.3241	NA	NA	-0.07385	0.0023	3.475e-226	5.945e-13
rs73090773	4	9765827	18	C	A	biomarkers-30880-irnt	Urate	0.3059	NA	NA	0.0027	0.01691	0.8732	0.2208	NA	NA	-0.02879	0.04787	0.5476	0.294	NA	NA	-0.06811	0.01459	3.042e-06	0.3284	NA	NA	0.04272	0.02491	0.08632	0.1854	NA	NA	-0.09284	0.002856	8.918e-232	0.2445	NA	NA	-0.02602	0.03638	0.4745	0.1905	NA	NA	-0.08725	0.002736	3.906e-223	9.313e-13
rs7655090	4	9765875	18	A	G	biomarkers-30880-irnt	Urate	0.4355	NA	NA	0.0304	0.01564	0.05192	0.3268	NA	NA	0.00114	0.04342	0.979	0.3724	NA	NA	-0.0632	0.01371	4.035e-06	0.4796	NA	NA	0.02047	0.02328	0.3792	0.3196	NA	NA	-0.07822	0.00238	6.312e-237	0.3695	NA	NA	-0.0426	0.03254	0.1905	0.3236	NA	NA	-0.07409	0.002298	5.725e-228	1.886e-13
rs73090775	4	9766123	18	C	T	biomarkers-30880-irnt	Urate	0.3059	NA	NA	0.002688	0.01691	0.8737	0.2208	NA	NA	-0.02881	0.04787	0.5473	0.2929	NA	NA	-0.06855	0.01462	2.76e-06	0.3285	NA	NA	0.04257	0.0249	0.08735	0.1855	NA	NA	-0.09286	0.002856	6.465e-232	0.2446	NA	NA	-0.0266	0.03637	0.4645	0.1906	NA	NA	-0.08729	0.002736	2.365e-223	1.009e-12
rs1878943	4	9766888	18	C	T	biomarkers-30880-irnt	Urate	0.3062	NA	NA	0.001571	0.01689	0.9259	0.2207	NA	NA	-0.02864	0.04785	0.5496	0.2941	NA	NA	-0.06766	0.01459	3.508e-06	0.3289	NA	NA	0.04282	0.02487	0.08508	0.1855	NA	NA	-0.09266	0.002855	3.948e-231	0.2448	NA	NA	-0.02935	0.03627	0.4184	0.1906	NA	NA	-0.08711	0.002735	1.152e-222	1.458e-12
rs1818669	4	9769995	18	C	G	biomarkers-30880-irnt	Urate	0.3058	NA	NA	0.002685	0.01691	0.8738	0.2225	NA	NA	-0.02592	0.04778	0.5875	0.294	NA	NA	-0.06705	0.01458	4.249e-06	0.3284	NA	NA	0.04188	0.0249	0.0926	0.1854	NA	NA	-0.09296	0.002856	2.055e-232	0.2444	NA	NA	-0.02599	0.03635	0.4746	0.1905	NA	NA	-0.08732	0.002736	1.499e-223	8.475e-13
4:9770111_TC_T	4	9770111	18	TC	T	biomarkers-30880-irnt	Urate	0.32	NA	NA	0.0006904	0.01684	0.9673	0.2223	NA	NA	-0.0296	0.04793	0.5368	0.2943	NA	NA	-0.06697	0.01459	4.41e-06	0.3282	NA	NA	0.04417	0.02491	0.07616	0.1854	NA	NA	-0.09299	0.002856	1.652e-232	0.2457	NA	NA	-0.02566	0.03638	0.4805	0.1908	NA	NA	-0.08736	0.002736	9.521e-224	9.218e-13
rs10939509	4	9772309	18	T	A	biomarkers-30880-irnt	Urate	0.4352	NA	NA	0.02901	0.01564	0.06355	0.3292	NA	NA	0.003263	0.04331	0.9399	0.3723	NA	NA	-0.06379	0.01371	3.245e-06	0.4793	NA	NA	0.01958	0.02328	0.4003	0.32	NA	NA	-0.0781	0.002378	1.761e-236	0.3692	NA	NA	-0.04187	0.03251	0.1977	0.3239	NA	NA	-0.07402	0.002297	7.765e-228	3.821e-13
rs149410760	4	9772394	18	T	TTCCC	biomarkers-30880-irnt	Urate	0.87	NA	NA	0.02718	0.02411	0.2595	0.9177	NA	NA	0.2061	0.07566	0.006445	0.9059	NA	NA	0.01715	0.02603	0.5101	0.8692	NA	NA	-0.007626	0.03527	0.8288	0.973	NA	NA	0.1833	0.007485	1.666e-132	0.9566	NA	NA	0.03388	0.08483	0.6896	0.9693	NA	NA	0.1525	0.006717	4.617e-114	9.173e-19
rs10939515	4	9773296	18	G	A	biomarkers-30880-irnt	Urate	0.2521	NA	NA	-0.004075	0.01796	0.8205	0.1952	NA	NA	-0.04679	0.05063	0.3555	0.29	NA	NA	-0.06691	0.01466	5.046e-06	0.3267	NA	NA	0.04019	0.02497	0.1075	0.1624	NA	NA	-0.101	0.003009	3.674e-247	0.1927	NA	NA	-0.05565	0.03935	0.1573	0.1675	NA	NA	-0.09493	0.002876	7.461e-239	1.396e-12
rs3973946	4	9774688	18	G	C	biomarkers-30880-irnt	Urate	0.8876	NA	NA	0.00845	0.02485	0.7338	0.9129	NA	NA	0.2188	0.07119	0.002114	0.8382	NA	NA	0.001931	0.01818	0.9154	0.8361	NA	NA	0.02324	0.0306	0.4476	0.9635	NA	NA	0.09915	0.005914	4.388e-63	0.9474	NA	NA	0.01155	0.07055	0.8699	0.9589	NA	NA	0.08428	0.005368	1.511e-55	1.625e-08
rs7676603	4	9775710	18	C	G	biomarkers-30880-irnt	Urate	0.301	NA	NA	-0.001751	0.01701	0.918	0.2179	NA	NA	-0.03013	0.04775	0.528	0.2944	NA	NA	-0.06634	0.01457	5.274e-06	0.3284	NA	NA	0.04106	0.02494	0.09973	0.1846	NA	NA	-0.09394	0.002862	2.293e-236	0.2296	NA	NA	-0.06057	0.03749	0.1061	0.1896	NA	NA	-0.08855	0.002742	7.289e-229	7.618e-12
rs61166583	4	9778530	18	G	A	biomarkers-30880-irnt	Urate	0.3004	NA	NA	-0.002749	0.01701	0.8716	0.2179	NA	NA	-0.02534	0.04764	0.5949	0.2946	NA	NA	-0.06643	0.01458	5.234e-06	0.3296	NA	NA	0.03883	0.02497	0.12	0.1849	NA	NA	-0.09737	0.002862	8.561e-254	0.229	NA	NA	-0.05642	0.0375	0.1324	0.1899	NA	NA	-0.09172	0.002742	2.174e-245	1.485e-12
4:9778921_CT_C	4	9778921	18	CT	C	biomarkers-30880-irnt	Urate	0.4594	NA	NA	-0.004975	0.01608	0.7571	0.6053	NA	NA	0.112	0.0423	0.008106	0.519	NA	NA	0.07791	0.01378	1.551e-08	0.3828	NA	NA	0.0004178	0.02515	0.9867	0.7204	NA	NA	0.09389	0.002507	6.297e-307	0.6323	NA	NA	0.07218	0.03412	0.03439	0.7099	NA	NA	0.09025	0.002417	2.956e-305	7.644e-10
rs35243947	4	9779175	18	A	AGT	biomarkers-30880-irnt	Urate	0.8875	NA	NA	0.009837	0.02495	0.6934	0.9122	NA	NA	0.2197	0.07087	0.001937	0.8381	NA	NA	0.003131	0.01818	0.8633	0.8351	NA	NA	0.02441	0.03061	0.425	0.9634	NA	NA	0.09944	0.005915	1.967e-63	0.9463	NA	NA	0.01293	0.07037	0.8543	0.9588	NA	NA	0.08477	0.00537	3.786e-56	2.445e-08
rs10033951	4	9779580	18	C	T	biomarkers-30880-irnt	Urate	0.4108	NA	NA	0.02989	0.01577	0.05811	0.3728	NA	NA	-0.02496	0.04184	0.5507	0.375	NA	NA	-0.06414	0.01372	2.921e-06	0.5709	NA	NA	0.007317	0.02408	0.7612	0.3196	NA	NA	-0.0811	0.002382	3.522e-254	0.3539	NA	NA	-0.06715	0.03291	0.04128	0.3238	NA	NA	-0.07722	0.002301	7.045e-247	2.121e-12
rs12501256	4	9780635	18	T	C	biomarkers-30880-irnt	Urate	0.8822	NA	NA	0.01198	0.02434	0.6224	0.9116	NA	NA	0.2146	0.07081	0.002441	0.8382	NA	NA	0.002127	0.01819	0.907	0.8319	NA	NA	0.02663	0.03039	0.3809	0.9635	NA	NA	0.09918	0.005914	4.069e-63	0.9468	NA	NA	0.01009	0.0703	0.8859	0.9588	NA	NA	0.0844	0.005362	7.878e-56	2.714e-08
4:9785905_TG_T	4	9785905	18	TG	T	biomarkers-30880-irnt	Urate	0.3065	NA	NA	0.003385	0.017	0.8421	0.2199	NA	NA	-0.02986	0.04758	0.5302	0.2512	NA	NA	-0.08248	0.01539	8.421e-08	0.2412	NA	NA	0.03128	0.02767	0.2583	0.185	NA	NA	-0.09511	0.002867	2.721e-241	0.2289	NA	NA	-0.0656	0.03775	0.08225	0.1887	NA	NA	-0.09049	0.002755	1.195e-236	1.436e-10
rs2867383	4	9787935	18	G	A	biomarkers-30880-irnt	Urate	0.439	NA	NA	0.02787	0.01574	0.07664	0.3873	NA	NA	-0.0256	0.04152	0.5376	0.3285	NA	NA	-0.08141	0.01426	1.131e-08	0.5469	NA	NA	-0.01667	0.02342	0.4766	0.3205	NA	NA	-0.08049	0.002384	8.157e-250	0.3718	NA	NA	-0.0445	0.03242	0.1698	0.3242	NA	NA	-0.07722	0.002305	4.656e-246	8.968e-11
rs2903564	4	9787937	18	G	A	biomarkers-30880-irnt	Urate	0.439	NA	NA	0.02793	0.01574	0.07598	0.3873	NA	NA	-0.02559	0.04152	0.5376	0.3284	NA	NA	-0.08135	0.01426	1.158e-08	0.5469	NA	NA	-0.01668	0.02342	0.4765	0.3204	NA	NA	-0.08056	0.002384	2.807e-250	0.3718	NA	NA	-0.04447	0.03242	0.1702	0.3241	NA	NA	-0.07729	0.002305	1.74e-246	8.435e-11
rs36144026	4	9789980	18	A	ATT	biomarkers-30880-irnt	Urate	0.3384	NA	NA	-0.003842	0.01727	0.8239	0.2994	NA	NA	-0.0224	0.04611	0.6272	0.2883	NA	NA	-0.07922	0.01543	2.808e-07	0.3988	NA	NA	0.02758	0.02559	0.2812	0.2163	NA	NA	-0.09466	0.002865	2.326e-239	0.2317	NA	NA	-0.07664	0.03888	0.04873	0.2209	NA	NA	-0.0901	0.002752	4.425e-235	7.17e-10
rs6448996	4	9791254	18	G	T	biomarkers-30880-irnt	Urate	0.424	NA	NA	0.03488	0.01576	0.02686	0.3897	NA	NA	-0.03558	0.04122	0.388	0.3283	NA	NA	-0.0813	0.01425	1.171e-08	0.5317	NA	NA	-0.02833	0.0234	0.226	0.323	NA	NA	-0.08241	0.002377	2.198e-263	0.3745	NA	NA	-0.04324	0.03242	0.1822	0.3262	NA	NA	-0.07902	0.002298	4.631e-259	6.489e-12
rs9685427	4	9793380	18	T	C	biomarkers-30880-irnt	Urate	0.4255	NA	NA	0.03595	0.01577	0.02266	0.3899	NA	NA	-0.0355	0.04122	0.3891	0.3365	NA	NA	-0.08007	0.01414	1.483e-08	0.5502	NA	NA	-0.02334	0.02339	0.3182	0.3233	NA	NA	-0.08247	0.002376	6.816e-264	0.3747	NA	NA	-0.04351	0.03241	0.1795	0.3268	NA	NA	-0.07898	0.002297	5.068e-259	2.616e-12
4:9794591_CG_C	4	9794591	18	CG	C	biomarkers-30880-irnt	Urate	0.4237	NA	NA	0.03587	0.01576	0.02283	0.3872	NA	NA	-0.03173	0.04148	0.4443	0.3257	NA	NA	-0.07792	0.01432	5.331e-08	0.5228	NA	NA	-0.02377	0.02341	0.31	0.3228	NA	NA	-0.08176	0.002387	3.909e-257	0.373	NA	NA	-0.04428	0.03255	0.1737	0.3259	NA	NA	-0.07823	0.002308	6.859e-252	3.93e-12
rs2867386	4	9795784	18	G	T	biomarkers-30880-irnt	Urate	0.8608	NA	NA	0.01649	0.02274	0.4683	0.9078	NA	NA	0.2063	0.06949	0.002998	0.8375	NA	NA	-0.001678	0.01834	0.9271	0.8316	NA	NA	0.0227	0.0305	0.4566	0.9624	NA	NA	0.1015	0.005857	2.692e-67	0.9424	NA	NA	0.06239	0.06916	0.367	0.9574	NA	NA	0.08626	0.005304	1.814e-59	6.739e-09
rs2867387	4	9795786	18	G	T	biomarkers-30880-irnt	Urate	0.8608	NA	NA	0.01649	0.02274	0.4683	0.9078	NA	NA	0.2063	0.06949	0.002998	0.8375	NA	NA	-0.001678	0.01834	0.9271	0.8316	NA	NA	0.0227	0.0305	0.4566	0.9624	NA	NA	0.1015	0.005857	2.692e-67	0.9424	NA	NA	0.06239	0.06916	0.367	0.9574	NA	NA	0.08626	0.005304	1.814e-59	6.739e-09
rs2867388	4	9796495	18	C	G	biomarkers-30880-irnt	Urate	0.8629	NA	NA	0.01776	0.02294	0.4388	0.9111	NA	NA	0.1981	0.07053	0.004966	0.8387	NA	NA	0.002385	0.01824	0.896	0.835	NA	NA	0.01948	0.03063	0.5248	0.963	NA	NA	0.09946	0.005875	2.775e-64	0.9456	NA	NA	0.04882	0.06976	0.4841	0.958	NA	NA	0.08467	0.005319	4.728e-57	4.491e-08
rs1519094	4	9817286	18	T	C	biomarkers-30880-irnt	Urate	0.9044	NA	NA	0.0008054	0.02725	0.9764	0.9127	NA	NA	0.2032	0.07161	0.004544	0.8397	NA	NA	-0.001715	0.01841	0.9258	0.835	NA	NA	0.02053	0.03115	0.5097	0.963	NA	NA	0.101	0.005901	1.273e-65	0.9491	NA	NA	0.02314	0.07265	0.7501	0.9587	NA	NA	0.08598	0.005389	2.627e-57	6.388e-09
rs7666787	4	9952333	18	C	T	biomarkers-30880-irnt	Urate	0.1619	NA	NA	-0.09085	0.02219	4.247e-05	0.1471	NA	NA	0.05914	0.0576	0.3046	0.2518	NA	NA	0.03606	0.01592	0.02351	0.3707	NA	NA	-0.0264	0.02606	0.3111	0.1697	NA	NA	0.04733	0.003002	5.365e-56	0.1255	NA	NA	0.06459	0.0497	0.1938	0.1722	NA	NA	0.04378	0.002898	1.417e-51	9.366e-09
rs13132625	4	9972163	18	C	A	biomarkers-30880-irnt	Urate	0.04634	NA	NA	-0.03768	0.03822	0.3243	0.07848	NA	NA	-0.04411	0.07715	0.5675	0.1682	NA	NA	-0.05813	0.01784	0.00112	0.427	NA	NA	-0.1091	0.02321	2.599e-06	0.04111	NA	NA	-0.1926	0.005592	7.013e-260	0.05914	NA	NA	-0.007601	0.06694	0.9096	0.04624	NA	NA	-0.1729	0.005126	2.736e-249	2.226e-16
rs71603979	4	9974773	18	A	T	biomarkers-30880-irnt	Urate	0.04637	NA	NA	-0.03777	0.03823	0.3232	0.07851	NA	NA	-0.04411	0.07715	0.5675	0.1682	NA	NA	-0.05807	0.01784	0.001132	0.4272	NA	NA	-0.1092	0.0232	2.518e-06	0.04111	NA	NA	-0.1927	0.005593	3.485e-260	0.05927	NA	NA	-0.008666	0.06693	0.897	0.04624	NA	NA	-0.173	0.005127	1.378e-249	2.145e-16
rs35817865	4	9976248	18	A	G	biomarkers-30880-irnt	Urate	0.0464	NA	NA	-0.0377	0.03822	0.3239	0.07852	NA	NA	-0.04399	0.07715	0.5685	0.1683	NA	NA	-0.05789	0.01784	0.001172	0.4274	NA	NA	-0.1093	0.0232	2.492e-06	0.04113	NA	NA	-0.1927	0.005592	4.036e-260	0.05938	NA	NA	-0.009227	0.06694	0.8904	0.04626	NA	NA	-0.1729	0.005126	1.661e-249	2.111e-16
rs75964023	4	9979159	18	C	T	biomarkers-30880-irnt	Urate	0.04367	NA	NA	-0.03091	0.03947	0.4335	0.07786	NA	NA	-0.04629	0.07754	0.5505	0.168	NA	NA	-0.05895	0.01787	0.0009688	0.427	NA	NA	-0.1093	0.02324	2.559e-06	0.03984	NA	NA	-0.196	0.005701	4.992e-259	0.05893	NA	NA	-0.006356	0.06742	0.9249	0.04498	NA	NA	-0.1753	0.005214	1.04e-247	4.499e-17
rs13144899	4	9979302	18	C	T	biomarkers-30880-irnt	Urate	0.04644	NA	NA	-0.03785	0.03826	0.3225	0.07853	NA	NA	-0.0455	0.07724	0.5558	0.1681	NA	NA	-0.05807	0.01785	0.001143	0.4274	NA	NA	-0.1092	0.02322	2.555e-06	0.04115	NA	NA	-0.1928	0.005593	1.57e-260	0.05931	NA	NA	-0.008496	0.06707	0.8992	0.04628	NA	NA	-0.1731	0.005127	6.162e-250	2.184e-16
rs13125476	4	9979614	18	G	A	biomarkers-30880-irnt	Urate	0.03831	NA	NA	-0.03913	0.04166	0.3476	0.07853	NA	NA	-0.0455	0.07724	0.5558	0.1681	NA	NA	-0.0584	0.01785	0.001072	0.4274	NA	NA	-0.1092	0.02322	2.555e-06	0.0413	NA	NA	-0.1923	0.005588	2.105e-259	0.05849	NA	NA	-0.002648	0.06739	0.9687	0.0463	NA	NA	-0.1731	0.005131	2.125e-249	8.055e-16
rs4364264	4	9981683	18	C	T	biomarkers-30880-irnt	Urate	0.03939	NA	NA	-0.04791	0.04107	0.2433	0.07853	NA	NA	-0.0464	0.07729	0.5483	0.1681	NA	NA	-0.0581	0.01786	0.001141	0.4273	NA	NA	-0.1089	0.02322	2.744e-06	0.04115	NA	NA	-0.1928	0.005593	2.773e-260	0.05915	NA	NA	-0.004487	0.06717	0.9467	0.04617	NA	NA	-0.1735	0.005134	2.078e-250	9.544e-16
rs4502681	4	9990172	18	T	C	biomarkers-30880-irnt	Urate	0.1039	NA	NA	-0.07855	0.0262	0.002712	0.08297	NA	NA	-0.1125	0.07645	0.141	0.1341	NA	NA	-0.1011	0.01956	2.382e-07	0.3524	NA	NA	-0.1375	0.02379	7.458e-09	0.04156	NA	NA	-0.1919	0.005572	6.367e-260	0.0648	NA	NA	-0.02194	0.0647	0.7346	0.04641	NA	NA	-0.1775	0.0051	1.542e-265	1.127e-08
rs35344864	4	9999958	18	C	CACA	biomarkers-30880-irnt	Urate	0.6035	NA	NA	0.1047	0.01623	1.087e-10	0.2728	NA	NA	0.05562	0.04605	0.2271	0.1976	NA	NA	0.01902	0.01667	0.2538	0.5151	NA	NA	-0.05786	0.02327	0.0129	0.2435	NA	NA	0.07628	0.002591	1.491e-190	0.3148	NA	NA	0.09039	0.03484	0.009483	0.2499	NA	NA	0.07412	0.002504	1.216e-192	4.042e-09
rs6814556	4	10004389	18	A	G	biomarkers-30880-irnt	Urate	0.4084	NA	NA	0.1196	0.01587	4.87e-14	0.2495	NA	NA	0.02751	0.04665	0.5554	0.08349	NA	NA	0.04562	0.0239	0.0563	0.09701	NA	NA	0.0936	0.03886	0.01601	0.2681	NA	NA	-0.02258	0.002503	1.855e-19	0.2792	NA	NA	0.01655	0.03554	0.6414	0.2655	NA	NA	-0.01771	0.002445	4.418e-13	4.189e-19
rs74915949	4	10004778	18	C	T	biomarkers-30880-irnt	Urate	0.1994	NA	NA	-0.04162	0.01991	0.0366	0.0307	NA	NA	-0.103	0.12	0.3908	0.05616	NA	NA	0.02182	0.02942	0.4582	0.07549	NA	NA	0.1375	0.04424	0.001881	0.01739	NA	NA	-0.1434	0.008494	6.365e-64	0.06142	NA	NA	0.04763	0.06499	0.4636	0.02139	NA	NA	-0.1086	0.007381	5.728e-49	9.827e-17
rs6833878	4	10005555	18	A	T	biomarkers-30880-irnt	Urate	0.409	NA	NA	0.118	0.01585	9.638e-14	0.2495	NA	NA	0.02763	0.04661	0.5534	0.08358	NA	NA	0.04519	0.02387	0.05838	0.09712	NA	NA	0.09313	0.03882	0.01646	0.2682	NA	NA	-0.02255	0.002503	2.037e-19	0.2799	NA	NA	0.01659	0.03548	0.6402	0.2655	NA	NA	-0.01772	0.002445	4.287e-13	9.5e-19
rs78963587	4	10006827	18	C	T	biomarkers-30880-irnt	Urate	0.1841	NA	NA	-0.04471	0.02059	0.02987	0.02962	NA	NA	-0.0808	0.1222	0.5084	0.05629	NA	NA	0.02146	0.02939	0.4653	0.07563	NA	NA	0.1399	0.04439	0.001627	0.01729	NA	NA	-0.1439	0.008519	5.352e-64	0.05979	NA	NA	0.04551	0.06575	0.4888	0.02107	NA	NA	-0.1098	0.007433	2.312e-49	1.771e-16
rs74838002	4	10008678	18	T	C	biomarkers-30880-irnt	Urate	0.188	NA	NA	-0.04933	0.02042	0.01569	0.02953	NA	NA	-0.07686	0.1225	0.5302	0.05682	NA	NA	0.024	0.02922	0.4114	0.07532	NA	NA	0.1408	0.04446	0.001538	0.01732	NA	NA	-0.1444	0.008511	1.558e-64	0.05921	NA	NA	0.04679	0.06621	0.4798	0.02116	NA	NA	-0.1104	0.007417	4.285e-50	1.427e-16
rs6449218	4	10009444	18	C	T	biomarkers-30880-irnt	Urate	0.1839	NA	NA	-0.04636	0.02061	0.02446	0.02983	NA	NA	-0.07629	0.1221	0.5321	0.05689	NA	NA	0.0235	0.02917	0.4206	0.07572	NA	NA	0.1414	0.04434	0.001429	0.01735	NA	NA	-0.1433	0.00851	1.266e-63	0.05917	NA	NA	0.04581	0.06623	0.4891	0.02114	NA	NA	-0.1093	0.007424	4.6e-49	1.528e-16
rs3796834	4	10012846	18	C	T	biomarkers-30880-irnt	Urate	0.5542	NA	NA	0.1014	0.01592	1.91e-10	0.267	NA	NA	0.01635	0.0461	0.7229	0.09621	NA	NA	-0.005505	0.02243	0.8061	0.09804	NA	NA	0.08457	0.0388	0.02928	0.279	NA	NA	-0.02917	0.002472	3.898e-32	0.308	NA	NA	0.04595	0.03441	0.1818	0.2784	NA	NA	-0.02496	0.002414	4.767e-25	9.911e-16
rs3796833	4	10012878	18	C	T	biomarkers-30880-irnt	Urate	0.5542	NA	NA	0.1013	0.01592	1.934e-10	0.267	NA	NA	0.01636	0.04609	0.7227	0.09621	NA	NA	-0.005507	0.02243	0.806	0.09794	NA	NA	0.08465	0.03883	0.02924	0.2789	NA	NA	-0.02923	0.002472	2.871e-32	0.308	NA	NA	0.04596	0.03441	0.1816	0.2783	NA	NA	-0.02502	0.002414	3.664e-25	9.606e-16
rs1122966	4	10014476	18	G	A	biomarkers-30880-irnt	Urate	0.5542	NA	NA	0.1007	0.01588	2.338e-10	0.2676	NA	NA	0.01412	0.04609	0.7594	0.09618	NA	NA	-0.00574	0.02242	0.798	0.09692	NA	NA	0.08338	0.03901	0.03258	0.2797	NA	NA	-0.03067	0.002469	2.076e-35	0.3079	NA	NA	0.04522	0.03436	0.1881	0.279	NA	NA	-0.02642	0.002412	6.4e-28	5.541e-16
rs6857001	4	10018080	18	G	A	biomarkers-30880-irnt	Urate	0.5251	NA	NA	0.1059	0.01583	2.217e-11	0.266	NA	NA	0.02195	0.04632	0.6356	0.09624	NA	NA	-0.006655	0.02242	0.7666	0.0979	NA	NA	0.08449	0.03879	0.02939	0.2799	NA	NA	-0.03114	0.002469	1.797e-36	0.3066	NA	NA	0.0408	0.03447	0.2365	0.2788	NA	NA	-0.02673	0.002411	1.441e-28	2.393e-17
rs3796830	4	10019135	18	G	C	biomarkers-30880-irnt	Urate	0.5584	NA	NA	0.09735	0.0159	9.162e-10	0.2671	NA	NA	0.01631	0.04607	0.7233	0.0962	NA	NA	-0.005672	0.02242	0.8003	0.09781	NA	NA	0.08457	0.03882	0.02936	0.2791	NA	NA	-0.02969	0.002471	2.955e-33	0.3082	NA	NA	0.04594	0.03437	0.1813	0.2785	NA	NA	-0.02555	0.002414	3.524e-26	4.402e-15
rs28449404	4	10019678	18	C	G	biomarkers-30880-irnt	Urate	0.5584	NA	NA	0.09735	0.0159	9.194e-10	0.2671	NA	NA	0.01632	0.04607	0.7231	0.09618	NA	NA	-0.00567	0.02243	0.8004	0.09781	NA	NA	0.08458	0.03882	0.02936	0.279	NA	NA	-0.02962	0.002472	4.194e-33	0.3082	NA	NA	0.04613	0.03437	0.1796	0.2785	NA	NA	-0.02548	0.002414	4.784e-26	4.577e-15
rs10030570	4	10027160	18	G	T	biomarkers-30880-irnt	Urate	0.5576	NA	NA	0.0978	0.01589	7.553e-10	0.2678	NA	NA	0.01333	0.04609	0.7724	0.09653	NA	NA	-0.006504	0.0224	0.7715	0.09763	NA	NA	0.0841	0.03884	0.03038	0.28	NA	NA	-0.02883	0.002469	1.644e-31	0.306	NA	NA	0.04841	0.03434	0.1586	0.2794	NA	NA	-0.02473	0.002411	1.125e-24	5.928e-15
rs6819833	4	10027354	18	C	G	biomarkers-30880-irnt	Urate	0.5533	NA	NA	0.1007	0.01587	2.272e-10	0.2678	NA	NA	0.01328	0.04609	0.7732	0.09648	NA	NA	-0.006663	0.0224	0.7661	0.0977	NA	NA	0.08402	0.03882	0.03044	0.28	NA	NA	-0.02883	0.002469	1.658e-31	0.306	NA	NA	0.0484	0.03433	0.1586	0.2793	NA	NA	-0.02465	0.002411	1.532e-24	1.441e-15
rs768738572	4	10027509	18	GA	G	biomarkers-30880-irnt	Urate	0.5535	NA	NA	0.1007	0.01589	2.382e-10	0.2683	NA	NA	0.01373	0.0461	0.7659	0.1036	NA	NA	-0.001819	0.022	0.9341	0.1012	NA	NA	0.08117	0.03857	0.03533	0.2804	NA	NA	-0.02839	0.002469	1.32e-30	0.3046	NA	NA	0.04549	0.0345	0.1873	0.2798	NA	NA	-0.0242	0.00241	1.033e-23	2.343e-15
rs6820230	4	10027542	18	C	T	biomarkers-30880-irnt	Urate	0.5403	NA	NA	0.1097	0.01579	3.707e-12	0.2671	NA	NA	0.01181	0.04607	0.7977	0.0966	NA	NA	-0.007198	0.02239	0.7478	0.0977	NA	NA	0.08402	0.03882	0.03043	0.28	NA	NA	-0.02886	0.002469	1.429e-31	0.3059	NA	NA	0.04842	0.03433	0.1585	0.2791	NA	NA	-0.02445	0.002411	3.581e-24	1.138e-17
rs6449237	4	10027643	18	A	G	biomarkers-30880-irnt	Urate	0.5533	NA	NA	0.1006	0.01587	2.287e-10	0.2679	NA	NA	0.01343	0.04607	0.7706	0.09648	NA	NA	-0.006654	0.0224	0.7664	0.0977	NA	NA	0.08402	0.03882	0.03043	0.2801	NA	NA	-0.02888	0.002469	1.28e-31	0.3059	NA	NA	0.04842	0.03433	0.1585	0.2794	NA	NA	-0.0247	0.002411	1.228e-24	1.395e-15
rs6449238	4	10027744	18	G	A	biomarkers-30880-irnt	Urate	0.553	NA	NA	0.101	0.01588	2.008e-10	0.2679	NA	NA	0.01355	0.04606	0.7686	0.09648	NA	NA	-0.006662	0.0224	0.7661	0.0977	NA	NA	0.08402	0.03882	0.03043	0.28	NA	NA	-0.02885	0.002469	1.505e-31	0.3059	NA	NA	0.04842	0.03433	0.1584	0.2793	NA	NA	-0.02467	0.002411	1.451e-24	1.228e-15
rs7697004	4	10028077	18	G	A	biomarkers-30880-irnt	Urate	0.5533	NA	NA	0.1007	0.01587	2.25e-10	0.2681	NA	NA	0.01395	0.04598	0.7616	0.09678	NA	NA	-0.005819	0.02237	0.7948	0.0979	NA	NA	0.08264	0.0388	0.03319	0.2801	NA	NA	-0.0288	0.002469	1.872e-31	0.3059	NA	NA	0.04842	0.03433	0.1585	0.2794	NA	NA	-0.02462	0.002411	1.76e-24	1.516e-15
rs7697416	4	10028287	18	G	A	biomarkers-30880-irnt	Urate	0.5533	NA	NA	0.1007	0.01587	2.246e-10	0.2681	NA	NA	0.01399	0.04599	0.761	0.09651	NA	NA	-0.006614	0.0224	0.7678	0.09771	NA	NA	0.084	0.03882	0.03048	0.2805	NA	NA	-0.02844	0.002468	1.045e-30	0.306	NA	NA	0.04837	0.03433	0.1589	0.2798	NA	NA	-0.02428	0.002411	7.502e-24	1.817e-15
rs7669699	4	10028438	18	C	T	biomarkers-30880-irnt	Urate	0.5578	NA	NA	0.09745	0.01589	8.75e-10	0.2682	NA	NA	0.01407	0.04599	0.7596	0.09691	NA	NA	-0.005812	0.02238	0.7951	0.1059	NA	NA	0.07051	0.03802	0.06364	0.28	NA	NA	-0.02888	0.002469	1.286e-31	0.306	NA	NA	0.04841	0.03434	0.1586	0.2795	NA	NA	-0.02481	0.002411	7.775e-25	1.398e-14
rs9291645	4	10038254	18	G	A	biomarkers-30880-irnt	Urate	0.5985	NA	NA	0.09659	0.01617	2.345e-09	0.2718	NA	NA	0.01056	0.04612	0.8189	0.09659	NA	NA	-0.005005	0.02245	0.8235	0.09795	NA	NA	0.0841	0.03893	0.03074	0.2814	NA	NA	-0.02825	0.002468	2.551e-30	0.3154	NA	NA	0.03842	0.0345	0.2654	0.2814	NA	NA	-0.02434	0.002412	6.065e-24	7.021e-14
rs6850166	4	10043688	18	C	T	biomarkers-30880-irnt	Urate	0.5982	NA	NA	0.09698	0.01617	1.985e-09	0.272	NA	NA	0.01004	0.04608	0.8275	0.09669	NA	NA	-0.004541	0.02245	0.8397	0.09835	NA	NA	0.08828	0.03888	0.02316	0.281	NA	NA	-0.02914	0.002469	3.715e-32	0.3163	NA	NA	0.03863	0.03445	0.2621	0.2809	NA	NA	-0.02516	0.002412	1.822e-25	2.364e-14
rs4391034	4	10049700	18	T	C	biomarkers-30880-irnt	Urate	0.669	NA	NA	0.1313	0.01698	1.081e-14	0.2763	NA	NA	0.01672	0.04588	0.7155	0.0985	NA	NA	0.0005578	0.0224	0.9801	0.09903	NA	NA	0.08547	0.03894	0.02816	0.2817	NA	NA	-0.02902	0.002469	6.613e-32	0.3293	NA	NA	0.04358	0.0344	0.2052	0.2828	NA	NA	-0.02451	0.002415	3.248e-24	2.64e-20
rs7677939	4	10054434	18	C	G	biomarkers-30880-irnt	Urate	0.03209	NA	NA	-0.04968	0.0458	0.2781	0.133	NA	NA	0.02777	0.06347	0.6617	0.1131	NA	NA	-0.04945	0.02087	0.01782	0.3439	NA	NA	-0.1235	0.02405	2.852e-07	0.06224	NA	NA	0.04486	0.0046	1.819e-22	0.06531	NA	NA	0.01564	0.06374	0.8061	0.0647	NA	NA	0.03406	0.004374	6.873e-15	2.876e-13
rs7659924	4	10054616	18	G	C	biomarkers-30880-irnt	Urate	0.1817	NA	NA	-0.1189	0.02047	6.245e-09	0.1719	NA	NA	0.06404	0.057	0.2612	0.1781	NA	NA	-0.002016	0.01743	0.9079	0.4165	NA	NA	-0.08032	0.02311	0.0005096	0.09731	NA	NA	0.04468	0.003756	1.27e-32	0.126	NA	NA	0.05351	0.04824	0.2673	0.1024	NA	NA	0.03497	0.003554	7.637e-23	1.57e-18
rs7677430	4	10057807	18	A	G	biomarkers-30880-irnt	Urate	0.1171	NA	NA	-0.05869	0.02469	0.01745	0.1421	NA	NA	0.04613	0.06155	0.4536	0.167	NA	NA	-0.0299	0.01785	0.09396	0.4143	NA	NA	-0.08516	0.02317	0.0002371	0.06253	NA	NA	0.0443	0.004589	4.758e-22	0.07488	NA	NA	0.02083	0.06001	0.7286	0.0678	NA	NA	0.03243	0.004277	3.4e-14	2.667e-11
rs11727418	4	10060984	18	C	T	biomarkers-30880-irnt	Urate	0.04637	NA	NA	-0.05702	0.03833	0.1368	0.1353	NA	NA	0.0313	0.06303	0.6195	0.1115	NA	NA	-0.0485	0.02097	0.02071	0.3439	NA	NA	-0.1218	0.02397	3.799e-07	0.06215	NA	NA	0.04498	0.004598	1.328e-22	0.06771	NA	NA	0.04716	0.06266	0.4517	0.06481	NA	NA	0.03403	0.004364	6.323e-15	1.588e-13
rs6828198	4	10063575	18	T	A	biomarkers-30880-irnt	Urate	0.7279	NA	NA	0.1714	0.01772	4.072e-22	0.4845	NA	NA	0.05897	0.04134	0.1538	0.5263	NA	NA	0.06339	0.01338	2.16e-06	0.452	NA	NA	0.08458	0.02275	0.0002004	0.5751	NA	NA	0.04349	0.002245	1.399e-83	0.5014	NA	NA	0.05977	0.03149	0.05772	0.5752	NA	NA	0.04645	0.002179	7.647e-101	7.745e-11
rs6828222	4	10063609	18	T	C	biomarkers-30880-irnt	Urate	0.7409	NA	NA	0.1639	0.01805	1.108e-19	0.4856	NA	NA	0.05957	0.04134	0.1496	0.5263	NA	NA	0.06342	0.01338	2.131e-06	0.452	NA	NA	0.0844	0.02275	0.0002069	0.5751	NA	NA	0.04344	0.002245	2.041e-83	0.5015	NA	NA	0.05955	0.03149	0.05866	0.5754	NA	NA	0.04623	0.002179	7.374e-100	2.484e-09
rs7676605	4	10064004	18	T	C	biomarkers-30880-irnt	Urate	0.7409	NA	NA	0.1639	0.01805	1.054e-19	0.4856	NA	NA	0.05982	0.04136	0.1481	0.5264	NA	NA	0.06328	0.01338	2.251e-06	0.4517	NA	NA	0.08445	0.02274	0.0002043	0.5754	NA	NA	0.04357	0.002246	7.399e-84	0.5017	NA	NA	0.06032	0.0315	0.05547	0.5756	NA	NA	0.04635	0.00218	2.419e-100	2.571e-09
rs6449265	4	10066134	18	C	G	biomarkers-30880-irnt	Urate	0.7237	NA	NA	0.1727	0.01762	1.091e-22	0.4844	NA	NA	0.06242	0.04125	0.1302	0.5252	NA	NA	0.06242	0.01336	2.992e-06	0.4469	NA	NA	0.07985	0.02261	0.0004122	0.5751	NA	NA	0.04353	0.002244	8.64e-84	0.5004	NA	NA	0.06267	0.03148	0.04653	0.575	NA	NA	0.04648	0.002178	4.147e-101	4.851e-11
rs6449266	4	10066225	18	A	G	biomarkers-30880-irnt	Urate	0.7377	NA	NA	0.1825	0.01797	3.123e-24	0.4855	NA	NA	0.06059	0.0414	0.1433	0.5254	NA	NA	0.06254	0.01336	2.88e-06	0.4474	NA	NA	0.08067	0.02263	0.0003635	0.5751	NA	NA	0.04355	0.002245	7.581e-84	0.5028	NA	NA	0.06369	0.03158	0.04368	0.5753	NA	NA	0.04658	0.002178	1.947e-101	2.718e-12
rs369719283	4	10067651	18	CAAAA	C	biomarkers-30880-irnt	Urate	0.2312	NA	NA	-0.04551	0.01888	0.01596	0.2097	NA	NA	0.06108	0.05303	0.2494	0.2841	NA	NA	0.01512	0.01536	0.3251	0.5981	NA	NA	-0.03611	0.02572	0.1602	0.1363	NA	NA	0.07211	0.003336	1.2e-103	0.1739	NA	NA	0.1327	0.04343	0.002257	0.1438	NA	NA	0.065	0.003173	3.078e-93	3.859e-13
rs13129138	4	10071686	18	C	A	biomarkers-30880-irnt	Urate	0.1162	NA	NA	-0.0647	0.02508	0.009885	0.1702	NA	NA	0.09976	0.05974	0.09494	0.1728	NA	NA	-0.021	0.01834	0.2521	0.4013	NA	NA	-0.0917	0.02388	0.0001233	0.09587	NA	NA	0.07712	0.004108	1.207e-78	0.133	NA	NA	0.0815	0.04975	0.1014	0.09988	NA	NA	0.06497	0.003885	8.572e-63	3.332e-20
rs12512525	4	10073035	18	A	C	biomarkers-30880-irnt	Urate	0.02783	NA	NA	-0.05243	0.04871	0.2818	0.1312	NA	NA	0.03578	0.06376	0.5747	0.1119	NA	NA	-0.04716	0.02097	0.02448	0.3451	NA	NA	-0.1235	0.02402	2.715e-07	0.06226	NA	NA	0.04419	0.004599	7.312e-22	0.06046	NA	NA	0.05351	0.06559	0.4146	0.06462	NA	NA	0.03386	0.004377	1.027e-14	6.519e-13
rs3775936	4	10077542	18	G	C	biomarkers-30880-irnt	Urate	0.1551	NA	NA	-0.0219	0.02205	0.3206	0.1325	NA	NA	0.0867	0.06188	0.1612	0.1128	NA	NA	-0.04453	0.02088	0.033	0.2803	NA	NA	-0.1228	0.02524	1.131e-06	0.06347	NA	NA	0.04574	0.00456	1.118e-23	0.09522	NA	NA	0.1181	0.05389	0.02846	0.0674	NA	NA	0.03521	0.004279	1.904e-16	1.735e-13
rs3775933	4	10078453	18	G	T	biomarkers-30880-irnt	Urate	0.02743	NA	NA	-0.058	0.04922	0.2387	0.1093	NA	NA	0.0789	0.06789	0.2452	0.09929	NA	NA	-0.03928	0.02227	0.07782	0.2729	NA	NA	-0.1182	0.02564	4.037e-06	0.05617	NA	NA	0.07427	0.004858	9.212e-53	0.05115	NA	NA	0.04474	0.07167	0.5324	0.05803	NA	NA	0.06184	0.004626	9.282e-41	2.518e-16
rs145807041	4	10081600	18	A	AAC	biomarkers-30880-irnt	Urate	0.1444	NA	NA	-0.02781	0.02259	0.2183	0.1252	NA	NA	0.06814	0.06311	0.2803	0.1122	NA	NA	-0.04425	0.02092	0.03446	0.2837	NA	NA	-0.1176	0.02506	2.711e-06	0.06249	NA	NA	0.0457	0.004594	2.617e-23	0.07745	NA	NA	0.03784	0.05883	0.5201	0.06624	NA	NA	0.03442	0.004313	1.458e-15	1.222e-12
rs4478188	4	10082464	18	C	A	biomarkers-30880-irnt	Urate	0.1461	NA	NA	-0.02385	0.02245	0.2882	0.1256	NA	NA	0.07637	0.06322	0.2271	0.1123	NA	NA	-0.04595	0.02091	0.028	0.2787	NA	NA	-0.1193	0.02529	2.391e-06	0.06223	NA	NA	0.04468	0.004601	2.669e-22	0.07738	NA	NA	0.04811	0.05872	0.4126	0.06599	NA	NA	0.03367	0.004319	6.387e-15	1.902e-12
rs737678	4	10082515	18	C	T	biomarkers-30880-irnt	Urate	0.02779	NA	NA	-0.05446	0.04883	0.2647	0.1146	NA	NA	0.06837	0.06608	0.3008	0.112	NA	NA	-0.04385	0.02096	0.03643	0.2792	NA	NA	-0.1214	0.02524	1.521e-06	0.06222	NA	NA	0.04467	0.004604	2.938e-22	0.05964	NA	NA	0.04382	0.06593	0.5063	0.06414	NA	NA	0.03507	0.00439	1.361e-15	9.255e-12
rs2241471	4	10085301	18	C	T	biomarkers-30880-irnt	Urate	0.1462	NA	NA	-0.02399	0.02244	0.2851	0.1255	NA	NA	0.07676	0.06326	0.2249	0.1112	NA	NA	-0.04505	0.021	0.03196	0.2783	NA	NA	-0.1191	0.02528	2.457e-06	0.06234	NA	NA	0.0449	0.004599	1.638e-22	0.07765	NA	NA	0.05558	0.05863	0.3432	0.06608	NA	NA	0.03397	0.004318	3.656e-15	2.049e-12
rs2241479	4	10089121	18	T	C	biomarkers-30880-irnt	Urate	0.166	NA	NA	-0.02139	0.02147	0.3191	0.1267	NA	NA	0.07167	0.06304	0.2556	0.1112	NA	NA	-0.04428	0.021	0.035	0.2793	NA	NA	-0.1185	0.02517	2.498e-06	0.06232	NA	NA	0.04463	0.004599	2.894e-22	0.08107	NA	NA	0.04796	0.05752	0.4044	0.06637	NA	NA	0.03359	0.004309	6.459e-15	2.899e-12
rs3822238	4	10099018	18	T	G	biomarkers-30880-irnt	Urate	0.1173	NA	NA	-0.01007	0.02457	0.6819	0.1226	NA	NA	0.0825	0.06362	0.1947	0.112	NA	NA	-0.04554	0.02091	0.02943	0.2803	NA	NA	-0.1146	0.02506	4.772e-06	0.0624	NA	NA	0.04316	0.004594	5.682e-21	0.07321	NA	NA	0.04046	0.05945	0.4962	0.06571	NA	NA	0.03318	0.004325	1.692e-14	4.181e-11
rs2241487	4	10101104	18	A	C	biomarkers-30880-irnt	Urate	0.151	NA	NA	-0.01385	0.02223	0.5334	0.1259	NA	NA	0.07663	0.06295	0.2235	0.1103	NA	NA	-0.04806	0.02107	0.02256	0.2804	NA	NA	-0.1138	0.02505	5.554e-06	0.06223	NA	NA	0.04445	0.004598	4.169e-22	0.07795	NA	NA	0.0461	0.058	0.4267	0.06603	NA	NA	0.03384	0.004315	4.404e-15	1.065e-11
rs12509609	4	10106798	18	C	T	biomarkers-30880-irnt	Urate	0.01471	NA	NA	-0.0303	0.06874	0.6594	0.1122	NA	NA	0.08	0.06629	0.2275	0.1097	NA	NA	-0.04587	0.02114	0.03002	0.279	NA	NA	-0.1147	0.02506	4.68e-06	0.06174	NA	NA	0.04374	0.004618	2.748e-21	0.05608	NA	NA	0.07373	0.06722	0.2727	0.06342	NA	NA	0.03491	0.004411	2.499e-15	9.746e-11
rs12509713	4	10107069	18	C	T	biomarkers-30880-irnt	Urate	0.2395	NA	NA	-0.03689	0.01849	0.04604	0.2909	NA	NA	0.08618	0.04419	0.05115	0.1804	NA	NA	-0.01036	0.01724	0.5479	0.3808	NA	NA	-0.07055	0.02346	0.002638	0.2827	NA	NA	0.08334	0.002469	1.127e-249	0.228	NA	NA	0.08275	0.03758	0.02767	0.2804	NA	NA	0.07788	0.002402	1.269e-230	4.764e-22
rs76754641	4	10110878	18	T	C	biomarkers-30880-irnt	Urate	0.1337	NA	NA	-0.01571	0.02312	0.4969	0.1216	NA	NA	0.09093	0.06333	0.151	0.1105	NA	NA	-0.04243	0.02109	0.04428	0.2796	NA	NA	-0.1162	0.02506	3.556e-06	0.06253	NA	NA	0.04376	0.004594	1.63e-21	0.07019	NA	NA	0.04252	0.06047	0.482	0.06603	NA	NA	0.03354	0.004319	8.098e-15	1.963e-11
rs12498746	4	10111341	18	C	T	biomarkers-30880-irnt	Urate	0.1341	NA	NA	-0.01688	0.02307	0.4643	0.1226	NA	NA	0.09035	0.06326	0.1533	0.1112	NA	NA	-0.04697	0.02102	0.02545	0.2797	NA	NA	-0.1161	0.02506	3.652e-06	0.06238	NA	NA	0.04443	0.004597	4.203e-22	0.0751	NA	NA	0.03635	0.05898	0.5376	0.06593	NA	NA	0.03383	0.00432	4.826e-15	5.981e-12
rs12648610	4	10114812	18	G	A	biomarkers-30880-irnt	Urate	0.2848	NA	NA	-0.0526	0.01758	0.002773	0.2904	NA	NA	0.09417	0.04447	0.03421	0.1728	NA	NA	-0.01324	0.01757	0.4509	0.3804	NA	NA	-0.07012	0.02353	0.002886	0.2734	NA	NA	0.07974	0.002498	1.123e-223	0.2332	NA	NA	0.07428	0.03749	0.04753	0.2721	NA	NA	0.07387	0.002427	1.583e-203	3.998e-24
rs71603987	4	10115139	18	G	A	biomarkers-30880-irnt	Urate	0.03024	NA	NA	-0.04767	0.04686	0.3091	0.1136	NA	NA	0.08921	0.06593	0.176	0.1121	NA	NA	-0.03399	0.02115	0.1081	0.3081	NA	NA	-0.128	0.02508	3.339e-07	0.06283	NA	NA	0.04504	0.004597	1.155e-22	0.05992	NA	NA	0.0588	0.06617	0.3742	0.06493	NA	NA	0.03581	0.004383	3.09e-16	5.879e-12
rs34823666	4	10115209	18	G	GAC	biomarkers-30880-irnt	Urate	0.1617	NA	NA	-0.09488	0.0218	1.349e-05	0.1404	NA	NA	0.08544	0.06111	0.1621	0.1253	NA	NA	-0.003192	0.02059	0.8768	0.3213	NA	NA	-0.05246	0.02522	0.03756	0.06483	NA	NA	0.04167	0.004538	4.174e-20	0.1039	NA	NA	0.05876	0.05242	0.2623	0.06935	NA	NA	0.0322	0.004255	3.807e-14	2.567e-10
rs4348091	4	10115363	18	T	C	biomarkers-30880-irnt	Urate	0.3053	NA	NA	-0.04685	0.0173	0.006758	0.3007	NA	NA	0.08208	0.04433	0.0641	0.2112	NA	NA	0.001719	0.01632	0.9161	0.4405	NA	NA	-0.03861	0.02317	0.09566	0.2837	NA	NA	0.06727	0.002473	6.224e-163	0.2409	NA	NA	0.06851	0.03691	0.06345	0.2834	NA	NA	0.06257	0.002399	6.353e-150	3.876e-15
rs10939710	4	10116801	18	T	C	biomarkers-30880-irnt	Urate	0.2853	NA	NA	-0.05251	0.01761	0.002858	0.3079	NA	NA	0.08738	0.04382	0.04615	0.2181	NA	NA	0.005303	0.01624	0.7441	0.5304	NA	NA	-0.0184	0.02363	0.4362	0.2813	NA	NA	0.06643	0.002475	9.687e-159	0.2373	NA	NA	0.08091	0.0373	0.03007	0.2815	NA	NA	0.06213	0.002402	1.585e-147	1.097e-13
rs2303401	4	10117638	18	G	C	biomarkers-30880-irnt	Urate	0.02648	NA	NA	-0.04279	0.05086	0.4002	0.1164	NA	NA	0.06606	0.06534	0.312	0.1104	NA	NA	-0.04145	0.02113	0.04981	0.2782	NA	NA	-0.1144	0.02515	5.355e-06	0.06278	NA	NA	0.04239	0.004585	2.347e-20	0.05851	NA	NA	0.05544	0.06648	0.4043	0.06462	NA	NA	0.03358	0.004375	1.656e-14	2.594e-10
rs12498474	4	10118738	18	G	T	biomarkers-30880-irnt	Urate	0.05225	NA	NA	-0.04931	0.03637	0.1752	0.1178	NA	NA	0.05445	0.06535	0.4047	0.1107	NA	NA	-0.04242	0.0211	0.04436	0.2764	NA	NA	-0.1129	0.02527	7.916e-06	0.06294	NA	NA	0.04243	0.004581	1.999e-20	0.06491	NA	NA	0.0255	0.06331	0.6871	0.06517	NA	NA	0.03285	0.004355	4.585e-14	9.883e-11
rs12505056	4	10119794	18	T	C	biomarkers-30880-irnt	Urate	0.2011	NA	NA	-0.02598	0.01988	0.1914	0.1301	NA	NA	0.06285	0.06234	0.3134	0.1076	NA	NA	-0.04202	0.02131	0.04861	0.3045	NA	NA	-0.1067	0.02482	1.704e-05	0.06147	NA	NA	0.04389	0.004629	2.53e-21	0.08175	NA	NA	0.03738	0.05808	0.5199	0.06617	NA	NA	0.03255	0.004321	4.952e-14	2.307e-11
rs13141629	4	10119816	18	A	G	biomarkers-30880-irnt	Urate	0.2018	NA	NA	-0.02455	0.01983	0.2158	0.1301	NA	NA	0.06343	0.06231	0.3087	0.1076	NA	NA	-0.04211	0.02131	0.04811	0.3045	NA	NA	-0.1067	0.02482	1.705e-05	0.06158	NA	NA	0.04412	0.004626	1.451e-21	0.08244	NA	NA	0.03657	0.05789	0.5275	0.06629	NA	NA	0.03282	0.004317	2.934e-14	2.4e-11
rs3756217	4	10120898	18	C	A	biomarkers-30880-irnt	Urate	0.1997	NA	NA	-0.02137	0.01996	0.2843	0.1293	NA	NA	0.07809	0.06266	0.2127	0.1066	NA	NA	-0.04235	0.02131	0.04692	0.2755	NA	NA	-0.1112	0.02524	1.042e-05	0.06188	NA	NA	0.0451	0.00461	1.313e-22	0.0876	NA	NA	0.05069	0.05717	0.3752	0.06636	NA	NA	0.03407	0.004307	2.574e-15	1.195e-11
rs3756216	4	10121182	18	C	G	biomarkers-30880-irnt	Urate	0.01585	NA	NA	-0.02163	0.06651	0.7451	0.115	NA	NA	0.08154	0.06604	0.2169	0.1061	NA	NA	-0.03973	0.02138	0.06312	0.2746	NA	NA	-0.1108	0.02526	1.138e-05	0.06178	NA	NA	0.0448	0.004614	2.702e-22	0.05765	NA	NA	0.07498	0.06695	0.2627	0.06339	NA	NA	0.03646	0.00441	1.363e-16	6.669e-10
rs35865690	4	10121629	18	A	G	biomarkers-30880-irnt	Urate	0.1999	NA	NA	-0.02123	0.01999	0.2882	0.1312	NA	NA	0.08145	0.0622	0.1904	0.1086	NA	NA	-0.04676	0.02117	0.02718	0.2846	NA	NA	-0.1023	0.0251	4.569e-05	0.06215	NA	NA	0.04424	0.004604	7.419e-22	0.08817	NA	NA	0.04923	0.05707	0.3883	0.06672	NA	NA	0.03335	0.004301	8.881e-15	4.463e-11
rs13118272	4	10122722	18	T	C	biomarkers-30880-irnt	Urate	0.02587	NA	NA	-0.0394	0.05148	0.444	0.1156	NA	NA	0.0808	0.06598	0.2207	0.08672	NA	NA	-0.04609	0.02388	0.05357	0.2717	NA	NA	-0.1095	0.02546	1.712e-05	0.06174	NA	NA	0.0466	0.004616	5.693e-24	0.05719	NA	NA	0.05811	0.06742	0.3888	0.0631	NA	NA	0.03827	0.004425	5.218e-18	4.924e-10
rs34426660	4	10123392	18	C	T	biomarkers-30880-irnt	Urate	0.1309	NA	NA	-0.0159	0.02357	0.5	0.1245	NA	NA	0.09543	0.06343	0.1325	0.1065	NA	NA	-0.04235	0.02133	0.04705	0.275	NA	NA	-0.1104	0.02536	1.337e-05	0.0602	NA	NA	0.04963	0.004672	2.295e-26	0.07799	NA	NA	0.04919	0.05916	0.4057	0.06369	NA	NA	0.03889	0.004389	8.008e-19	8.749e-12
rs4572881	4	10125200	18	C	G	biomarkers-30880-irnt	Urate	0.1346	NA	NA	-0.01879	0.02313	0.4167	0.1252	NA	NA	0.09818	0.06334	0.1211	0.1173	NA	NA	-0.03947	0.02056	0.05485	0.2746	NA	NA	-0.1104	0.02532	1.306e-05	0.0644	NA	NA	0.05325	0.004537	8.345e-32	0.07617	NA	NA	0.02999	0.05911	0.6119	0.06796	NA	NA	0.04224	0.004268	4.315e-23	7.647e-13
rs4393996	4	10125359	18	G	C	biomarkers-30880-irnt	Urate	0.1316	NA	NA	-0.01803	0.02335	0.4401	0.1245	NA	NA	0.09776	0.0634	0.123	0.1172	NA	NA	-0.03967	0.02057	0.05376	0.2743	NA	NA	-0.1104	0.02532	1.293e-05	0.06081	NA	NA	0.04531	0.004658	2.286e-22	0.0761	NA	NA	0.03015	0.05909	0.6098	0.06449	NA	NA	0.03479	0.004369	1.689e-15	4.566e-11
rs34563732	4	10125774	18	C	T	biomarkers-30880-irnt	Urate	0.1319	NA	NA	-0.01806	0.02335	0.4392	0.1257	NA	NA	0.09367	0.06342	0.1397	0.1181	NA	NA	-0.0413	0.02057	0.04464	0.2744	NA	NA	-0.1101	0.02533	1.381e-05	0.06211	NA	NA	0.04204	0.004645	1.43e-19	0.07694	NA	NA	0.02443	0.05904	0.679	0.06575	NA	NA	0.03184	0.004359	2.753e-13	1.732e-10
rs10516203	4	10127231	18	A	G	biomarkers-30880-irnt	Urate	0.1313	NA	NA	-0.01759	0.02338	0.4519	0.1238	NA	NA	0.1012	0.06369	0.112	0.1018	NA	NA	-0.04756	0.02201	0.03073	0.2724	NA	NA	-0.1121	0.02541	1.022e-05	0.0644	NA	NA	0.05283	0.004537	2.473e-31	0.07484	NA	NA	0.03495	0.05955	0.5573	0.06758	NA	NA	0.04211	0.004282	7.943e-23	5.693e-13
rs11724184	4	10127301	18	A	G	biomarkers-30880-irnt	Urate	0.1309	NA	NA	-0.01661	0.02339	0.4777	0.124	NA	NA	0.09978	0.0638	0.1178	0.1018	NA	NA	-0.0478	0.02202	0.02993	0.2724	NA	NA	-0.1121	0.02541	1.031e-05	0.06433	NA	NA	0.05279	0.004542	3.167e-31	0.07484	NA	NA	0.03492	0.05955	0.5576	0.0675	NA	NA	0.04208	0.004286	9.453e-23	6.45e-13
rs11722643	4	10127484	18	C	T	biomarkers-30880-irnt	Urate	0.2026	NA	NA	0.06203	0.01967	0.001609	0.1423	NA	NA	0.09321	0.05974	0.1187	0.1071	NA	NA	-0.03516	0.0215	0.1021	0.2725	NA	NA	-0.1121	0.02542	1.024e-05	0.08018	NA	NA	0.061	0.004102	5.019e-50	0.1339	NA	NA	0.03243	0.0463	0.4836	0.08403	NA	NA	0.05382	0.003878	8.855e-44	2.143e-12
rs11723503	4	10127689	18	C	G	biomarkers-30880-irnt	Urate	0.2028	NA	NA	0.06145	0.01966	0.001773	0.1423	NA	NA	0.09342	0.05973	0.1178	0.107	NA	NA	-0.03513	0.02151	0.1024	0.2725	NA	NA	-0.112	0.02542	1.05e-05	0.08003	NA	NA	0.0605	0.004103	3.319e-49	0.1339	NA	NA	0.03249	0.04628	0.4827	0.0839	NA	NA	0.05335	0.003879	4.981e-43	2.775e-12
4:10127720_TG_T	4	10127720	18	TG	T	biomarkers-30880-irnt	Urate	0.3857	NA	NA	0.02002	0.01644	0.2232	0.1635	NA	NA	0.05696	0.05602	0.3092	0.1284	NA	NA	-0.04328	0.01985	0.02924	0.2741	NA	NA	-0.1019	0.02536	5.889e-05	0.08815	NA	NA	0.0445	0.003922	7.593e-30	0.188	NA	NA	0.07059	0.04169	0.09045	0.09502	NA	NA	0.03742	0.003683	3.005e-24	5.831e-10
rs715259	4	10128071	18	G	C	biomarkers-30880-irnt	Urate	0.2006	NA	NA	0.06249	0.01974	0.001543	0.1415	NA	NA	0.09823	0.06017	0.1026	0.09231	NA	NA	-0.04189	0.02312	0.07002	0.2778	NA	NA	-0.1004	0.02542	7.835e-05	0.07996	NA	NA	0.06007	0.004105	1.716e-48	0.1332	NA	NA	0.03077	0.04639	0.5071	0.08353	NA	NA	0.05347	0.00389	5.469e-43	4.532e-11
rs10516204	4	10128355	18	G	C	biomarkers-30880-irnt	Urate	0.129	NA	NA	-0.01646	0.02352	0.4839	0.1212	NA	NA	0.1243	0.06469	0.05466	0.0843	NA	NA	-0.0503	0.02415	0.03727	0.2454	NA	NA	-0.112	0.02651	2.377e-05	0.06399	NA	NA	0.05261	0.004554	7.093e-31	0.07483	NA	NA	0.02637	0.0602	0.6613	0.06664	NA	NA	0.04282	0.004316	3.374e-23	5.598e-12
rs10155145	4	10128800	18	C	T	biomarkers-30880-irnt	Urate	0.2009	NA	NA	0.0621	0.01971	0.001631	0.1419	NA	NA	0.09404	0.05984	0.1161	0.1082	NA	NA	-0.03884	0.02142	0.06979	0.2721	NA	NA	-0.1115	0.02545	1.169e-05	0.07984	NA	NA	0.06027	0.004113	1.267e-48	0.1332	NA	NA	0.03091	0.04646	0.5058	0.0837	NA	NA	0.053	0.003888	2.547e-42	1.625e-12
rs11727367	4	10128869	18	T	A	biomarkers-30880-irnt	Urate	0.1293	NA	NA	-0.0164	0.02348	0.4849	0.1233	NA	NA	0.1021	0.0639	0.1101	0.1013	NA	NA	-0.04869	0.02208	0.02745	0.2714	NA	NA	-0.1125	0.02546	9.869e-06	0.06415	NA	NA	0.05246	0.004554	1.043e-30	0.07406	NA	NA	0.03553	0.05983	0.5526	0.06729	NA	NA	0.04176	0.004297	2.517e-22	6.75e-13
rs9999767	4	10128894	18	C	T	biomarkers-30880-irnt	Urate	0.2009	NA	NA	0.06222	0.01971	0.001599	0.1418	NA	NA	0.09399	0.05988	0.1165	0.1065	NA	NA	-0.03636	0.02157	0.09189	0.2721	NA	NA	-0.1115	0.02545	1.173e-05	0.07971	NA	NA	0.06052	0.004117	6.464e-49	0.1325	NA	NA	0.03234	0.04653	0.487	0.08354	NA	NA	0.05335	0.003892	9.288e-43	2.681e-12
rs11727368	4	10128896	18	T	C	biomarkers-30880-irnt	Urate	0.1291	NA	NA	-0.01701	0.0235	0.4692	0.1232	NA	NA	0.1022	0.0639	0.1099	0.1013	NA	NA	-0.04882	0.02208	0.02706	0.2714	NA	NA	-0.1125	0.02546	9.975e-06	0.06414	NA	NA	0.05243	0.004555	1.143e-30	0.07403	NA	NA	0.03577	0.05985	0.5501	0.06728	NA	NA	0.04172	0.004298	2.847e-22	6.403e-13
4:10129063_TGGG_T	4	10129063	18	TGGG	T	biomarkers-30880-irnt	Urate	0.2028	NA	NA	0.06524	0.01965	0.0008995	0.1436	NA	NA	0.09415	0.05941	0.113	0.1072	NA	NA	-0.03241	0.02131	0.1283	0.272	NA	NA	-0.1056	0.02533	3.063e-05	0.07994	NA	NA	0.0584	0.004113	9.392e-46	0.1329	NA	NA	0.03234	0.04665	0.4882	0.08381	NA	NA	0.05176	0.003887	1.834e-40	3.23e-11
rs61497278	4	10129140	18	C	CCT	biomarkers-30880-irnt	Urate	0.202	NA	NA	0.06576	0.01964	0.0008142	0.1429	NA	NA	0.09268	0.05942	0.1188	0.1073	NA	NA	-0.03135	0.02133	0.1416	0.2767	NA	NA	-0.1086	0.02538	1.883e-05	0.0791	NA	NA	0.05922	0.004126	1.008e-46	0.1323	NA	NA	0.03417	0.04677	0.465	0.08302	NA	NA	0.05246	0.003897	2.639e-41	1.569e-11
rs761522602	4	10129183	18	CAG	C	biomarkers-30880-irnt	Urate	0.2017	NA	NA	0.06526	0.01966	0.0008999	0.1394	NA	NA	0.08598	0.06096	0.1585	0.1051	NA	NA	-0.03045	0.0216	0.1587	0.2714	NA	NA	-0.106	0.02538	2.963e-05	0.0753	NA	NA	0.06335	0.004315	8.43e-49	0.1313	NA	NA	0.03301	0.04724	0.4847	0.07931	NA	NA	0.05567	0.004059	8.124e-43	1.029e-11
rs33981694	4	10129389	18	A	AG	biomarkers-30880-irnt	Urate	0.2018	NA	NA	0.06565	0.01964	0.0008321	0.1424	NA	NA	0.1058	0.05948	0.07534	0.1071	NA	NA	-0.02916	0.02137	0.1724	0.2594	NA	NA	-0.1085	0.02576	2.511e-05	0.08061	NA	NA	0.05994	0.004079	6.975e-49	0.1324	NA	NA	0.03353	0.0467	0.4728	0.08435	NA	NA	0.05348	0.003859	1.146e-43	2.641e-11
rs12502342	4	10129916	18	C	A	biomarkers-30880-irnt	Urate	0.203	NA	NA	0.0658	0.01961	0.0007906	0.1274	NA	NA	0.07448	0.06213	0.2306	0.09014	NA	NA	-0.03662	0.02342	0.1179	0.2697	NA	NA	-0.1103	0.0256	1.636e-05	0.08101	NA	NA	0.0609	0.004097	5.49e-50	0.1329	NA	NA	0.03361	0.0464	0.4689	0.08444	NA	NA	0.05433	0.003885	1.94e-44	1.421e-11
rs12502368	4	10129953	18	C	A	biomarkers-30880-irnt	Urate	0.2029	NA	NA	0.06561	0.01961	0.0008199	0.1283	NA	NA	0.07211	0.06168	0.2423	0.09014	NA	NA	-0.03661	0.02342	0.118	0.2697	NA	NA	-0.1103	0.0256	1.651e-05	0.08104	NA	NA	0.06087	0.004096	5.955e-50	0.133	NA	NA	0.0327	0.04641	0.4811	0.08447	NA	NA	0.05428	0.003884	2.228e-44	1.47e-11
rs12499527	4	10130363	18	G	T	biomarkers-30880-irnt	Urate	0.004028	NA	NA	0.0558	0.1251	0.6556	0.09115	NA	NA	0.03154	0.0705	0.6546	0.09809	NA	NA	-0.04304	0.02198	0.05022	0.2688	NA	NA	-0.1074	0.02532	2.237e-05	0.06533	NA	NA	0.04906	0.004448	2.732e-28	0.0501	NA	NA	0.07172	0.06947	0.3019	0.06633	NA	NA	0.04114	0.004278	6.775e-22	4.356e-10
rs12642426	4	10132265	18	G	A	biomarkers-30880-irnt	Urate	0.1264	NA	NA	-0.01194	0.02371	0.6147	0.1218	NA	NA	0.09416	0.06445	0.144	0.1197	NA	NA	-0.05376	0.02057	0.008954	0.2781	NA	NA	-0.1047	0.02522	3.276e-05	0.0643	NA	NA	0.05411	0.004538	8.82e-33	0.0743	NA	NA	0.03454	0.0598	0.5635	0.0678	NA	NA	0.04283	0.004272	1.162e-23	2.142e-13
rs35411115	4	10132714	18	G	A	biomarkers-30880-irnt	Urate	0.02249	NA	NA	-0.03011	0.05474	0.5823	0.1061	NA	NA	0.07271	0.06904	0.2923	0.1126	NA	NA	-0.05169	0.0212	0.01473	0.2763	NA	NA	-0.1066	0.02529	2.503e-05	0.06108	NA	NA	0.0633	0.004669	7.104e-42	0.0562	NA	NA	0.03991	0.06827	0.5588	0.06294	NA	NA	0.05228	0.004453	8.032e-32	5.05e-14
rs752961118	4	10134295	18	CTTGT	C	biomarkers-30880-irnt	Urate	0.01814	NA	NA	-0.01934	0.05993	0.7469	0.1157	NA	NA	0.08503	0.0656	0.1949	0.08237	NA	NA	-0.04247	0.0245	0.08295	0.2811	NA	NA	-0.09413	0.02555	0.0002291	0.06353	NA	NA	0.05556	0.004559	3.648e-34	0.0549	NA	NA	0.05334	0.0689	0.4388	0.06466	NA	NA	0.04774	0.004384	1.308e-27	2.295e-09
rs78483961	4	10136648	18	G	T	biomarkers-30880-irnt	Urate	0.2071	NA	NA	-0.02715	0.02055	0.1864	0.02934	NA	NA	-0.2158	0.1318	0.1014	0.03616	NA	NA	-0.09558	0.04246	0.02439	0.04814	NA	NA	0.0717	0.05964	0.2293	0.01654	NA	NA	-0.2329	0.009675	4.431e-128	0.06115	NA	NA	0.05793	0.06996	0.4077	0.02013	NA	NA	-0.1828	0.008407	8.101e-105	6.368e-24
rs72600642	4	10137581	18	T	TCA	biomarkers-30880-irnt	Urate	0.8824	NA	NA	0.009472	0.02469	0.7012	0.8772	NA	NA	-0.1142	0.06345	0.07187	0.917	NA	NA	0.0425	0.02438	0.08136	0.7309	NA	NA	0.09628	0.02562	0.0001715	0.9363	NA	NA	-0.05551	0.004553	3.421e-34	0.9296	NA	NA	-0.01242	0.06157	0.8402	0.9337	NA	NA	-0.04619	0.004319	1.085e-26	1.388e-10
rs57717307	4	10137582	18	C	CAG	biomarkers-30880-irnt	Urate	0.8683	NA	NA	0.01142	0.02323	0.6232	0.8751	NA	NA	-0.1107	0.06308	0.07921	0.9173	NA	NA	0.04563	0.02441	0.06158	0.7288	NA	NA	0.09486	0.0256	0.0002107	0.9364	NA	NA	-0.05503	0.004557	1.388e-33	0.9275	NA	NA	-0.03305	0.06068	0.5859	0.9336	NA	NA	-0.04549	0.004314	5.295e-26	1.033e-10
rs16893993	4	10137711	18	C	A	biomarkers-30880-irnt	Urate	0.01953	NA	NA	-0.02547	0.0589	0.6654	0.1132	NA	NA	0.08793	0.0664	0.1854	0.08471	NA	NA	-0.0441	0.02406	0.06677	0.2766	NA	NA	-0.101	0.02542	7.084e-05	0.06374	NA	NA	0.05559	0.004558	3.209e-34	0.05654	NA	NA	0.045	0.06772	0.5063	0.0649	NA	NA	0.04729	0.004379	3.478e-27	2.429e-10
rs754251758	4	10137949	18	AGGGGAGGGGAGG	A	biomarkers-30880-irnt	Urate	0.5633	NA	NA	0.02511	0.0169	0.1375	0.7945	NA	NA	-0.1458	0.05208	0.005121	0.8053	NA	NA	0.002326	0.01838	0.8993	0.5	NA	NA	0.04046	0.0245	0.09871	0.8697	NA	NA	-0.08333	0.00337	5.325e-135	0.8026	NA	NA	-0.08421	0.04239	0.04698	0.8613	NA	NA	-0.07493	0.003209	1.374e-120	1.991e-16
rs4472137	4	10141506	18	A	G	biomarkers-30880-irnt	Urate	0.8717	NA	NA	0.01264	0.02342	0.5895	0.8752	NA	NA	-0.09891	0.06374	0.1207	0.9135	NA	NA	0.03326	0.02395	0.1649	0.712	NA	NA	0.07739	0.0252	0.002136	0.9358	NA	NA	-0.05599	0.004552	9.017e-35	0.9255	NA	NA	-0.03724	0.05971	0.5328	0.9329	NA	NA	-0.04699	0.004306	1.008e-27	6.638e-09
rs10028570	4	10141965	18	A	G	biomarkers-30880-irnt	Urate	0.8703	NA	NA	0.01497	0.0234	0.5223	0.8761	NA	NA	-0.09733	0.06375	0.1268	0.9157	NA	NA	0.0333	0.02426	0.1699	0.7319	NA	NA	0.07455	0.02605	0.004216	0.9359	NA	NA	-0.05614	0.004554	6.268e-35	0.9258	NA	NA	-0.03951	0.05974	0.5084	0.9331	NA	NA	-0.04742	0.004313	4.077e-28	1.921e-08
rs34448220	4	10145910	18	A	G	biomarkers-30880-irnt	Urate	0.01954	NA	NA	-0.02942	0.05828	0.6137	0.112	NA	NA	0.08415	0.06677	0.2075	0.1074	NA	NA	-0.03409	0.02143	0.1116	0.2963	NA	NA	-0.08418	0.02499	0.0007546	0.0636	NA	NA	0.05477	0.004563	3.443e-33	0.0568	NA	NA	0.04115	0.06737	0.5413	0.06533	NA	NA	0.04645	0.004363	1.805e-26	6.221e-09
rs4235358	4	10147664	18	A	G	biomarkers-30880-irnt	Urate	0.862	NA	NA	0.0177	0.02264	0.4343	0.872	NA	NA	-0.07668	0.06264	0.2209	0.8605	NA	NA	0.02753	0.01943	0.1567	0.7141	NA	NA	0.08874	0.02523	0.000435	0.9285	NA	NA	-0.05897	0.004325	2.472e-42	0.9149	NA	NA	-0.03004	0.05574	0.5899	0.9246	NA	NA	-0.04875	0.004075	5.637e-33	1.458e-11
rs737601	4	10153233	18	C	T	biomarkers-30880-irnt	Urate	0.8597	NA	NA	-0.007061	0.02275	0.7563	0.8423	NA	NA	-0.1448	0.05825	0.01294	0.7847	NA	NA	-0.02601	0.01674	0.1202	0.5815	NA	NA	0.0572	0.02388	0.0166	0.919	NA	NA	-0.07366	0.004087	1.239e-72	0.876	NA	NA	-0.06992	0.04912	0.1546	0.913	NA	NA	-0.06616	0.003839	1.507e-66	1.935e-08
rs6814532	4	10154554	18	G	A	biomarkers-30880-irnt	Urate	0.745	NA	NA	0.04433	0.01827	0.01523	0.8116	NA	NA	-0.1104	0.05231	0.03487	0.847	NA	NA	0.002755	0.01863	0.8824	0.7029	NA	NA	0.08962	0.02473	0.0002897	0.819	NA	NA	-0.08101	0.002899	6.582e-172	0.8805	NA	NA	-0.001283	0.04822	0.9788	0.818	NA	NA	-0.07379	0.002802	8.281e-153	2.136e-22
rs11736560	4	10154872	18	C	T	biomarkers-30880-irnt	Urate	0.01295	NA	NA	-0.03266	0.07075	0.6444	0.1242	NA	NA	0.1072	0.06306	0.08916	0.133	NA	NA	-0.01569	0.01964	0.4242	0.2861	NA	NA	-0.09441	0.02507	0.000166	0.08901	NA	NA	0.08585	0.003917	1.796e-106	0.06481	NA	NA	0.006966	0.06301	0.912	0.08997	NA	NA	0.07745	0.003778	2.113e-93	2.204e-15
rs10939741	4	10155346	18	T	C	biomarkers-30880-irnt	Urate	0.7695	NA	NA	0.04331	0.01878	0.02113	0.8586	NA	NA	-0.1148	0.05971	0.0545	0.8663	NA	NA	0.01739	0.01959	0.3747	0.7132	NA	NA	0.09369	0.02503	0.0001816	0.9107	NA	NA	-0.08604	0.003911	2.841e-107	0.9027	NA	NA	0.01616	0.05321	0.7614	0.9064	NA	NA	-0.07302	0.0037	1.045e-86	6.857e-24
rs9991911	4	10155484	18	A	G	biomarkers-30880-irnt	Urate	0.8049	NA	NA	0.03837	0.01988	0.05363	0.874	NA	NA	-0.0993	0.0629	0.1144	0.8819	NA	NA	0.03764	0.02071	0.06905	0.7153	NA	NA	0.09073	0.02518	0.0003146	0.9363	NA	NA	-0.05384	0.004568	4.509e-32	0.9138	NA	NA	-0.002156	0.05626	0.9694	0.9317	NA	NA	-0.04147	0.004266	2.448e-22	4.401e-13
rs9998005	4	10156558	18	T	G	biomarkers-30880-irnt	Urate	0.877	NA	NA	0.01484	0.02386	0.534	0.8657	NA	NA	-0.1187	0.06101	0.05179	0.8663	NA	NA	0.01491	0.01961	0.4471	0.7122	NA	NA	0.09315	0.02515	0.0002121	0.9112	NA	NA	-0.08369	0.003926	8.395e-101	0.9185	NA	NA	-0.00401	0.05711	0.944	0.9085	NA	NA	-0.07354	0.003743	5.96e-86	3.307e-17
rs2241464	4	10158961	18	G	A	biomarkers-30880-irnt	Urate	0.1217	NA	NA	-0.0842	0.02452	0.0005955	0.1825	NA	NA	0.1216	0.05466	0.02615	0.1001	NA	NA	0.04505	0.02263	0.0465	0.1649	NA	NA	0.09996	0.03163	0.001576	0.2513	NA	NA	0.0802	0.002574	4.648e-213	0.1663	NA	NA	0.07988	0.04265	0.0611	0.2454	NA	NA	0.07823	0.002529	4.042e-210	4.058e-09
rs6816215	4	10164027	18	C	T	biomarkers-30880-irnt	Urate	0.1205	NA	NA	0.0663	0.02477	0.007436	0.2826	NA	NA	-0.07405	0.04404	0.09264	0.3593	NA	NA	0.01264	0.0142	0.3735	0.2404	NA	NA	0.0283	0.02769	0.3067	0.3191	NA	NA	-0.08188	0.00239	2.902e-257	0.2612	NA	NA	0.01756	0.03582	0.6239	0.3162	NA	NA	-0.07681	0.00233	2.17e-238	8.97e-20
rs16894270	4	10165779	18	G	T	biomarkers-30880-irnt	Urate	0.3437	NA	NA	0.02612	0.01685	0.121	0.3066	NA	NA	-0.05261	0.04307	0.2218	0.3862	NA	NA	-0.01458	0.01403	0.2985	0.2417	NA	NA	0.02679	0.02776	0.3345	0.3229	NA	NA	-0.08934	0.002383	1.711e-307	0.2893	NA	NA	0.002583	0.03439	0.9401	0.3238	NA	NA	-0.08381	0.00231	3.962e-288	5.895e-19
rs4697952	4	10173019	18	A	G	biomarkers-30880-irnt	Urate	0.5653	NA	NA	-0.01218	0.01601	0.4467	0.5677	NA	NA	-0.07554	0.04125	0.06706	0.6517	NA	NA	-0.01367	0.01387	0.3243	0.5559	NA	NA	0.07788	0.02281	0.0006406	0.6001	NA	NA	-0.04666	0.002262	1.511e-94	0.5341	NA	NA	0.02393	0.03172	0.4506	0.6	NA	NA	-0.04378	0.002192	9.755e-89	2.521e-08
4:10182131_CT_C	4	10182131	18	CT	C	biomarkers-30880-irnt	Urate	0.4841	NA	NA	-0.02057	0.01758	0.242	0.5919	NA	NA	-0.102	0.04521	0.02404	0.6666	NA	NA	-0.02066	0.01566	0.1871	0.5379	NA	NA	0.05661	0.02572	0.02776	0.6489	NA	NA	-0.0768	0.002574	1.321e-195	0.5932	NA	NA	-0.101	0.03631	0.005413	0.6458	NA	NA	-0.07318	0.002492	1.498e-189	2.639e-09
rs13118647	4	10187241	18	A	C	biomarkers-30880-irnt	Urate	0.02003	NA	NA	-0.04517	0.05742	0.4315	0.1231	NA	NA	0.07679	0.0642	0.2316	0.1247	NA	NA	-0.02526	0.02018	0.2108	0.2868	NA	NA	-0.09269	0.02492	0.0001997	0.07173	NA	NA	0.05239	0.004337	1.323e-33	0.06511	NA	NA	-0.0323	0.06407	0.6142	0.07343	NA	NA	0.04432	0.004151	1.318e-26	1.604e-09
rs13114828	4	10187812	18	C	T	biomarkers-30880-irnt	Urate	0.01978	NA	NA	-0.05051	0.05752	0.3798	0.1235	NA	NA	0.07671	0.06413	0.2316	0.1236	NA	NA	-0.02624	0.02024	0.1949	0.2867	NA	NA	-0.09251	0.02492	0.0002053	0.0717	NA	NA	0.05222	0.004338	2.259e-33	0.06509	NA	NA	-0.03241	0.06407	0.6129	0.07338	NA	NA	0.04411	0.004153	2.39e-26	1.371e-09
rs2013714	4	10242366	18	T	C	biomarkers-30880-irnt	Urate	0.7794	NA	NA	0.02117	0.01905	0.2664	0.853	NA	NA	-0.04693	0.05818	0.4199	0.8594	NA	NA	0.03786	0.01921	0.04872	0.6846	NA	NA	0.07857	0.02426	0.001201	0.923	NA	NA	-0.04762	0.004174	3.824e-30	0.8886	NA	NA	-0.0211	0.05114	0.6799	0.9179	NA	NA	-0.03772	0.003915	5.806e-22	2.332e-10
rs741075	4	10242582	18	C	T	biomarkers-30880-irnt	Urate	0.5313	NA	NA	-0.02692	0.01579	0.08823	0.8166	NA	NA	-0.05442	0.05325	0.3068	0.8567	NA	NA	0.03583	0.01898	0.05906	0.6831	NA	NA	0.07604	0.02424	0.001709	0.9198	NA	NA	-0.04981	0.004094	4.635e-34	0.8109	NA	NA	-0.04071	0.04053	0.3151	0.9107	NA	NA	-0.04189	0.003804	3.32e-28	1.366e-08
rs2098230	4	10242924	18	C	T	biomarkers-30880-irnt	Urate	0.5312	NA	NA	-0.02698	0.01579	0.0876	0.8166	NA	NA	-0.05442	0.05325	0.3068	0.8567	NA	NA	0.03585	0.01898	0.05889	0.6831	NA	NA	0.07603	0.02424	0.001714	0.9197	NA	NA	-0.04966	0.004093	7.164e-34	0.8108	NA	NA	-0.04068	0.04053	0.3155	0.9107	NA	NA	-0.04176	0.003803	4.741e-28	1.464e-08
rs2098229	4	10242948	18	G	C	biomarkers-30880-irnt	Urate	0.5312	NA	NA	-0.02696	0.0158	0.08784	0.8166	NA	NA	-0.05446	0.05326	0.3065	0.8566	NA	NA	0.03578	0.01898	0.05943	0.6831	NA	NA	0.07603	0.02424	0.001712	0.9197	NA	NA	-0.04965	0.004093	7.291e-34	0.8108	NA	NA	-0.04048	0.04053	0.318	0.9106	NA	NA	-0.04175	0.003803	4.804e-28	1.489e-08
rs113131081	4	10243037	18	A	ATTGG	biomarkers-30880-irnt	Urate	0.6176	NA	NA	-0.02724	0.0179	0.128	0.7943	NA	NA	-0.0827	0.05451	0.1292	0.7355	NA	NA	0.02237	0.01717	0.1925	0.6156	NA	NA	0.07031	0.02514	0.005158	0.8911	NA	NA	-0.05781	0.003934	7.173e-49	0.7625	NA	NA	-0.01208	0.04098	0.7682	0.8816	NA	NA	-0.04981	0.003685	1.273e-41	4.612e-09
rs2080071	4	10243110	18	C	T	biomarkers-30880-irnt	Urate	0.532	NA	NA	-0.02669	0.0158	0.09124	0.816	NA	NA	-0.05406	0.05323	0.3098	0.8566	NA	NA	0.03525	0.01898	0.06325	0.6826	NA	NA	0.07621	0.0242	0.001633	0.9186	NA	NA	-0.04768	0.004068	1.004e-31	0.8112	NA	NA	-0.03981	0.04063	0.3272	0.9096	NA	NA	-0.04012	0.003783	2.858e-26	3.466e-08
rs4235359	4	10243314	18	T	C	biomarkers-30880-irnt	Urate	0.532	NA	NA	-0.02668	0.0158	0.09138	0.816	NA	NA	-0.05406	0.05323	0.3098	0.8566	NA	NA	0.03527	0.01898	0.06313	0.6826	NA	NA	0.07621	0.02419	0.001634	0.9186	NA	NA	-0.0477	0.004068	9.422e-32	0.8112	NA	NA	-0.03978	0.04063	0.3276	0.9096	NA	NA	-0.04014	0.003783	2.721e-26	3.423e-08
rs4697982	4	10243378	18	G	A	biomarkers-30880-irnt	Urate	0.532	NA	NA	-0.02669	0.0158	0.09122	0.8159	NA	NA	-0.05414	0.05324	0.3092	0.8566	NA	NA	0.03527	0.01898	0.06312	0.6826	NA	NA	0.07622	0.02419	0.001631	0.9185	NA	NA	-0.0477	0.004068	9.549e-32	0.8112	NA	NA	-0.03979	0.04063	0.3274	0.9095	NA	NA	-0.04013	0.003783	2.742e-26	3.425e-08
rs13120791	4	10244613	18	G	C	biomarkers-30880-irnt	Urate	0.1121	NA	NA	-0.0164	0.02537	0.5179	0.1381	NA	NA	0.02192	0.0601	0.7153	0.1396	NA	NA	-0.03564	0.01924	0.0639	0.315	NA	NA	-0.0786	0.02419	0.001157	0.07771	NA	NA	0.04455	0.004156	8.283e-27	0.09826	NA	NA	0.02531	0.05423	0.6408	0.08112	NA	NA	0.03625	0.003938	3.371e-20	1.521e-08
rs13126279	4	10245533	18	T	C	biomarkers-30880-irnt	Urate	0.01943	NA	NA	-0.03518	0.05698	0.5369	0.1275	NA	NA	0.03875	0.06252	0.5355	0.1183	NA	NA	-0.03045	0.0206	0.1393	0.2872	NA	NA	-0.08647	0.02489	0.0005129	0.07161	NA	NA	0.05997	0.004312	5.8e-44	0.0675	NA	NA	-0.01438	0.06435	0.8232	0.07321	NA	NA	0.05139	0.004133	1.672e-35	2.297e-10
rs6449395	4	10249877	18	G	T	biomarkers-30880-irnt	Urate	0.7973	NA	NA	0.0434	0.01963	0.02702	0.8594	NA	NA	-0.04783	0.05926	0.4197	0.8809	NA	NA	0.03418	0.02052	0.09571	0.7126	NA	NA	0.08722	0.02488	0.0004552	0.9282	NA	NA	-0.05953	0.00431	2.131e-43	0.9033	NA	NA	0.02069	0.05514	0.7075	0.9237	NA	NA	-0.04713	0.004048	2.429e-31	5.935e-15
rs1017123	4	10250597	18	C	T	biomarkers-30880-irnt	Urate	0.8223	NA	NA	0.04846	0.0206	0.01867	0.8608	NA	NA	-0.0546	0.05966	0.3601	0.8809	NA	NA	0.03442	0.02052	0.09345	0.7126	NA	NA	0.08685	0.02487	0.0004804	0.9282	NA	NA	-0.05941	0.004311	3.194e-43	0.9067	NA	NA	0.01747	0.05593	0.7547	0.9241	NA	NA	-0.04725	0.004057	2.368e-31	6.33e-15
rs11724141	4	10252304	18	A	C	biomarkers-30880-irnt	Urate	0.8221	NA	NA	0.04884	0.02059	0.01766	0.8581	NA	NA	-0.04088	0.05929	0.4905	0.8564	NA	NA	0.03356	0.01885	0.07491	0.6863	NA	NA	0.08233	0.02424	0.0006819	0.9222	NA	NA	-0.0439	0.004153	4.106e-26	0.8858	NA	NA	-0.002592	0.0502	0.9588	0.9177	NA	NA	-0.03369	0.003906	6.449e-18	2.911e-11
rs4406017	4	10253169	18	G	C	biomarkers-30880-irnt	Urate	0.8222	NA	NA	0.0485	0.0206	0.01856	0.8602	NA	NA	-0.05061	0.05952	0.3952	0.8778	NA	NA	0.02935	0.02013	0.1449	0.7139	NA	NA	0.09052	0.02493	0.0002818	0.9282	NA	NA	-0.05891	0.004308	1.404e-42	0.9014	NA	NA	0.01925	0.05375	0.7202	0.924	NA	NA	-0.04676	0.004051	7.9e-31	7.37e-15
rs10489077	4	10255805	18	C	G	biomarkers-30880-irnt	Urate	0.6821	NA	NA	-0.001858	0.01717	0.9138	0.8369	NA	NA	-0.04089	0.05588	0.4644	0.8526	NA	NA	0.0312	0.0186	0.09341	0.685	NA	NA	0.08087	0.02419	0.0008305	0.919	NA	NA	-0.04719	0.004075	5.174e-31	0.8174	NA	NA	-0.02034	0.04088	0.6188	0.9122	NA	NA	-0.03826	0.003803	8.28e-24	4.127e-09
rs4697985	4	10255937	18	A	G	biomarkers-30880-irnt	Urate	0.6827	NA	NA	-0.002089	0.01719	0.9033	0.8369	NA	NA	-0.04083	0.05589	0.465	0.8526	NA	NA	0.03114	0.0186	0.09408	0.6844	NA	NA	0.08102	0.02422	0.0008209	0.919	NA	NA	-0.04712	0.004075	6.313e-31	0.8174	NA	NA	-0.02035	0.04089	0.6188	0.9122	NA	NA	-0.03822	0.003803	9.319e-24	4.426e-09
rs4697734	4	10256212	18	G	A	biomarkers-30880-irnt	Urate	0.673	NA	NA	-0.008001	0.01705	0.6389	0.8369	NA	NA	-0.04069	0.05588	0.4665	0.8526	NA	NA	0.0312	0.0186	0.09348	0.6842	NA	NA	0.08071	0.02419	0.0008505	0.919	NA	NA	-0.04719	0.004075	5.088e-31	0.8164	NA	NA	-0.02029	0.04085	0.6194	0.9121	NA	NA	-0.03855	0.003802	3.69e-24	8.002e-09
rs11462720	4	10256240	18	T	TA	biomarkers-30880-irnt	Urate	0.668	NA	NA	-0.009947	0.01697	0.5577	0.8359	NA	NA	-0.03855	0.05571	0.4889	0.8534	NA	NA	0.03189	0.01868	0.08782	0.6832	NA	NA	0.08084	0.02428	0.0008694	0.919	NA	NA	-0.04799	0.004081	6.307e-32	0.8149	NA	NA	-0.02031	0.04092	0.6196	0.9119	NA	NA	-0.03931	0.003807	5.425e-25	6.393e-09
rs4697735	4	10256289	18	T	C	biomarkers-30880-irnt	Urate	0.6821	NA	NA	-0.001812	0.01717	0.916	0.8369	NA	NA	-0.04088	0.05589	0.4645	0.8526	NA	NA	0.03125	0.0186	0.09295	0.6844	NA	NA	0.08139	0.02422	0.0007767	0.919	NA	NA	-0.04722	0.004075	4.67e-31	0.8175	NA	NA	-0.02016	0.04088	0.6218	0.9122	NA	NA	-0.03828	0.003803	7.914e-24	3.684e-09
rs13150639	4	10256291	18	C	T	biomarkers-30880-irnt	Urate	0.01958	NA	NA	-0.03617	0.05692	0.5251	0.128	NA	NA	0.0342	0.06237	0.5835	0.1218	NA	NA	-0.02649	0.02017	0.1892	0.286	NA	NA	-0.09056	0.02491	0.0002781	0.07139	NA	NA	0.0588	0.004316	2.869e-42	0.07391	NA	NA	-0.007321	0.0607	0.904	0.07308	NA	NA	0.0502	0.004131	5.6e-34	2.523e-10
rs760041166	4	10256323	18	AT	A	biomarkers-30880-irnt	Urate	0.6684	NA	NA	-0.00988	0.01694	0.5598	0.8376	NA	NA	-0.04499	0.0563	0.4242	0.8539	NA	NA	0.0321	0.01871	0.08628	0.6863	NA	NA	0.08178	0.02423	0.0007375	0.9211	NA	NA	-0.04405	0.004138	1.826e-26	0.816	NA	NA	-0.01986	0.04107	0.6286	0.914	NA	NA	-0.03566	0.003853	2.122e-20	3.359e-08
rs1860890	4	10256784	18	C	A	biomarkers-30880-irnt	Urate	0.6725	NA	NA	-0.008669	0.01701	0.6103	0.8364	NA	NA	-0.04234	0.05577	0.4477	0.852	NA	NA	0.03138	0.01857	0.09098	0.6834	NA	NA	0.08344	0.02418	0.0005605	0.9188	NA	NA	-0.04738	0.004069	2.43e-31	0.8155	NA	NA	-0.02439	0.04075	0.5496	0.9118	NA	NA	-0.03872	0.003796	2.015e-24	4.378e-09
rs1860889	4	10256936	18	C	T	biomarkers-30880-irnt	Urate	0.6709	NA	NA	-0.01003	0.01697	0.5546	0.8365	NA	NA	-0.04265	0.05579	0.4446	0.8526	NA	NA	0.03115	0.0186	0.09397	0.6836	NA	NA	0.08291	0.0242	0.000612	0.919	NA	NA	-0.04714	0.004075	5.858e-31	0.8155	NA	NA	-0.0244	0.04076	0.5495	0.912	NA	NA	-0.03859	0.003801	3.241e-24	6.756e-09
rs2215687	4	10257734	18	G	A	biomarkers-30880-irnt	Urate	0.6725	NA	NA	-0.008617	0.01701	0.6124	0.8365	NA	NA	-0.0428	0.05579	0.443	0.8526	NA	NA	0.03118	0.0186	0.09373	0.6836	NA	NA	0.0829	0.0242	0.0006122	0.9191	NA	NA	-0.04706	0.004077	8.165e-31	0.8155	NA	NA	-0.02441	0.04076	0.5492	0.9122	NA	NA	-0.03844	0.003803	5.193e-24	6.178e-09
rs2192100	4	10258373	18	T	C	biomarkers-30880-irnt	Urate	0.8661	NA	NA	0.01948	0.02297	0.3964	0.8638	NA	NA	-0.06239	0.06051	0.3025	0.8778	NA	NA	0.02982	0.02014	0.1387	0.7151	NA	NA	0.09323	0.02495	0.0001863	0.9302	NA	NA	-0.06303	0.00437	3.738e-47	0.9086	NA	NA	0.02066	0.05539	0.7092	0.9266	NA	NA	-0.05177	0.00412	3.265e-36	2.436e-13
rs2192099	4	10258622	18	T	C	biomarkers-30880-irnt	Urate	0.6727	NA	NA	0.003123	0.01703	0.8545	0.836	NA	NA	-0.0411	0.05571	0.4607	0.8515	NA	NA	0.03274	0.01853	0.07719	0.6844	NA	NA	0.08302	0.02419	0.0005989	0.919	NA	NA	-0.04702	0.004074	8.042e-31	0.8143	NA	NA	-0.01423	0.04069	0.7265	0.912	NA	NA	-0.03765	0.0038	3.863e-23	1.007e-09
rs4697736	4	10259834	18	G	C	biomarkers-30880-irnt	Urate	0.6987	NA	NA	-0.01254	0.0173	0.4685	0.8408	NA	NA	-0.05948	0.05655	0.2928	0.8738	NA	NA	0.02641	0.01979	0.182	0.7131	NA	NA	0.08945	0.02481	0.0003124	0.925	NA	NA	-0.06142	0.004216	4.416e-48	0.8328	NA	NA	-0.006751	0.04252	0.8739	0.9188	NA	NA	-0.05116	0.003933	1.101e-38	1.555e-11
rs4697988	4	10259959	18	T	C	biomarkers-30880-irnt	Urate	0.6852	NA	NA	-0.01337	0.01715	0.4358	0.8376	NA	NA	-0.04843	0.0563	0.3897	0.8521	NA	NA	0.03207	0.01857	0.08426	0.6849	NA	NA	0.08168	0.02417	0.0007279	0.919	NA	NA	-0.04698	0.004072	8.536e-31	0.8161	NA	NA	-0.02158	0.04082	0.597	0.9122	NA	NA	-0.03863	0.003801	2.88e-24	9.799e-09
rs1860913	4	10260302	18	C	T	biomarkers-30880-irnt	Urate	0.6701	NA	NA	0.001138	0.017	0.9466	0.8355	NA	NA	-0.03903	0.05566	0.4832	0.8515	NA	NA	0.03324	0.01853	0.07275	0.6847	NA	NA	0.08172	0.02417	0.0007223	0.9189	NA	NA	-0.04704	0.00407	6.654e-31	0.8137	NA	NA	-0.01278	0.04067	0.7534	0.9119	NA	NA	-0.03776	0.003796	2.633e-23	1.427e-09
rs1860912	4	10260477	18	A	C	biomarkers-30880-irnt	Urate	0.6714	NA	NA	0.001834	0.01701	0.9141	0.836	NA	NA	-0.04118	0.0557	0.4597	0.8517	NA	NA	0.03231	0.01854	0.08133	0.6842	NA	NA	0.08386	0.02418	0.000523	0.9189	NA	NA	-0.04703	0.00407	6.812e-31	0.814	NA	NA	-0.01259	0.04069	0.7571	0.9119	NA	NA	-0.03771	0.003796	2.947e-23	1.048e-09
rs16895419	4	10261686	18	G	T	biomarkers-30880-irnt	Urate	0.6711	NA	NA	-0.01015	0.01698	0.5498	0.8364	NA	NA	-0.04307	0.05578	0.44	0.8521	NA	NA	0.03218	0.01857	0.0832	0.6839	NA	NA	0.0836	0.02414	0.0005352	0.9189	NA	NA	-0.04705	0.004069	6.358e-31	0.815	NA	NA	-0.02305	0.04073	0.5715	0.9119	NA	NA	-0.03844	0.003796	4.197e-24	4.689e-09
rs12505561	4	10261702	18	A	G	biomarkers-30880-irnt	Urate	0.6725	NA	NA	-0.008501	0.017	0.6171	0.8365	NA	NA	-0.04282	0.05578	0.4427	0.8521	NA	NA	0.03184	0.01857	0.08653	0.6839	NA	NA	0.08359	0.02414	0.0005356	0.919	NA	NA	-0.04719	0.00407	4.457e-31	0.8183	NA	NA	-0.02542	0.04098	0.5351	0.912	NA	NA	-0.03851	0.003797	3.589e-24	4.111e-09
rs4697990	4	10263774	18	C	G	biomarkers-30880-irnt	Urate	0.6698	NA	NA	-0.01034	0.01697	0.5426	0.8355	NA	NA	-0.03542	0.05568	0.5247	0.8506	NA	NA	0.03184	0.01853	0.08579	0.684	NA	NA	0.08324	0.02415	0.0005679	0.9181	NA	NA	-0.0477	0.004058	6.848e-32	0.8146	NA	NA	-0.02282	0.04073	0.5753	0.9111	NA	NA	-0.03902	0.003787	6.638e-25	3.839e-09
rs4697991	4	10264182	18	C	T	biomarkers-30880-irnt	Urate	0.6715	NA	NA	-0.01029	0.01699	0.5448	0.8364	NA	NA	-0.04256	0.05575	0.4453	0.8522	NA	NA	0.03178	0.01858	0.0871	0.6841	NA	NA	0.08305	0.02416	0.0005863	0.9191	NA	NA	-0.0468	0.004071	1.378e-30	0.815	NA	NA	-0.0231	0.04073	0.5707	0.9121	NA	NA	-0.03826	0.003798	7.195e-24	6.558e-09
rs4697992	4	10264209	18	A	C	biomarkers-30880-irnt	Urate	0.8666	NA	NA	0.01846	0.02303	0.4226	0.8619	NA	NA	-0.05788	0.05997	0.3345	0.8774	NA	NA	0.02945	0.0201	0.1428	0.714	NA	NA	0.09291	0.02486	0.0001866	0.9284	NA	NA	-0.05858	0.004308	4.081e-42	0.9076	NA	NA	0.01087	0.05483	0.8428	0.9249	NA	NA	-0.04814	0.004067	2.492e-32	3.67e-12
rs4697993	4	10264215	18	A	G	biomarkers-30880-irnt	Urate	0.6715	NA	NA	-0.01029	0.01699	0.5449	0.8364	NA	NA	-0.04256	0.05575	0.4453	0.8522	NA	NA	0.03179	0.01857	0.08705	0.6841	NA	NA	0.08305	0.02416	0.0005863	0.9191	NA	NA	-0.0468	0.004071	1.377e-30	0.815	NA	NA	-0.0231	0.04073	0.5707	0.9121	NA	NA	-0.03826	0.003798	7.198e-24	6.55e-09
rs4697995	4	10264276	18	A	C	biomarkers-30880-irnt	Urate	0.8669	NA	NA	0.01938	0.02309	0.4011	0.8619	NA	NA	-0.05786	0.05998	0.3347	0.8774	NA	NA	0.02945	0.0201	0.1429	0.714	NA	NA	0.09291	0.02486	0.0001866	0.9284	NA	NA	-0.05852	0.004308	5.03e-42	0.908	NA	NA	0.01359	0.05497	0.8047	0.9249	NA	NA	-0.04805	0.004067	3.281e-32	3.318e-12
rs759032	4	10265376	18	C	A	biomarkers-30880-irnt	Urate	0.6812	NA	NA	-0.01236	0.01706	0.4687	0.8359	NA	NA	-0.04063	0.05571	0.4658	0.8515	NA	NA	0.0324	0.01854	0.08053	0.6847	NA	NA	0.08413	0.02418	0.0005041	0.9191	NA	NA	-0.04675	0.004071	1.626e-30	0.8153	NA	NA	-0.02469	0.04057	0.5428	0.9122	NA	NA	-0.03827	0.003798	7.095e-24	5.947e-09
rs2869214	4	10265633	18	G	A	biomarkers-30880-irnt	Urate	0.6733	NA	NA	-0.01741	0.01694	0.3041	0.8363	NA	NA	-0.04255	0.05576	0.4454	0.8516	NA	NA	0.03207	0.01854	0.08367	0.6843	NA	NA	0.084	0.02417	0.00051	0.9191	NA	NA	-0.0467	0.004073	1.965e-30	0.8144	NA	NA	-0.02538	0.04054	0.5313	0.9121	NA	NA	-0.03849	0.003798	3.954e-24	9.575e-09
rs2110029	4	10266067	18	G	A	biomarkers-30880-irnt	Urate	0.6827	NA	NA	-0.0109	0.01705	0.5229	0.8365	NA	NA	-0.04287	0.05576	0.4419	0.8521	NA	NA	0.03195	0.01857	0.08539	0.6848	NA	NA	0.08401	0.02419	0.0005139	0.9191	NA	NA	-0.0467	0.004073	1.942e-30	0.8155	NA	NA	-0.02551	0.04056	0.5294	0.9123	NA	NA	-0.0382	0.003799	8.823e-24	6.186e-09
rs6449414	4	10268539	18	C	T	biomarkers-30880-irnt	Urate	0.674	NA	NA	-0.01428	0.01693	0.399	0.8357	NA	NA	-0.04249	0.05572	0.4457	0.852	NA	NA	0.03229	0.01857	0.08207	0.6842	NA	NA	0.08432	0.02413	0.0004754	0.9189	NA	NA	-0.04724	0.00407	3.849e-31	0.8184	NA	NA	-0.0263	0.04094	0.5206	0.912	NA	NA	-0.0388	0.003796	1.609e-24	5.221e-09
rs36103736	4	10270748	18	A	ACT	biomarkers-30880-irnt	Urate	0.6571	NA	NA	-0.0157	0.01679	0.3497	0.6945	NA	NA	-0.07329	0.04421	0.09739	0.7908	NA	NA	0.02049	0.01621	0.2063	0.5885	NA	NA	0.04535	0.02311	0.0497	0.7019	NA	NA	-0.06746	0.002431	1.788e-169	0.7119	NA	NA	-0.0369	0.03465	0.2869	0.7023	NA	NA	-0.06328	0.002359	1.483e-158	9.948e-12
rs10489076	4	10270848	18	T	C	biomarkers-30880-irnt	Urate	0.658	NA	NA	-0.0136	0.01678	0.4179	0.6934	NA	NA	-0.07557	0.04406	0.0863	0.7903	NA	NA	0.01824	0.01619	0.26	0.589	NA	NA	0.04794	0.02313	0.03822	0.7005	NA	NA	-0.06717	0.002423	3.918e-169	0.7094	NA	NA	-0.03762	0.0344	0.274	0.701	NA	NA	-0.06302	0.002351	3.023e-158	9.906e-12
rs12505144	4	10270919	18	G	C	biomarkers-30880-irnt	Urate	0.6595	NA	NA	-0.01112	0.0168	0.5082	0.6934	NA	NA	-0.07521	0.04406	0.0878	0.7903	NA	NA	0.01834	0.01619	0.2574	0.5889	NA	NA	0.04802	0.02313	0.03784	0.7001	NA	NA	-0.06641	0.002422	1.646e-165	0.713	NA	NA	-0.03868	0.03456	0.263	0.7007	NA	NA	-0.06226	0.00235	1.273e-154	1.067e-11
rs12508233	4	10271037	18	C	T	biomarkers-30880-irnt	Urate	0.6594	NA	NA	-0.01143	0.0168	0.4961	0.6934	NA	NA	-0.07576	0.04407	0.08558	0.7904	NA	NA	0.01825	0.01619	0.2596	0.589	NA	NA	0.04792	0.02313	0.03829	0.7005	NA	NA	-0.06715	0.002423	5.324e-169	0.7127	NA	NA	-0.03801	0.03459	0.2718	0.701	NA	NA	-0.06296	0.002351	6.373e-158	7.072e-12
rs12510726	4	10271067	18	T	A	biomarkers-30880-irnt	Urate	0.6596	NA	NA	-0.01176	0.0168	0.484	0.6935	NA	NA	-0.07552	0.04407	0.08657	0.7904	NA	NA	0.01819	0.01619	0.2614	0.589	NA	NA	0.04792	0.02313	0.03827	0.7005	NA	NA	-0.06722	0.002423	2.493e-169	0.713	NA	NA	-0.03849	0.03458	0.2657	0.7011	NA	NA	-0.06303	0.002351	2.812e-158	7.373e-12
rs12510727	4	10271070	18	T	G	biomarkers-30880-irnt	Urate	0.6579	NA	NA	-0.01361	0.01678	0.4175	0.6931	NA	NA	-0.07594	0.04409	0.08499	0.7903	NA	NA	0.01812	0.01619	0.2633	0.589	NA	NA	0.04793	0.02313	0.03826	0.7003	NA	NA	-0.06704	0.002423	1.736e-168	0.709	NA	NA	-0.03602	0.03442	0.2952	0.7008	NA	NA	-0.06289	0.002351	1.27e-157	1.09e-11
rs13134726	4	10271119	18	T	C	biomarkers-30880-irnt	Urate	0.01203	NA	NA	-0.06215	0.07278	0.3932	0.1279	NA	NA	0.03398	0.06236	0.5858	0.1221	NA	NA	-0.02635	0.02016	0.1912	0.2862	NA	NA	-0.09392	0.02486	0.0001579	0.07169	NA	NA	0.05889	0.004306	1.412e-42	0.07267	NA	NA	-0.003803	0.06103	0.9503	0.07326	NA	NA	0.05032	0.004126	3.315e-34	1.114e-10
rs12505222	4	10271136	18	G	T	biomarkers-30880-irnt	Urate	0.6488	NA	NA	-0.01933	0.01668	0.2467	0.6933	NA	NA	-0.0758	0.04406	0.08536	0.7903	NA	NA	0.01828	0.01619	0.2589	0.5888	NA	NA	0.04783	0.02311	0.03854	0.7005	NA	NA	-0.06716	0.002423	4.815e-169	0.7084	NA	NA	-0.03739	0.03441	0.2773	0.7009	NA	NA	-0.06311	0.002351	1.073e-158	2.333e-11
rs6856199	4	10271592	18	G	A	biomarkers-30880-irnt	Urate	0.6474	NA	NA	-0.01714	0.01669	0.3043	0.684	NA	NA	-0.08901	0.04338	0.04017	0.7307	NA	NA	0.01683	0.01496	0.2605	0.5197	NA	NA	0.02142	0.02284	0.3485	0.6826	NA	NA	-0.07749	0.002386	2.922e-231	0.7064	NA	NA	-0.05068	0.03436	0.1402	0.6822	NA	NA	-0.07297	0.002313	1.822e-218	2.151e-13
rs16895675	4	10272055	18	A	G	biomarkers-30880-irnt	Urate	0.6694	NA	NA	-0.01398	0.01694	0.4094	0.6866	NA	NA	-0.09217	0.04354	0.03427	0.7308	NA	NA	0.0164	0.01496	0.2729	0.5201	NA	NA	0.02166	0.02285	0.3431	0.6831	NA	NA	-0.07775	0.002386	6.666e-233	0.7086	NA	NA	-0.04866	0.03435	0.1567	0.6829	NA	NA	-0.0732	0.002313	9.013e-220	1.194e-13
rs6833035	4	10272269	18	C	T	biomarkers-30880-irnt	Urate	0.646	NA	NA	-0.01848	0.01667	0.2677	0.6864	NA	NA	-0.08959	0.04332	0.03863	0.7451	NA	NA	0.01841	0.01521	0.226	0.5406	NA	NA	0.02291	0.02298	0.3187	0.6864	NA	NA	-0.08043	0.002398	1.189e-246	0.7134	NA	NA	-0.04258	0.03484	0.2217	0.6861	NA	NA	-0.07572	0.002325	9.334e-233	2.016e-14
rs7676442	4	10272591	18	C	T	biomarkers-30880-irnt	Urate	0.6476	NA	NA	-0.01666	0.01669	0.3181	0.6864	NA	NA	-0.08956	0.04332	0.0387	0.7454	NA	NA	0.01868	0.0152	0.219	0.5405	NA	NA	0.02291	0.02298	0.3189	0.6863	NA	NA	-0.08045	0.002398	8.995e-247	0.717	NA	NA	-0.0434	0.03502	0.2153	0.6862	NA	NA	-0.0757	0.002324	1.24e-232	1.262e-14
rs7696388	4	10272933	18	T	A	biomarkers-30880-irnt	Urate	0.6825	NA	NA	0.01046	0.01712	0.5414	0.6966	NA	NA	-0.09394	0.04362	0.03125	0.7489	NA	NA	0.01953	0.01528	0.2013	0.5418	NA	NA	0.02431	0.023	0.2906	0.6897	NA	NA	-0.07938	0.002405	7.748e-239	0.7655	NA	NA	-0.03148	0.03738	0.3997	0.6902	NA	NA	-0.07419	0.002333	7.193e-222	3.586e-17
rs10489072	4	10273244	18	T	C	biomarkers-30880-irnt	Urate	0.7245	NA	NA	0.01229	0.01776	0.489	0.6993	NA	NA	-0.08968	0.04389	0.04104	0.7491	NA	NA	0.01956	0.01529	0.2008	0.5439	NA	NA	0.02449	0.02299	0.2867	0.6896	NA	NA	-0.07927	0.002404	2.262e-238	0.7691	NA	NA	-0.0277	0.0375	0.4601	0.6907	NA	NA	-0.07415	0.002334	1.927e-221	4.962e-17
rs10939814	4	10273329	18	T	C	biomarkers-30880-irnt	Urate	0.6843	NA	NA	0.009966	0.01712	0.5604	0.6961	NA	NA	-0.09014	0.04363	0.03882	0.8013	NA	NA	0.01886	0.01656	0.2549	0.6088	NA	NA	0.05259	0.02344	0.02485	0.6897	NA	NA	-0.07932	0.002405	1.267e-238	0.7676	NA	NA	-0.02987	0.03743	0.4249	0.6916	NA	NA	-0.07422	0.002337	2.413e-221	3.995e-18
rs10489071	4	10273549	18	G	A	biomarkers-30880-irnt	Urate	0.6718	NA	NA	0.002271	0.01698	0.8936	0.696	NA	NA	-0.08993	0.04362	0.03926	0.7486	NA	NA	0.02204	0.01528	0.1493	0.5415	NA	NA	0.02429	0.02299	0.2906	0.6895	NA	NA	-0.07925	0.002404	3.206e-238	0.7634	NA	NA	-0.02961	0.03734	0.4277	0.6898	NA	NA	-0.07412	0.002332	1.156e-221	1.072e-16
rs2192095	4	10274173	18	T	C	biomarkers-30880-irnt	Urate	0.6824	NA	NA	0.01047	0.01712	0.541	0.6961	NA	NA	-0.09002	0.04363	0.03908	0.7489	NA	NA	0.01965	0.01528	0.1986	0.5416	NA	NA	0.02445	0.023	0.2878	0.6895	NA	NA	-0.0793	0.002404	1.471e-238	0.7656	NA	NA	-0.03127	0.03737	0.4028	0.69	NA	NA	-0.0741	0.002332	1.601e-221	3.655e-17
rs4697998	4	10274626	18	G	T	biomarkers-30880-irnt	Urate	0.6591	NA	NA	0.01294	0.01682	0.4415	0.6945	NA	NA	-0.08824	0.04366	0.04327	0.7337	NA	NA	0.02011	0.01501	0.1802	0.5205	NA	NA	0.02257	0.02285	0.3233	0.6858	NA	NA	-0.07664	0.00239	1.609e-225	0.7512	NA	NA	-0.03812	0.03629	0.2936	0.6856	NA	NA	-0.07148	0.002318	6.807e-209	7.375e-17
rs4697999	4	10274934	18	G	C	biomarkers-30880-irnt	Urate	0.6976	NA	NA	0.007891	0.01737	0.6496	0.7047	NA	NA	-0.0799	0.04459	0.07314	0.7407	NA	NA	0.02241	0.01512	0.1384	0.5234	NA	NA	0.02058	0.02288	0.3683	0.7029	NA	NA	-0.06531	0.002427	1.933e-159	0.7591	NA	NA	-0.02569	0.03655	0.4821	0.7027	NA	NA	-0.06081	0.002353	3.231e-147	2.742e-12
rs6852641	4	10275746	18	G	C	biomarkers-30880-irnt	Urate	0.6835	NA	NA	0.01035	0.01712	0.5455	0.7021	NA	NA	-0.07707	0.04432	0.08206	0.7932	NA	NA	0.02292	0.01629	0.1594	0.5872	NA	NA	0.0487	0.02319	0.03574	0.703	NA	NA	-0.0652	0.002427	6.149e-159	0.7598	NA	NA	-0.02749	0.03664	0.4531	0.704	NA	NA	-0.06063	0.002357	6.463e-146	9.212e-14
rs6823180	4	10275831	18	C	T	biomarkers-30880-irnt	Urate	0.6816	NA	NA	0.01081	0.01713	0.5278	0.7025	NA	NA	-0.07438	0.04441	0.09399	0.741	NA	NA	0.02282	0.01511	0.1309	0.5219	NA	NA	0.02223	0.0229	0.3315	0.7028	NA	NA	-0.0652	0.002427	5.644e-159	0.7577	NA	NA	-0.02881	0.03658	0.431	0.7023	NA	NA	-0.06058	0.002352	2.769e-146	9.228e-13
rs6833142	4	10275982	18	A	G	biomarkers-30880-irnt	Urate	0.6816	NA	NA	0.01082	0.01713	0.5275	0.7025	NA	NA	-0.07439	0.04441	0.09396	0.741	NA	NA	0.02282	0.01511	0.1309	0.5218	NA	NA	0.02238	0.02289	0.3282	0.7028	NA	NA	-0.0652	0.002427	5.493e-159	0.7577	NA	NA	-0.02882	0.03658	0.4309	0.7023	NA	NA	-0.06058	0.002352	2.76e-146	8.957e-13
rs775304615	4	10276001	18	TA	T	biomarkers-30880-irnt	Urate	0.6824	NA	NA	0.009572	0.0171	0.5757	0.7033	NA	NA	-0.077	0.04438	0.08277	0.7408	NA	NA	0.02335	0.01511	0.1223	0.5222	NA	NA	0.02391	0.02291	0.2966	0.7035	NA	NA	-0.06571	0.00243	4.643e-161	0.759	NA	NA	-0.02699	0.03663	0.4612	0.703	NA	NA	-0.06105	0.002355	3.728e-148	5.005e-13
rs10013452	4	10276990	18	G	A	biomarkers-30880-irnt	Urate	0.6695	NA	NA	0.001902	0.01697	0.9108	0.694	NA	NA	-0.08675	0.04367	0.04698	0.7342	NA	NA	0.02048	0.01501	0.1724	0.5204	NA	NA	0.02279	0.02283	0.3182	0.6859	NA	NA	-0.07662	0.00239	1.845e-225	0.7538	NA	NA	-0.04029	0.03646	0.2691	0.6859	NA	NA	-0.0717	0.002318	4.31e-210	1.538e-15
rs10022367	4	10277093	18	C	A	biomarkers-30880-irnt	Urate	0.6488	NA	NA	0.00307	0.01668	0.8539	0.694	NA	NA	-0.08687	0.04368	0.0467	0.7869	NA	NA	0.01738	0.01614	0.2815	0.5882	NA	NA	0.04897	0.02311	0.03404	0.686	NA	NA	-0.07654	0.00239	5.437e-225	0.7547	NA	NA	-0.03499	0.03654	0.3382	0.6871	NA	NA	-0.07165	0.002321	3.161e-209	1.897e-16
rs4698000	4	10277467	18	T	C	biomarkers-30880-irnt	Urate	0.6695	NA	NA	0.001892	0.01697	0.9113	0.694	NA	NA	-0.08671	0.04367	0.0471	0.7345	NA	NA	0.01803	0.01501	0.2298	0.5223	NA	NA	0.02255	0.02282	0.323	0.6858	NA	NA	-0.07654	0.00239	5.638e-225	0.7537	NA	NA	-0.04043	0.03648	0.2678	0.6858	NA	NA	-0.07168	0.002318	5.411e-210	4.465e-15
rs6836916	4	10277792	18	C	G	biomarkers-30880-irnt	Urate	0.6482	NA	NA	0.003713	0.01669	0.8239	0.6945	NA	NA	-0.08797	0.04364	0.04384	0.7585	NA	NA	-0.00193	0.01545	0.9006	0.5233	NA	NA	0.02263	0.02284	0.3216	0.6858	NA	NA	-0.07653	0.00239	5.792e-225	0.753	NA	NA	-0.03658	0.03649	0.3162	0.686	NA	NA	-0.07215	0.002319	1.329e-212	2.937e-12
rs16895836	4	10278349	18	C	T	biomarkers-30880-irnt	Urate	0.6469	NA	NA	0.003503	0.01669	0.8338	0.694	NA	NA	-0.08678	0.04367	0.04693	0.7343	NA	NA	0.02046	0.01501	0.1728	0.5223	NA	NA	0.02288	0.02282	0.3161	0.6859	NA	NA	-0.07659	0.002391	3.569e-225	0.7529	NA	NA	-0.03581	0.0365	0.3266	0.6855	NA	NA	-0.07157	0.002318	2.188e-209	6.76e-16
rs7435841	4	10278552	18	G	A	biomarkers-30880-irnt	Urate	0.6627	NA	NA	0.0005201	0.01685	0.9754	0.6961	NA	NA	-0.09227	0.04382	0.03525	0.7343	NA	NA	0.02019	0.01502	0.1788	0.5222	NA	NA	0.02277	0.02281	0.3181	0.6859	NA	NA	-0.0765	0.00239	1.03e-224	0.7539	NA	NA	-0.03377	0.03646	0.3542	0.6858	NA	NA	-0.07158	0.002318	1.884e-209	1.892e-15
rs10032742	4	10278893	18	A	G	biomarkers-30880-irnt	Urate	0.6011	NA	NA	0.02342	0.01629	0.1505	0.7004	NA	NA	-0.08516	0.04439	0.05506	0.7409	NA	NA	0.02045	0.0151	0.1758	0.5224	NA	NA	0.02125	0.02283	0.3521	0.7025	NA	NA	-0.06491	0.002426	1.154e-157	0.7391	NA	NA	-0.02628	0.03607	0.4662	0.7008	NA	NA	-0.05999	0.002349	7.731e-144	3.009e-14
rs11371286	4	10279281	18	C	CT	biomarkers-30880-irnt	Urate	0.6419	NA	NA	-0.02162	0.01656	0.1917	0.6964	NA	NA	-0.07894	0.04423	0.07434	0.7376	NA	NA	0.02254	0.01505	0.1343	0.5223	NA	NA	0.02008	0.02285	0.3795	0.7011	NA	NA	-0.06671	0.002427	2.507e-166	0.7116	NA	NA	-0.03462	0.03452	0.3158	0.6999	NA	NA	-0.0626	0.00235	2.474e-156	1.386e-10
rs4698001	4	10279413	18	A	T	biomarkers-30880-irnt	Urate	0.6376	NA	NA	-0.01905	0.01658	0.2506	0.6946	NA	NA	-0.07515	0.04423	0.08929	0.7375	NA	NA	0.02199	0.01503	0.1436	0.5223	NA	NA	0.02102	0.02284	0.3573	0.6999	NA	NA	-0.06625	0.002421	6.698e-165	0.7092	NA	NA	-0.03366	0.03443	0.3282	0.6987	NA	NA	-0.06212	0.002344	1.023e-154	1.316e-10
rs1860909	4	10279557	18	C	T	biomarkers-30880-irnt	Urate	0.8725	NA	NA	0.01523	0.02345	0.516	0.8606	NA	NA	-0.04536	0.05983	0.4483	0.8796	NA	NA	0.02951	0.02043	0.1485	0.7044	NA	NA	0.091	0.02491	0.0002583	0.928	NA	NA	-0.05825	0.004297	7.436e-42	0.9081	NA	NA	0.007781	0.05504	0.8876	0.9246	NA	NA	-0.04818	0.004063	1.921e-32	1.516e-11
rs10939816	4	10281364	18	A	T	biomarkers-30880-irnt	Urate	0.6941	NA	NA	-0.01427	0.01726	0.4084	0.8335	NA	NA	-0.05539	0.05618	0.3242	0.8535	NA	NA	0.02703	0.01879	0.1503	0.6834	NA	NA	0.08434	0.02418	0.0004873	0.911	NA	NA	-0.05164	0.003915	9.826e-40	0.8217	NA	NA	-0.01779	0.04139	0.6674	0.9048	NA	NA	-0.04355	0.003675	2.14e-32	1.631e-09
rs1541520	4	10283498	18	G	A	biomarkers-30880-irnt	Urate	0.7717	NA	NA	0.02564	0.01887	0.174	0.8487	NA	NA	-0.05015	0.05789	0.3863	0.857	NA	NA	0.03054	0.01902	0.1083	0.6841	NA	NA	0.08558	0.02421	0.0004087	0.9142	NA	NA	-0.04904	0.003979	6.697e-35	0.8755	NA	NA	-0.004359	0.04815	0.9279	0.9092	NA	NA	-0.03951	0.003748	5.681e-26	2.496e-11
rs2159868	4	10283560	18	G	C	biomarkers-30880-irnt	Urate	0.8523	NA	NA	0.01401	0.02218	0.5276	0.8554	NA	NA	-0.07759	0.05903	0.1887	0.8785	NA	NA	0.02532	0.02034	0.2131	0.7125	NA	NA	0.09366	0.02485	0.000164	0.9202	NA	NA	-0.06258	0.004115	3.136e-52	0.9024	NA	NA	0.01556	0.054	0.7732	0.9169	NA	NA	-0.05279	0.0039	9.412e-42	7.005e-13
rs4698005	4	10283627	18	C	T	biomarkers-30880-irnt	Urate	0.8645	NA	NA	0.01064	0.02281	0.6409	0.8558	NA	NA	-0.07051	0.05911	0.2329	0.8785	NA	NA	0.02609	0.02035	0.1997	0.7125	NA	NA	0.09361	0.02485	0.0001657	0.9203	NA	NA	-0.06258	0.004117	3.478e-52	0.904	NA	NA	0.01706	0.05407	0.7524	0.9171	NA	NA	-0.05293	0.003905	7.262e-42	1.194e-12
rs4698006	4	10283692	18	C	G	biomarkers-30880-irnt	Urate	0.7716	NA	NA	0.02569	0.01886	0.1733	0.8487	NA	NA	-0.05004	0.05789	0.3874	0.857	NA	NA	0.03055	0.01902	0.1082	0.6841	NA	NA	0.08554	0.02421	0.0004104	0.9142	NA	NA	-0.04904	0.003979	6.691e-35	0.8755	NA	NA	-0.004387	0.04815	0.9274	0.9092	NA	NA	-0.0395	0.003748	5.71e-26	2.486e-11
rs4698007	4	10283716	18	C	T	biomarkers-30880-irnt	Urate	0.7716	NA	NA	0.02568	0.01886	0.1734	0.8487	NA	NA	-0.05004	0.05789	0.3874	0.857	NA	NA	0.03055	0.01902	0.1082	0.6841	NA	NA	0.08554	0.02421	0.0004104	0.9142	NA	NA	-0.04901	0.003979	7.225e-35	0.8755	NA	NA	-0.004395	0.04815	0.9273	0.9092	NA	NA	-0.03948	0.003748	6.071e-26	2.523e-11
rs4698008	4	10283810	18	C	T	biomarkers-30880-irnt	Urate	0.8781	NA	NA	0.02165	0.02382	0.3635	0.857	NA	NA	-0.06909	0.05917	0.2429	0.8785	NA	NA	0.02566	0.02035	0.2073	0.7125	NA	NA	0.09358	0.02485	0.0001662	0.9203	NA	NA	-0.06255	0.004117	3.861e-52	0.9058	NA	NA	0.02631	0.05485	0.6315	0.9173	NA	NA	-0.05274	0.00391	1.804e-41	4.131e-13
rs4697740	4	10284565	18	C	T	biomarkers-30880-irnt	Urate	0.8709	NA	NA	0.02409	0.02326	0.3003	0.8623	NA	NA	-0.06249	0.06016	0.2989	0.8836	NA	NA	0.03509	0.02084	0.09221	0.7135	NA	NA	0.09208	0.02493	0.0002208	0.9284	NA	NA	-0.05962	0.004313	1.864e-43	0.9133	NA	NA	-0.001124	0.05732	0.9844	0.9251	NA	NA	-0.04907	0.004079	2.509e-33	1.119e-12
rs4697741	4	10284764	18	G	C	biomarkers-30880-irnt	Urate	0.8675	NA	NA	0.02554	0.02305	0.2679	0.8448	NA	NA	-0.07381	0.05673	0.1932	0.8643	NA	NA	0.04585	0.01955	0.019	0.7109	NA	NA	0.09154	0.02486	0.0002313	0.8974	NA	NA	-0.03387	0.003671	2.751e-20	0.9028	NA	NA	0.01634	0.05414	0.7628	0.8951	NA	NA	-0.02735	0.003514	7.015e-15	6.734e-09
rs4698010	4	10285009	18	C	G	biomarkers-30880-irnt	Urate	0.8709	NA	NA	0.024	0.02327	0.3022	0.8623	NA	NA	-0.0621	0.06018	0.3021	0.884	NA	NA	0.03609	0.02091	0.08436	0.7134	NA	NA	0.09197	0.02493	0.0002246	0.9285	NA	NA	-0.05967	0.004319	2.094e-43	0.9137	NA	NA	0.000423	0.05746	0.9941	0.9253	NA	NA	-0.04907	0.004085	3.09e-33	9.83e-13
rs4697742	4	10285017	18	G	C	biomarkers-30880-irnt	Urate	0.6821	NA	NA	-0.0137	0.01707	0.4223	0.8375	NA	NA	-0.04591	0.0564	0.4157	0.859	NA	NA	0.03723	0.01922	0.05271	0.6838	NA	NA	0.0823	0.02423	0.0006819	0.9192	NA	NA	-0.0479	0.004082	8.447e-32	0.8246	NA	NA	-0.02786	0.04185	0.5057	0.9126	NA	NA	-0.03944	0.003814	4.622e-25	3.863e-09
rs4698011	4	10285183	18	T	C	biomarkers-30880-irnt	Urate	0.7606	NA	NA	0.02418	0.01859	0.1934	0.8539	NA	NA	-0.04212	0.05876	0.4735	0.8621	NA	NA	0.03885	0.0194	0.04521	0.6849	NA	NA	0.08386	0.02426	0.0005478	0.9222	NA	NA	-0.04516	0.004149	1.361e-27	0.8838	NA	NA	-0.02066	0.05003	0.6796	0.9169	NA	NA	-0.03526	0.003892	1.299e-19	1.49e-10
rs4698012	4	10285348	18	C	T	biomarkers-30880-irnt	Urate	0.7606	NA	NA	0.02418	0.01858	0.1932	0.8539	NA	NA	-0.04201	0.05875	0.4746	0.8621	NA	NA	0.03888	0.0194	0.045	0.6848	NA	NA	0.08377	0.02426	0.000555	0.9222	NA	NA	-0.04512	0.004148	1.506e-27	0.8838	NA	NA	-0.02063	0.05002	0.68	0.9169	NA	NA	-0.03522	0.003891	1.404e-19	1.537e-10
rs4698013	4	10285381	18	T	C	biomarkers-30880-irnt	Urate	0.762	NA	NA	0.02582	0.01862	0.1656	0.8539	NA	NA	-0.04199	0.05875	0.4748	0.8621	NA	NA	0.03888	0.0194	0.04501	0.6848	NA	NA	0.08377	0.02426	0.0005545	0.9222	NA	NA	-0.04512	0.004148	1.498e-27	0.8838	NA	NA	-0.02064	0.05002	0.6798	0.9169	NA	NA	-0.03516	0.003891	1.626e-19	1.195e-10
rs12640013	4	10286687	18	C	T	biomarkers-30880-irnt	Urate	0.8567	NA	NA	0.008354	0.02227	0.7076	0.8612	NA	NA	-0.0633	0.06015	0.2926	0.8836	NA	NA	0.03489	0.02083	0.09397	0.7129	NA	NA	0.09149	0.0249	0.0002384	0.9283	NA	NA	-0.05975	0.004308	9.67e-44	0.9128	NA	NA	0.00151	0.0572	0.9789	0.9248	NA	NA	-0.04953	0.004069	4.31e-34	5.326e-12
4:10301619_CTT_C	4	10301619	18	CTT	C	biomarkers-30880-irnt	Urate	0.7984	NA	NA	0.04013	0.01974	0.04208	0.8598	NA	NA	-0.05256	0.05922	0.3748	0.8749	NA	NA	0.02216	0.01995	0.2667	0.7087	NA	NA	0.08816	0.02477	0.0003722	0.9284	NA	NA	-0.05986	0.004311	7.73e-44	0.8962	NA	NA	0.02879	0.05245	0.583	0.9238	NA	NA	-0.04779	0.004044	3.083e-32	3.524e-14
rs4698021	4	10304635	18	G	C	biomarkers-30880-irnt	Urate	0.874	NA	NA	0.01937	0.02352	0.4102	0.8619	NA	NA	-0.05789	0.05999	0.3345	0.876	NA	NA	0.02369	0.02	0.2363	0.7093	NA	NA	0.0923	0.02474	0.0001908	0.928	NA	NA	-0.05925	0.004297	2.966e-43	0.9079	NA	NA	0.01472	0.05464	0.7876	0.9246	NA	NA	-0.049	0.004058	1.444e-33	6.379e-12
rs4698024	4	10304905	18	A	C	biomarkers-30880-irnt	Urate	0.8741	NA	NA	0.01934	0.02352	0.4109	0.862	NA	NA	-0.05786	0.05999	0.3348	0.876	NA	NA	0.02418	0.02	0.2267	0.7093	NA	NA	0.09227	0.02474	0.0001914	0.928	NA	NA	-0.05918	0.004298	3.85e-43	0.9079	NA	NA	0.01482	0.05464	0.7862	0.9246	NA	NA	-0.04891	0.004059	1.909e-33	6.121e-12
rs4698026	4	10306119	18	A	G	biomarkers-30880-irnt	Urate	0.8741	NA	NA	0.01937	0.02352	0.4102	0.862	NA	NA	-0.05785	0.05999	0.3349	0.8778	NA	NA	0.02879	0.02013	0.1526	0.7104	NA	NA	0.08995	0.02474	0.0002763	0.9281	NA	NA	-0.05922	0.0043	3.741e-43	0.9092	NA	NA	0.01525	0.05525	0.7825	0.9248	NA	NA	-0.04886	0.004062	2.544e-33	4.764e-12
rs4697746	4	10306241	18	C	T	biomarkers-30880-irnt	Urate	0.8741	NA	NA	0.01937	0.02352	0.4102	0.8619	NA	NA	-0.05796	0.06	0.334	0.8779	NA	NA	0.02913	0.02014	0.1481	0.7103	NA	NA	0.08983	0.02473	0.0002812	0.9281	NA	NA	-0.05922	0.0043	3.715e-43	0.9092	NA	NA	0.01527	0.05525	0.7822	0.9247	NA	NA	-0.04885	0.004062	2.589e-33	4.616e-12
rs991458	4	10308756	18	C	T	biomarkers-30880-irnt	Urate	0.8572	NA	NA	0.04664	0.02238	0.03715	0.8568	NA	NA	-0.05694	0.05954	0.3389	0.8744	NA	NA	0.03091	0.02004	0.1228	0.7	NA	NA	0.09263	0.02469	0.0001755	0.9231	NA	NA	-0.0647	0.004252	2.724e-52	0.904	NA	NA	0.03066	0.05455	0.5741	0.9196	NA	NA	-0.05257	0.004014	3.457e-39	3.083e-16
rs1860906	4	10308784	18	G	T	biomarkers-30880-irnt	Urate	0.8581	NA	NA	0.04393	0.02241	0.04994	0.8603	NA	NA	-0.05722	0.05983	0.3389	0.8768	NA	NA	0.02957	0.02005	0.1404	0.7099	NA	NA	0.09197	0.02471	0.0001979	0.9282	NA	NA	-0.05954	0.004301	1.375e-43	0.9091	NA	NA	0.01517	0.05524	0.7836	0.9246	NA	NA	-0.04801	0.004056	2.507e-32	3.23e-14
4:10309099_ATTT_A	4	10309099	18	ATTT	A	biomarkers-30880-irnt	Urate	0.864	NA	NA	0.03635	0.02295	0.1131	0.861	NA	NA	-0.05691	0.05998	0.3427	0.8755	NA	NA	0.02429	0.02	0.2246	0.6859	NA	NA	0.08298	0.02435	0.0006539	0.9284	NA	NA	-0.05928	0.004304	3.781e-43	0.9084	NA	NA	0.02038	0.05507	0.7114	0.9247	NA	NA	-0.04844	0.00406	8.124e-33	1.863e-12
rs4698027	4	10310190	18	G	A	biomarkers-30880-irnt	Urate	0.7684	NA	NA	0.06121	0.01901	0.001285	0.8564	NA	NA	-0.02816	0.05934	0.635	0.8715	NA	NA	0.02162	0.01993	0.2778	0.7079	NA	NA	0.08983	0.0247	0.0002758	0.9262	NA	NA	-0.06387	0.004277	1.971e-50	0.8947	NA	NA	0.02644	0.05246	0.6142	0.9211	NA	NA	-0.05011	0.004008	7.179e-36	2.611e-18
rs6449450	4	10311887	18	A	G	biomarkers-30880-irnt	Urate	0.8746	NA	NA	0.01856	0.02351	0.4297	0.8641	NA	NA	-0.06809	0.06021	0.2581	0.8661	NA	NA	0.02906	0.01935	0.1331	0.7079	NA	NA	0.09665	0.02468	8.982e-05	0.9322	NA	NA	-0.07084	0.004411	5.079e-58	0.9088	NA	NA	-0.003043	0.05514	0.956	0.9284	NA	NA	-0.05833	0.004148	6.537e-45	1.013e-15
rs2024278	4	10318341	18	A	C	biomarkers-30880-irnt	Urate	0.8749	NA	NA	0.02009	0.02358	0.3943	0.8686	NA	NA	-0.08127	0.06106	0.1832	0.8926	NA	NA	0.02893	0.02155	0.1795	0.7132	NA	NA	0.09087	0.02488	0.0002607	0.9329	NA	NA	-0.07513	0.004438	2.708e-64	0.9117	NA	NA	0.01826	0.05614	0.745	0.9297	NA	NA	-0.06299	0.004191	4.765e-51	1.728e-15
rs978466	4	10318938	18	G	C	biomarkers-30880-irnt	Urate	0.6199	NA	NA	0.008743	0.01623	0.59	0.8342	NA	NA	-0.04128	0.05507	0.4535	0.841	NA	NA	0.02253	0.01815	0.2146	0.6097	NA	NA	0.08537	0.02347	0.0002754	0.919	NA	NA	-0.04614	0.004071	9.026e-30	0.8345	NA	NA	-0.02036	0.04309	0.6366	0.9106	NA	NA	-0.03653	0.003784	4.691e-22	8.393e-10
rs978465	4	10319124	18	G	A	biomarkers-30880-irnt	Urate	0.8706	NA	NA	0.02408	0.02324	0.3001	0.8532	NA	NA	-0.07339	0.05864	0.2107	0.8626	NA	NA	0.01754	0.01923	0.3617	0.6371	NA	NA	0.09201	0.02383	0.0001127	0.9261	NA	NA	-0.05976	0.004245	5.132e-45	0.8942	NA	NA	0.009743	0.05141	0.8497	0.922	NA	NA	-0.0493	0.004001	6.859e-35	1.24e-12
rs12506560	4	10322032	18	T	C	biomarkers-30880-irnt	Urate	0.01757	NA	NA	-0.04388	0.06152	0.4757	0.131	NA	NA	0.0846	0.06173	0.1705	0.146	NA	NA	-0.008862	0.01869	0.6353	0.3631	NA	NA	-0.09108	0.02378	0.0001285	0.06986	NA	NA	0.0731	0.004354	2.945e-63	0.0872	NA	NA	0.006226	0.05631	0.912	0.07261	NA	NA	0.06324	0.004144	1.415e-52	6.053e-13
rs12506625	4	10322185	18	T	G	biomarkers-30880-irnt	Urate	0.0175	NA	NA	-0.04529	0.06158	0.4621	0.1308	NA	NA	0.08506	0.06172	0.1682	0.146	NA	NA	-0.008785	0.01868	0.6382	0.3631	NA	NA	-0.09091	0.02378	0.0001319	0.06991	NA	NA	0.07315	0.004354	2.37e-63	0.08666	NA	NA	-0.002702	0.05651	0.9619	0.07265	NA	NA	0.06325	0.004144	1.373e-52	5.088e-13
rs2192092	4	10322363	18	T	C	biomarkers-30880-irnt	Urate	0.8737	NA	NA	0.02069	0.02357	0.3801	0.8585	NA	NA	-0.1041	0.05944	0.08	0.8536	NA	NA	0.01165	0.01864	0.532	0.6369	NA	NA	0.0907	0.02377	0.0001361	0.93	NA	NA	-0.0728	0.004351	7.614e-63	0.8937	NA	NA	0.004972	0.05141	0.9229	0.9255	NA	NA	-0.06076	0.004084	4.644e-50	2.883e-15
rs6854794	4	10322823	18	C	T	biomarkers-30880-irnt	Urate	0.8721	NA	NA	0.02743	0.02349	0.2429	0.8586	NA	NA	-0.104	0.05945	0.08034	0.8535	NA	NA	0.01154	0.01863	0.5357	0.637	NA	NA	0.09027	0.02376	0.0001453	0.93	NA	NA	-0.0729	0.00435	4.866e-63	0.894	NA	NA	0.007523	0.05145	0.8837	0.9256	NA	NA	-0.06063	0.004083	7.104e-50	9.969e-16
rs4698035	4	10326684	18	T	C	biomarkers-30880-irnt	Urate	0.8754	NA	NA	0.02643	0.02371	0.265	0.8738	NA	NA	-0.118	0.06401	0.06519	0.861	NA	NA	0.01459	0.01898	0.442	0.638	NA	NA	0.08777	0.02374	0.0002176	0.9487	NA	NA	-0.04219	0.005026	4.694e-17	0.9149	NA	NA	0.02993	0.05582	0.5918	0.9436	NA	NA	-0.03111	0.004638	1.983e-11	1.696e-08
rs2868940	4	10328118	18	A	G	biomarkers-30880-irnt	Urate	0.7113	NA	NA	-0.004093	0.01736	0.8136	0.8477	NA	NA	-0.09686	0.05669	0.08756	0.8525	NA	NA	0.01188	0.01856	0.522	0.637	NA	NA	0.08889	0.02374	0.0001808	0.9288	NA	NA	-0.0734	0.004314	6.633e-65	0.8645	NA	NA	-0.0129	0.04633	0.7807	0.9219	NA	NA	-0.06082	0.004	3.372e-52	6.415e-15
rs6834620	4	10328504	18	C	A	biomarkers-30880-irnt	Urate	0.6992	NA	NA	-0.008041	0.01708	0.6379	0.8478	NA	NA	-0.09686	0.05674	0.08781	0.8529	NA	NA	0.01208	0.01857	0.5154	0.6377	NA	NA	0.08825	0.02376	0.0002035	0.9288	NA	NA	-0.07324	0.004315	1.353e-64	0.8634	NA	NA	-0.01347	0.04628	0.7709	0.9217	NA	NA	-0.06081	0.003998	2.962e-52	1.465e-14
rs28853338	4	10333747	18	A	G	biomarkers-30880-irnt	Urate	0.6857	NA	NA	0.02023	0.01705	0.2352	0.835	NA	NA	-0.09626	0.05662	0.08911	0.8472	NA	NA	0.00565	0.01868	0.7623	0.641	NA	NA	0.09042	0.02387	0.0001515	0.9245	NA	NA	-0.06522	0.004396	8.454e-50	0.8418	NA	NA	0.0008904	0.04487	0.9842	0.9172	NA	NA	-0.05213	0.004061	1.042e-37	1.408e-14
rs71603998	4	10338354	18	C	G	biomarkers-30880-irnt	Urate	0.02012	NA	NA	-0.05637	0.05663	0.3196	0.1293	NA	NA	0.07558	0.06195	0.2225	0.1449	NA	NA	-0.01317	0.01876	0.4826	0.3635	NA	NA	-0.08812	0.02373	0.0002044	0.06944	NA	NA	0.07464	0.004368	1.853e-65	0.085	NA	NA	-0.002536	0.05691	0.9645	0.07221	NA	NA	0.06422	0.004155	6.968e-54	1.09e-13
rs759022	4	10339426	18	A	G	biomarkers-30880-irnt	Urate	0.8738	NA	NA	0.02192	0.02357	0.3524	0.8605	NA	NA	-0.09589	0.05958	0.1075	0.8552	NA	NA	0.01344	0.01876	0.4736	0.6366	NA	NA	0.08807	0.02374	0.0002079	0.9307	NA	NA	-0.07392	0.004373	4.186e-64	0.8958	NA	NA	0.01472	0.05183	0.7764	0.9263	NA	NA	-0.06154	0.004104	7.999e-51	1.546e-15
rs10489067	4	10340486	18	T	C	biomarkers-30880-irnt	Urate	0.01728	NA	NA	-0.04014	0.06156	0.5144	0.1292	NA	NA	0.07573	0.06201	0.2219	0.1445	NA	NA	-0.011	0.01883	0.5591	0.3654	NA	NA	-0.08829	0.02382	0.0002103	0.06945	NA	NA	0.07445	0.004369	3.997e-65	0.08531	NA	NA	-0.007974	0.05684	0.8884	0.07218	NA	NA	0.06436	0.004159	5.084e-54	4.389e-13
rs10938761	4	10342723	18	C	T	biomarkers-30880-irnt	Urate	0.8708	NA	NA	0.02502	0.02331	0.2831	0.8606	NA	NA	-0.09617	0.05962	0.1067	0.8543	NA	NA	0.01492	0.01871	0.4252	0.636	NA	NA	0.08576	0.02379	0.0003117	0.9301	NA	NA	-0.07287	0.004357	8.85e-63	0.8957	NA	NA	0.01487	0.05184	0.7742	0.9256	NA	NA	-0.06053	0.00409	1.421e-49	2.153e-15
rs34103396	4	10344696	18	T	A	biomarkers-30880-irnt	Urate	0.00987	NA	NA	-0.04508	0.08196	0.5823	0.1291	NA	NA	0.07647	0.06211	0.2183	0.1447	NA	NA	-0.01001	0.01881	0.5948	0.3638	NA	NA	-0.08696	0.02379	0.0002576	0.06945	NA	NA	0.07243	0.004366	8.302e-62	0.08514	NA	NA	-0.008629	0.05689	0.8794	0.07206	NA	NA	0.06281	0.004161	1.731e-51	3.181e-12
rs1035052	4	10345339	18	A	G	biomarkers-30880-irnt	Urate	0.8839	NA	NA	0.01575	0.02453	0.5209	0.861	NA	NA	-0.09803	0.05998	0.1022	0.855	NA	NA	0.0131	0.01878	0.4852	0.6362	NA	NA	0.08687	0.02379	0.0002614	0.9304	NA	NA	-0.07241	0.004363	7.59e-62	0.8962	NA	NA	0.01405	0.05207	0.7872	0.9262	NA	NA	-0.06071	0.004102	1.431e-49	2.13e-14
rs1035051	4	10345369	18	T	C	biomarkers-30880-irnt	Urate	0.8541	NA	NA	0.01579	0.02238	0.4805	0.8582	NA	NA	-0.1052	0.05964	0.07769	0.855	NA	NA	0.01278	0.01877	0.4958	0.6361	NA	NA	0.08694	0.02379	0.0002577	0.9304	NA	NA	-0.07244	0.004361	5.868e-62	0.8932	NA	NA	0.01154	0.05159	0.823	0.9256	NA	NA	-0.06037	0.004088	2.352e-49	8.11e-15
rs76723388	4	10346321	18	A	AG	biomarkers-30880-irnt	Urate	0.04016	NA	NA	-0.01787	0.04064	0.6602	0.1332	NA	NA	0.08307	0.06122	0.1749	0.1462	NA	NA	-0.01125	0.01871	0.5475	0.3624	NA	NA	-0.08787	0.02374	0.0002143	0.06946	NA	NA	0.07226	0.004368	1.81e-61	0.0935	NA	NA	-0.009793	0.05479	0.8582	0.07258	NA	NA	0.06193	0.004144	1.657e-50	5.719e-13
rs16897170	4	10347414	18	C	T	biomarkers-30880-irnt	Urate	0.009874	NA	NA	-0.04526	0.082	0.5809	0.1294	NA	NA	0.07843	0.06209	0.2065	0.1446	NA	NA	-0.01002	0.01883	0.5946	0.3638	NA	NA	-0.08681	0.0238	0.0002649	0.06924	NA	NA	0.07372	0.004373	9.157e-64	0.08508	NA	NA	-0.0083	0.057	0.8842	0.07187	NA	NA	0.06398	0.004167	3.385e-53	1.816e-12
rs2192083	4	10347764	18	T	C	biomarkers-30880-irnt	Urate	0.8819	NA	NA	0.0175	0.02422	0.4699	0.8692	NA	NA	-0.08071	0.06135	0.1883	0.8812	NA	NA	0.02427	0.02042	0.2346	0.7124	NA	NA	0.08445	0.02485	0.0006768	0.9331	NA	NA	-0.07509	0.004444	4.774e-64	0.9117	NA	NA	0.02443	0.05624	0.664	0.9298	NA	NA	-0.06307	0.004191	3.519e-51	1.221e-14
rs6839344	4	10349543	18	T	A	biomarkers-30880-irnt	Urate	0.8649	NA	NA	0.007581	0.02289	0.7405	0.869	NA	NA	-0.08405	0.06137	0.1708	0.8812	NA	NA	0.02405	0.02042	0.2389	0.712	NA	NA	0.08335	0.02483	0.0007897	0.9332	NA	NA	-0.07512	0.004445	4.508e-64	0.9104	NA	NA	0.02276	0.05594	0.6841	0.9295	NA	NA	-0.06319	0.004184	1.544e-51	3.394e-14
rs4698039	4	10352528	18	T	G	biomarkers-30880-irnt	Urate	0.8817	NA	NA	0.01579	0.02423	0.5144	0.8708	NA	NA	-0.08443	0.06197	0.1731	0.8827	NA	NA	0.02437	0.0206	0.2366	0.7129	NA	NA	0.08346	0.02494	0.0008191	0.9347	NA	NA	-0.07366	0.004509	5.429e-60	0.9127	NA	NA	0.02429	0.05666	0.6681	0.9313	NA	NA	-0.06169	0.004248	8.761e-48	6.2e-14
rs2098235	4	10354069	18	A	C	biomarkers-30880-irnt	Urate	0.8807	NA	NA	0.01874	0.02418	0.4382	0.8606	NA	NA	-0.09479	0.05962	0.1118	0.8547	NA	NA	0.01189	0.01881	0.5274	0.6356	NA	NA	0.08683	0.02383	0.0002688	0.9306	NA	NA	-0.07414	0.004368	1.282e-64	0.896	NA	NA	0.01081	0.05197	0.8352	0.9263	NA	NA	-0.06216	0.004104	8.162e-52	7.021e-15
rs13114042	4	10359104	18	T	A	biomarkers-30880-irnt	Urate	0.1225	NA	NA	-0.02272	0.02383	0.3403	0.1422	NA	NA	0.08227	0.05947	0.1666	0.1483	NA	NA	-0.009452	0.01862	0.6117	0.3656	NA	NA	-0.08601	0.02384	0.0003087	0.07326	NA	NA	0.06096	0.004262	2.122e-46	0.1051	NA	NA	-0.0184	0.05178	0.7224	0.07755	NA	NA	0.05077	0.004013	1.079e-36	8.791e-12
rs28551768	4	10362938	18	C	G	biomarkers-30880-irnt	Urate	0.8773	NA	NA	0.02188	0.02382	0.3583	0.8595	NA	NA	-0.07903	0.05979	0.1862	0.8581	NA	NA	0.01695	0.01917	0.3766	0.6362	NA	NA	0.08905	0.02383	0.0001858	0.9273	NA	NA	-0.06152	0.004281	7.815e-47	0.8965	NA	NA	0.01129	0.05228	0.8291	0.9231	NA	NA	-0.05099	0.004034	1.271e-36	1.675e-12
rs11727261	4	10363482	18	A	G	biomarkers-30880-irnt	Urate	0.8773	NA	NA	0.02184	0.02382	0.3591	0.8586	NA	NA	-0.08508	0.0594	0.152	0.8515	NA	NA	0.01014	0.0186	0.5858	0.6346	NA	NA	0.08546	0.02382	0.0003329	0.927	NA	NA	-0.06167	0.004269	2.65e-47	0.8951	NA	NA	0.01791	0.05179	0.7295	0.9227	NA	NA	-0.05139	0.004018	1.898e-37	6.46e-12
rs4235361	4	10365093	18	A	G	biomarkers-30880-irnt	Urate	0.8774	NA	NA	0.02209	0.02382	0.3538	0.8586	NA	NA	-0.08508	0.0594	0.152	0.8521	NA	NA	0.01237	0.01862	0.5064	0.6346	NA	NA	0.08557	0.02382	0.000327	0.9271	NA	NA	-0.06157	0.004271	4.017e-47	0.8951	NA	NA	0.01788	0.05179	0.7298	0.9228	NA	NA	-0.05118	0.004019	3.859e-37	4.456e-12
rs4626195	4	10367597	18	T	G	biomarkers-30880-irnt	Urate	0.8782	NA	NA	0.01904	0.02385	0.4247	0.8671	NA	NA	-0.06796	0.06097	0.2651	0.8789	NA	NA	0.02496	0.02022	0.217	0.7109	NA	NA	0.08323	0.02486	0.0008141	0.9294	NA	NA	-0.06298	0.004336	8.304e-48	0.9108	NA	NA	0.02797	0.05597	0.6173	0.9261	NA	NA	-0.05252	0.004096	1.23e-37	6.086e-12
rs35560459	4	10369259	18	C	CA	biomarkers-30880-irnt	Urate	0.8376	NA	NA	0.03203	0.02152	0.1367	0.8608	NA	NA	-0.07715	0.05998	0.1984	0.8619	NA	NA	0.0156	0.01913	0.4148	0.6342	NA	NA	0.0895	0.02378	0.0001677	0.9282	NA	NA	-0.06097	0.004305	1.575e-45	0.8967	NA	NA	0.01935	0.05265	0.7133	0.9235	NA	NA	-0.04953	0.004041	1.506e-34	1.567e-13
rs4698042	4	10369283	18	C	A	biomarkers-30880-irnt	Urate	0.767	NA	NA	0.04611	0.0189	0.01469	0.8521	NA	NA	-0.07573	0.05819	0.1931	0.8511	NA	NA	0.01395	0.0186	0.4532	0.6322	NA	NA	0.08345	0.02385	0.0004677	0.9269	NA	NA	-0.06235	0.004266	2.21e-48	0.8811	NA	NA	0.01677	0.04947	0.7347	0.9208	NA	NA	-0.04953	0.003981	1.527e-35	1.135e-15
rs9291406	4	10369564	18	C	G	biomarkers-30880-irnt	Urate	0.8303	NA	NA	0.01188	0.02101	0.5718	0.8555	NA	NA	-0.09725	0.05907	0.0997	0.8513	NA	NA	0.01387	0.0186	0.4558	0.6316	NA	NA	0.08278	0.02381	0.000509	0.9269	NA	NA	-0.06266	0.004269	9.059e-49	0.8909	NA	NA	0.01416	0.05116	0.7819	0.9219	NA	NA	-0.05199	0.004001	1.32e-38	4.046e-12
rs13122923	4	10369776	18	C	T	biomarkers-30880-irnt	Urate	0.01237	NA	NA	-0.03799	0.0721	0.5983	0.1234	NA	NA	0.0409	0.06366	0.5206	0.1209	NA	NA	-0.02185	0.02028	0.2812	0.2904	NA	NA	-0.08611	0.02489	0.0005396	0.07049	NA	NA	0.06324	0.004338	3.969e-48	0.07023	NA	NA	-0.02287	0.06225	0.7134	0.0721	NA	NA	0.05468	0.004157	1.605e-39	2.794e-10
rs6813919	4	10370791	18	A	C	biomarkers-30880-irnt	Urate	0.8781	NA	NA	0.01807	0.02387	0.4491	0.8671	NA	NA	-0.06822	0.06098	0.2633	0.8782	NA	NA	0.02637	0.0202	0.1918	0.7095	NA	NA	0.08542	0.02488	0.0005967	0.929	NA	NA	-0.06221	0.004325	6.527e-47	0.9108	NA	NA	0.02788	0.05596	0.6183	0.9257	NA	NA	-0.0518	0.004087	8.338e-37	5.028e-12
rs13125564	4	10372914	18	T	C	biomarkers-30880-irnt	Urate	0.01273	NA	NA	-0.01976	0.07133	0.7818	0.1234	NA	NA	0.04114	0.06365	0.5181	0.1214	NA	NA	-0.0204	0.02025	0.3137	0.2887	NA	NA	-0.08568	0.02488	0.0005735	0.07128	NA	NA	0.06245	0.004316	1.884e-47	0.07023	NA	NA	-0.02285	0.06226	0.7136	0.07286	NA	NA	0.05416	0.004137	3.674e-39	6.883e-10
rs4364255	4	10374734	18	T	C	biomarkers-30880-irnt	Urate	0.8782	NA	NA	0.01792	0.02387	0.4529	0.8671	NA	NA	-0.06818	0.06098	0.2636	0.8792	NA	NA	0.02578	0.02022	0.2024	0.7124	NA	NA	0.08766	0.02487	0.0004243	0.9294	NA	NA	-0.06195	0.004336	2.647e-46	0.9108	NA	NA	0.0279	0.05596	0.618	0.9261	NA	NA	-0.05148	0.004096	3.157e-36	4.144e-12
rs13134376	4	10377017	18	G	A	biomarkers-30880-irnt	Urate	0.0126	NA	NA	-0.03694	0.07177	0.6067	0.1235	NA	NA	0.04187	0.06367	0.5108	0.1185	NA	NA	-0.02317	0.02043	0.2568	0.2878	NA	NA	-0.08841	0.02489	0.0003819	0.07112	NA	NA	0.06288	0.004321	5.769e-48	0.06946	NA	NA	-0.02566	0.06261	0.6819	0.07264	NA	NA	0.05434	0.004143	2.684e-39	1.669e-10
rs6840194	4	10380263	18	A	G	biomarkers-30880-irnt	Urate	0.8778	NA	NA	0.01808	0.02383	0.4479	0.8672	NA	NA	-0.06773	0.06097	0.2666	0.8812	NA	NA	0.0261	0.02037	0.2	0.7124	NA	NA	0.08833	0.02489	0.0003879	0.9292	NA	NA	-0.062	0.00433	1.69e-46	0.911	NA	NA	0.03301	0.05607	0.556	0.926	NA	NA	-0.05154	0.004093	2.315e-36	3.179e-12
rs150363497	4	10381505	18	C	CAT	biomarkers-30880-irnt	Urate	0.4736	NA	NA	-0.03068	0.01766	0.08239	0.4614	NA	NA	-0.1274	0.04629	0.005907	0.4853	NA	NA	0.01106	0.01518	0.4665	0.4481	NA	NA	0.08333	0.02495	0.0008375	0.4783	NA	NA	-0.07485	0.002444	5.709e-206	0.4531	NA	NA	-0.02018	0.03552	0.5699	0.4781	NA	NA	-0.07043	0.002372	8.701e-194	1.609e-15
rs12509659	4	10382649	18	C	A	biomarkers-30880-irnt	Urate	0.8773	NA	NA	0.01565	0.02379	0.5107	0.8665	NA	NA	-0.0645	0.06103	0.2906	0.8812	NA	NA	0.02556	0.02037	0.2096	0.7122	NA	NA	0.0879	0.02489	0.0004135	0.9288	NA	NA	-0.06265	0.004319	1.09e-47	0.9109	NA	NA	0.03056	0.05605	0.5856	0.9256	NA	NA	-0.05227	0.004083	1.597e-37	3.766e-12
rs6447934	4	10384203	18	A	G	biomarkers-30880-irnt	Urate	0.877	NA	NA	0.01546	0.02377	0.5154	0.8672	NA	NA	-0.06704	0.06097	0.2715	0.8813	NA	NA	0.02559	0.02036	0.2089	0.7124	NA	NA	0.08772	0.02489	0.0004236	0.9289	NA	NA	-0.06262	0.00432	1.321e-47	0.9108	NA	NA	0.03279	0.05592	0.5576	0.9257	NA	NA	-0.05223	0.004084	1.881e-37	3.712e-12
rs9990427	4	10388313	18	A	G	biomarkers-30880-irnt	Urate	0.8546	NA	NA	-0.02229	0.02207	0.3125	0.8609	NA	NA	-0.0821	0.05986	0.1702	0.87	NA	NA	0.01785	0.01955	0.3611	0.7096	NA	NA	0.08521	0.02479	0.0005861	0.9276	NA	NA	-0.06405	0.004283	1.42e-50	0.9011	NA	NA	0.01247	0.05279	0.8132	0.9238	NA	NA	-0.05485	0.004034	4.103e-42	1.746e-10
4:10389520_AG_A	4	10389520	18	AG	A	biomarkers-30880-irnt	Urate	0.01529	NA	NA	-0.02288	0.07045	0.7454	0.1286	NA	NA	0.05882	0.06216	0.344	0.1298	NA	NA	-0.0151	0.0196	0.441	0.2884	NA	NA	-0.08594	0.02486	0.0005458	0.07233	NA	NA	0.0646	0.004291	3.156e-51	0.0798	NA	NA	-0.001622	0.05899	0.9781	0.07411	NA	NA	0.05635	0.004107	7.699e-43	5.425e-10
rs11724536	4	10390289	18	T	C	biomarkers-30880-irnt	Urate	0.8554	NA	NA	-0.01796	0.02213	0.4171	0.8609	NA	NA	-0.08208	0.05988	0.1704	0.87	NA	NA	0.01732	0.01956	0.3758	0.7116	NA	NA	0.08746	0.02485	0.000433	0.9278	NA	NA	-0.06433	0.004287	6.624e-51	0.9036	NA	NA	0.01758	0.05347	0.7424	0.924	NA	NA	-0.05491	0.004038	4.129e-42	7.677e-11
rs4698045	4	10392354	18	T	C	biomarkers-30880-irnt	Urate	0.8777	NA	NA	0.01958	0.02386	0.4118	0.8628	NA	NA	-0.07831	0.06015	0.1929	0.8677	NA	NA	0.01664	0.0194	0.3909	0.7115	NA	NA	0.08668	0.02485	0.0004855	0.9281	NA	NA	-0.06381	0.004297	6.992e-50	0.9057	NA	NA	0.02203	0.0543	0.685	0.9246	NA	NA	-0.05346	0.004055	1.095e-39	4.359e-12
4:10394435_GT_G	4	10394435	18	GT	G	biomarkers-30880-irnt	Urate	0.7296	NA	NA	0.003779	0.01863	0.8393	0.8106	NA	NA	-0.1325	0.05511	0.01623	0.8122	NA	NA	-0.00806	0.0175	0.6451	0.6886	NA	NA	0.07584	0.02524	0.002652	0.8602	NA	NA	-0.09466	0.003466	3.056e-164	0.8283	NA	NA	-0.02223	0.045	0.6214	0.8561	NA	NA	-0.08532	0.003301	2.533e-147	1.491e-18
rs4607209	4	10400156	18	G	A	biomarkers-30880-irnt	Urate	0.8735	NA	NA	0.01952	0.02381	0.4121	0.8438	NA	NA	-0.08758	0.05899	0.1376	0.8495	NA	NA	8.101e-05	0.01918	0.9966	0.6652	NA	NA	0.07588	0.02484	0.002249	0.9076	NA	NA	-0.09614	0.004137	1.828e-119	0.8873	NA	NA	0.05952	0.05349	0.2658	0.9043	NA	NA	-0.08384	0.003917	1.219e-101	4.994e-19
rs756183349	4	10401772	18	G	GT	biomarkers-30880-irnt	Urate	0.6631	NA	NA	0.08311	0.01754	2.168e-06	0.6266	NA	NA	-0.02286	0.04605	0.6196	0.6595	NA	NA	-0.02698	0.01512	0.07429	0.404	NA	NA	0.0007893	0.0252	0.975	0.6508	NA	NA	-0.05094	0.002555	1.867e-88	0.6537	NA	NA	0.08864	0.03682	0.01607	0.6496	NA	NA	-0.04643	0.002472	1.089e-78	4.472e-15
rs7654258	4	10404512	18	C	T	biomarkers-30880-irnt	Urate	0.8806	NA	NA	0.0159	0.02426	0.5123	0.8638	NA	NA	-0.08724	0.06042	0.1488	0.8741	NA	NA	0.01076	0.01994	0.5894	0.722	NA	NA	0.09146	0.0253	0.0003005	0.928	NA	NA	-0.06393	0.0043	5.186e-50	0.9062	NA	NA	0.02303	0.05462	0.6733	0.9247	NA	NA	-0.0542	0.004066	1.595e-40	1.522e-11
rs7677318	4	10406291	18	G	A	biomarkers-30880-irnt	Urate	0.8608	NA	NA	0.01032	0.02276	0.6502	0.8631	NA	NA	-0.09499	0.06038	0.1157	0.8679	NA	NA	0.01624	0.0195	0.4051	0.7198	NA	NA	0.09144	0.02515	0.0002777	0.9277	NA	NA	-0.06362	0.004295	1.224e-49	0.9048	NA	NA	0.02169	0.05442	0.6901	0.9241	NA	NA	-0.05348	0.00405	8.26e-40	5.195e-12
rs13142123	4	10408418	18	G	A	biomarkers-30880-irnt	Urate	0.01255	NA	NA	-0.03647	0.072	0.6125	0.126	NA	NA	0.07372	0.06292	0.2413	0.1254	NA	NA	-0.006924	0.02008	0.7302	0.2752	NA	NA	-0.08902	0.02546	0.0004728	0.07199	NA	NA	0.06393	0.004309	8.484e-50	0.07492	NA	NA	-0.007079	0.06047	0.9068	0.07356	NA	NA	0.05628	0.004131	2.816e-42	2.876e-09
rs28420240	4	10411475	18	A	T	biomarkers-30880-irnt	Urate	0.8798	NA	NA	0.02598	0.02433	0.2857	0.8652	NA	NA	-0.09157	0.06122	0.1347	0.8745	NA	NA	0.006092	0.02015	0.7624	0.7252	NA	NA	0.09196	0.02559	0.0003261	0.9278	NA	NA	-0.0629	0.004314	3.722e-48	0.9094	NA	NA	0.003746	0.05592	0.9466	0.9246	NA	NA	-0.0534	0.004082	4.304e-39	3.283e-11
rs202143385	4	10412981	18	A	ACT	biomarkers-30880-irnt	Urate	0.8791	NA	NA	0.02428	0.02452	0.322	0.8611	NA	NA	-0.1143	0.06104	0.06109	0.8698	NA	NA	0.0001382	0.0201	0.9945	0.7214	NA	NA	0.09352	0.02569	0.0002718	0.9243	NA	NA	-0.07105	0.004269	3.3e-62	0.9035	NA	NA	0.008587	0.05541	0.8768	0.921	NA	NA	-0.06126	0.004045	8.067e-52	9.172e-13
rs544538074	4	10412988	18	C	CAAAAA	biomarkers-30880-irnt	Urate	0.9153	NA	NA	0.02943	0.03074	0.3383	0.9277	NA	NA	-0.1981	0.08215	0.01588	0.9185	NA	NA	-0.02698	0.02581	0.2958	0.7947	NA	NA	0.1021	0.02977	0.0006057	0.9332	NA	NA	-0.07413	0.004582	6.991e-59	0.9358	NA	NA	0.008382	0.07021	0.905	0.9318	NA	NA	-0.06682	0.004399	4.066e-52	1.032e-09
rs7661365	4	10413908	18	A	G	biomarkers-30880-irnt	Urate	0.879	NA	NA	0.02021	0.02429	0.4054	0.8657	NA	NA	-0.09455	0.06108	0.1216	0.8764	NA	NA	0.007478	0.02029	0.7125	0.727	NA	NA	0.09092	0.02566	0.0003951	0.9283	NA	NA	-0.06434	0.004321	3.814e-50	0.9126	NA	NA	0.01743	0.05647	0.7576	0.9251	NA	NA	-0.05479	0.00409	6.388e-41	2.939e-11
rs13125855	4	10418078	18	C	G	biomarkers-30880-irnt	Urate	0.0846	NA	NA	0.05842	0.02903	0.04422	0.2483	NA	NA	-0.04142	0.04719	0.3801	0.1887	NA	NA	-0.02392	0.01738	0.1687	0.183	NA	NA	-0.02235	0.03048	0.4633	0.227	NA	NA	-0.1015	0.002662	5.401e-318	0.1791	NA	NA	-0.05783	0.04281	0.1768	0.2238	NA	NA	-0.09754	0.002602	1.67e-307	4.28e-11
rs13112980	4	10418789	18	T	A	biomarkers-30880-irnt	Urate	0.0821	NA	NA	0.06967	0.02923	0.01713	0.2738	NA	NA	-0.06785	0.04559	0.1367	0.2371	NA	NA	-0.02081	0.01561	0.1825	0.1917	NA	NA	-0.01992	0.02955	0.5002	0.2657	NA	NA	-0.08633	0.002515	3.503e-258	0.2018	NA	NA	-0.05711	0.04039	0.1574	0.2618	NA	NA	-0.08299	0.002458	5.967e-250	1.384e-09
rs4128494	4	10419504	18	T	C	biomarkers-30880-irnt	Urate	0.0822	NA	NA	0.06926	0.02921	0.01775	0.2739	NA	NA	-0.06796	0.04557	0.1359	0.2371	NA	NA	-0.02021	0.0156	0.195	0.1941	NA	NA	-0.0224	0.0295	0.4476	0.2659	NA	NA	-0.08661	0.002515	7.016e-260	0.2018	NA	NA	-0.05691	0.04038	0.1587	0.262	NA	NA	-0.08325	0.002457	1.325e-251	1.281e-09
rs57677015	4	10422356	18	G	T	biomarkers-30880-irnt	Urate	0.3315	NA	NA	-0.02487	0.01687	0.1404	0.05079	NA	NA	0.1102	0.09416	0.2419	0.08558	NA	NA	0.06106	0.02403	0.01106	0.1781	NA	NA	0.07953	0.03049	0.009104	0.0199	NA	NA	-0.0866	0.007966	1.599e-27	0.08478	NA	NA	-0.03625	0.05769	0.5298	0.02709	NA	NA	-0.05598	0.006668	4.639e-17	1.192e-12
rs34427025	4	10422967	18	G	GT	biomarkers-30880-irnt	Urate	0.1242	NA	NA	0.08502	0.02629	0.001221	0.2588	NA	NA	-0.06172	0.04866	0.2046	0.2264	NA	NA	-0.02409	0.01682	0.1522	0.159	NA	NA	-0.005902	0.03437	0.8636	0.2559	NA	NA	-0.09641	0.002653	3.977e-289	0.2236	NA	NA	-0.06094	0.04164	0.1433	0.2527	NA	NA	-0.09218	0.002592	4.19e-277	4.731e-14
rs372073228	4	10431808	18	CATAT	C	biomarkers-30880-irnt	Urate	0.6705	NA	NA	-0.0006809	0.0176	0.9691	0.3554	NA	NA	0.09957	0.04453	0.02534	0.2768	NA	NA	-0.007642	0.01558	0.6239	0.367	NA	NA	0.0652	0.025	0.009123	0.3367	NA	NA	0.07222	0.002429	2.607e-194	0.3997	NA	NA	0.007665	0.03445	0.8239	0.3409	NA	NA	0.0688	0.002358	4.284e-187	1.271e-08
rs6858510	4	10432508	18	G	A	biomarkers-30880-irnt	Urate	0.5551	NA	NA	-0.01614	0.01615	0.3176	0.9431	NA	NA	-0.02139	0.08869	0.8094	0.8871	NA	NA	0.05536	0.02126	0.009214	0.8557	NA	NA	-0.0717	0.03342	0.03193	0.9874	NA	NA	0.2722	0.00998	7.543e-164	0.8849	NA	NA	-0.02399	0.05306	0.6512	0.9777	NA	NA	0.1557	0.007567	4.968e-94	5.907e-70
rs7691990	4	10434459	18	A	G	biomarkers-30880-irnt	Urate	0.08468	NA	NA	0.05875	0.02878	0.04123	0.2732	NA	NA	-0.06825	0.04545	0.1332	0.237	NA	NA	-0.01961	0.01553	0.2066	0.1918	NA	NA	-0.01927	0.02934	0.5112	0.2657	NA	NA	-0.0861	0.002511	1.383e-257	0.2027	NA	NA	-0.06096	0.04023	0.1297	0.2618	NA	NA	-0.08278	0.002453	1.391e-249	4.355e-09
rs138014707	4	10435192	18	G	GT	biomarkers-30880-irnt	Urate	0.08345	NA	NA	0.07547	0.02894	0.00912	0.274	NA	NA	-0.06099	0.04533	0.1785	0.2345	NA	NA	-0.01815	0.01556	0.2434	0.1937	NA	NA	-0.02537	0.02921	0.3851	0.2651	NA	NA	-0.08593	0.002514	5.707e-256	0.2028	NA	NA	-0.05232	0.04014	0.1924	0.2612	NA	NA	-0.08245	0.002456	4.536e-247	2.817e-10
rs368385247	4	10436864	18	G	GT	biomarkers-30880-irnt	Urate	0.2408	NA	NA	-0.01869	0.01949	0.3375	0.169	NA	NA	-0.1071	0.05738	0.062	0.1327	NA	NA	0.01216	0.02106	0.5635	0.1739	NA	NA	0.07824	0.03242	0.01582	0.1133	NA	NA	-0.1388	0.003611	3.500e-323	0.1569	NA	NA	-0.06443	0.04691	0.1696	0.1162	NA	NA	-0.1279	0.003465	3.263e-298	9.761e-26
rs73224489	4	10437662	18	A	G	biomarkers-30880-irnt	Urate	0.09146	NA	NA	0.06457	0.02755	0.01911	0.2736	NA	NA	-0.06409	0.0454	0.158	0.2371	NA	NA	-0.01935	0.0155	0.212	0.1914	NA	NA	-0.02039	0.02928	0.4862	0.2653	NA	NA	-0.08597	0.002512	1.199e-256	0.2031	NA	NA	-0.06031	0.04016	0.1332	0.2615	NA	NA	-0.08249	0.002453	6.455e-248	5.508e-10
rs375939724	4	10438266	18	A	AT	biomarkers-30880-irnt	Urate	0.324	NA	NA	-0.004818	0.01744	0.7824	0.5302	NA	NA	0.123	0.04544	0.006794	0.4845	NA	NA	0.01135	0.01441	0.4309	0.502	NA	NA	-0.02747	0.02486	0.2691	0.6033	NA	NA	0.07809	0.002448	2.928e-223	0.5158	NA	NA	-0.01026	0.035	0.7694	0.5957	NA	NA	0.07351	0.002371	5.201e-211	8.08e-13
rs13120548	4	10440367	18	G	A	biomarkers-30880-irnt	Urate	0.5213	NA	NA	-0.008789	0.01595	0.5815	0.6916	NA	NA	-0.01241	0.04453	0.7805	0.7094	NA	NA	0.0106	0.01501	0.4799	0.7888	NA	NA	-0.04416	0.02856	0.122	0.7538	NA	NA	-0.07235	0.002581	7.688e-173	0.7268	NA	NA	-0.1094	0.03619	0.002497	0.7494	NA	NA	-0.06828	0.002493	3.43e-165	4.295e-09
rs10016022	4	10446906	18	A	G	biomarkers-30880-irnt	Urate	0.8901	NA	NA	-0.05448	0.02533	0.03145	0.7271	NA	NA	0.07332	0.04525	0.1051	0.7673	NA	NA	0.01913	0.01548	0.2164	0.8102	NA	NA	0.02014	0.02916	0.4898	0.7353	NA	NA	0.08568	0.002511	3.196e-255	0.7986	NA	NA	0.05438	0.03994	0.1733	0.7389	NA	NA	0.08209	0.00245	3.515e-246	3.85e-10
rs66538112	4	10447168	18	C	G	biomarkers-30880-irnt	Urate	0.07436	NA	NA	0.06485	0.0303	0.03233	0.2729	NA	NA	-0.06155	0.04508	0.1722	0.2377	NA	NA	-0.02059	0.01543	0.1821	0.1915	NA	NA	-0.02202	0.02906	0.4486	0.2665	NA	NA	-0.08571	0.002505	1.68e-256	0.2041	NA	NA	-0.05829	0.03991	0.1442	0.2625	NA	NA	-0.08247	0.002448	8.208e-249	7.853e-09
rs10016702	4	10447640	18	A	G	biomarkers-30880-irnt	Urate	0.4201	NA	NA	0.006492	0.01599	0.6846	0.129	NA	NA	0.0864	0.06211	0.1642	0.1317	NA	NA	-0.06069	0.01973	0.002099	0.1536	NA	NA	0.06732	0.03178	0.03415	0.1049	NA	NA	0.0775	0.003618	8.916e-102	0.1536	NA	NA	0.06264	0.04622	0.1753	0.1106	NA	NA	0.06984	0.003438	9.952e-92	1.763e-12
4:10447985_AT_A	4	10447985	18	AT	A	biomarkers-30880-irnt	Urate	0.4674	NA	NA	-0.0323	0.01576	0.04045	0.4747	NA	NA	0.08901	0.04181	0.03324	0.4874	NA	NA	0.03969	0.01333	0.002906	0.6093	NA	NA	-0.01706	0.02334	0.4648	0.5567	NA	NA	0.05441	0.002235	5.72e-131	0.5359	NA	NA	-0.01348	0.03191	0.6726	0.5541	NA	NA	0.05155	0.002165	2.618e-125	1.981e-08
rs28682539	4	10449087	18	A	G	biomarkers-30880-irnt	Urate	0.4194	NA	NA	0.007061	0.01601	0.6592	0.1289	NA	NA	0.08599	0.06215	0.1665	0.1364	NA	NA	-0.05572	0.01946	0.004186	0.1532	NA	NA	0.06435	0.03187	0.0435	0.1059	NA	NA	0.07801	0.003604	6.435e-104	0.1583	NA	NA	0.05536	0.04551	0.2238	0.1117	NA	NA	0.07036	0.003425	8.377e-94	3.985e-12
rs5028371	4	10452986	18	G	C	biomarkers-30880-irnt	Urate	0.5237	NA	NA	-0.01015	0.01578	0.5202	0.4328	NA	NA	0.1048	0.04283	0.0144	0.3934	NA	NA	-0.002135	0.01351	0.8744	0.3747	NA	NA	0.02528	0.02347	0.2812	0.5103	NA	NA	0.07051	0.002221	4.155e-221	0.4659	NA	NA	0.02996	0.03236	0.3545	0.507	NA	NA	0.06668	0.002154	2.233e-210	3.443e-11
rs60445736	4	10454511	18	G	C	biomarkers-30880-irnt	Urate	0.3295	NA	NA	-0.02684	0.01666	0.1071	0.05242	NA	NA	0.1044	0.09222	0.2575	0.08539	NA	NA	0.05578	0.02378	0.01901	0.179	NA	NA	0.07349	0.03006	0.01448	0.02012	NA	NA	-0.08699	0.007902	3.459e-28	0.08919	NA	NA	-0.0314	0.05601	0.5751	0.02729	NA	NA	-0.05703	0.006604	5.834e-18	4.077e-12
rs11722522	4	10463111	18	C	A	biomarkers-30880-irnt	Urate	0.07609	NA	NA	0.05693	0.03007	0.05836	0.2708	NA	NA	-0.06585	0.04548	0.1477	0.2368	NA	NA	-0.01704	0.0155	0.2715	0.1812	NA	NA	-0.02156	0.03028	0.4764	0.2628	NA	NA	-0.08478	0.002519	2.56e-248	0.2021	NA	NA	-0.05984	0.04006	0.1352	0.2589	NA	NA	-0.08155	0.002461	9.776e-241	1.823e-08
rs7685613	4	10465195	18	C	T	biomarkers-30880-irnt	Urate	0.3279	NA	NA	-0.02833	0.01671	0.09004	0.05156	NA	NA	0.1206	0.09296	0.1944	0.08436	NA	NA	0.06063	0.02393	0.01129	0.1824	NA	NA	0.06785	0.02983	0.02294	0.02012	NA	NA	-0.08876	0.007906	3.002e-29	0.08559	NA	NA	-0.0329	0.05727	0.5657	0.02725	NA	NA	-0.05839	0.006612	1.041e-18	1.391e-12
rs6447979	4	10466181	18	A	G	biomarkers-30880-irnt	Urate	0.8439	NA	NA	0.04269	0.02202	0.05257	0.6057	NA	NA	-0.09533	0.04282	0.02602	0.7067	NA	NA	-0.019	0.01456	0.1918	0.7247	NA	NA	-0.0023	0.02556	0.9283	0.4956	NA	NA	-0.07194	0.002224	1.293e-229	0.618	NA	NA	-0.02169	0.03323	0.5138	0.507	NA	NA	-0.06899	0.002172	1.948e-221	2.843e-09
rs60262831	4	10469082	18	A	G	biomarkers-30880-irnt	Urate	0.08223	NA	NA	0.05756	0.02904	0.04747	0.2734	NA	NA	-0.07474	0.04548	0.1003	0.2378	NA	NA	-0.0181	0.01547	0.242	0.1903	NA	NA	-0.01946	0.02938	0.5077	0.2654	NA	NA	-0.08516	0.002512	5.696e-252	0.2053	NA	NA	-0.03837	0.03976	0.3345	0.2614	NA	NA	-0.08179	0.002453	1.093e-243	4.537e-09
rs7664836	4	10476794	18	T	C	biomarkers-30880-irnt	Urate	0.6589	NA	NA	-0.01966	0.01691	0.2451	0.08817	NA	NA	0.08784	0.0713	0.2179	0.2061	NA	NA	-0.005151	0.01661	0.7564	0.3543	NA	NA	0.08599	0.02388	0.0003165	0.02254	NA	NA	-0.09554	0.007477	2.167e-37	0.1663	NA	NA	-0.005029	0.04456	0.9101	0.03831	NA	NA	-0.05938	0.006034	7.512e-23	2.649e-16
rs6828247	4	10477725	18	T	C	biomarkers-30880-irnt	Urate	0.1055	NA	NA	0.0858	0.02607	0.0009976	0.2743	NA	NA	-0.06363	0.04545	0.1615	0.2374	NA	NA	-0.01797	0.01547	0.2453	0.1836	NA	NA	-0.02667	0.02975	0.3701	0.2651	NA	NA	-0.08579	0.002512	1.235e-255	0.2055	NA	NA	-0.05615	0.03981	0.1584	0.2615	NA	NA	-0.08199	0.002452	3.262e-245	1.183e-12
rs13141808	4	10478515	18	C	T	biomarkers-30880-irnt	Urate	0.007698	NA	NA	0.1207	0.09178	0.1886	0.0486	NA	NA	-0.04296	0.09535	0.6523	0.09147	NA	NA	-0.01647	0.02314	0.4767	0.04809	NA	NA	-0.06813	0.05392	0.2064	0.07022	NA	NA	-0.1628	0.004347	5.874e-307	0.07334	NA	NA	-0.03997	0.06068	0.5102	0.06955	NA	NA	-0.1559	0.00424	7.557e-296	9.862e-11
4:10479645_AG_A	4	10479645	18	AG	A	biomarkers-30880-irnt	Urate	0.2333	NA	NA	0.04011	0.02081	0.05398	0.3482	NA	NA	-0.07189	0.0451	0.111	0.3314	NA	NA	-0.03571	0.0153	0.0196	0.2616	NA	NA	-0.05735	0.0288	0.04643	0.3432	NA	NA	-0.09487	0.00252	3.948e-310	0.3105	NA	NA	-0.06203	0.03809	0.1034	0.3408	NA	NA	-0.09101	0.002451	1.126e-301	4.538e-11
rs7685949	4	10480452	18	T	C	biomarkers-30880-irnt	Urate	0.1038	NA	NA	0.08531	0.02627	0.001162	0.2731	NA	NA	-0.06278	0.04547	0.1673	0.2369	NA	NA	-0.01754	0.01549	0.2573	0.1841	NA	NA	-0.02648	0.02972	0.3729	0.2644	NA	NA	-0.08589	0.002514	8.697e-256	0.2048	NA	NA	-0.05643	0.03983	0.1566	0.2608	NA	NA	-0.0821	0.002454	2.166e-245	1.511e-12
rs73226419	4	10482514	18	A	G	biomarkers-30880-irnt	Urate	0.1051	NA	NA	0.08183	0.02611	0.001727	0.2729	NA	NA	-0.065	0.04556	0.1537	0.2366	NA	NA	-0.01921	0.0155	0.2152	0.1839	NA	NA	-0.0263	0.02976	0.3769	0.2644	NA	NA	-0.0864	0.002515	1.091e-258	0.2041	NA	NA	-0.05563	0.03984	0.1627	0.2608	NA	NA	-0.08264	0.002454	1.563e-248	3.125e-12
rs11732503	4	10482614	18	C	G	biomarkers-30880-irnt	Urate	0.8015	NA	NA	0.02195	0.01995	0.2713	0.3623	NA	NA	-0.02836	0.04171	0.4966	0.4308	NA	NA	-0.02037	0.0134	0.1284	0.5045	NA	NA	0.05587	0.02284	0.01445	0.287	NA	NA	-0.09228	0.002451	4.250e-310	0.3742	NA	NA	-0.04865	0.03343	0.1456	0.2993	NA	NA	-0.08639	0.002371	1.164e-290	2.512e-20
rs57755073	4	10482748	18	C	A	biomarkers-30880-irnt	Urate	0.696	NA	NA	-0.01946	0.01737	0.2625	0.08902	NA	NA	0.07264	0.07145	0.3093	0.1952	NA	NA	-0.008936	0.01681	0.595	0.326	NA	NA	0.08334	0.02413	0.0005518	0.02238	NA	NA	-0.0971	0.007493	2.081e-38	0.17	NA	NA	-0.01813	0.04443	0.6832	0.03832	NA	NA	-0.06193	0.006076	2.135e-24	1.554e-15
rs11943297	4	10483552	18	C	T	biomarkers-30880-irnt	Urate	0.6581	NA	NA	-0.01875	0.01691	0.2674	0.08804	NA	NA	0.08837	0.07129	0.2152	0.1934	NA	NA	-0.009903	0.01688	0.5575	0.3263	NA	NA	0.08442	0.02418	0.0004819	0.02163	NA	NA	-0.09495	0.007619	1.211e-35	0.1576	NA	NA	-0.01919	0.04519	0.6711	0.03696	NA	NA	-0.05947	0.006128	2.895e-22	4.325e-15
rs35340888	4	10483644	18	C	CTGTT	biomarkers-30880-irnt	Urate	0.6597	NA	NA	-0.0196	0.01693	0.2469	0.08848	NA	NA	0.08355	0.07113	0.2401	0.1937	NA	NA	-0.01071	0.01688	0.5258	0.3266	NA	NA	0.08264	0.02415	0.0006219	0.02187	NA	NA	-0.09817	0.007583	2.48e-38	0.1592	NA	NA	-0.005474	0.04527	0.9037	0.03723	NA	NA	-0.06187	0.00611	4.176e-24	8.899e-16
rs57399825	4	10484389	18	C	G	biomarkers-30880-irnt	Urate	0.697	NA	NA	-0.02052	0.01742	0.2388	0.08951	NA	NA	0.07571	0.07095	0.286	0.1936	NA	NA	-0.01071	0.01689	0.5257	0.3262	NA	NA	0.08438	0.02418	0.0004835	0.02169	NA	NA	-0.09554	0.007611	3.822e-36	0.1634	NA	NA	-0.02231	0.04496	0.6198	0.03762	NA	NA	-0.06068	0.006146	5.47e-23	7.44e-15
rs61210850	4	10484604	18	C	T	biomarkers-30880-irnt	Urate	0.6581	NA	NA	-0.0187	0.01691	0.2689	0.08804	NA	NA	0.08838	0.07131	0.2152	0.1939	NA	NA	-0.0127	0.01688	0.4519	0.3262	NA	NA	0.08442	0.02419	0.0004819	0.02161	NA	NA	-0.09517	0.007623	9.118e-36	0.1576	NA	NA	-0.01925	0.04519	0.6702	0.03696	NA	NA	-0.05995	0.00613	1.378e-22	6.027e-15
rs60321744	4	10484759	18	G	C	biomarkers-30880-irnt	Urate	0.6529	NA	NA	-0.02329	0.0169	0.1683	0.08802	NA	NA	0.08833	0.07132	0.2155	0.1934	NA	NA	-0.009794	0.01689	0.5621	0.3261	NA	NA	0.08416	0.02419	0.0005028	0.02161	NA	NA	-0.09506	0.007623	1.087e-35	0.1573	NA	NA	-0.01892	0.04523	0.6757	0.03687	NA	NA	-0.06012	0.006131	1.051e-22	7.772e-15
rs61292070	4	10484804	18	A	G	biomarkers-30880-irnt	Urate	0.6502	NA	NA	-0.01936	0.01695	0.2534	0.08562	NA	NA	0.09712	0.07279	0.1821	0.1866	NA	NA	-0.01671	0.01734	0.3354	0.3129	NA	NA	0.08838	0.02482	0.0003704	0.01868	NA	NA	-0.1027	0.008506	1.537e-33	0.1506	NA	NA	-0.01427	0.04703	0.7616	0.03379	NA	NA	-0.06057	0.00661	4.99e-20	1.76e-15
rs59174337	4	10484819	18	C	A	biomarkers-30880-irnt	Urate	0.6773	NA	NA	-0.01732	0.01738	0.3189	0.07898	NA	NA	0.08787	0.07735	0.2559	0.1578	NA	NA	-0.02434	0.01942	0.2099	0.23	NA	NA	0.0893	0.03016	0.003071	0.01517	NA	NA	-0.1078	0.009792	3.517e-28	0.1403	NA	NA	-0.0001776	0.05027	0.9972	0.02971	NA	NA	-0.06277	0.007442	3.337e-17	3.438e-12
rs56818788	4	10484823	18	T	C	biomarkers-30880-irnt	Urate	0.6295	NA	NA	-0.0139	0.01701	0.4139	0.07496	NA	NA	0.08644	0.07971	0.2781	0.1528	NA	NA	-0.02468	0.01977	0.212	0.2265	NA	NA	0.08757	0.0304	0.00397	0.01423	NA	NA	-0.1092	0.01023	1.333e-26	0.133	NA	NA	-0.001873	0.05111	0.9708	0.02796	NA	NA	-0.0609	0.007625	1.379e-15	5.018e-12
rs60178780	4	10484838	18	C	T	biomarkers-30880-irnt	Urate	0.6461	NA	NA	-0.01654	0.01696	0.3296	0.08259	NA	NA	0.1003	0.07483	0.1802	0.1741	NA	NA	-0.02134	0.01815	0.2397	0.2754	NA	NA	0.0881	0.0271	0.001152	0.01862	NA	NA	-0.0982	0.008523	1.022e-30	0.1463	NA	NA	-0.01655	0.04791	0.7298	0.03317	NA	NA	-0.06038	0.006704	2.129e-19	5.59e-13
rs6835433	4	10484987	18	A	C	biomarkers-30880-irnt	Urate	0.6575	NA	NA	-0.01732	0.01691	0.3059	0.08804	NA	NA	0.08838	0.07131	0.2152	0.1938	NA	NA	-0.01232	0.01688	0.4655	0.326	NA	NA	0.08418	0.02419	0.0005021	0.02161	NA	NA	-0.09508	0.007624	1.064e-35	0.1574	NA	NA	-0.01775	0.04526	0.695	0.03695	NA	NA	-0.05966	0.006131	2.226e-22	5.141e-15
rs11737650	4	10485014	18	G	A	biomarkers-30880-irnt	Urate	0.07417	NA	NA	0.0583	0.03044	0.05547	0.2702	NA	NA	-0.06563	0.0456	0.1501	0.2366	NA	NA	-0.01993	0.01551	0.1987	0.1836	NA	NA	-0.0264	0.0298	0.3757	0.2643	NA	NA	-0.08601	0.002515	2.615e-256	0.2017	NA	NA	-0.05162	0.04004	0.1973	0.2603	NA	NA	-0.08281	0.002458	6.53e-249	2.455e-08
rs202038224	4	10485232	18	CTT	C	biomarkers-30880-irnt	Urate	0.7557	NA	NA	-0.03568	0.01875	0.05697	0.09551	NA	NA	0.07703	0.06962	0.2686	0.1943	NA	NA	-0.01141	0.01687	0.4989	0.3271	NA	NA	0.08231	0.02417	0.0006602	0.02212	NA	NA	-0.09949	0.007556	1.375e-39	0.178	NA	NA	-0.01392	0.04418	0.7528	0.03899	NA	NA	-0.06594	0.006166	1.085e-26	5.791e-15
rs6811586	4	10485462	18	C	T	biomarkers-30880-irnt	Urate	0.6574	NA	NA	-0.01697	0.01691	0.3155	0.08803	NA	NA	0.08832	0.07132	0.2156	0.1939	NA	NA	-0.01181	0.01689	0.4844	0.3258	NA	NA	0.08424	0.02421	0.0005028	0.02161	NA	NA	-0.09504	0.007624	1.144e-35	0.1579	NA	NA	-0.01529	0.04519	0.735	0.03695	NA	NA	-0.05949	0.006131	2.962e-22	4.465e-15
rs11737847	4	10485463	18	G	A	biomarkers-30880-irnt	Urate	0.07421	NA	NA	0.0583	0.03044	0.05548	0.2711	NA	NA	-0.06722	0.0454	0.1388	0.2365	NA	NA	-0.02036	0.01551	0.1892	0.1838	NA	NA	-0.02612	0.02981	0.3809	0.2649	NA	NA	-0.0856	0.002514	3.372e-254	0.2017	NA	NA	-0.0516	0.04004	0.1975	0.2608	NA	NA	-0.08244	0.002456	5.65e-247	3.286e-08
rs6836667	4	10485543	18	A	C	biomarkers-30880-irnt	Urate	0.6681	NA	NA	-0.0189	0.0171	0.2691	0.08804	NA	NA	0.08834	0.07132	0.2155	0.1934	NA	NA	-0.009174	0.01691	0.5873	0.3262	NA	NA	0.08425	0.02419	0.0004971	0.02165	NA	NA	-0.09529	0.007617	6.588e-36	0.1664	NA	NA	-0.01324	0.04472	0.7671	0.03717	NA	NA	-0.05966	0.006136	2.429e-22	3.161e-15
rs6836689	4	10485577	18	A	G	biomarkers-30880-irnt	Urate	0.6575	NA	NA	-0.01733	0.01691	0.3055	0.08804	NA	NA	0.08834	0.07132	0.2155	0.1934	NA	NA	-0.009219	0.01691	0.5855	0.326	NA	NA	0.08436	0.0242	0.0004908	0.02161	NA	NA	-0.09504	0.007624	1.144e-35	0.158	NA	NA	-0.01529	0.04519	0.7351	0.03694	NA	NA	-0.05919	0.006132	4.801e-22	2.964e-15
rs10440279	4	10486142	18	C	T	biomarkers-30880-irnt	Urate	0.6575	NA	NA	-0.01732	0.01692	0.306	0.08804	NA	NA	0.0884	0.07132	0.2152	0.1864	NA	NA	-0.01774	0.01715	0.3009	0.3261	NA	NA	0.08484	0.02424	0.0004644	0.02161	NA	NA	-0.09521	0.007625	8.871e-36	0.158	NA	NA	-0.01534	0.04519	0.7344	0.0368	NA	NA	-0.06057	0.006145	6.398e-23	1.039e-14
rs200428233	4	10486316	18	C	CA	biomarkers-30880-irnt	Urate	0.6561	NA	NA	-0.01809	0.01694	0.2856	0.0873	NA	NA	0.07916	0.07202	0.2718	0.1848	NA	NA	-0.0179	0.01722	0.2985	0.3255	NA	NA	0.08606	0.02421	0.0003783	0.01967	NA	NA	-0.09921	0.008119	2.431e-34	0.1584	NA	NA	-0.004561	0.04559	0.9203	0.0349	NA	NA	-0.06017	0.006401	5.423e-21	3.501e-15
rs57629029	4	10486342	18	T	C	biomarkers-30880-irnt	Urate	0.6574	NA	NA	-0.01733	0.01692	0.3058	0.08803	NA	NA	0.08835	0.07133	0.2155	0.1862	NA	NA	-0.01759	0.01715	0.3052	0.3257	NA	NA	0.08427	0.02421	0.0005005	0.02161	NA	NA	-0.09531	0.007625	7.514e-36	0.1576	NA	NA	-0.019	0.04523	0.6744	0.03679	NA	NA	-0.06071	0.006145	5.097e-23	1.153e-14
rs112682027	4	10486438	18	T	C	biomarkers-30880-irnt	Urate	0.6575	NA	NA	-0.01732	0.01692	0.306	0.08803	NA	NA	0.08835	0.07133	0.2155	0.1863	NA	NA	-0.01778	0.01715	0.2997	0.3257	NA	NA	0.08428	0.02421	0.0005	0.02162	NA	NA	-0.09523	0.007624	8.27e-36	0.158	NA	NA	-0.01536	0.04519	0.7339	0.0368	NA	NA	-0.06062	0.006144	5.798e-23	1.138e-14
rs7685830	4	10486605	18	A	C	biomarkers-30880-irnt	Urate	0.6681	NA	NA	-0.01889	0.01711	0.2694	0.08804	NA	NA	0.08839	0.07133	0.2153	0.1863	NA	NA	-0.01777	0.01715	0.3001	0.3259	NA	NA	0.08432	0.02421	0.0004956	0.02181	NA	NA	-0.09433	0.007591	1.88e-35	0.166	NA	NA	-0.01751	0.04476	0.6956	0.03717	NA	NA	-0.06057	0.006135	5.449e-23	2.371e-14
4:10486865_ACTATT_A	4	10486865	18	ACTATT	A	biomarkers-30880-irnt	Urate	0.6594	NA	NA	-0.01867	0.01693	0.2703	0.08848	NA	NA	0.08396	0.07116	0.2381	0.1851	NA	NA	-0.01768	0.01719	0.3037	0.3254	NA	NA	0.08239	0.02423	0.0006724	0.02189	NA	NA	-0.09815	0.00759	2.978e-38	0.1593	NA	NA	-0.005568	0.04529	0.9022	0.03707	NA	NA	-0.06291	0.006129	1.028e-24	3.333e-15
rs7696201	4	10487120	18	T	G	biomarkers-30880-irnt	Urate	0.6681	NA	NA	-0.01887	0.01711	0.27	0.08804	NA	NA	0.08844	0.07134	0.2151	0.1862	NA	NA	-0.01752	0.01716	0.3073	0.3258	NA	NA	0.08438	0.02421	0.0004928	0.02181	NA	NA	-0.09429	0.007592	2.075e-35	0.1664	NA	NA	-0.01334	0.04476	0.7657	0.03717	NA	NA	-0.06043	0.006136	6.99e-23	2.144e-14
rs28611779	4	10487341	18	C	G	biomarkers-30880-irnt	Urate	0.652	NA	NA	-0.01688	0.01696	0.3198	0.08781	NA	NA	0.09168	0.07161	0.2005	0.1859	NA	NA	-0.01774	0.01719	0.3019	0.3237	NA	NA	0.08385	0.02432	0.0005635	0.02146	NA	NA	-0.09585	0.007682	1.002e-35	0.1564	NA	NA	-0.01829	0.04546	0.6875	0.03655	NA	NA	-0.06082	0.006181	7.58e-23	1.133e-14
rs28456284	4	10487365	18	C	T	biomarkers-30880-irnt	Urate	0.6512	NA	NA	-0.01654	0.01698	0.3301	0.08748	NA	NA	0.09235	0.07179	0.1983	0.1858	NA	NA	-0.01774	0.01719	0.3023	0.3235	NA	NA	0.08383	0.02433	0.0005691	0.02146	NA	NA	-0.09587	0.007683	9.65e-36	0.1562	NA	NA	-0.01777	0.04553	0.6964	0.03653	NA	NA	-0.06081	0.006183	7.93e-23	1.075e-14
rs28674966	4	10487366	18	C	G	biomarkers-30880-irnt	Urate	0.6512	NA	NA	-0.01654	0.01698	0.3301	0.08748	NA	NA	0.09235	0.07179	0.1983	0.1858	NA	NA	-0.01774	0.01719	0.3023	0.3235	NA	NA	0.08383	0.02433	0.0005691	0.02146	NA	NA	-0.09587	0.007683	9.65e-36	0.1562	NA	NA	-0.01777	0.04553	0.6964	0.03653	NA	NA	-0.06081	0.006183	7.93e-23	1.075e-14
rs28549669	4	10487389	18	T	G	biomarkers-30880-irnt	Urate	0.6513	NA	NA	-0.01597	0.01698	0.3467	0.08754	NA	NA	0.09226	0.07174	0.1984	0.1858	NA	NA	-0.01752	0.0172	0.3085	0.3236	NA	NA	0.08383	0.02433	0.0005688	0.02146	NA	NA	-0.09594	0.007684	8.807e-36	0.1561	NA	NA	-0.01753	0.04554	0.7003	0.03653	NA	NA	-0.06074	0.006183	8.969e-23	9.162e-15
rs60516633	4	10487514	18	T	C	biomarkers-30880-irnt	Urate	0.6574	NA	NA	-0.01723	0.01693	0.3087	0.08859	NA	NA	0.0828	0.0712	0.2448	0.1863	NA	NA	-0.01731	0.01717	0.3135	0.3255	NA	NA	0.08362	0.02423	0.0005593	0.02198	NA	NA	-0.09304	0.00758	1.259e-34	0.1577	NA	NA	-0.01932	0.04525	0.6694	0.03714	NA	NA	-0.05956	0.006123	2.302e-22	4.982e-14
rs59569244	4	10487535	18	T	C	biomarkers-30880-irnt	Urate	0.6574	NA	NA	-0.01723	0.01693	0.3088	0.08803	NA	NA	0.08836	0.07135	0.2155	0.1863	NA	NA	-0.01769	0.01717	0.3026	0.3255	NA	NA	0.08363	0.02423	0.0005582	0.02181	NA	NA	-0.09447	0.007594	1.59e-35	0.1577	NA	NA	-0.01952	0.04523	0.6661	0.03698	NA	NA	-0.06043	0.00613	6.374e-23	2.095e-14
rs6812410	4	10487811	18	T	C	biomarkers-30880-irnt	Urate	0.6571	NA	NA	-0.01753	0.01694	0.3007	0.08749	NA	NA	0.09009	0.07152	0.2078	0.16	NA	NA	0.01565	0.01837	0.3944	0.3241	NA	NA	0.08419	0.02431	0.0005338	0.02113	NA	NA	-0.08461	0.007717	5.73e-28	0.1521	NA	NA	-0.006297	0.04662	0.8925	0.03577	NA	NA	-0.04996	0.006252	1.34e-15	4.455e-14
rs6812570	4	10487843	18	T	C	biomarkers-30880-irnt	Urate	0.6574	NA	NA	-0.01718	0.01693	0.3102	0.08803	NA	NA	0.08832	0.07135	0.2158	0.1882	NA	NA	-0.02077	0.0171	0.2243	0.3254	NA	NA	0.0836	0.02424	0.000563	0.02181	NA	NA	-0.09449	0.007595	1.553e-35	0.1576	NA	NA	-0.01895	0.04526	0.6755	0.03702	NA	NA	-0.06078	0.006128	3.419e-23	3.087e-14
rs6812806	4	10487986	18	T	C	biomarkers-30880-irnt	Urate	0.6682	NA	NA	-0.01891	0.01712	0.2694	0.08803	NA	NA	0.08834	0.07136	0.2157	0.1881	NA	NA	-0.02073	0.0171	0.2254	0.3256	NA	NA	0.08371	0.02423	0.0005522	0.02184	NA	NA	-0.09475	0.00759	9.189e-36	0.1662	NA	NA	-0.01724	0.04477	0.7002	0.03724	NA	NA	-0.06126	0.006133	1.697e-23	3.319e-14
rs10700178	4	10488139	18	A	ATAT	biomarkers-30880-irnt	Urate	0.6586	NA	NA	-0.01731	0.01697	0.3078	0.08847	NA	NA	0.08431	0.07119	0.2363	0.1872	NA	NA	-0.01974	0.01713	0.2491	0.3245	NA	NA	0.08455	0.02432	0.0005072	0.02192	NA	NA	-0.09836	0.007594	2.255e-38	0.1592	NA	NA	-0.005347	0.0454	0.9062	0.03712	NA	NA	-0.06303	0.006132	8.853e-25	2.177e-15
rs10700179	4	10488155	18	A	ATC	biomarkers-30880-irnt	Urate	0.6595	NA	NA	-0.01911	0.01696	0.26	0.08847	NA	NA	0.08436	0.07118	0.236	0.1873	NA	NA	-0.01975	0.01713	0.2489	0.3258	NA	NA	0.08397	0.02423	0.0005284	0.02193	NA	NA	-0.09826	0.007593	2.681e-38	0.1594	NA	NA	-0.005664	0.04533	0.9005	0.03715	NA	NA	-0.06316	0.00613	6.811e-25	3.059e-15
rs6831663	4	10488336	18	C	T	biomarkers-30880-irnt	Urate	0.657	NA	NA	-0.01679	0.01697	0.3224	0.08798	NA	NA	0.08817	0.07144	0.2171	0.1902	NA	NA	-0.03059	0.01709	0.07357	0.3283	NA	NA	0.08255	0.02433	0.0006914	0.02181	NA	NA	-0.09446	0.0076	1.815e-35	0.1578	NA	NA	-0.01475	0.04529	0.7446	0.03707	NA	NA	-0.06203	0.006133	4.82e-24	1.286e-13
rs6448005	4	10488373	18	T	C	biomarkers-30880-irnt	Urate	0.6572	NA	NA	-0.0171	0.01697	0.3138	0.08802	NA	NA	0.0883	0.07143	0.2164	0.1897	NA	NA	-0.02804	0.01712	0.1016	0.3275	NA	NA	0.08253	0.02439	0.000714	0.02181	NA	NA	-0.09444	0.0076	1.891e-35	0.1585	NA	NA	-0.01261	0.04526	0.7806	0.03706	NA	NA	-0.06175	0.006136	8.06e-24	1.078e-13
rs11733306	4	10488402	18	C	T	biomarkers-30880-irnt	Urate	0.07415	NA	NA	0.05808	0.03053	0.05714	0.2726	NA	NA	-0.06663	0.04548	0.1429	0.2361	NA	NA	-0.01922	0.01556	0.2167	0.1835	NA	NA	-0.02758	0.02989	0.3562	0.2656	NA	NA	-0.08487	0.002513	4.424e-250	0.2082	NA	NA	-0.05628	0.03949	0.1541	0.2615	NA	NA	-0.08176	0.002456	4.653e-243	4.707e-08
rs11737601	4	10488568	18	A	G	biomarkers-30880-irnt	Urate	0.0787	NA	NA	0.05364	0.03011	0.07491	0.3023	NA	NA	-0.09886	0.04397	0.02455	0.2705	NA	NA	-0.02276	0.0151	0.1319	0.2177	NA	NA	-0.02449	0.02822	0.3855	0.3029	NA	NA	-0.09077	0.002424	8.03e-307	0.2581	NA	NA	-0.05241	0.03707	0.1575	0.2982	NA	NA	-0.0876	0.002369	3.005e-299	3.389e-09
rs13130674	4	10489600	18	G	A	biomarkers-30880-irnt	Urate	0.07463	NA	NA	0.05965	0.0305	0.05049	0.274	NA	NA	-0.06691	0.04558	0.1421	0.2366	NA	NA	-0.02083	0.01557	0.1808	0.1983	NA	NA	-0.01795	0.02914	0.5378	0.2688	NA	NA	-0.08775	0.002503	2.937e-269	0.2088	NA	NA	-0.05154	0.03927	0.1894	0.2646	NA	NA	-0.08446	0.002446	3.147e-261	6.177e-09
rs7692088	4	10491040	18	G	C	biomarkers-30880-irnt	Urate	0.4791	NA	NA	-0.03688	0.01579	0.01949	0.4487	NA	NA	0.1221	0.04207	0.0037	0.3913	NA	NA	0.03576	0.01367	0.008904	0.423	NA	NA	0.02559	0.0235	0.2762	0.5389	NA	NA	0.07341	0.002233	4.388e-237	0.4524	NA	NA	0.003752	0.03223	0.9073	0.5338	NA	NA	0.0698	0.002165	5.419e-228	2.033e-12
rs9790491	4	10493115	18	A	G	biomarkers-30880-irnt	Urate	0.07479	NA	NA	0.05949	0.03043	0.05062	0.2745	NA	NA	-0.066	0.04559	0.1477	0.2361	NA	NA	-0.019	0.01558	0.2227	0.1978	NA	NA	-0.01979	0.02912	0.4967	0.2687	NA	NA	-0.08764	0.002503	1.458e-268	0.2089	NA	NA	-0.04766	0.03918	0.2238	0.2646	NA	NA	-0.0843	0.002446	3.009e-260	4.278e-09
4:10493258_GAC_G	4	10493258	18	GAC	G	biomarkers-30880-irnt	Urate	0.07527	NA	NA	0.0599	0.03034	0.04833	0.2752	NA	NA	-0.06363	0.0453	0.1601	0.2347	NA	NA	-0.01927	0.01563	0.2176	0.1964	NA	NA	-0.0152	0.0292	0.6025	0.2693	NA	NA	-0.08766	0.002503	1.228e-268	0.2095	NA	NA	-0.04407	0.03914	0.2602	0.2651	NA	NA	-0.08427	0.002447	5.08e-260	2.706e-09
rs35113405	4	10493394	18	T	TA	biomarkers-30880-irnt	Urate	0.4459	NA	NA	0.0006649	0.01595	0.9667	0.3581	NA	NA	-0.03391	0.04272	0.4273	0.3658	NA	NA	-0.000784	0.01379	0.9547	0.3946	NA	NA	0.01892	0.02387	0.4278	0.3218	NA	NA	-0.08761	0.002383	7.982e-296	0.3282	NA	NA	-0.06951	0.03404	0.04112	0.3251	NA	NA	-0.08211	0.002304	3.118e-278	3.854e-17
rs13115661	4	10493961	18	C	T	biomarkers-30880-irnt	Urate	0.007815	NA	NA	0.1308	0.09	0.1463	0.04957	NA	NA	-0.05093	0.09447	0.5898	0.09036	NA	NA	-0.01726	0.02315	0.4557	0.05041	NA	NA	-0.08027	0.05208	0.1233	0.07361	NA	NA	-0.1622	0.004241	6.811e-320	0.07381	NA	NA	-0.01972	0.05985	0.7418	0.07278	NA	NA	-0.1555	0.00414	0	5.797e-11
rs7667644	4	10495072	18	T	C	biomarkers-30880-irnt	Urate	0.1208	NA	NA	0.02105	0.02438	0.3881	0.2778	NA	NA	-0.06628	0.04522	0.1427	0.2365	NA	NA	-0.01961	0.01557	0.208	0.1988	NA	NA	-0.01953	0.02906	0.5017	0.2695	NA	NA	-0.08742	0.0025	8.228e-268	0.2169	NA	NA	-0.05399	0.03875	0.1635	0.266	NA	NA	-0.084	0.002439	6.489e-260	3.353e-08
rs16869060	4	10495790	18	C	G	biomarkers-30880-irnt	Urate	0.4828	NA	NA	-0.001502	0.01572	0.9238	0.3583	NA	NA	-0.03728	0.04281	0.3839	0.3675	NA	NA	-0.003077	0.01375	0.8229	0.3952	NA	NA	0.01883	0.02373	0.4275	0.3238	NA	NA	-0.08669	0.002371	1.367e-292	0.3345	NA	NA	-0.07259	0.03391	0.03228	0.3276	NA	NA	-0.08136	0.002292	4.996e-276	2.841e-16
rs13142047	4	10496231	18	G	A	biomarkers-30880-irnt	Urate	0.07581	NA	NA	0.04924	0.03029	0.1041	0.2741	NA	NA	-0.06765	0.04567	0.1385	0.2366	NA	NA	-0.02125	0.01558	0.1726	0.1984	NA	NA	-0.01855	0.02909	0.5236	0.2684	NA	NA	-0.08783	0.002506	4.315e-269	0.2089	NA	NA	-0.0496	0.03917	0.2054	0.2643	NA	NA	-0.08459	0.002449	1.828e-261	2.542e-08
rs7698826	4	10497423	18	C	A	biomarkers-30880-irnt	Urate	0.4447	NA	NA	-0.02409	0.01569	0.1246	0.4315	NA	NA	0.1157	0.04217	0.006085	0.3748	NA	NA	0.03793	0.01377	0.005871	0.417	NA	NA	0.0197	0.02348	0.4015	0.5361	NA	NA	0.07099	0.002229	1.322e-222	0.4147	NA	NA	0.007977	0.03218	0.8042	0.5301	NA	NA	0.06777	0.002162	1.063e-215	1.382e-09
rs13109939	4	10501625	18	T	C	biomarkers-30880-irnt	Urate	0.07625	NA	NA	0.0574	0.03011	0.05662	0.2759	NA	NA	-0.06584	0.0452	0.1452	0.2381	NA	NA	-0.01945	0.01547	0.2087	0.1998	NA	NA	-0.01946	0.02881	0.4995	0.2695	NA	NA	-0.08731	0.002497	7.653e-268	0.2113	NA	NA	-0.04217	0.03865	0.2753	0.2654	NA	NA	-0.08394	0.00244	1.851e-259	4.372e-09
rs10488946	4	10502650	18	T	C	biomarkers-30880-irnt	Urate	0.3665	NA	NA	-0.01084	0.01657	0.5132	0.1168	NA	NA	0.09431	0.06438	0.143	0.14	NA	NA	-0.06121	0.01916	0.0014	0.1394	NA	NA	0.08727	0.03303	0.008237	0.09283	NA	NA	0.07565	0.003823	3.736e-87	0.1458	NA	NA	0.03267	0.04714	0.4883	0.09835	NA	NA	0.06659	0.003618	1.162e-75	2.404e-14
rs7675668	4	10505786	18	C	G	biomarkers-30880-irnt	Urate	0.5192	NA	NA	-0.02736	0.01601	0.08749	0.136	NA	NA	0.08108	0.06015	0.1776	0.1719	NA	NA	-0.08744	0.01764	7.165e-07	0.1416	NA	NA	0.08931	0.03264	0.006214	0.1039	NA	NA	0.0366	0.003637	8.169e-24	0.1875	NA	NA	0.0533	0.04281	0.2131	0.112	NA	NA	0.02976	0.003441	5.154e-18	1.257e-12
rs6833095	4	10506599	18	G	A	biomarkers-30880-irnt	Urate	0.09662	NA	NA	-0.01077	0.02729	0.6932	0.5205	NA	NA	0.007617	0.04007	0.8492	0.4724	NA	NA	0.05173	0.01321	9.045e-05	0.4677	NA	NA	-0.05786	0.02274	0.01094	0.5878	NA	NA	0.07027	0.00225	4.837e-214	0.4983	NA	NA	0.02915	0.03229	0.3667	0.577	NA	NA	0.06767	0.002192	3.561e-209	1.323e-08
rs11734599	4	10507490	18	G	C	biomarkers-30880-irnt	Urate	0.07641	NA	NA	0.05772	0.03015	0.0556	0.2748	NA	NA	-0.06972	0.0454	0.1246	0.2376	NA	NA	-0.02047	0.0155	0.1864	0.199	NA	NA	-0.01999	0.02891	0.4894	0.2692	NA	NA	-0.08702	0.002499	1.053e-265	0.2117	NA	NA	-0.03889	0.03869	0.3148	0.2651	NA	NA	-0.0837	0.002441	1.446e-257	6.538e-09
rs887112	4	10507984	18	C	T	biomarkers-30880-irnt	Urate	0.4601	NA	NA	-0.01397	0.01602	0.3831	0.1132	NA	NA	0.0755	0.06488	0.2446	0.1378	NA	NA	-0.06277	0.01927	0.001122	0.1339	NA	NA	0.08555	0.03371	0.01116	0.07735	NA	NA	0.06755	0.004157	2.251e-59	0.1453	NA	NA	0.0003944	0.04722	0.9933	0.08488	NA	NA	0.05723	0.003892	5.911e-49	4.405e-13
rs11929850	4	10510050	18	G	C	biomarkers-30880-irnt	Urate	0.4814	NA	NA	-0.02152	0.01608	0.1809	0.116	NA	NA	0.08138	0.06448	0.2069	0.1122	NA	NA	-0.02419	0.02117	0.2531	0.1353	NA	NA	0.0945	0.03375	0.005111	0.07706	NA	NA	0.07151	0.004171	6.948e-66	0.1505	NA	NA	0.01059	0.04751	0.8235	0.08444	NA	NA	0.06264	0.003918	1.566e-57	9.039e-10
rs2006819	4	10510515	18	A	G	biomarkers-30880-irnt	Urate	0.08068	NA	NA	0.05832	0.02979	0.05029	0.2817	NA	NA	-0.06221	0.04482	0.1652	0.2411	NA	NA	-0.02334	0.01549	0.132	0.2608	NA	NA	-0.007852	0.02663	0.7681	0.2768	NA	NA	-0.08405	0.002491	1.736e-249	0.2223	NA	NA	-0.01902	0.03845	0.621	0.2729	NA	NA	-0.08064	0.002433	5.639e-241	4.448e-09
4:10511150_CT_C	4	10511150	18	CT	C	biomarkers-30880-irnt	Urate	0.4548	NA	NA	0.0009994	0.01596	0.9501	0.6458	NA	NA	0.05113	0.04206	0.2241	0.6621	NA	NA	0.004917	0.01421	0.7294	0.6482	NA	NA	-0.01938	0.02393	0.418	0.6807	NA	NA	0.07881	0.002402	4.879e-236	0.672	NA	NA	0.04837	0.03387	0.1532	0.6767	NA	NA	0.07404	0.002323	6.427e-223	1.32e-12
rs1004327	4	10511483	18	C	T	biomarkers-30880-irnt	Urate	0.5257	NA	NA	-0.01744	0.01604	0.2768	0.663	NA	NA	0.03613	0.04277	0.3983	0.6758	NA	NA	-0.0016	0.01417	0.9101	0.6589	NA	NA	-0.02077	0.02404	0.3877	0.6958	NA	NA	0.07726	0.002409	1.228e-225	0.6984	NA	NA	0.05673	0.03431	0.09823	0.6926	NA	NA	0.072	0.00233	1.023e-209	1.621e-15
rs12508358	4	10512238	18	C	T	biomarkers-30880-irnt	Urate	0.4374	NA	NA	0.01272	0.01616	0.4313	0.334	NA	NA	-0.03412	0.04286	0.426	0.3236	NA	NA	0.0005636	0.01419	0.9683	0.3403	NA	NA	0.02129	0.02408	0.3765	0.3041	NA	NA	-0.07734	0.002411	7.448e-226	0.2973	NA	NA	-0.05583	0.0344	0.1046	0.3067	NA	NA	-0.07221	0.002331	1.164e-210	1.144e-14
rs7674986	4	10512741	18	C	T	biomarkers-30880-irnt	Urate	0.4442	NA	NA	0.01281	0.01614	0.4275	0.3353	NA	NA	-0.03861	0.04289	0.368	0.3236	NA	NA	0.0008342	0.01419	0.9531	0.3404	NA	NA	0.02181	0.02408	0.365	0.3035	NA	NA	-0.07742	0.002413	8.042e-226	0.2971	NA	NA	-0.05654	0.03443	0.1006	0.3062	NA	NA	-0.07228	0.002334	1.314e-210	9.532e-15
rs13125670	4	10513072	18	C	T	biomarkers-30880-irnt	Urate	0.2857	NA	NA	-0.01844	0.0177	0.2976	0.3878	NA	NA	0.1223	0.04232	0.00386	0.3545	NA	NA	-0.001702	0.01389	0.9025	0.2724	NA	NA	0.01568	0.02622	0.5499	0.4772	NA	NA	0.07663	0.002225	4.863e-260	0.3629	NA	NA	0.04732	0.0332	0.1541	0.47	NA	NA	0.07289	0.002165	1.745e-248	1.119e-12
rs6838381	4	10514075	18	G	A	biomarkers-30880-irnt	Urate	0.42	NA	NA	0.01722	0.01617	0.2872	0.3324	NA	NA	-0.04957	0.04248	0.2433	0.3617	NA	NA	-0.02151	0.0138	0.1191	0.28	NA	NA	0.0082	0.02554	0.7482	0.304	NA	NA	-0.07714	0.00241	7.51e-225	0.3052	NA	NA	-0.04676	0.03391	0.1679	0.3068	NA	NA	-0.07266	0.00233	1.542e-213	1.982e-11
rs12499142	4	10514238	18	A	T	biomarkers-30880-irnt	Urate	0.4655	NA	NA	-0.003716	0.0159	0.8152	0.668	NA	NA	0.06769	0.04267	0.1127	0.6075	NA	NA	0.01444	0.01369	0.2918	0.5863	NA	NA	-0.0454	0.02327	0.05104	0.7152	NA	NA	0.0788	0.002461	6.283e-225	0.6897	NA	NA	0.0502	0.03424	0.1426	0.7083	NA	NA	0.07357	0.002373	4.588e-211	1.989e-14
rs2868942	4	10514568	18	C	T	biomarkers-30880-irnt	Urate	0.369	NA	NA	0.02883	0.01638	0.07833	0.3232	NA	NA	-0.05499	0.04236	0.1942	0.279	NA	NA	-0.01445	0.01473	0.3267	0.2032	NA	NA	-0.02405	0.02847	0.3982	0.3027	NA	NA	-0.07772	0.002412	8.528e-228	0.2959	NA	NA	-0.04577	0.0341	0.1795	0.3026	NA	NA	-0.07337	0.002338	4.184e-216	4.585e-12
rs16869379	4	10514681	18	C	T	biomarkers-30880-irnt	Urate	0.5427	NA	NA	-0.0306	0.01569	0.05113	0.661	NA	NA	0.05794	0.04182	0.1659	0.6771	NA	NA	0.03293	0.01409	0.01943	0.7949	NA	NA	0.02101	0.02835	0.4587	0.6846	NA	NA	0.08828	0.002384	4.504e-300	0.661	NA	NA	0.01911	0.03309	0.5637	0.6829	NA	NA	0.08335	0.002308	1.424e-285	1.5e-15
rs10034180	4	10518525	18	A	G	biomarkers-30880-irnt	Urate	0.3909	NA	NA	0.02675	0.0163	0.1008	0.5383	NA	NA	-0.1198	0.04092	0.003405	0.5849	NA	NA	0.009051	0.01361	0.5061	0.6243	NA	NA	-0.02258	0.02369	0.3405	0.4579	NA	NA	-0.05956	0.00223	4.076e-157	0.5352	NA	NA	-0.03055	0.03167	0.3346	0.461	NA	NA	-0.05603	0.002164	7.781e-148	7.289e-11
rs16869430	4	10519426	18	C	T	biomarkers-30880-irnt	Urate	0.4298	NA	NA	-0.03112	0.01607	0.05273	0.4211	NA	NA	0.1316	0.04197	0.001709	0.3478	NA	NA	0.01717	0.01415	0.225	0.3294	NA	NA	0.03132	0.02441	0.1995	0.5207	NA	NA	0.08062	0.002225	1.851e-287	0.389	NA	NA	0.0124	0.03278	0.7052	0.514	NA	NA	0.07657	0.002161	7.474e-275	9.951e-15
rs2041215	4	10519982	18	G	T	biomarkers-30880-irnt	Urate	0.3794	NA	NA	0.02695	0.01638	0.09992	0.5367	NA	NA	-0.1188	0.04074	0.003558	0.5737	NA	NA	0.004486	0.01355	0.7406	0.6237	NA	NA	-0.02381	0.02367	0.3144	0.457	NA	NA	-0.05988	0.002231	1.118e-158	0.5255	NA	NA	-0.0246	0.03179	0.439	0.4596	NA	NA	-0.05642	0.002165	8.497e-150	2.344e-10
rs13125086	4	10520693	18	T	C	biomarkers-30880-irnt	Urate	0.009036	NA	NA	0.1513	0.08955	0.09114	0.04931	NA	NA	-0.06257	0.09705	0.5191	0.09018	NA	NA	-0.01815	0.0238	0.4457	0.1151	NA	NA	-0.03501	0.03722	0.3468	0.07286	NA	NA	-0.1639	0.004295	1.114e-318	0.07569	NA	NA	-0.04282	0.06071	0.4806	0.07248	NA	NA	-0.1563	0.004181	5.585e-306	2.105e-12
rs16869474	4	10520972	18	G	C	biomarkers-30880-irnt	Urate	0.4263	NA	NA	-0.03608	0.01611	0.02512	0.4216	NA	NA	0.1313	0.04188	0.001724	0.3606	NA	NA	0.01991	0.01402	0.1555	0.3313	NA	NA	0.03245	0.02438	0.1832	0.5214	NA	NA	0.08074	0.002225	3.443e-288	0.3891	NA	NA	0.009576	0.03274	0.7699	0.515	NA	NA	0.07663	0.002161	2.512e-275	2.302e-15
rs2012249	4	10521158	18	C	T	biomarkers-30880-irnt	Urate	0.8147	NA	NA	-0.01831	0.0206	0.3742	0.9582	NA	NA	0.03796	0.1004	0.7054	0.9325	NA	NA	0.09662	0.02676	0.0003048	0.9537	NA	NA	0.03648	0.05592	0.5142	0.9783	NA	NA	0.2509	0.007647	4.237e-236	0.9221	NA	NA	-0.05322	0.05842	0.3623	0.9746	NA	NA	0.2032	0.006809	1.164e-195	1.522e-41
rs2041216	4	10523090	18	C	T	biomarkers-30880-irnt	Urate	0.3611	NA	NA	0.02817	0.01651	0.08783	0.5211	NA	NA	-0.1218	0.04048	0.002615	0.5513	NA	NA	0.01085	0.01337	0.4169	0.5872	NA	NA	-0.01953	0.02278	0.3912	0.4465	NA	NA	-0.06043	0.002234	3.672e-161	0.4831	NA	NA	-0.04284	0.03212	0.1822	0.4485	NA	NA	-0.05676	0.002166	2.303e-151	1.105e-11
rs997219	4	10524671	18	G	A	biomarkers-30880-irnt	Urate	0.3573	NA	NA	0.03436	0.01644	0.0366	0.5229	NA	NA	-0.122	0.04029	0.002469	0.5518	NA	NA	0.01078	0.01331	0.4182	0.5878	NA	NA	-0.0207	0.02258	0.3593	0.4471	NA	NA	-0.0603	0.002231	7.219e-161	0.484	NA	NA	-0.03862	0.0319	0.2261	0.4491	NA	NA	-0.0565	0.002163	1.94e-150	1.454e-12
4:10525235_CAAAT_C	4	10525235	18	CAAAT	C	biomarkers-30880-irnt	Urate	0.2409	NA	NA	-0.01967	0.01913	0.3039	0.4029	NA	NA	0.101	0.04185	0.01581	0.3256	NA	NA	0.005465	0.01436	0.7036	0.2053	NA	NA	-0.0142	0.02882	0.6222	0.5118	NA	NA	0.08266	0.002265	1.423e-291	0.4094	NA	NA	0.04951	0.03321	0.136	0.5016	NA	NA	0.07881	0.002208	4.342e-279	4.435e-13
rs756013384	4	10525239	18	TAAAC	T	biomarkers-30880-irnt	Urate	0.231	NA	NA	-0.001331	0.0189	0.9439	0.4147	NA	NA	0.1154	0.04109	0.004964	0.3322	NA	NA	0.005874	0.01405	0.676	0.1873	NA	NA	-0.01127	0.02965	0.7037	0.5309	NA	NA	0.08133	0.002227	5.293e-292	0.4167	NA	NA	0.04316	0.03238	0.1826	0.5197	NA	NA	0.07786	0.002171	9.833e-282	4.496e-11
rs58436241	4	10526171	18	G	C	biomarkers-30880-irnt	Urate	0.1797	NA	NA	-0.02279	0.02081	0.2733	0.02524	NA	NA	0.1285	0.1279	0.3148	0.07655	NA	NA	-0.03496	0.02537	0.1683	0.1397	NA	NA	0.08717	0.03322	0.008682	0.01148	NA	NA	-0.255	0.01045	1.391e-131	0.0357	NA	NA	0.0813	0.08716	0.3509	0.01617	NA	NA	-0.1661	0.008414	1.015e-86	3.899e-45
rs74316815	4	10526686	18	A	C	biomarkers-30880-irnt	Urate	0.1797	NA	NA	-0.02281	0.02081	0.2729	0.02526	NA	NA	0.1286	0.1278	0.3146	0.07656	NA	NA	-0.03493	0.02537	0.1686	0.1397	NA	NA	0.08705	0.03322	0.008778	0.01149	NA	NA	-0.2549	0.01044	1.304e-131	0.03568	NA	NA	0.08129	0.08719	0.3512	0.01618	NA	NA	-0.1661	0.008412	9.149e-87	4.09e-45
rs73809627	4	10527092	18	T	A	biomarkers-30880-irnt	Urate	0.18	NA	NA	-0.02115	0.02079	0.3091	0.02528	NA	NA	0.1286	0.1278	0.3145	0.07663	NA	NA	-0.03477	0.02536	0.1703	0.1397	NA	NA	0.08676	0.03321	0.008999	0.01149	NA	NA	-0.2548	0.01044	1.681e-131	0.03633	NA	NA	0.09132	0.08649	0.291	0.01619	NA	NA	-0.1656	0.00841	2.821e-86	1.719e-45
rs57686382	4	10528507	18	A	G	biomarkers-30880-irnt	Urate	0.1806	NA	NA	-0.0243	0.02078	0.2422	0.02585	NA	NA	0.1176	0.1266	0.3529	0.07665	NA	NA	-0.03502	0.02536	0.1673	0.1398	NA	NA	0.08677	0.03322	0.009	0.01149	NA	NA	-0.254	0.01044	9.967e-131	0.03595	NA	NA	0.05991	0.08698	0.491	0.0162	NA	NA	-0.1659	0.008409	1.148e-86	2.968e-44
rs73809629	4	10529766	18	G	C	biomarkers-30880-irnt	Urate	0.1806	NA	NA	-0.02513	0.02078	0.2266	0.02587	NA	NA	0.1174	0.1266	0.3538	0.07615	NA	NA	-0.03137	0.02547	0.218	0.1396	NA	NA	0.0868	0.03326	0.009054	0.01149	NA	NA	-0.2541	0.01044	8.465e-131	0.03605	NA	NA	0.05822	0.08697	0.5033	0.01619	NA	NA	-0.1659	0.008413	1.536e-86	2.239e-44
rs73809630	4	10529803	18	T	C	biomarkers-30880-irnt	Urate	0.1806	NA	NA	-0.02515	0.02078	0.2263	0.02588	NA	NA	0.1173	0.1266	0.3541	0.07615	NA	NA	-0.03139	0.02547	0.2177	0.1396	NA	NA	0.08681	0.03326	0.00905	0.01149	NA	NA	-0.2541	0.01044	8.479e-131	0.03598	NA	NA	0.05686	0.08697	0.5132	0.01619	NA	NA	-0.1659	0.008413	1.473e-86	2.356e-44
rs73809631	4	10529940	18	G	T	biomarkers-30880-irnt	Urate	0.1806	NA	NA	-0.02442	0.02077	0.2399	0.0259	NA	NA	0.1176	0.1265	0.3528	0.07667	NA	NA	-0.03492	0.02536	0.1685	0.1398	NA	NA	0.08661	0.03322	0.009128	0.01149	NA	NA	-0.2541	0.01044	8.312e-131	0.03604	NA	NA	0.0615	0.08696	0.4794	0.0162	NA	NA	-0.166	0.008408	1.016e-86	2.794e-44
rs58344582	4	10530795	18	T	C	biomarkers-30880-irnt	Urate	0.1809	NA	NA	-0.0254	0.02076	0.2213	0.02593	NA	NA	0.1175	0.1265	0.3529	0.07661	NA	NA	-0.03419	0.02537	0.1778	0.1399	NA	NA	0.08656	0.03322	0.009171	0.01149	NA	NA	-0.2541	0.01044	7.925e-131	0.03603	NA	NA	0.05737	0.08687	0.509	0.0162	NA	NA	-0.1661	0.008408	7.512e-87	3.657e-44
rs2286462	4	10532250	18	A	C	biomarkers-30880-irnt	Urate	0.2926	NA	NA	0.02771	0.01747	0.1127	0.288	NA	NA	-0.04434	0.04327	0.3055	0.3021	NA	NA	-0.01935	0.01441	0.1793	0.2295	NA	NA	0.02313	0.02721	0.3951	0.2578	NA	NA	-0.08563	0.002536	5.514e-250	0.2605	NA	NA	-0.02782	0.03572	0.4361	0.2591	NA	NA	-0.08019	0.002452	1.588e-234	2.388e-15
rs2286463	4	10532258	18	A	G	biomarkers-30880-irnt	Urate	0.2926	NA	NA	0.02772	0.01747	0.1127	0.288	NA	NA	-0.04436	0.04327	0.3052	0.3022	NA	NA	-0.01986	0.01441	0.1681	0.2295	NA	NA	0.02312	0.02721	0.3954	0.2578	NA	NA	-0.08556	0.002535	9.715e-250	0.2606	NA	NA	-0.02791	0.03571	0.4344	0.2591	NA	NA	-0.08014	0.002452	2.169e-234	2.905e-15
rs73809634	4	10533667	18	T	C	biomarkers-30880-irnt	Urate	0.1721	NA	NA	-0.02708	0.02129	0.2035	0.02488	NA	NA	0.1443	0.1292	0.2642	0.07742	NA	NA	-0.0361	0.02548	0.1566	0.1407	NA	NA	0.08692	0.03355	0.009574	0.01158	NA	NA	-0.2516	0.01044	2.953e-128	0.03489	NA	NA	0.05881	0.08918	0.5096	0.01617	NA	NA	-0.1665	0.008455	2.485e-86	2.819e-42
rs4698063	4	10534731	18	G	A	biomarkers-30880-irnt	Urate	0.679	NA	NA	-0.03508	0.01734	0.04303	0.711	NA	NA	0.03741	0.04391	0.3942	0.6992	NA	NA	0.02081	0.01474	0.1581	0.7723	NA	NA	-0.02544	0.0279	0.3618	0.7425	NA	NA	0.08702	0.002554	1.883e-254	0.7418	NA	NA	0.0172	0.03644	0.637	0.7409	NA	NA	0.08132	0.002471	1.513e-237	5.504e-17
rs73809635	4	10535382	18	C	T	biomarkers-30880-irnt	Urate	0.1703	NA	NA	-0.02784	0.02159	0.1972	0.02459	NA	NA	0.1482	0.1309	0.2574	0.07637	NA	NA	-0.0398	0.02596	0.1253	0.1413	NA	NA	0.08703	0.03395	0.01037	0.01149	NA	NA	-0.2518	0.01054	3.678e-126	0.03459	NA	NA	0.05875	0.09089	0.518	0.01604	NA	NA	-0.1677	0.008549	1.044e-85	6.947e-41
rs10030521	4	10536417	18	C	G	biomarkers-30880-irnt	Urate	0.8998	NA	NA	0.01894	0.02753	0.4914	0.9743	NA	NA	0.1449	0.1299	0.2648	0.8822	NA	NA	0.02177	0.02182	0.3183	0.907	NA	NA	-0.00675	0.04194	0.8721	0.9861	NA	NA	0.1616	0.009824	8.306e-61	0.9515	NA	NA	0.01014	0.07751	0.8959	0.9821	NA	NA	0.1202	0.008283	1.064e-47	3.098e-12
rs10488948	4	10536544	18	A	G	biomarkers-30880-irnt	Urate	0.4233	NA	NA	0.006911	0.01721	0.688	0.6894	NA	NA	-0.04501	0.0445	0.3119	0.608	NA	NA	0.02978	0.01443	0.03905	0.6561	NA	NA	-0.05001	0.02575	0.05207	0.7499	NA	NA	0.08036	0.002601	1.176e-209	0.6916	NA	NA	-0.0002426	0.03588	0.9946	0.7413	NA	NA	0.07524	0.002509	1.545e-197	1.14e-12
rs57369278	4	10538340	18	T	A	biomarkers-30880-irnt	Urate	0.09923	NA	NA	-0.007847	0.02831	0.7816	0.02058	NA	NA	-0.1243	0.1448	0.3905	0.08179	NA	NA	-0.03861	0.02563	0.1319	0.1793	NA	NA	0.06717	0.03119	0.03126	0.01221	NA	NA	-0.2353	0.01037	4.181e-114	0.03458	NA	NA	0.1943	0.09586	0.04265	0.01601	NA	NA	-0.164	0.008683	1.579e-79	5.177e-35
rs2005798	4	10538937	18	A	C	biomarkers-30880-irnt	Urate	0.7992	NA	NA	0.01101	0.02098	0.5998	0.9725	NA	NA	0.1029	0.1303	0.4297	0.9163	NA	NA	0.04204	0.02539	0.09785	0.821	NA	NA	-0.06673	0.03125	0.03272	0.9875	NA	NA	0.231	0.01024	1.495e-112	0.9444	NA	NA	-0.1327	0.07708	0.08502	0.9821	NA	NA	0.1511	0.008275	1.792e-74	2.657e-38
rs59453174	4	10539123	18	A	G	biomarkers-30880-irnt	Urate	0.1727	NA	NA	-0.02796	0.02236	0.2111	0.02465	NA	NA	-0.1267	0.134	0.3444	0.08321	NA	NA	-0.04303	0.02545	0.09089	0.1789	NA	NA	0.06571	0.03125	0.0355	0.01243	NA	NA	-0.2313	0.01028	4.86e-112	0.05187	NA	NA	0.1572	0.07878	0.04594	0.0174	NA	NA	-0.1562	0.008379	1.568e-77	2.397e-35
rs60049429	4	10539385	18	C	G	biomarkers-30880-irnt	Urate	0.1371	NA	NA	-0.03963	0.02455	0.1064	0.02277	NA	NA	-0.156	0.1423	0.2729	0.08547	NA	NA	-0.03389	0.02532	0.1807	0.1918	NA	NA	0.09197	0.03061	0.002659	0.0124	NA	NA	-0.2315	0.0103	5.853e-112	0.05577	NA	NA	0.1572	0.07643	0.03976	0.01698	NA	NA	-0.1567	0.00847	1.85e-76	2.049e-37
rs56845943	4	10540425	18	C	T	biomarkers-30880-irnt	Urate	0.1516	NA	NA	-0.01579	0.02363	0.5041	0.02829	NA	NA	-0.06391	0.1299	0.6228	0.0921	NA	NA	0.03835	0.02447	0.1171	0.1771	NA	NA	0.05468	0.03124	0.08012	0.01085	NA	NA	-0.211	0.01096	1.453e-82	0.05148	NA	NA	0.009903	0.07998	0.9015	0.01576	NA	NA	-0.128	0.008762	2.658e-48	1.814e-33
rs116022269	4	10541823	18	G	T	biomarkers-30880-irnt	Urate	0.1908	NA	NA	-0.008073	0.02146	0.7068	0.0323	NA	NA	-0.003684	0.1214	0.9758	0.08774	NA	NA	0.03086	0.02495	0.2162	0.1387	NA	NA	0.07332	0.03471	0.03464	0.01089	NA	NA	-0.2057	0.01095	9.397e-79	0.05465	NA	NA	-0.03765	0.0778	0.6284	0.01607	NA	NA	-0.1236	0.00871	1.032e-45	2.681e-32
rs7688620	4	10543318	18	G	C	biomarkers-30880-irnt	Urate	0.2091	NA	NA	-0.01791	0.02074	0.3879	0.03652	NA	NA	0.02137	0.1144	0.8518	0.09231	NA	NA	0.03376	0.02445	0.1674	0.1804	NA	NA	0.05077	0.03116	0.1032	0.01091	NA	NA	-0.2085	0.01095	7.945e-81	0.05937	NA	NA	-0.01578	0.07512	0.8336	0.01673	NA	NA	-0.1228	0.008569	1.344e-46	2.975e-33
rs200120877	4	10544211	18	A	AG	biomarkers-30880-irnt	Urate	0.05381	NA	NA	-0.03849	0.04137	0.3522	0.01815	NA	NA	-0.07177	0.1609	0.6556	0.04066	NA	NA	-0.01968	0.0358	0.5825	0.03118	NA	NA	-0.04384	0.07659	0.5671	0.009981	NA	NA	-0.2351	0.01156	5.193e-92	0.02639	NA	NA	-0.06452	0.1079	0.5499	0.01145	NA	NA	-0.1983	0.01046	3.169e-80	7.44e-11
rs6856070	4	10545768	18	A	G	biomarkers-30880-irnt	Urate	0.1287	NA	NA	0.03652	0.02542	0.1508	0.0255	NA	NA	-0.07113	0.1366	0.6027	0.08718	NA	NA	0.03123	0.02504	0.2122	0.1386	NA	NA	0.0738	0.03467	0.03327	0.01097	NA	NA	-0.2094	0.01091	5.13e-82	0.04693	NA	NA	0.007593	0.08356	0.9276	0.01518	NA	NA	-0.1267	0.00892	8.309e-46	7.664e-36
rs11939512	4	10546359	18	T	C	biomarkers-30880-irnt	Urate	0.1284	NA	NA	0.03714	0.02546	0.1446	0.02547	NA	NA	-0.07203	0.1367	0.5983	0.08702	NA	NA	0.03312	0.02507	0.1864	0.1385	NA	NA	0.07371	0.03469	0.03359	0.01096	NA	NA	-0.2092	0.01091	7.418e-82	0.04688	NA	NA	0.008023	0.08348	0.9234	0.01516	NA	NA	-0.1264	0.008924	1.527e-45	5.378e-36
rs73810309	4	10546529	18	T	G	biomarkers-30880-irnt	Urate	0.1494	NA	NA	0.02804	0.02387	0.2402	0.02576	NA	NA	-0.06809	0.1365	0.6178	0.08705	NA	NA	0.03297	0.02507	0.1885	0.1385	NA	NA	0.07369	0.03469	0.03368	0.01099	NA	NA	-0.2083	0.01091	2.655e-81	0.04805	NA	NA	-0.01963	0.08267	0.8123	0.0155	NA	NA	-0.1247	0.008845	3.632e-45	1.163e-35
rs77352455	4	10547340	18	T	C	biomarkers-30880-irnt	Urate	0.1288	NA	NA	0.03701	0.02542	0.1455	0.02551	NA	NA	-0.07249	0.1366	0.5957	0.08697	NA	NA	0.03349	0.0251	0.1821	0.1384	NA	NA	0.07383	0.03474	0.03356	0.01093	NA	NA	-0.2096	0.01095	1.058e-81	0.04715	NA	NA	0.005237	0.08331	0.9499	0.01514	NA	NA	-0.1264	0.008942	2.391e-45	4.851e-36
rs56229205	4	10547380	18	G	A	biomarkers-30880-irnt	Urate	0.1484	NA	NA	0.02851	0.02393	0.2336	0.02564	NA	NA	-0.06998	0.1371	0.6097	0.08698	NA	NA	0.03336	0.0251	0.1839	0.1385	NA	NA	0.07367	0.03474	0.03394	0.01095	NA	NA	-0.2085	0.01094	6.29e-81	0.04775	NA	NA	-0.01576	0.08303	0.8495	0.01545	NA	NA	-0.1246	0.00887	8.434e-45	1.158e-35
rs73810311	4	10549021	18	A	T	biomarkers-30880-irnt	Urate	0.1636	NA	NA	0.01252	0.02307	0.5874	0.02629	NA	NA	-0.07927	0.1322	0.5487	0.08813	NA	NA	0.03247	0.02506	0.1951	0.1396	NA	NA	0.07758	0.03483	0.02592	0.01114	NA	NA	-0.2059	0.01085	2.902e-80	0.04695	NA	NA	-0.01749	0.08429	0.8356	0.01588	NA	NA	-0.1245	0.008777	1.219e-45	4.705e-34
rs76543423	4	10549480	18	G	A	biomarkers-30880-irnt	Urate	0.09957	NA	NA	0.03316	0.02837	0.2424	0.02279	NA	NA	-0.02526	0.1457	0.8623	0.03756	NA	NA	-0.01565	0.03753	0.6766	0.04602	NA	NA	-0.03947	0.05847	0.4997	0.01043	NA	NA	-0.2241	0.01121	6.16e-89	0.03893	NA	NA	-0.05125	0.08868	0.5633	0.01263	NA	NA	-0.1708	0.009815	7.768e-68	7.58e-20
rs9992045	4	10553474	18	T	A	biomarkers-30880-irnt	Urate	0.3434	NA	NA	0.01098	0.01796	0.5407	0.2028	NA	NA	-0.09606	0.05518	0.0817	0.1958	NA	NA	-0.02537	0.01854	0.1713	0.1896	NA	NA	0.01944	0.03384	0.5656	0.07749	NA	NA	-0.09001	0.004448	4.633e-91	0.2037	NA	NA	-0.0142	0.04257	0.7387	0.0852	NA	NA	-0.07909	0.004141	2.578e-81	1.104e-09
4:10718132_TA_T	4	10718132	18	TA	T	biomarkers-30880-irnt	Urate	0.02095	NA	NA	-0.1105	0.05831	0.05815	0.01073	NA	NA	0.1874	0.2036	0.3573	0.01701	NA	NA	-0.003024	0.05482	0.956	0.04669	NA	NA	0.06179	0.05681	0.2767	0.009063	NA	NA	-0.2585	0.01205	4.076e-102	0.0144	NA	NA	0.02629	0.143	0.8541	0.00965	NA	NA	-0.2266	0.01125	3.823e-90	8.863e-12
rs10000059	4	10722339	18	A	C	biomarkers-30880-irnt	Urate	0.045	NA	NA	-0.05087	0.03843	0.1856	0.01127	NA	NA	0.1584	0.1983	0.4243	0.01456	NA	NA	-0.002984	0.05903	0.9597	0.04221	NA	NA	0.03383	0.06056	0.5764	0.008851	NA	NA	-0.2551	0.012	2.801e-100	0.01294	NA	NA	0.03691	0.1462	0.8007	0.009723	NA	NA	-0.2171	0.01101	1.365e-86	8.198e-13
rs10000248	4	10722496	18	A	G	biomarkers-30880-irnt	Urate	0.04504	NA	NA	-0.05078	0.03842	0.1863	0.01127	NA	NA	0.1584	0.1983	0.4243	0.01456	NA	NA	-0.003473	0.05901	0.9531	0.04225	NA	NA	0.03407	0.06051	0.5734	0.008851	NA	NA	-0.255	0.012	2.909e-100	0.01295	NA	NA	0.03679	0.1462	0.8013	0.009724	NA	NA	-0.217	0.01101	1.432e-86	8.118e-13
rs80011201	4	10722880	18	T	C	biomarkers-30880-irnt	Urate	0.05677	NA	NA	-0.05611	0.03495	0.1084	0.01249	NA	NA	0.1866	0.1888	0.323	0.01473	NA	NA	0.004496	0.05906	0.9393	0.04316	NA	NA	0.05017	0.06004	0.4033	0.008865	NA	NA	-0.2556	0.01199	8.227e-101	0.0135	NA	NA	0.05466	0.1436	0.7034	0.009925	NA	NA	-0.214	0.0109	9.012e-86	1.913e-14
rs74431659	4	10818508	18	T	C	biomarkers-30880-irnt	Urate	0.2057	NA	NA	-0.007072	0.0198	0.7209	0.03012	NA	NA	-0.03815	0.1211	0.7527	0.01864	NA	NA	-0.01574	0.04977	0.7519	0.05853	NA	NA	0.0417	0.04877	0.3925	0.01299	NA	NA	-0.1275	0.009801	1.056e-38	0.04822	NA	NA	0.01455	0.0727	0.8414	0.01639	NA	NA	-0.09501	0.008439	2.082e-29	2.771e-08
rs74960952	4	10818532	18	C	T	biomarkers-30880-irnt	Urate	0.2053	NA	NA	-0.006832	0.01983	0.7304	0.03013	NA	NA	-0.03813	0.1211	0.7529	0.01864	NA	NA	-0.01568	0.04978	0.7527	0.05854	NA	NA	0.04172	0.04878	0.3924	0.01299	NA	NA	-0.1275	0.009802	1.181e-38	0.04815	NA	NA	0.01645	0.07279	0.8211	0.01639	NA	NA	-0.09494	0.008442	2.426e-29	2.665e-08
rs78203702	4	10818544	18	G	T	biomarkers-30880-irnt	Urate	0.2058	NA	NA	-0.007163	0.01979	0.7173	0.03015	NA	NA	-0.0381	0.121	0.7529	0.01865	NA	NA	-0.0157	0.04978	0.7525	0.05854	NA	NA	0.04172	0.04878	0.3924	0.01299	NA	NA	-0.1274	0.009802	1.201e-38	0.04818	NA	NA	0.01708	0.07276	0.8144	0.01639	NA	NA	-0.09491	0.008439	2.385e-29	2.73e-08
rs75617910	4	10819946	18	T	C	biomarkers-30880-irnt	Urate	0.2055	NA	NA	-0.007619	0.01987	0.7014	0.03056	NA	NA	-0.03553	0.1211	0.7692	0.01907	NA	NA	-0.0168	0.05002	0.7369	0.0589	NA	NA	0.04504	0.049	0.358	0.01299	NA	NA	-0.1273	0.009822	2.165e-38	0.04777	NA	NA	0.01914	0.07378	0.7954	0.0164	NA	NA	-0.09489	0.008462	3.482e-29	3.109e-08
rs77574357	4	10819949	18	G	A	biomarkers-30880-irnt	Urate	0.2051	NA	NA	-0.00749	0.0199	0.7066	0.03056	NA	NA	-0.03545	0.1211	0.7696	0.01905	NA	NA	-0.01655	0.05006	0.741	0.05888	NA	NA	0.0455	0.04902	0.3534	0.01299	NA	NA	-0.1273	0.009822	2.13e-38	0.04776	NA	NA	0.01909	0.07379	0.7959	0.01639	NA	NA	-0.09491	0.008464	3.535e-29	3.01e-08
rs9918031	4	55289471	19	C	T	continuous-30040-irnt	Mean corpuscular volume	0.1391	NA	NA	-0.05313	0.03261	0.1033	0.1004	NA	NA	0.2222	0.08204	0.00676	0.0747	NA	NA	0.05838	0.03037	0.05455	0.07879	NA	NA	-0.04499	0.05886	0.4447	0.0731	NA	NA	0.1283	0.004967	3.69e-147	0.05349	NA	NA	-0.009712	0.09171	0.9157	0.07413	NA	NA	0.1214	0.004816	3.629e-140	7.409e-09
rs1507968	4	55309493	19	G	C	continuous-30260-irnt	Mean reticulocyte volume	0.4197	NA	NA	0.02289	0.02001	0.2527	0.8567	NA	NA	-0.03018	0.08745	0.73	0.9197	NA	NA	-0.118	0.03046	0.0001073	0.9193	NA	NA	0.1198	0.05292	0.02357	0.9228	NA	NA	-0.104	0.004844	2.639e-102	0.8757	NA	NA	0.01787	0.06182	0.7725	0.9151	NA	NA	-0.09501	0.004616	3.79e-94	1.846e-11
rs1507968	4	55309493	19	G	C	continuous-30040-irnt	Mean corpuscular volume	0.4202	NA	NA	0.006304	0.02283	0.7825	0.8545	NA	NA	-0.1603	0.07173	0.02542	0.9197	NA	NA	-0.04131	0.02955	0.1621	0.9189	NA	NA	0.04297	0.05829	0.461	0.9227	NA	NA	-0.1244	0.004846	2.182e-145	0.8741	NA	NA	0.05442	0.06368	0.3928	0.9149	NA	NA	-0.1151	0.004644	1.185e-135	3.27e-10
rs1507968	4	55309493	19	G	C	continuous-30050-irnt	Mean corpuscular haemoglobin	0.4202	NA	NA	-0.007132	0.0213	0.7378	0.8545	NA	NA	-0.04464	0.0728	0.5398	0.9197	NA	NA	-0.02208	0.02891	0.4451	0.9189	NA	NA	0.01667	0.05735	0.7713	0.9227	NA	NA	-0.1173	0.004811	3.535e-131	0.8741	NA	NA	0.09795	0.06329	0.1217	0.9149	NA	NA	-0.1074	0.004596	7.42e-121	8.64e-10
rs1507968	4	55309493	19	G	C	continuous-30270-irnt	Mean sphered cell volume	0.4198	NA	NA	0.0438	0.02185	0.04499	0.8567	NA	NA	-0.03503	0.07527	0.6417	0.9197	NA	NA	-0.1039	0.03117	0.0008599	0.9193	NA	NA	0.07343	0.05634	0.1925	0.9228	NA	NA	-0.08812	0.004878	6.223e-73	0.8757	NA	NA	0.05474	0.06518	0.401	0.9151	NA	NA	-0.0804	0.004669	1.891e-66	4.483e-09
rs4864514	4	55318667	19	G	A	continuous-30260-irnt	Mean reticulocyte volume	0.4193	NA	NA	0.02817	0.01989	0.1567	0.8514	NA	NA	-0.01473	0.08513	0.8627	0.9201	NA	NA	-0.1153	0.03047	0.0001544	0.9197	NA	NA	0.1253	0.05292	0.01786	0.9219	NA	NA	-0.1035	0.004818	2.255e-102	0.8701	NA	NA	-0.01004	0.06064	0.8684	0.9142	NA	NA	-0.09424	0.004591	1.185e-93	4.559e-12
rs4864514	4	55318667	19	G	A	continuous-30040-irnt	Mean corpuscular volume	0.42	NA	NA	0.00891	0.02269	0.6946	0.8494	NA	NA	-0.1417	0.06992	0.04273	0.9201	NA	NA	-0.04083	0.02956	0.1672	0.9193	NA	NA	0.04944	0.05829	0.3963	0.9219	NA	NA	-0.1249	0.00482	4.023e-148	0.8682	NA	NA	0.05905	0.06246	0.3444	0.9141	NA	NA	-0.1153	0.004618	1.374e-137	7.336e-11
rs4864514	4	55318667	19	G	A	continuous-30050-irnt	Mean corpuscular haemoglobin	0.42	NA	NA	-0.004843	0.02118	0.8191	0.8494	NA	NA	-0.03643	0.07096	0.6077	0.9201	NA	NA	-0.02147	0.02892	0.4578	0.9193	NA	NA	0.02223	0.05735	0.6983	0.9219	NA	NA	-0.1174	0.004785	6.165e-133	0.8682	NA	NA	0.1012	0.06207	0.1029	0.9141	NA	NA	-0.1073	0.004571	5.597e-122	2.043e-10
rs4864514	4	55318667	19	G	A	continuous-30270-irnt	Mean sphered cell volume	0.4194	NA	NA	0.04864	0.02172	0.02512	0.8514	NA	NA	-0.01079	0.07328	0.883	0.9201	NA	NA	-0.1016	0.03118	0.001121	0.9197	NA	NA	0.07538	0.05635	0.1809	0.9219	NA	NA	-0.0884	0.004852	3.591e-74	0.8701	NA	NA	0.05211	0.06393	0.415	0.9142	NA	NA	-0.08026	0.004643	6.167e-67	7.434e-10
4:55325465_CA_C	4	55325465	19	CA	C	continuous-30260-irnt	Mean reticulocyte volume	0.4229	NA	NA	0.02334	0.01993	0.2416	0.8575	NA	NA	-0.005187	0.08728	0.9526	0.9231	NA	NA	-0.1233	0.03096	6.8e-05	0.9195	NA	NA	0.1323	0.0528	0.01219	0.9229	NA	NA	-0.1048	0.004852	1.694e-103	0.8814	NA	NA	-0.005642	0.06286	0.9285	0.9154	NA	NA	-0.0957	0.004623	3.545e-95	5.247e-12
4:55325465_CA_C	4	55325465	19	CA	C	continuous-30270-irnt	Mean sphered cell volume	0.423	NA	NA	0.04524	0.02177	0.03767	0.8575	NA	NA	-0.02095	0.07513	0.7803	0.9231	NA	NA	-0.1086	0.03168	0.0006062	0.9195	NA	NA	0.07603	0.05621	0.1762	0.9229	NA	NA	-0.08914	0.004886	2.273e-74	0.8814	NA	NA	0.05964	0.06628	0.3682	0.9154	NA	NA	-0.08121	0.004677	1.513e-67	1.311e-09
4:55325465_CA_C	4	55325465	19	CA	C	continuous-30040-irnt	Mean corpuscular volume	0.4236	NA	NA	0.0007533	0.02274	0.9736	0.8553	NA	NA	-0.1492	0.0716	0.03714	0.923	NA	NA	-0.04856	0.03003	0.1059	0.9191	NA	NA	0.03423	0.05815	0.556	0.9229	NA	NA	-0.1256	0.004854	1.191e-147	0.8809	NA	NA	0.02584	0.0651	0.6915	0.9152	NA	NA	-0.1168	0.004652	4.572e-139	5.859e-09
4:55325465_CA_C	4	55325465	19	CA	C	continuous-30050-irnt	Mean corpuscular haemoglobin	0.4236	NA	NA	-0.008842	0.02122	0.6769	0.8553	NA	NA	-0.03809	0.07267	0.6002	0.923	NA	NA	-0.02884	0.02939	0.3264	0.9191	NA	NA	0.001747	0.05722	0.9756	0.9229	NA	NA	-0.1185	0.004819	1.346e-133	0.8809	NA	NA	0.06547	0.0647	0.3116	0.9152	NA	NA	-0.1091	0.004604	3.298e-124	1.095e-08
rs6821596	4	55326741	19	A	C	continuous-30260-irnt	Mean reticulocyte volume	0.4277	NA	NA	0.02266	0.01992	0.2553	0.8576	NA	NA	-0.01984	0.08753	0.8207	0.9204	NA	NA	-0.1144	0.03048	0.000175	0.9195	NA	NA	0.1214	0.05274	0.02139	0.923	NA	NA	-0.1043	0.004847	9.335e-103	0.8807	NA	NA	0.0175	0.06249	0.7794	0.9155	NA	NA	-0.09511	0.004618	2.892e-94	1.327e-11
rs6821596	4	55326741	19	A	C	continuous-30040-irnt	Mean corpuscular volume	0.4282	NA	NA	0.004854	0.02272	0.8308	0.8554	NA	NA	-0.1541	0.07179	0.03185	0.9204	NA	NA	-0.04103	0.02956	0.1652	0.9191	NA	NA	0.04524	0.05809	0.4361	0.923	NA	NA	-0.1254	0.004849	1.817e-147	0.8797	NA	NA	0.06106	0.06442	0.3432	0.9153	NA	NA	-0.1159	0.004646	1.783e-137	2.071e-10
rs6821596	4	55326741	19	A	C	continuous-30050-irnt	Mean corpuscular haemoglobin	0.4282	NA	NA	-0.009128	0.0212	0.6669	0.8554	NA	NA	-0.04149	0.07287	0.5691	0.9204	NA	NA	-0.02177	0.02893	0.4517	0.9191	NA	NA	0.01504	0.05716	0.7925	0.923	NA	NA	-0.1183	0.004814	2.959e-133	0.8797	NA	NA	0.1008	0.06402	0.1153	0.9153	NA	NA	-0.1084	0.004598	6.848e-123	7.601e-10
rs6821596	4	55326741	19	A	C	continuous-30270-irnt	Mean sphered cell volume	0.4278	NA	NA	0.04683	0.02175	0.03129	0.8576	NA	NA	-0.0277	0.07535	0.7132	0.9204	NA	NA	-0.1017	0.03118	0.001103	0.9195	NA	NA	0.07201	0.05615	0.1997	0.923	NA	NA	-0.0888	0.004881	6.03e-74	0.8807	NA	NA	0.06358	0.06588	0.3346	0.9155	NA	NA	-0.08072	0.004671	6.524e-67	1.211e-09
rs768983959	4	55332806	19	TTCCTTTTATCC	T	continuous-30260-irnt	Mean reticulocyte volume	0.497	NA	NA	0.03039	0.02029	0.1343	0.8558	NA	NA	-0.02987	0.08744	0.7326	0.9213	NA	NA	-0.1249	0.03097	5.536e-05	0.9196	NA	NA	0.1281	0.05311	0.01584	0.9197	NA	NA	-0.1037	0.004837	5.997e-102	0.8892	NA	NA	-0.00984	0.0662	0.8818	0.9133	NA	NA	-0.09481	0.004616	9.77e-94	4.285e-12
rs768983959	4	55332806	19	TTCCTTTTATCC	T	continuous-30270-irnt	Mean sphered cell volume	0.4971	NA	NA	0.04707	0.02216	0.03366	0.8558	NA	NA	-0.04526	0.07527	0.5476	0.9213	NA	NA	-0.1122	0.03169	0.0003995	0.9196	NA	NA	0.07992	0.05654	0.1575	0.9197	NA	NA	-0.08801	0.004871	5.49e-73	0.8892	NA	NA	0.06022	0.0698	0.3883	0.9133	NA	NA	-0.08057	0.004669	9.825e-67	2.377e-09
rs768983959	4	55332806	19	TTCCTTTTATCC	T	continuous-30040-irnt	Mean corpuscular volume	0.4976	NA	NA	-0.0003008	0.02315	0.9896	0.8536	NA	NA	-0.177	0.07179	0.0137	0.9213	NA	NA	-0.05364	0.03005	0.07426	0.9192	NA	NA	0.04577	0.05849	0.4339	0.9196	NA	NA	-0.1238	0.004839	2.396e-144	0.8882	NA	NA	0.005958	0.06849	0.9307	0.9132	NA	NA	-0.1157	0.004643	4.711e-137	3.039e-08
4:55332808_CCTTTTATCCG_C	4	55332808	19	CCTTTTATCCG	C	continuous-30260-irnt	Mean reticulocyte volume	0.4944	NA	NA	0.03116	0.02031	0.125	0.855	NA	NA	-0.02715	0.08725	0.7556	0.9208	NA	NA	-0.1276	0.03095	3.73e-05	0.9196	NA	NA	0.1288	0.05312	0.0153	0.9197	NA	NA	-0.1037	0.004841	7.686e-102	0.8889	NA	NA	-0.01738	0.06626	0.7931	0.9133	NA	NA	-0.09489	0.00462	9.976e-94	3.385e-12
4:55332808_CCTTTTATCCG_C	4	55332808	19	CCTTTTATCCG	C	continuous-30270-irnt	Mean sphered cell volume	0.4944	NA	NA	0.04519	0.02218	0.04156	0.855	NA	NA	-0.04382	0.0751	0.5596	0.9208	NA	NA	-0.1149	0.03167	0.0002849	0.9196	NA	NA	0.08051	0.05655	0.1546	0.9197	NA	NA	-0.08814	0.004875	4.705e-73	0.8889	NA	NA	0.05565	0.06986	0.4256	0.9133	NA	NA	-0.08084	0.004673	4.787e-67	3.722e-09
4:55332808_CCTTTTATCCG_C	4	55332808	19	CCTTTTATCCG	C	continuous-30040-irnt	Mean corpuscular volume	0.495	NA	NA	0.0006492	0.02317	0.9776	0.8528	NA	NA	-0.1755	0.07165	0.01429	0.9207	NA	NA	-0.0544	0.03003	0.0701	0.9193	NA	NA	0.04613	0.0585	0.4304	0.9196	NA	NA	-0.124	0.004843	1.573e-144	0.8879	NA	NA	0.00938	0.06854	0.8911	0.9131	NA	NA	-0.1158	0.004647	4.049e-137	2.319e-08
4:55332808_CCTTTTATCCG_C	4	55332808	19	CCTTTTATCCG	C	continuous-30050-irnt	Mean corpuscular haemoglobin	0.495	NA	NA	-0.003893	0.02162	0.8571	0.8528	NA	NA	-0.06477	0.07272	0.3731	0.9207	NA	NA	-0.03398	0.02938	0.2475	0.9193	NA	NA	0.01413	0.05757	0.8061	0.9196	NA	NA	-0.1169	0.004808	1.579e-130	0.8879	NA	NA	0.05106	0.06812	0.4535	0.9131	NA	NA	-0.1079	0.0046	1.006e-121	3.272e-08
rs10033620	4	55333151	19	C	A	continuous-30260-irnt	Mean reticulocyte volume	0.4253	NA	NA	0.02249	0.01993	0.2591	0.858	NA	NA	-0.02176	0.08786	0.8044	0.9206	NA	NA	-0.1144	0.03048	0.0001738	0.9201	NA	NA	0.1258	0.05297	0.01753	0.923	NA	NA	-0.1043	0.004847	8.958e-103	0.8774	NA	NA	0.02358	0.06185	0.703	0.9154	NA	NA	-0.09507	0.004618	3.393e-94	8.991e-12
rs10033620	4	55333151	19	C	A	continuous-30040-irnt	Mean corpuscular volume	0.4258	NA	NA	0.007256	0.02274	0.7497	0.8558	NA	NA	-0.157	0.07205	0.02934	0.9205	NA	NA	-0.04194	0.02957	0.1561	0.9197	NA	NA	0.04682	0.05834	0.4223	0.923	NA	NA	-0.1255	0.004849	1.258e-147	0.8759	NA	NA	0.061	0.06371	0.3383	0.9153	NA	NA	-0.1159	0.004646	1.973e-137	1.132e-10
rs10033620	4	55333151	19	C	A	continuous-30050-irnt	Mean corpuscular haemoglobin	0.4258	NA	NA	-0.006625	0.02122	0.7549	0.8558	NA	NA	-0.04061	0.07312	0.5787	0.9205	NA	NA	-0.02284	0.02894	0.4299	0.9197	NA	NA	0.01824	0.0574	0.7507	0.923	NA	NA	-0.1184	0.004814	1.685e-133	0.8759	NA	NA	0.09918	0.06332	0.1173	0.9153	NA	NA	-0.1084	0.004598	7.399e-123	4.239e-10
rs10033620	4	55333151	19	C	A	continuous-30270-irnt	Mean sphered cell volume	0.4254	NA	NA	0.04435	0.02176	0.0415	0.858	NA	NA	-0.02516	0.07563	0.7394	0.9206	NA	NA	-0.1022	0.03119	0.001056	0.9201	NA	NA	0.07547	0.05639	0.1808	0.923	NA	NA	-0.0888	0.004881	5.967e-74	0.8774	NA	NA	0.06816	0.06521	0.2959	0.9154	NA	NA	-0.08079	0.004671	5.061e-67	1.61e-09
rs10866418	4	55333513	19	C	T	continuous-30260-irnt	Mean reticulocyte volume	0.4243	NA	NA	0.02382	0.0199	0.2315	0.858	NA	NA	-0.02171	0.08786	0.8048	0.9206	NA	NA	-0.1146	0.03048	0.0001699	0.9199	NA	NA	0.1266	0.05291	0.01674	0.923	NA	NA	-0.1043	0.004847	8.763e-103	0.8771	NA	NA	0.01717	0.06186	0.7813	0.9154	NA	NA	-0.09502	0.004617	4.138e-94	6.587e-12
rs10866418	4	55333513	19	C	T	continuous-30040-irnt	Mean corpuscular volume	0.4249	NA	NA	0.009266	0.02272	0.6833	0.8558	NA	NA	-0.1569	0.07205	0.02943	0.9205	NA	NA	-0.042	0.02957	0.1555	0.9195	NA	NA	0.04672	0.05827	0.4227	0.923	NA	NA	-0.1255	0.004849	1.234e-147	0.8756	NA	NA	0.06334	0.06373	0.3202	0.9153	NA	NA	-0.1158	0.004645	3.351e-137	6.315e-11
rs10866418	4	55333513	19	C	T	continuous-30050-irnt	Mean corpuscular haemoglobin	0.4249	NA	NA	-0.004886	0.0212	0.8177	0.8558	NA	NA	-0.04053	0.07312	0.5794	0.9205	NA	NA	-0.02285	0.02893	0.4296	0.9195	NA	NA	0.01844	0.05734	0.7477	0.923	NA	NA	-0.1184	0.004814	1.682e-133	0.8756	NA	NA	0.1007	0.06333	0.1119	0.9153	NA	NA	-0.1083	0.004598	1.213e-122	2.615e-10
rs10866418	4	55333513	19	C	T	continuous-30270-irnt	Mean sphered cell volume	0.4244	NA	NA	0.04578	0.02173	0.03515	0.858	NA	NA	-0.02511	0.07563	0.7399	0.9206	NA	NA	-0.1024	0.03119	0.001033	0.9199	NA	NA	0.07554	0.05633	0.1799	0.923	NA	NA	-0.08881	0.004881	5.905e-74	0.8771	NA	NA	0.06997	0.06522	0.2834	0.9154	NA	NA	-0.08071	0.004671	6.798e-67	1.005e-09
rs28823126	4	55336923	19	A	G	continuous-30270-irnt	Mean sphered cell volume	0.3699	NA	NA	-0.04961	0.02206	0.0245	0.1261	NA	NA	0.04132	0.07814	0.5969	0.07828	NA	NA	0.1029	0.03138	0.001036	0.07731	NA	NA	-0.07217	0.0566	0.2023	0.07652	NA	NA	0.08916	0.004894	3.534e-74	0.08482	NA	NA	-0.1389	0.07636	0.06882	0.08096	NA	NA	0.08106	0.004689	5.965e-67	1.893e-10
rs28823126	4	55336923	19	A	G	continuous-30260-irnt	Mean reticulocyte volume	0.37	NA	NA	-0.03544	0.0202	0.07933	0.1261	NA	NA	0.0334	0.09077	0.7129	0.07828	NA	NA	0.1145	0.03067	0.0001885	0.07731	NA	NA	-0.1229	0.05316	0.02075	0.07652	NA	NA	0.1049	0.004859	2.773e-103	0.08482	NA	NA	-0.02433	0.07243	0.7369	0.08096	NA	NA	0.09525	0.004636	8.53e-94	6.277e-13
rs28823126	4	55336923	19	A	G	continuous-30050-irnt	Mean corpuscular haemoglobin	0.3701	NA	NA	-0.003395	0.02149	0.8745	0.1287	NA	NA	0.002484	0.07551	0.9738	0.07831	NA	NA	0.02516	0.02911	0.3874	0.07775	NA	NA	-0.02078	0.05761	0.7184	0.07657	NA	NA	0.1189	0.004826	6.163e-134	0.08605	NA	NA	-0.03167	0.07426	0.6697	0.08107	NA	NA	0.109	0.004616	3.408e-123	1.109e-09
rs28823126	4	55336923	19	A	G	continuous-30040-irnt	Mean corpuscular volume	0.3701	NA	NA	-0.004269	0.02303	0.853	0.1287	NA	NA	0.1372	0.0744	0.06509	0.07831	NA	NA	0.04333	0.02975	0.1452	0.07775	NA	NA	-0.05036	0.05855	0.3897	0.07657	NA	NA	0.126	0.004861	4.243e-148	0.08605	NA	NA	-0.01002	0.07472	0.8934	0.08107	NA	NA	0.117	0.004663	6.055e-139	2.93e-09
rs113093852	4	55337439	19	C	A	continuous-30040-irnt	Mean corpuscular volume	0.1234	NA	NA	-0.05764	0.03448	0.09454	0.0993	NA	NA	0.194	0.08214	0.01817	0.07406	NA	NA	0.05608	0.03028	0.06401	0.07705	NA	NA	-0.04634	0.05873	0.4301	0.07308	NA	NA	0.1287	0.004964	3.524e-148	0.05358	NA	NA	-0.02572	0.09003	0.7751	0.07385	NA	NA	0.1218	0.004818	4.964e-141	1.214e-08
rs17084392	4	55340582	19	T	C	continuous-30040-irnt	Mean corpuscular volume	0.1505	NA	NA	-0.03209	0.03147	0.3079	0.1013	NA	NA	0.1835	0.08216	0.02548	0.07442	NA	NA	0.05635	0.03039	0.06369	0.07702	NA	NA	-0.04877	0.05914	0.4095	0.07298	NA	NA	0.1295	0.004982	4.715e-149	0.05639	NA	NA	-0.06355	0.08872	0.4738	0.07418	NA	NA	0.1223	0.004826	9.272e-142	2.108e-08
rs17084392	4	55340582	19	T	C	continuous-30260-irnt	Mean reticulocyte volume	0.1513	NA	NA	-0.03277	0.02756	0.2344	0.09856	NA	NA	0.04155	0.1008	0.68	0.07435	NA	NA	0.1262	0.03133	5.618e-05	0.07659	NA	NA	-0.1238	0.0537	0.02119	0.07295	NA	NA	0.1087	0.004979	1.205e-105	0.05506	NA	NA	0.02058	0.08628	0.8115	0.07413	NA	NA	0.1025	0.004809	7.574e-101	1.303e-08
rs1848347	4	55386878	19	G	A	continuous-30050-irnt	Mean corpuscular haemoglobin	0.315	NA	NA	-0.01224	0.02221	0.5817	0.2132	NA	NA	0.1824	0.06189	0.003201	0.2638	NA	NA	0.1222	0.01783	7.034e-12	0.3335	NA	NA	0.07925	0.03306	0.01654	0.1266	NA	NA	0.1394	0.003867	1.373e-284	0.1603	NA	NA	0.1127	0.05486	0.0399	0.1337	NA	NA	0.1338	0.003687	3.15e-288	1.991e-09
rs1848347	4	55386878	19	G	A	continuous-30040-irnt	Mean corpuscular volume	0.315	NA	NA	-0.003338	0.02381	0.8885	0.2132	NA	NA	0.2235	0.06098	0.0002477	0.2638	NA	NA	0.1259	0.01822	4.813e-12	0.3335	NA	NA	0.08206	0.0336	0.01461	0.1266	NA	NA	0.1459	0.003895	4.661e-307	0.1603	NA	NA	0.1291	0.0552	0.01937	0.1337	NA	NA	0.1409	0.003723	0	2.331e-08
rs1491715	4	72704218	20	A	G	biomarkers-30890-irnt	Vitamin D	0.8111	NA	NA	0.04392	0.02034	0.03081	0.9687	NA	NA	0.2416	0.126	0.05511	0.932	NA	NA	-0.01431	0.03066	0.6407	0.8437	NA	NA	0.02424	0.03224	0.4521	0.9787	NA	NA	-0.09761	0.008457	8.045e-31	0.9447	NA	NA	-0.1612	0.08159	0.04824	0.9743	NA	NA	-0.06758	0.007325	2.802e-20	7.081e-12
rs1851024	4	72707821	20	G	A	biomarkers-30890-irnt	Vitamin D	0.8113	NA	NA	0.04146	0.02023	0.04041	0.9685	NA	NA	0.2433	0.1251	0.05183	0.932	NA	NA	-0.01457	0.03052	0.6329	0.8413	NA	NA	0.02257	0.03184	0.4784	0.9787	NA	NA	-0.09748	0.00845	8.712e-31	0.9454	NA	NA	-0.1557	0.08134	0.05566	0.9743	NA	NA	-0.06758	0.007308	2.322e-20	1.243e-11
rs4549347	4	72714051	20	T	C	biomarkers-30890-irnt	Vitamin D	0.8418	NA	NA	0.007485	0.02163	0.7293	0.9692	NA	NA	0.2353	0.1262	0.06217	0.9322	NA	NA	-0.01498	0.03062	0.6246	0.8417	NA	NA	0.02252	0.0319	0.4802	0.9787	NA	NA	-0.09791	0.008464	6.062e-31	0.9587	NA	NA	-0.1834	0.09184	0.04586	0.9749	NA	NA	-0.07374	0.007387	1.816e-23	4.745e-08
rs6446763	4	72715377	20	A	C	biomarkers-30890-irnt	Vitamin D	0.8418	NA	NA	0.007259	0.02163	0.7372	0.9692	NA	NA	0.2355	0.1262	0.06206	0.9322	NA	NA	-0.01475	0.03059	0.6297	0.8417	NA	NA	0.02249	0.03191	0.481	0.9787	NA	NA	-0.09788	0.008459	5.818e-31	0.9587	NA	NA	-0.1832	0.09186	0.04608	0.9749	NA	NA	-0.07376	0.007384	1.703e-23	4.894e-08
rs6852204	4	72716442	20	C	T	biomarkers-30890-irnt	Vitamin D	0.811	NA	NA	0.04055	0.02026	0.04535	0.9685	NA	NA	0.244	0.1253	0.05157	0.9319	NA	NA	-0.01471	0.03054	0.6301	0.8417	NA	NA	0.0222	0.03193	0.4868	0.9787	NA	NA	-0.09771	0.008451	6.442e-31	0.9458	NA	NA	-0.1568	0.08173	0.05511	0.9743	NA	NA	-0.06797	0.007312	1.47e-20	1.57e-11
rs1402161	4	72718377	20	A	G	biomarkers-30890-irnt	Vitamin D	0.8109	NA	NA	0.04005	0.02027	0.0482	0.9685	NA	NA	0.2434	0.1254	0.05223	0.9319	NA	NA	-0.01479	0.03055	0.6284	0.8418	NA	NA	0.02206	0.03197	0.4902	0.9787	NA	NA	-0.09751	0.008453	8.704e-31	0.9456	NA	NA	-0.157	0.08146	0.05395	0.9743	NA	NA	-0.06792	0.007314	1.593e-20	2.021e-11
rs1879329	4	72721920	20	A	G	biomarkers-30890-irnt	Vitamin D	0.8113	NA	NA	0.03912	0.02046	0.0559	0.9683	NA	NA	0.2507	0.1257	0.04599	0.932	NA	NA	-0.01552	0.03068	0.6129	0.8443	NA	NA	0.0223	0.03251	0.4926	0.9787	NA	NA	-0.09762	0.00846	8.362e-31	0.946	NA	NA	-0.1631	0.08238	0.04766	0.9744	NA	NA	-0.06857	0.007336	8.991e-21	3.044e-11
rs36027708	4	72725420	20	G	GA	biomarkers-30890-irnt	Vitamin D	0.6849	NA	NA	-0.003001	0.01788	0.8667	0.9048	NA	NA	0.1009	0.07784	0.1951	0.9395	NA	NA	0.03809	0.03272	0.2443	0.7545	NA	NA	0.04532	0.0282	0.1081	0.9312	NA	NA	0.1192	0.004837	4.904e-134	0.9032	NA	NA	0.04663	0.06508	0.4737	0.9264	NA	NA	0.1074	0.004543	1.426e-123	1.852e-10
rs59905312	4	72729128	20	T	G	biomarkers-30890-irnt	Vitamin D	0.6581	NA	NA	-0.01202	0.01752	0.4927	0.9027	NA	NA	0.1141	0.07631	0.1348	0.9415	NA	NA	0.04626	0.03297	0.1606	0.7547	NA	NA	0.04675	0.02812	0.09635	0.9313	NA	NA	0.1186	0.004834	5.325e-133	0.9015	NA	NA	0.04054	0.06363	0.524	0.9261	NA	NA	0.1062	0.004533	1.912e-121	7.668e-12
rs6845801	4	72730996	20	A	G	biomarkers-30890-irnt	Vitamin D	0.6512	NA	NA	-0.01513	0.0174	0.3845	0.9019	NA	NA	0.1051	0.07615	0.1674	0.9414	NA	NA	0.04705	0.03299	0.1538	0.7548	NA	NA	0.04669	0.02811	0.09673	0.9312	NA	NA	0.1186	0.004831	3.554e-133	0.8999	NA	NA	0.02719	0.06276	0.6649	0.9259	NA	NA	0.1058	0.004528	8.493e-121	1.39e-12
rs11736773	4	72737979	20	A	G	biomarkers-30890-irnt	Vitamin D	0.8779	NA	NA	0.0315	0.02468	0.2018	0.9449	NA	NA	0.136	0.09856	0.1677	0.9317	NA	NA	0.0006018	0.03079	0.9844	0.8431	NA	NA	0.01074	0.03274	0.743	0.9787	NA	NA	-0.09725	0.008473	1.711e-30	0.9646	NA	NA	-0.214	0.1002	0.03277	0.9754	NA	NA	-0.07317	0.007504	1.823e-22	1.559e-08
rs141893580	4	72741118	20	T	TTTTTC	biomarkers-30890-irnt	Vitamin D	0.8099	NA	NA	0.005644	0.02038	0.7818	0.9395	NA	NA	0.09539	0.09615	0.3212	0.9225	NA	NA	-6.094e-05	0.03002	0.9984	0.842	NA	NA	0.0091	0.03269	0.7807	0.9696	NA	NA	-0.1021	0.007485	2.25e-42	0.9436	NA	NA	-0.1147	0.08621	0.1834	0.9654	NA	NA	-0.08009	0.00666	2.595e-33	1.929e-08
rs28785334	4	72742771	20	T	A	biomarkers-30890-irnt	Vitamin D	0.8819	NA	NA	0.03356	0.02488	0.1773	0.9457	NA	NA	0.125	0.09919	0.2076	0.9318	NA	NA	0.0009682	0.03082	0.9749	0.8447	NA	NA	0.01036	0.03275	0.7517	0.9788	NA	NA	-0.09558	0.008487	2.015e-29	0.9644	NA	NA	-0.2033	0.09956	0.04118	0.9755	NA	NA	-0.07179	0.007519	1.315e-21	3.152e-08
4:72748337_GTA_G	4	72748337	20	GTA	G	biomarkers-30890-irnt	Vitamin D	0.8813	NA	NA	0.02887	0.02473	0.2431	0.9449	NA	NA	0.1361	0.0986	0.1675	0.9307	NA	NA	-0.001721	0.03065	0.9552	0.844	NA	NA	0.01118	0.03276	0.7329	0.9786	NA	NA	-0.09602	0.008469	8.532e-30	0.9639	NA	NA	-0.1941	0.09867	0.04921	0.9753	NA	NA	-0.0725	0.0075	4.184e-22	4.984e-08
rs6821488	4	72754943	20	G	A	biomarkers-30890-irnt	Vitamin D	0.5723	NA	NA	0.005046	0.01617	0.755	0.3007	NA	NA	-0.1333	0.0493	0.006856	0.3196	NA	NA	-0.03779	0.01654	0.02235	0.3735	NA	NA	-0.03681	0.02475	0.1369	0.324	NA	NA	-0.08928	0.002609	1.064e-256	0.291	NA	NA	-0.0329	0.04005	0.4114	0.3278	NA	NA	-0.08513	0.002523	1.417e-249	3.094e-09
rs57951434	4	72773133	20	G	A	biomarkers-30890-irnt	Vitamin D	0.3514	NA	NA	0.0197	0.01718	0.2514	0.08296	NA	NA	-0.1055	0.08334	0.2054	0.02968	NA	NA	-0.1172	0.04583	0.01055	0.09895	NA	NA	-0.0631	0.04022	0.1167	0.06999	NA	NA	-0.1122	0.004808	1.784e-120	0.08661	NA	NA	-0.05825	0.06586	0.3764	0.07375	NA	NA	-0.1021	0.004559	5.143e-111	7.453e-11
rs59586507	4	72773315	20	T	C	biomarkers-30890-irnt	Vitamin D	0.4284	NA	NA	-0.004113	0.01638	0.8018	0.09415	NA	NA	-0.1334	0.07945	0.09312	0.03009	NA	NA	-0.1183	0.04556	0.009425	0.09938	NA	NA	-0.06058	0.04007	0.1306	0.07091	NA	NA	-0.1123	0.00478	4.867e-122	0.1023	NA	NA	-0.02422	0.06111	0.6918	0.07588	NA	NA	-0.1031	0.004517	2.968e-115	3.28e-08
rs59282500	4	72773400	20	T	C	biomarkers-30890-irnt	Vitamin D	0.433	NA	NA	-0.005372	0.01634	0.7423	0.09431	NA	NA	-0.1347	0.07935	0.0896	0.03003	NA	NA	-0.117	0.0456	0.01033	0.09936	NA	NA	-0.06036	0.04007	0.1319	0.07085	NA	NA	-0.1122	0.004782	7.809e-122	0.1025	NA	NA	-0.02612	0.06104	0.6687	0.07589	NA	NA	-0.1031	0.004517	3.189e-115	4.87e-08
rs72649593	4	72773670	20	G	A	biomarkers-30890-irnt	Vitamin D	0.3144	NA	NA	0.01231	0.01762	0.4847	0.08291	NA	NA	-0.06624	0.08308	0.4253	0.02969	NA	NA	-0.1159	0.0458	0.01141	0.09877	NA	NA	-0.06107	0.04024	0.1291	0.0708	NA	NA	-0.1124	0.004783	3.372e-122	0.08425	NA	NA	-0.05412	0.06629	0.4143	0.07396	NA	NA	-0.1031	0.004545	6.73e-114	2.622e-09
rs72649594	4	72773836	20	G	T	biomarkers-30890-irnt	Vitamin D	0.3144	NA	NA	0.0123	0.01761	0.4852	0.08293	NA	NA	-0.06618	0.08308	0.4257	0.0297	NA	NA	-0.1159	0.04579	0.01137	0.09877	NA	NA	-0.06098	0.04024	0.1296	0.07081	NA	NA	-0.1124	0.004783	3.671e-122	0.08428	NA	NA	-0.05422	0.06628	0.4133	0.07397	NA	NA	-0.1031	0.004545	7.241e-114	2.65e-09
rs55946118	4	72774265	20	T	C	biomarkers-30890-irnt	Vitamin D	0.3524	NA	NA	0.01943	0.01716	0.2577	0.08457	NA	NA	-0.1036	0.08257	0.2095	0.02996	NA	NA	-0.1127	0.04558	0.01338	0.09845	NA	NA	-0.06414	0.04027	0.1112	0.07078	NA	NA	-0.112	0.004783	2.285e-121	0.08718	NA	NA	-0.04152	0.06568	0.5273	0.07453	NA	NA	-0.1019	0.004536	1.007e-111	7.25e-11
rs58780545	4	72774353	20	A	AC	biomarkers-30890-irnt	Vitamin D	0.3519	NA	NA	0.01774	0.01711	0.2998	0.08265	NA	NA	-0.1241	0.08373	0.1384	0.03027	NA	NA	-0.1134	0.04558	0.01289	0.09862	NA	NA	-0.06742	0.04023	0.09373	0.07017	NA	NA	-0.1137	0.004821	5.101e-123	0.08805	NA	NA	-0.05086	0.06523	0.4356	0.07394	NA	NA	-0.1035	0.004568	1.399e-113	7.199e-11
rs55974659	4	72774620	20	T	C	biomarkers-30890-irnt	Vitamin D	0.3744	NA	NA	0.01984	0.01687	0.2398	0.08981	NA	NA	-0.1166	0.08041	0.147	0.03024	NA	NA	-0.1115	0.0454	0.01402	0.09876	NA	NA	-0.06277	0.04014	0.1179	0.0708	NA	NA	-0.112	0.004781	2.476e-121	0.08867	NA	NA	-0.03878	0.06494	0.5504	0.07491	NA	NA	-0.1015	0.004529	2.709e-111	2.521e-11
rs55773938	4	72774667	20	C	T	biomarkers-30890-irnt	Vitamin D	0.4334	NA	NA	-0.004868	0.01632	0.7655	0.09418	NA	NA	-0.1453	0.07932	0.06692	0.03042	NA	NA	-0.1123	0.04527	0.01313	0.0989	NA	NA	-0.06219	0.04008	0.1208	0.07084	NA	NA	-0.1118	0.00478	6.009e-121	0.1023	NA	NA	-0.02446	0.06096	0.6882	0.07589	NA	NA	-0.1026	0.004515	2.432e-114	4.589e-08
rs4627828	4	72776281	20	G	A	biomarkers-30890-irnt	Vitamin D	0.2466	NA	NA	0.01849	0.01889	0.3276	0.07925	NA	NA	-0.08764	0.0842	0.2979	0.02981	NA	NA	-0.116	0.04559	0.01095	0.09839	NA	NA	-0.06155	0.04019	0.1256	0.0708	NA	NA	-0.1116	0.004778	9.21e-121	0.07933	NA	NA	-0.06063	0.06828	0.3746	0.07291	NA	NA	-0.1032	0.004561	3.037e-113	8.242e-09
rs2365523	4	72776354	20	T	C	biomarkers-30890-irnt	Vitamin D	0.2469	NA	NA	0.01925	0.01889	0.308	0.07867	NA	NA	-0.09751	0.08448	0.2484	0.03018	NA	NA	-0.1188	0.04551	0.00905	0.09852	NA	NA	-0.06278	0.0402	0.1184	0.0708	NA	NA	-0.1116	0.004778	9.504e-121	0.07933	NA	NA	-0.06067	0.06828	0.3743	0.07292	NA	NA	-0.1032	0.004561	2.703e-113	6.62e-09
rs72649601	4	72776484	20	G	A	biomarkers-30890-irnt	Vitamin D	0.2654	NA	NA	0.02476	0.01839	0.1783	0.08153	NA	NA	-0.1155	0.08286	0.1634	0.03006	NA	NA	-0.1139	0.04543	0.01215	0.09848	NA	NA	-0.06086	0.04017	0.1298	0.07069	NA	NA	-0.1117	0.004781	9.091e-121	0.07835	NA	NA	-0.06136	0.06856	0.3708	0.0731	NA	NA	-0.1025	0.004557	4.542e-112	3.174e-10
rs67438653	4	72776664	20	A	G	biomarkers-30890-irnt	Vitamin D	0.2624	NA	NA	0.02012	0.01856	0.2783	0.07631	NA	NA	-0.128	0.08614	0.1372	0.0297	NA	NA	-0.119	0.04572	0.009225	0.0979	NA	NA	-0.06598	0.0403	0.1015	0.06958	NA	NA	-0.1152	0.004823	5.615e-126	0.0805	NA	NA	-0.05361	0.06828	0.4324	0.07198	NA	NA	-0.106	0.004596	1.052e-117	6.87e-10
rs67325168	4	72777077	20	A	C	biomarkers-30890-irnt	Vitamin D	0.4225	NA	NA	-0.01679	0.01653	0.3097	0.1084	NA	NA	-0.2194	0.07443	0.003201	0.06066	NA	NA	-0.03184	0.0327	0.3302	0.2651	NA	NA	-0.05424	0.02731	0.04699	0.0711	NA	NA	-0.1109	0.004769	1.704e-119	0.1074	NA	NA	-0.007977	0.06118	0.8963	0.07761	NA	NA	-0.1009	0.004457	1.944e-113	4.723e-08
rs111925317	4	72777247	20	G	C	biomarkers-30890-irnt	Vitamin D	0.5021	NA	NA	-0.01744	0.01637	0.2865	0.1144	NA	NA	-0.1943	0.0728	0.007605	0.06174	NA	NA	-0.02491	0.03243	0.4425	0.2655	NA	NA	-0.05378	0.02728	0.04869	0.07109	NA	NA	-0.111	0.00477	1.109e-119	0.1132	NA	NA	-0.007864	0.05951	0.8949	0.07885	NA	NA	-0.1006	0.004452	4.253e-113	3.668e-08
rs16847222	4	72780033	20	A	G	biomarkers-30890-irnt	Vitamin D	0.5024	NA	NA	-0.01762	0.01637	0.2818	0.1146	NA	NA	-0.1947	0.07277	0.007461	0.06195	NA	NA	-0.02564	0.03234	0.4279	0.2659	NA	NA	-0.05315	0.02724	0.05098	0.07118	NA	NA	-0.1107	0.004765	2.352e-119	0.1141	NA	NA	-0.009164	0.05943	0.8775	0.07895	NA	NA	-0.1004	0.004448	7.345e-113	4.391e-08
rs28476520	4	72780089	20	C	T	biomarkers-30890-irnt	Vitamin D	0.4227	NA	NA	-0.0165	0.01653	0.3182	0.1085	NA	NA	-0.2199	0.07441	0.00312	0.06157	NA	NA	-0.02732	0.03242	0.3994	0.2657	NA	NA	-0.05362	0.02724	0.04903	0.07115	NA	NA	-0.1107	0.004766	2.728e-119	0.1084	NA	NA	-0.007789	0.06105	0.8985	0.07768	NA	NA	-0.1006	0.004453	5.554e-113	3.166e-08
rs66507535	4	72780428	20	T	C	biomarkers-30890-irnt	Vitamin D	0.4227	NA	NA	-0.01649	0.01653	0.3185	0.1085	NA	NA	-0.2199	0.0744	0.003116	0.06158	NA	NA	-0.02735	0.03241	0.3987	0.2657	NA	NA	-0.05357	0.02724	0.0492	0.07115	NA	NA	-0.1107	0.004766	2.782e-119	0.1084	NA	NA	-0.007915	0.06104	0.8968	0.07769	NA	NA	-0.1006	0.004453	5.67e-113	3.166e-08
rs16847230	4	72780541	20	G	A	biomarkers-30890-irnt	Vitamin D	0.4227	NA	NA	-0.01648	0.01653	0.3188	0.1085	NA	NA	-0.2199	0.0744	0.00312	0.06158	NA	NA	-0.02733	0.03241	0.3992	0.2658	NA	NA	-0.05357	0.02724	0.04918	0.07115	NA	NA	-0.1107	0.004766	2.768e-119	0.1084	NA	NA	-0.00768	0.06105	0.8999	0.07769	NA	NA	-0.1006	0.004453	5.711e-113	3.137e-08
rs2365524	4	72780630	20	T	C	biomarkers-30890-irnt	Vitamin D	0.3885	NA	NA	0.005129	0.0169	0.7615	0.1062	NA	NA	-0.1986	0.07479	0.00793	0.06139	NA	NA	-0.02727	0.03244	0.4006	0.2658	NA	NA	-0.05356	0.02724	0.04925	0.07115	NA	NA	-0.1107	0.004766	2.442e-119	0.09774	NA	NA	-0.01733	0.06391	0.7863	0.07712	NA	NA	-0.09937	0.004461	6.395e-110	1.258e-10
rs56408077	4	72781053	20	C	G	biomarkers-30890-irnt	Vitamin D	0.4991	NA	NA	-0.01728	0.01635	0.2904	0.1135	NA	NA	-0.1902	0.07299	0.009176	0.06198	NA	NA	-0.0257	0.03233	0.4265	0.266	NA	NA	-0.05305	0.02722	0.05134	0.0712	NA	NA	-0.1107	0.004765	2.461e-119	0.1135	NA	NA	-0.004623	0.05957	0.9381	0.07892	NA	NA	-0.1003	0.004447	1.122e-112	3.784e-08
rs113340111	4	72781756	20	G	C	biomarkers-30890-irnt	Vitamin D	0.4199	NA	NA	-0.01506	0.01653	0.3624	0.1074	NA	NA	-0.2156	0.07467	0.003889	0.06161	NA	NA	-0.02734	0.0324	0.3988	0.2658	NA	NA	-0.05349	0.02723	0.04947	0.07117	NA	NA	-0.1106	0.004765	2.89e-119	0.1078	NA	NA	-0.003179	0.06121	0.9586	0.07765	NA	NA	-0.1004	0.004452	1.237e-112	2.09e-08
rs67063366	4	72782182	20	T	C	biomarkers-30890-irnt	Vitamin D	0.4199	NA	NA	-0.0151	0.01653	0.3611	0.1074	NA	NA	-0.2156	0.07467	0.00389	0.0609	NA	NA	-0.03228	0.03258	0.3218	0.2659	NA	NA	-0.05317	0.02723	0.05087	0.07117	NA	NA	-0.1106	0.004765	2.955e-119	0.1078	NA	NA	-0.003443	0.06121	0.9551	0.07765	NA	NA	-0.1005	0.004453	7.875e-113	2.924e-08
rs68023455	4	72782372	20	C	T	biomarkers-30890-irnt	Vitamin D	0.4291	NA	NA	-0.01078	0.01648	0.5129	0.1092	NA	NA	-0.212	0.07379	0.00406	0.06098	NA	NA	-0.03163	0.03256	0.3313	0.2659	NA	NA	-0.0531	0.02722	0.05113	0.07118	NA	NA	-0.1107	0.004765	2.502e-119	0.1083	NA	NA	-0.005572	0.061	0.9272	0.0778	NA	NA	-0.1002	0.004451	3.727e-112	7.489e-09
rs12643936	4	72783474	20	T	C	biomarkers-30890-irnt	Vitamin D	0.4198	NA	NA	-0.01517	0.01654	0.3588	0.1074	NA	NA	-0.2155	0.07468	0.003909	0.06158	NA	NA	-0.02841	0.03241	0.3807	0.2659	NA	NA	-0.05337	0.02722	0.0499	0.07123	NA	NA	-0.1106	0.004763	2.447e-119	0.1076	NA	NA	-0.004209	0.06127	0.9452	0.07771	NA	NA	-0.1005	0.004451	8.906e-113	2.379e-08
rs60957621	4	72784584	20	A	C	biomarkers-30890-irnt	Vitamin D	0.4184	NA	NA	-0.01462	0.01655	0.3768	0.1074	NA	NA	-0.2155	0.07467	0.00391	0.06158	NA	NA	-0.02845	0.03241	0.3799	0.2659	NA	NA	-0.05333	0.02722	0.05009	0.07123	NA	NA	-0.1106	0.004763	2.424e-119	0.1076	NA	NA	-0.004106	0.06128	0.9466	0.07769	NA	NA	-0.1004	0.004451	1.067e-112	2.053e-08
rs16847233	4	72787476	20	G	A	biomarkers-30890-irnt	Vitamin D	0.4224	NA	NA	-0.01656	0.01653	0.3164	0.1086	NA	NA	-0.2203	0.0744	0.00307	0.06165	NA	NA	-0.02954	0.0324	0.362	0.2658	NA	NA	-0.05247	0.02723	0.05399	0.07118	NA	NA	-0.1107	0.004765	2.408e-119	0.1083	NA	NA	-0.006917	0.06109	0.9099	0.07771	NA	NA	-0.1006	0.004452	4.635e-113	3.347e-08
rs57385439	4	72788537	20	A	G	biomarkers-30890-irnt	Vitamin D	0.4224	NA	NA	-0.01675	0.01653	0.3109	0.1086	NA	NA	-0.2203	0.07441	0.003072	0.06166	NA	NA	-0.02948	0.0324	0.363	0.2658	NA	NA	-0.05235	0.02723	0.05451	0.07121	NA	NA	-0.1108	0.004765	1.363e-119	0.1065	NA	NA	0.007814	0.06176	0.8993	0.07773	NA	NA	-0.1006	0.004452	3.744e-113	2.396e-08
rs61265215	4	72788950	20	C	T	biomarkers-30890-irnt	Vitamin D	0.4224	NA	NA	-0.01674	0.01653	0.3112	0.1086	NA	NA	-0.2202	0.07441	0.003083	0.06167	NA	NA	-0.0295	0.0324	0.3627	0.2659	NA	NA	-0.05231	0.02723	0.0547	0.07123	NA	NA	-0.1107	0.004764	2.073e-119	0.108	NA	NA	-0.007758	0.06115	0.899	0.07776	NA	NA	-0.1006	0.004451	3.732e-113	3.573e-08
rs61651904	4	72790026	20	T	A	biomarkers-30890-irnt	Vitamin D	0.4221	NA	NA	-0.01677	0.01653	0.3102	0.1086	NA	NA	-0.2204	0.0744	0.003053	0.06168	NA	NA	-0.0295	0.0324	0.3626	0.2659	NA	NA	-0.05218	0.02722	0.05526	0.07124	NA	NA	-0.1107	0.004764	2.194e-119	0.108	NA	NA	-0.007679	0.06115	0.9001	0.07776	NA	NA	-0.1006	0.004451	3.951e-113	3.565e-08
rs764632211	4	72790061	20	GGAGCCCTCACTCA	G	biomarkers-30890-irnt	Vitamin D	0.4183	NA	NA	-0.01779	0.01653	0.282	0.1069	NA	NA	-0.2171	0.07501	0.003794	0.06233	NA	NA	-0.02458	0.03234	0.4472	0.267	NA	NA	-0.05575	0.02717	0.0402	0.06961	NA	NA	-0.1126	0.00485	2.496e-119	0.1056	NA	NA	-0.01161	0.06179	0.851	0.07616	NA	NA	-0.1021	0.004521	6.611e-113	2.446e-08
rs72651020	4	72790087	20	G	A	biomarkers-30890-irnt	Vitamin D	0.4221	NA	NA	-0.01702	0.01653	0.3032	0.1086	NA	NA	-0.2204	0.07443	0.003064	0.06148	NA	NA	-0.02902	0.03249	0.3716	0.2659	NA	NA	-0.05219	0.02723	0.05522	0.07079	NA	NA	-0.1111	0.004788	4.916e-119	0.1079	NA	NA	-0.007108	0.06121	0.9076	0.07732	NA	NA	-0.1009	0.004471	9.818e-113	3.25e-08
rs113237982	4	72790364	20	C	T	biomarkers-30890-irnt	Vitamin D	0.4221	NA	NA	-0.01674	0.01653	0.3111	0.1102	NA	NA	-0.2086	0.07413	0.004899	0.06101	NA	NA	-0.03411	0.03261	0.2955	0.2658	NA	NA	-0.05229	0.02723	0.05482	0.07177	NA	NA	-0.1118	0.004757	4.037e-122	0.1079	NA	NA	-0.005844	0.06118	0.9239	0.07826	NA	NA	-0.1017	0.004446	9.588e-116	3.628e-08
rs61199432	4	72790941	20	T	C	biomarkers-30890-irnt	Vitamin D	0.4221	NA	NA	-0.01671	0.01653	0.3121	0.1087	NA	NA	-0.2205	0.0744	0.003047	0.06172	NA	NA	-0.02944	0.0324	0.3635	0.2661	NA	NA	-0.05198	0.02722	0.05623	0.07132	NA	NA	-0.1106	0.004762	2.955e-119	0.1078	NA	NA	-0.005226	0.06126	0.932	0.07784	NA	NA	-0.1005	0.00445	5.734e-113	3.394e-08
4:72791513_ACTT_A	4	72791513	20	ACTT	A	biomarkers-30890-irnt	Vitamin D	0.4213	NA	NA	-0.01801	0.01653	0.2759	0.1078	NA	NA	-0.2214	0.07456	0.002987	0.06259	NA	NA	-0.02477	0.03223	0.4422	0.2673	NA	NA	-0.05493	0.02717	0.04317	0.07116	NA	NA	-0.111	0.004772	1.316e-119	0.1066	NA	NA	-0.01451	0.06136	0.8131	0.07769	NA	NA	-0.1009	0.004457	1.544e-113	4.379e-08
rs1520499	4	72791849	20	T	C	biomarkers-30890-irnt	Vitamin D	0.4221	NA	NA	-0.01626	0.01653	0.3252	0.1087	NA	NA	-0.2206	0.07441	0.003025	0.06177	NA	NA	-0.02965	0.03239	0.36	0.2663	NA	NA	-0.05113	0.02719	0.0601	0.07122	NA	NA	-0.1107	0.004765	2.21e-119	0.1079	NA	NA	-0.006942	0.06115	0.9096	0.07775	NA	NA	-0.1006	0.004452	5.559e-113	2.837e-08
rs1520500	4	72791892	20	G	A	biomarkers-30890-irnt	Vitamin D	0.4221	NA	NA	-0.01625	0.01653	0.3256	0.1087	NA	NA	-0.2206	0.07441	0.003029	0.06171	NA	NA	-0.02975	0.03241	0.3586	0.2663	NA	NA	-0.05113	0.02719	0.06007	0.07121	NA	NA	-0.1107	0.004766	2.097e-119	0.1079	NA	NA	-0.006737	0.06116	0.9123	0.07773	NA	NA	-0.1006	0.004452	5.317e-113	2.815e-08
rs7668997	4	72792132	20	G	T	biomarkers-30890-irnt	Vitamin D	0.5024	NA	NA	-0.01731	0.01637	0.2902	0.1148	NA	NA	-0.1954	0.07276	0.007251	0.06212	NA	NA	-0.02808	0.03233	0.3851	0.2665	NA	NA	-0.05059	0.02718	0.0627	0.07126	NA	NA	-0.1107	0.004764	2.448e-119	0.1135	NA	NA	-0.008163	0.0595	0.8909	0.07903	NA	NA	-0.1003	0.004447	9.606e-113	3.919e-08
rs16847241	4	72793003	20	C	T	biomarkers-30890-irnt	Vitamin D	0.5024	NA	NA	-0.01735	0.01636	0.2889	0.1148	NA	NA	-0.1958	0.07276	0.007128	0.06224	NA	NA	-0.02723	0.03231	0.3993	0.2666	NA	NA	-0.05054	0.02717	0.06288	0.07125	NA	NA	-0.1107	0.004764	2.4e-119	0.1134	NA	NA	-0.007578	0.05949	0.8986	0.07903	NA	NA	-0.1003	0.004447	1.037e-112	3.607e-08
rs16847245	4	72793495	20	G	C	biomarkers-30890-irnt	Vitamin D	0.416	NA	NA	-0.01022	0.0165	0.5358	0.1093	NA	NA	-0.223	0.07374	0.002497	0.06202	NA	NA	-0.0274	0.03238	0.3974	0.2664	NA	NA	-0.05067	0.02719	0.06239	0.07122	NA	NA	-0.1107	0.004765	2.034e-119	0.1075	NA	NA	-0.008461	0.06115	0.89	0.07766	NA	NA	-0.1001	0.004452	5.812e-112	3.543e-09
rs7698684	4	72795409	20	T	A	biomarkers-30890-irnt	Vitamin D	0.5029	NA	NA	-0.01768	0.01637	0.2802	0.1149	NA	NA	-0.196	0.07277	0.007066	0.06229	NA	NA	-0.02628	0.03234	0.4165	0.2644	NA	NA	-0.04805	0.02729	0.07832	0.07127	NA	NA	-0.1107	0.004764	2.047e-119	0.1135	NA	NA	-0.006786	0.05948	0.9092	0.07904	NA	NA	-0.1003	0.004447	1.22e-112	3.158e-08
rs16847248	4	72796206	20	A	C	biomarkers-30890-irnt	Vitamin D	0.423	NA	NA	-0.01648	0.01654	0.3189	0.1089	NA	NA	-0.2213	0.07442	0.002937	0.06197	NA	NA	-0.02795	0.0324	0.3884	0.2642	NA	NA	-0.04856	0.0273	0.07534	0.07134	NA	NA	-0.1104	0.004762	6.761e-119	0.1078	NA	NA	-0.004979	0.06113	0.9351	0.07787	NA	NA	-0.1002	0.00445	2.38e-112	2.492e-08
rs2056344	4	72797543	20	A	C	biomarkers-30890-irnt	Vitamin D	0.5031	NA	NA	-0.01762	0.01639	0.2823	0.116	NA	NA	-0.1973	0.07219	0.006266	0.06238	NA	NA	-0.02526	0.03234	0.4348	0.2645	NA	NA	-0.0483	0.02732	0.07708	0.07161	NA	NA	-0.111	0.004757	2.365e-120	0.1137	NA	NA	-0.009661	0.05949	0.871	0.07938	NA	NA	-0.1006	0.004442	1.467e-113	2.777e-08
rs1402153	4	72799364	20	A	T	biomarkers-30890-irnt	Vitamin D	0.4054	NA	NA	-0.01075	0.01665	0.5185	0.1077	NA	NA	-0.2274	0.07473	0.002348	0.06109	NA	NA	-0.02743	0.03291	0.4047	0.2632	NA	NA	-0.05015	0.02754	0.06861	0.0712	NA	NA	-0.1107	0.004775	8.256e-119	0.1073	NA	NA	-0.002418	0.06163	0.9687	0.07744	NA	NA	-0.1002	0.004466	1.685e-111	4.976e-09
rs60358777	4	73053367	20	G	A	biomarkers-30890-irnt	Vitamin D	0.6125	NA	NA	0.04209	0.01643	0.01043	0.4056	NA	NA	0.01694	0.04564	0.7105	0.4713	NA	NA	0.009981	0.01519	0.5111	0.7348	NA	NA	0.001166	0.02761	0.9663	0.3377	NA	NA	-0.04769	0.002587	6.962e-76	0.2932	NA	NA	-0.008002	0.04026	0.8425	0.3467	NA	NA	-0.0433	0.002501	3.82e-67	4.955e-09
rs16847547	4	73053497	20	G	A	biomarkers-30890-irnt	Vitamin D	0.6126	NA	NA	0.04235	0.01643	0.00996	0.4056	NA	NA	0.01699	0.04564	0.7098	0.4714	NA	NA	0.01027	0.01519	0.4989	0.7352	NA	NA	0.001324	0.02764	0.9618	0.3377	NA	NA	-0.04772	0.002587	5.82e-76	0.2932	NA	NA	-0.00781	0.04026	0.8462	0.3467	NA	NA	-0.04331	0.002501	3.631e-67	4.177e-09
rs56014041	4	73053570	20	T	A	biomarkers-30890-irnt	Vitamin D	0.6126	NA	NA	0.04236	0.01643	0.009946	0.4056	NA	NA	0.01697	0.04564	0.7099	0.4714	NA	NA	0.01026	0.01519	0.4995	0.7352	NA	NA	0.001324	0.02764	0.9618	0.3377	NA	NA	-0.04772	0.002587	5.944e-76	0.2932	NA	NA	-0.008036	0.04026	0.8418	0.3467	NA	NA	-0.04331	0.002501	3.673e-67	4.208e-09
rs16847550	4	73053700	20	G	A	biomarkers-30890-irnt	Vitamin D	0.6126	NA	NA	0.04236	0.01643	0.009933	0.4056	NA	NA	0.01698	0.04564	0.7099	0.4714	NA	NA	0.01026	0.01519	0.4995	0.7352	NA	NA	0.001324	0.02764	0.9618	0.3377	NA	NA	-0.04771	0.002587	6.508e-76	0.2932	NA	NA	-0.007977	0.04027	0.843	0.3467	NA	NA	-0.0433	0.002501	4.002e-67	4.224e-09
rs16847552	4	73053724	20	G	A	biomarkers-30890-irnt	Vitamin D	0.6126	NA	NA	0.04236	0.01643	0.009944	0.4056	NA	NA	0.01697	0.04564	0.7099	0.4714	NA	NA	0.01026	0.01519	0.4995	0.7352	NA	NA	0.001315	0.02764	0.962	0.3377	NA	NA	-0.04769	0.002587	6.94e-76	0.2932	NA	NA	-0.008065	0.04026	0.8412	0.3467	NA	NA	-0.04329	0.002501	4.22e-67	4.271e-09
rs10518098	4	73053920	20	A	G	biomarkers-30890-irnt	Vitamin D	0.6126	NA	NA	0.04235	0.01643	0.009946	0.4056	NA	NA	0.01697	0.04564	0.7099	0.4714	NA	NA	0.009966	0.01519	0.5118	0.7348	NA	NA	0.001141	0.02761	0.967	0.3377	NA	NA	-0.04772	0.002587	5.887e-76	0.2932	NA	NA	-0.008073	0.04026	0.8411	0.3467	NA	NA	-0.04332	0.002501	3.415e-67	4.518e-09
rs11726458	4	73054293	20	A	G	biomarkers-30890-irnt	Vitamin D	0.6126	NA	NA	0.04235	0.01643	0.009946	0.4056	NA	NA	0.01697	0.04564	0.7099	0.4714	NA	NA	0.009966	0.01519	0.5117	0.7348	NA	NA	0.001141	0.02761	0.967	0.3377	NA	NA	-0.04769	0.002587	6.87e-76	0.2932	NA	NA	-0.008073	0.04026	0.8411	0.3467	NA	NA	-0.0433	0.002501	3.928e-67	4.581e-09
rs11727317	4	73054448	20	T	G	biomarkers-30890-irnt	Vitamin D	0.6197	NA	NA	0.03977	0.01646	0.01567	0.4117	NA	NA	0.01375	0.04554	0.7627	0.4755	NA	NA	0.01169	0.01516	0.4406	0.7355	NA	NA	0.00147	0.02757	0.9575	0.3441	NA	NA	-0.04451	0.002575	5.845e-67	0.3011	NA	NA	-0.007336	0.03996	0.8543	0.3531	NA	NA	-0.04037	0.00249	3.94e-59	4.693e-08
4:73054873_TG_T	4	73054873	20	TG	T	biomarkers-30890-irnt	Vitamin D	0.6125	NA	NA	0.04307	0.01641	0.008684	0.4052	NA	NA	0.01817	0.04578	0.6915	0.4726	NA	NA	0.009937	0.01523	0.514	0.7348	NA	NA	-0.0001569	0.02764	0.9955	0.3359	NA	NA	-0.04812	0.002599	1.514e-76	0.2925	NA	NA	-0.01244	0.04059	0.7592	0.3451	NA	NA	-0.04367	0.002512	1.047e-67	3.313e-09
rs1554016	4	73054896	20	G	A	biomarkers-30890-irnt	Vitamin D	0.6126	NA	NA	0.04237	0.01643	0.009926	0.4055	NA	NA	0.01698	0.04564	0.7098	0.4714	NA	NA	0.009965	0.01519	0.5118	0.7348	NA	NA	0.001146	0.02761	0.9669	0.3377	NA	NA	-0.0477	0.002587	6.725e-76	0.2932	NA	NA	-0.008085	0.04026	0.8408	0.3467	NA	NA	-0.0433	0.002501	3.86e-67	4.556e-09
4:73055008_TA_T	4	73055008	20	TA	T	biomarkers-30890-irnt	Vitamin D	0.5961	NA	NA	0.04533	0.01637	0.005632	0.4048	NA	NA	0.01977	0.04573	0.6655	0.4671	NA	NA	0.006895	0.01531	0.6525	0.7322	NA	NA	-0.002277	0.02768	0.9344	0.3377	NA	NA	-0.04791	0.002595	4.112e-76	0.2887	NA	NA	-0.005217	0.04097	0.8987	0.3464	NA	NA	-0.04351	0.002509	2.208e-67	3.301e-09
rs2137736	4	73055067	20	G	T	biomarkers-30890-irnt	Vitamin D	0.6126	NA	NA	0.04237	0.01643	0.009926	0.4055	NA	NA	0.01698	0.04564	0.7098	0.4714	NA	NA	0.009965	0.01519	0.5118	0.7348	NA	NA	0.001146	0.02761	0.9669	0.3377	NA	NA	-0.04771	0.002587	6.236e-76	0.2932	NA	NA	-0.008085	0.04026	0.8408	0.3467	NA	NA	-0.04331	0.002501	3.605e-67	4.525e-09
rs10938007	4	73055557	20	C	T	biomarkers-30890-irnt	Vitamin D	0.6126	NA	NA	0.04238	0.01643	0.009908	0.4055	NA	NA	0.017	0.04564	0.7095	0.4714	NA	NA	0.009964	0.01519	0.5118	0.7348	NA	NA	0.00115	0.02761	0.9668	0.3377	NA	NA	-0.0477	0.002587	6.779e-76	0.2932	NA	NA	-0.008095	0.04026	0.8406	0.3467	NA	NA	-0.0433	0.002501	3.895e-67	4.543e-09
rs759016655	4	73055714	20	TTCCA	T	biomarkers-30890-irnt	Vitamin D	0.6126	NA	NA	0.04305	0.01642	0.008724	0.4046	NA	NA	0.02238	0.04583	0.6254	0.4735	NA	NA	0.01013	0.01523	0.5061	0.7334	NA	NA	-0.00105	0.02764	0.9697	0.336	NA	NA	-0.04758	0.002599	7.419e-75	0.2934	NA	NA	-0.007094	0.04052	0.861	0.3451	NA	NA	-0.04313	0.002512	4.4e-66	3.784e-09
rs4395470	4	73055791	20	A	G	biomarkers-30890-irnt	Vitamin D	0.6113	NA	NA	0.04248	0.01642	0.009688	0.4	NA	NA	0.01668	0.04632	0.7187	0.4711	NA	NA	0.007852	0.01529	0.6075	0.7332	NA	NA	-0.001157	0.02768	0.9667	0.329	NA	NA	-0.04823	0.002641	1.612e-74	0.2902	NA	NA	-0.004554	0.04086	0.9113	0.3384	NA	NA	-0.04371	0.00255	7.303e-66	6.135e-09
rs4301077	4	73055796	20	G	A	biomarkers-30890-irnt	Vitamin D	0.6113	NA	NA	0.04247	0.01642	0.009704	0.4002	NA	NA	0.01591	0.04632	0.7313	0.4713	NA	NA	0.007909	0.01528	0.6048	0.7333	NA	NA	-0.00113	0.02768	0.9674	0.3293	NA	NA	-0.04818	0.002641	2.368e-74	0.2904	NA	NA	-0.00551	0.04084	0.8927	0.3386	NA	NA	-0.04367	0.00255	1.009e-65	6.516e-09
rs4444797	4	73055839	20	C	T	biomarkers-30890-irnt	Vitamin D	0.6125	NA	NA	0.04237	0.01643	0.009925	0.4049	NA	NA	0.01813	0.04574	0.6917	0.4707	NA	NA	0.01002	0.01521	0.51	0.7348	NA	NA	0.001305	0.02761	0.9623	0.337	NA	NA	-0.04772	0.002591	9.815e-76	0.2929	NA	NA	-0.008464	0.04029	0.8336	0.3461	NA	NA	-0.0433	0.002505	5.763e-67	4.405e-09
rs4502651	4	73055869	20	C	T	biomarkers-30890-irnt	Vitamin D	0.6126	NA	NA	0.04238	0.01643	0.009903	0.4055	NA	NA	0.01667	0.04564	0.7149	0.4713	NA	NA	0.01005	0.01519	0.5081	0.7348	NA	NA	0.00115	0.02761	0.9668	0.3374	NA	NA	-0.04768	0.002589	9.373e-76	0.2931	NA	NA	-0.008298	0.04027	0.8368	0.3465	NA	NA	-0.04327	0.002502	5.333e-67	4.575e-09
rs4301078	4	73055919	20	G	A	biomarkers-30890-irnt	Vitamin D	0.6126	NA	NA	0.04238	0.01643	0.009908	0.4055	NA	NA	0.017	0.04564	0.7095	0.4714	NA	NA	0.009964	0.01519	0.5118	0.7348	NA	NA	0.00115	0.02761	0.9668	0.3377	NA	NA	-0.0477	0.002587	6.794e-76	0.2932	NA	NA	-0.008095	0.04026	0.8406	0.3467	NA	NA	-0.0433	0.002501	3.903e-67	4.544e-09
rs7700096	4	73056163	20	T	G	biomarkers-30890-irnt	Vitamin D	0.6126	NA	NA	0.04238	0.01643	0.009908	0.4055	NA	NA	0.017	0.04564	0.7095	0.4714	NA	NA	0.009964	0.01519	0.5118	0.7348	NA	NA	0.00115	0.02761	0.9668	0.3377	NA	NA	-0.0477	0.002587	6.45e-76	0.2932	NA	NA	-0.008095	0.04026	0.8406	0.3467	NA	NA	-0.0433	0.002501	3.724e-67	4.524e-09
rs7695448	4	73056289	20	A	G	biomarkers-30890-irnt	Vitamin D	0.6125	NA	NA	0.04243	0.01643	0.009822	0.4055	NA	NA	0.01701	0.04564	0.7094	0.471	NA	NA	0.009508	0.01519	0.5314	0.7345	NA	NA	0.001616	0.02762	0.9533	0.3377	NA	NA	-0.04771	0.002587	6.002e-76	0.2932	NA	NA	-0.008071	0.04026	0.8411	0.3467	NA	NA	-0.04332	0.002501	3.302e-67	4.781e-09
rs7654146	4	73056326	20	T	C	biomarkers-30890-irnt	Vitamin D	0.6126	NA	NA	0.04237	0.01643	0.009909	0.4055	NA	NA	0.017	0.04564	0.7095	0.4714	NA	NA	0.009966	0.01519	0.5117	0.7348	NA	NA	0.001158	0.02761	0.9666	0.3377	NA	NA	-0.04771	0.002587	6.009e-76	0.2932	NA	NA	-0.008092	0.04026	0.8407	0.3467	NA	NA	-0.04331	0.002501	3.494e-67	4.494e-09
rs2056022	4	73056591	20	C	G	biomarkers-30890-irnt	Vitamin D	0.6126	NA	NA	0.04233	0.01643	0.009975	0.4056	NA	NA	0.01709	0.04563	0.708	0.4714	NA	NA	0.00997	0.01519	0.5116	0.7349	NA	NA	0.001196	0.02761	0.9654	0.3377	NA	NA	-0.04771	0.002587	5.984e-76	0.2932	NA	NA	-0.008092	0.04026	0.8407	0.3467	NA	NA	-0.04331	0.002501	3.482e-67	4.511e-09
rs11940115	4	73057325	20	T	G	biomarkers-30890-irnt	Vitamin D	0.6198	NA	NA	0.03974	0.01646	0.01573	0.4117	NA	NA	0.01389	0.04553	0.7603	0.4755	NA	NA	0.01169	0.01516	0.4407	0.7356	NA	NA	0.001533	0.02757	0.9557	0.3441	NA	NA	-0.04452	0.002575	5.386e-67	0.3011	NA	NA	-0.007351	0.03996	0.854	0.3531	NA	NA	-0.04038	0.00249	3.668e-59	4.658e-08
rs10024308	4	73057704	20	G	T	biomarkers-30890-irnt	Vitamin D	0.6198	NA	NA	0.03977	0.01646	0.01567	0.4117	NA	NA	0.01388	0.04553	0.7606	0.4755	NA	NA	0.01169	0.01516	0.4407	0.7355	NA	NA	0.001552	0.02757	0.9551	0.3441	NA	NA	-0.04452	0.002575	5.407e-67	0.3011	NA	NA	-0.007408	0.03996	0.8529	0.3531	NA	NA	-0.04038	0.00249	3.688e-59	4.637e-08
rs12646026	4	73057966	20	A	G	biomarkers-30890-irnt	Vitamin D	0.6127	NA	NA	0.04237	0.01643	0.009917	0.4055	NA	NA	0.01717	0.04564	0.7067	0.4713	NA	NA	0.01013	0.01519	0.5048	0.7348	NA	NA	0.001209	0.02761	0.9651	0.3376	NA	NA	-0.04772	0.002588	6.162e-76	0.2926	NA	NA	-0.00876	0.04029	0.8279	0.3466	NA	NA	-0.04332	0.002502	3.677e-67	4.339e-09
rs12646685	4	73057984	20	T	C	biomarkers-30890-irnt	Vitamin D	0.6126	NA	NA	0.04236	0.01643	0.00992	0.4056	NA	NA	0.0171	0.04563	0.7078	0.4713	NA	NA	0.01014	0.01519	0.5045	0.7349	NA	NA	0.001209	0.02761	0.9651	0.3377	NA	NA	-0.04771	0.002587	5.985e-76	0.2927	NA	NA	-0.008688	0.04028	0.8292	0.3467	NA	NA	-0.04331	0.002501	3.561e-67	4.354e-09
rs62320852	4	73058625	20	A	G	biomarkers-30890-irnt	Vitamin D	0.6338	NA	NA	0.04626	0.01667	0.005514	0.4124	NA	NA	0.01104	0.04558	0.8087	0.4756	NA	NA	0.01216	0.01516	0.4227	0.7356	NA	NA	0.001685	0.02758	0.9513	0.3441	NA	NA	-0.04455	0.002575	4.441e-67	0.3066	NA	NA	-0.01364	0.03998	0.7329	0.3534	NA	NA	-0.04033	0.002491	5.594e-59	1.047e-08
rs2365795	4	73059156	20	T	C	biomarkers-30890-irnt	Vitamin D	0.6126	NA	NA	0.04238	0.01643	0.009905	0.4056	NA	NA	0.01712	0.04563	0.7075	0.4713	NA	NA	0.01013	0.01519	0.5049	0.7348	NA	NA	0.001334	0.02761	0.9615	0.3378	NA	NA	-0.04785	0.002587	2.154e-76	0.2926	NA	NA	-0.008735	0.04028	0.8283	0.3468	NA	NA	-0.04344	0.002501	1.411e-67	3.972e-09
rs4558833	4	73059258	20	C	A	biomarkers-30890-irnt	Vitamin D	0.6126	NA	NA	0.04236	0.01643	0.00992	0.4056	NA	NA	0.01712	0.04563	0.7075	0.4713	NA	NA	0.01013	0.01519	0.5048	0.7348	NA	NA	0.001312	0.02761	0.9621	0.3378	NA	NA	-0.04785	0.002587	2.256e-76	0.2926	NA	NA	-0.008685	0.04028	0.8293	0.3468	NA	NA	-0.04343	0.002501	1.471e-67	3.995e-09
rs2886465	4	73059390	20	A	G	biomarkers-30890-irnt	Vitamin D	0.6198	NA	NA	0.03977	0.01646	0.01567	0.4118	NA	NA	0.01367	0.04554	0.7641	0.4755	NA	NA	0.01186	0.01516	0.4342	0.7356	NA	NA	0.001503	0.02757	0.9565	0.3442	NA	NA	-0.04465	0.002575	2.171e-67	0.3006	NA	NA	-0.007891	0.03998	0.8435	0.3532	NA	NA	-0.0405	0.00249	1.627e-59	4.209e-08
rs28484909	4	73059576	20	G	T	biomarkers-30890-irnt	Vitamin D	0.6198	NA	NA	0.03977	0.01646	0.01567	0.4118	NA	NA	0.0139	0.04553	0.7602	0.4755	NA	NA	0.01189	0.01516	0.4328	0.7355	NA	NA	0.001613	0.02757	0.9533	0.3442	NA	NA	-0.04466	0.002575	2.043e-67	0.3006	NA	NA	-0.007885	0.03998	0.8437	0.3532	NA	NA	-0.04051	0.00249	1.566e-59	4.107e-08
rs542809272	4	73061784	20	C	CT	biomarkers-30890-irnt	Vitamin D	0.6095	NA	NA	0.04024	0.01642	0.01426	0.4053	NA	NA	0.01797	0.04564	0.6938	0.473	NA	NA	0.00965	0.01522	0.5261	0.7347	NA	NA	-7.454e-05	0.02764	0.9978	0.3373	NA	NA	-0.04805	0.002592	9.387e-77	0.2922	NA	NA	-0.004521	0.0406	0.9113	0.3463	NA	NA	-0.04367	0.002505	4.646e-68	7.208e-09
rs6846174	4	73061970	20	T	G	biomarkers-30890-irnt	Vitamin D	0.6155	NA	NA	0.04049	0.01644	0.01381	0.4055	NA	NA	0.01728	0.04574	0.7055	0.4731	NA	NA	0.009555	0.01522	0.5301	0.7345	NA	NA	-0.0001699	0.02762	0.9951	0.3367	NA	NA	-0.04832	0.002593	1.81e-77	0.2925	NA	NA	-0.009988	0.04059	0.8056	0.3459	NA	NA	-0.04394	0.002507	8.907e-69	6.961e-09
rs6820867	4	73062029	20	C	T	biomarkers-30890-irnt	Vitamin D	0.6149	NA	NA	0.04077	0.01642	0.01304	0.4055	NA	NA	0.0173	0.04574	0.7053	0.473	NA	NA	0.009493	0.01522	0.5328	0.7344	NA	NA	9.105e-05	0.02762	0.9974	0.3367	NA	NA	-0.04832	0.002593	1.785e-77	0.2924	NA	NA	-0.01005	0.04059	0.8044	0.3458	NA	NA	-0.04393	0.002507	9.48e-69	6.196e-09
rs4599377	4	73062266	20	C	G	biomarkers-30890-irnt	Vitamin D	0.5998	NA	NA	0.04667	0.01632	0.004242	0.4047	NA	NA	0.01442	0.04568	0.7523	0.473	NA	NA	0.009497	0.01522	0.5327	0.7344	NA	NA	0.0001031	0.02762	0.997	0.3367	NA	NA	-0.04834	0.002593	1.569e-77	0.2919	NA	NA	-0.01165	0.04064	0.7744	0.3456	NA	NA	-0.0438	0.002507	2.297e-68	9.377e-10
rs1121770	4	73063171	20	C	A	biomarkers-30890-irnt	Vitamin D	0.6126	NA	NA	0.04239	0.01643	0.009878	0.4056	NA	NA	0.01715	0.04563	0.707	0.4714	NA	NA	0.01016	0.01519	0.5037	0.7349	NA	NA	0.001206	0.02761	0.9652	0.3378	NA	NA	-0.04784	0.002587	2.349e-76	0.2926	NA	NA	-0.008718	0.04028	0.8286	0.3468	NA	NA	-0.04343	0.002501	1.53e-67	3.978e-09
rs1121771	4	73063451	20	T	C	biomarkers-30890-irnt	Vitamin D	0.6126	NA	NA	0.04261	0.01642	0.009452	0.4055	NA	NA	0.0176	0.04562	0.6997	0.4714	NA	NA	0.01004	0.01518	0.5085	0.7349	NA	NA	0.001313	0.02761	0.9621	0.3378	NA	NA	-0.04781	0.002587	2.793e-76	0.2925	NA	NA	-0.009279	0.04029	0.8178	0.3468	NA	NA	-0.0434	0.002501	1.847e-67	3.775e-09
rs10016284	4	73063574	20	A	G	biomarkers-30890-irnt	Vitamin D	0.6196	NA	NA	0.04017	0.01644	0.01455	0.4117	NA	NA	0.01449	0.04552	0.7502	0.4755	NA	NA	0.01177	0.01515	0.4373	0.7356	NA	NA	0.001671	0.02757	0.9517	0.3442	NA	NA	-0.04464	0.002574	2.298e-67	0.3003	NA	NA	-0.008709	0.03998	0.8276	0.3532	NA	NA	-0.04048	0.002489	1.841e-59	3.703e-08
rs868028	4	73063987	20	G	C	biomarkers-30890-irnt	Vitamin D	0.6126	NA	NA	0.04286	0.01639	0.008929	0.4054	NA	NA	0.01831	0.04559	0.688	0.4717	NA	NA	0.009445	0.01517	0.5334	0.735	NA	NA	0.001486	0.0276	0.957	0.3378	NA	NA	-0.04777	0.002586	3.421e-76	0.2922	NA	NA	-0.01027	0.04028	0.7988	0.3468	NA	NA	-0.04336	0.0025	2.148e-67	3.822e-09
rs868027	4	73064117	20	A	C	biomarkers-30890-irnt	Vitamin D	0.6197	NA	NA	0.04048	0.01641	0.01366	0.4116	NA	NA	0.01528	0.04548	0.737	0.4758	NA	NA	0.01115	0.01514	0.4615	0.7357	NA	NA	0.001963	0.02756	0.9432	0.3442	NA	NA	-0.04456	0.002574	3.784e-67	0.2999	NA	NA	-0.009774	0.03997	0.8068	0.3532	NA	NA	-0.0404	0.002489	2.827e-59	3.814e-08
rs868026	4	73064131	20	G	C	biomarkers-30890-irnt	Vitamin D	0.6197	NA	NA	0.04048	0.01641	0.01364	0.4116	NA	NA	0.0153	0.04548	0.7366	0.4758	NA	NA	0.01114	0.01514	0.4619	0.7357	NA	NA	0.001969	0.02756	0.943	0.3442	NA	NA	-0.04455	0.002574	3.818e-67	0.2999	NA	NA	-0.009803	0.03997	0.8062	0.3532	NA	NA	-0.0404	0.002488	2.849e-59	3.814e-08
rs6829041	4	73064330	20	T	G	biomarkers-30890-irnt	Vitamin D	0.6197	NA	NA	0.0404	0.01641	0.01382	0.4116	NA	NA	0.0153	0.04548	0.7366	0.4761	NA	NA	0.01092	0.01513	0.4706	0.7358	NA	NA	0.001857	0.02756	0.9463	0.3443	NA	NA	-0.04453	0.002574	4.323e-67	0.2999	NA	NA	-0.009838	0.03997	0.8056	0.3532	NA	NA	-0.04039	0.002488	3.026e-59	4.132e-08
rs7673208	4	73064926	20	T	C	biomarkers-30890-irnt	Vitamin D	0.62	NA	NA	0.04116	0.01641	0.01214	0.4127	NA	NA	0.01438	0.04541	0.7515	0.4752	NA	NA	0.01059	0.01513	0.484	0.7356	NA	NA	-0.0002007	0.02752	0.9942	0.3445	NA	NA	-0.0445	0.002573	5.446e-67	0.2985	NA	NA	-0.01381	0.04004	0.7302	0.3535	NA	NA	-0.04038	0.002488	3.165e-59	4.392e-08
rs4694467	4	73065829	20	G	A	biomarkers-30890-irnt	Vitamin D	0.62	NA	NA	0.0411	0.01641	0.01226	0.4122	NA	NA	0.01539	0.0455	0.7352	0.4745	NA	NA	0.01014	0.01511	0.5024	0.7355	NA	NA	-5.323e-05	0.02751	0.9985	0.3443	NA	NA	-0.04473	0.002573	1.145e-67	0.2981	NA	NA	-0.01311	0.04003	0.7433	0.3532	NA	NA	-0.0406	0.002488	7.42e-60	4.071e-08
rs12498231	4	73066178	20	G	A	biomarkers-30890-irnt	Vitamin D	0.6199	NA	NA	0.04111	0.01641	0.01224	0.4121	NA	NA	0.01541	0.0455	0.7349	0.4745	NA	NA	0.01016	0.01511	0.5016	0.7355	NA	NA	-4.969e-05	0.02751	0.9986	0.3443	NA	NA	-0.04475	0.002573	1.007e-67	0.2981	NA	NA	-0.01306	0.04003	0.7443	0.3533	NA	NA	-0.04062	0.002488	6.644e-60	3.994e-08
rs59760814	4	73066485	20	A	G	biomarkers-30890-irnt	Vitamin D	0.6128	NA	NA	0.04355	0.01638	0.007852	0.406	NA	NA	0.01869	0.04561	0.682	0.4704	NA	NA	0.008366	0.01514	0.5805	0.7348	NA	NA	-0.0004765	0.02755	0.9862	0.3379	NA	NA	-0.04794	0.002586	1.013e-76	0.2903	NA	NA	-0.01387	0.04034	0.7309	0.3469	NA	NA	-0.04355	0.002499	5.476e-68	3.99e-09
rs59599005	4	73066619	20	C	T	biomarkers-30890-irnt	Vitamin D	0.6128	NA	NA	0.04359	0.01638	0.007789	0.406	NA	NA	0.01861	0.0456	0.6831	0.4704	NA	NA	0.008388	0.01514	0.5795	0.7348	NA	NA	-0.0004735	0.02755	0.9863	0.3377	NA	NA	-0.04809	0.002586	3.44e-77	0.2903	NA	NA	-0.01392	0.04034	0.73	0.3467	NA	NA	-0.04369	0.0025	2.079e-68	3.567e-09
rs1398981	4	73067626	20	T	G	biomarkers-30890-irnt	Vitamin D	0.6196	NA	NA	0.04111	0.01641	0.01226	0.4097	NA	NA	0.01908	0.04563	0.6759	0.4715	NA	NA	0.00838	0.01516	0.5804	0.7349	NA	NA	-0.0003218	0.02753	0.9907	0.3413	NA	NA	-0.04521	0.002589	2.863e-68	0.2965	NA	NA	-0.007919	0.04022	0.8439	0.3503	NA	NA	-0.04103	0.002503	2.079e-60	3.93e-08
rs1398982	4	73067627	20	T	C	biomarkers-30890-irnt	Vitamin D	0.6125	NA	NA	0.04361	0.01639	0.007792	0.4042	NA	NA	0.02059	0.04576	0.6528	0.4676	NA	NA	0.006962	0.01518	0.6466	0.7343	NA	NA	-0.0008666	0.02756	0.9749	0.3349	NA	NA	-0.04842	0.002602	2.722e-77	0.2887	NA	NA	-0.008742	0.04054	0.8293	0.344	NA	NA	-0.04398	0.002514	1.704e-68	3.675e-09
rs7668113	4	73068394	20	G	A	biomarkers-30890-irnt	Vitamin D	0.6199	NA	NA	0.04111	0.01641	0.01224	0.4121	NA	NA	0.01541	0.0455	0.7349	0.4745	NA	NA	0.01014	0.01511	0.5024	0.7355	NA	NA	-0.0001592	0.02751	0.9954	0.3443	NA	NA	-0.04472	0.002573	1.192e-67	0.2981	NA	NA	-0.01321	0.04002	0.7414	0.3532	NA	NA	-0.0406	0.002488	7.64e-60	4.101e-08
rs11941897	4	73068673	20	C	T	biomarkers-30890-irnt	Vitamin D	0.6199	NA	NA	0.04111	0.01641	0.01224	0.4122	NA	NA	0.01538	0.0455	0.7354	0.4744	NA	NA	0.009941	0.01511	0.5106	0.7355	NA	NA	-0.0001592	0.02751	0.9954	0.3443	NA	NA	-0.04472	0.002573	1.24e-67	0.2981	NA	NA	-0.01321	0.04002	0.7414	0.3532	NA	NA	-0.0406	0.002488	7.657e-60	4.281e-08
4:73068737_GA_G	4	73068737	20	GA	G	biomarkers-30890-irnt	Vitamin D	0.6148	NA	NA	0.04152	0.01638	0.01124	0.4061	NA	NA	0.02168	0.04571	0.6354	0.4702	NA	NA	0.00879	0.01519	0.5628	0.7348	NA	NA	-0.001701	0.02757	0.9508	0.3358	NA	NA	-0.047	0.002599	4.244e-73	0.291	NA	NA	-0.01604	0.04044	0.6917	0.3449	NA	NA	-0.04269	0.002511	8.679e-65	1.263e-08
rs12640982	4	73070115	20	T	G	biomarkers-30890-irnt	Vitamin D	0.6199	NA	NA	0.04112	0.01641	0.0122	0.4121	NA	NA	0.0154	0.0455	0.7351	0.4744	NA	NA	0.009936	0.01511	0.5108	0.7355	NA	NA	-0.0001478	0.02751	0.9957	0.3443	NA	NA	-0.04472	0.002573	1.246e-67	0.2981	NA	NA	-0.01322	0.04002	0.7411	0.3532	NA	NA	-0.04059	0.002488	7.715e-60	4.262e-08
rs1913376	4	73070449	20	T	C	biomarkers-30890-irnt	Vitamin D	0.6199	NA	NA	0.04112	0.01641	0.0122	0.4121	NA	NA	0.01539	0.0455	0.7352	0.4744	NA	NA	0.00993	0.01511	0.5111	0.7355	NA	NA	-0.0002338	0.02751	0.9932	0.3443	NA	NA	-0.04474	0.002573	1.089e-67	0.2981	NA	NA	-0.01324	0.04002	0.7407	0.3532	NA	NA	-0.04061	0.002488	6.784e-60	4.239e-08
rs996155	4	73070450	20	G	A	biomarkers-30890-irnt	Vitamin D	0.6128	NA	NA	0.04372	0.01638	0.007602	0.4059	NA	NA	0.01863	0.0456	0.6829	0.4703	NA	NA	0.008183	0.01514	0.5888	0.7348	NA	NA	-0.0005471	0.02755	0.9842	0.3378	NA	NA	-0.04792	0.002586	1.171e-76	0.2903	NA	NA	-0.01407	0.04034	0.7272	0.3468	NA	NA	-0.04353	0.002499	6.174e-68	3.997e-09
rs996154	4	73070775	20	T	A	biomarkers-30890-irnt	Vitamin D	0.6128	NA	NA	0.0437	0.01638	0.007627	0.406	NA	NA	0.01863	0.0456	0.6829	0.4704	NA	NA	0.008348	0.01514	0.5813	0.7348	NA	NA	-0.0004678	0.02755	0.9865	0.3378	NA	NA	-0.04792	0.002586	1.174e-76	0.2903	NA	NA	-0.01407	0.04034	0.7272	0.3468	NA	NA	-0.04353	0.002499	6.388e-68	3.869e-09
rs996153	4	73070816	20	C	T	biomarkers-30890-irnt	Vitamin D	0.6199	NA	NA	0.04108	0.01641	0.01229	0.4121	NA	NA	0.01543	0.0455	0.7345	0.4745	NA	NA	0.01009	0.01511	0.5042	0.7355	NA	NA	-8.54e-05	0.02751	0.9975	0.3443	NA	NA	-0.04474	0.002573	1.097e-67	0.2981	NA	NA	-0.01324	0.04002	0.7407	0.3532	NA	NA	-0.04061	0.002488	7.044e-60	4.114e-08
rs12650372	4	73071876	20	C	T	biomarkers-30890-irnt	Vitamin D	0.6199	NA	NA	0.04114	0.01641	0.01215	0.4121	NA	NA	0.01545	0.0455	0.7342	0.4745	NA	NA	0.01009	0.01511	0.5043	0.7355	NA	NA	-0.0001196	0.02751	0.9965	0.3443	NA	NA	-0.04473	0.002573	1.121e-67	0.2981	NA	NA	-0.01331	0.04002	0.7394	0.3532	NA	NA	-0.0406	0.002488	7.247e-60	4.049e-08
rs2365797	4	73072515	20	C	T	biomarkers-30890-irnt	Vitamin D	0.6127	NA	NA	0.04374	0.01638	0.007562	0.4059	NA	NA	0.01873	0.0456	0.6813	0.4704	NA	NA	0.008334	0.01514	0.5819	0.7348	NA	NA	-0.0003809	0.02755	0.989	0.3378	NA	NA	-0.04791	0.002586	1.245e-76	0.2902	NA	NA	-0.01416	0.04034	0.7256	0.3468	NA	NA	-0.04352	0.002499	6.836e-68	3.805e-09
rs1018283	4	73072847	20	G	A	biomarkers-30890-irnt	Vitamin D	0.6199	NA	NA	0.04114	0.0164	0.01214	0.4121	NA	NA	0.01552	0.04549	0.733	0.4745	NA	NA	0.01003	0.01511	0.5068	0.7355	NA	NA	-7.216e-05	0.02751	0.9979	0.3443	NA	NA	-0.04474	0.002573	1.056e-67	0.2977	NA	NA	-0.01259	0.04002	0.7531	0.3532	NA	NA	-0.04061	0.002488	6.961e-60	4.004e-08
rs1018282	4	73072931	20	G	T	biomarkers-30890-irnt	Vitamin D	0.6124	NA	NA	0.04332	0.01638	0.008191	0.4059	NA	NA	0.01875	0.0456	0.6809	0.4703	NA	NA	0.008522	0.01514	0.5735	0.7348	NA	NA	-0.0003809	0.02755	0.989	0.3378	NA	NA	-0.04791	0.002586	1.202e-76	0.2902	NA	NA	-0.01416	0.04034	0.7256	0.3468	NA	NA	-0.04353	0.002499	6.342e-68	4.196e-09
4:73073386_CT_C	4	73073386	20	CT	C	biomarkers-30890-irnt	Vitamin D	0.6146	NA	NA	0.04136	0.01637	0.01152	0.406	NA	NA	0.01913	0.04561	0.6749	0.4708	NA	NA	0.008144	0.01515	0.5908	0.735	NA	NA	-0.0007473	0.02755	0.9784	0.3379	NA	NA	-0.04783	0.002587	2.369e-76	0.2911	NA	NA	-0.01485	0.04039	0.7131	0.347	NA	NA	-0.04351	0.0025	7.825e-68	8.689e-09
rs11732176	4	73073967	20	C	A	biomarkers-30890-irnt	Vitamin D	0.6196	NA	NA	0.04073	0.01641	0.01306	0.4121	NA	NA	0.01554	0.0455	0.7326	0.4745	NA	NA	0.01026	0.01511	0.4971	0.7355	NA	NA	-5.067e-05	0.02751	0.9985	0.3443	NA	NA	-0.04473	0.002573	1.145e-67	0.2981	NA	NA	-0.01339	0.04002	0.7379	0.3532	NA	NA	-0.04061	0.002488	7.14e-60	4.406e-08
rs2886469	4	73076886	20	T	A	biomarkers-30890-irnt	Vitamin D	0.6136	NA	NA	0.04158	0.01641	0.01127	0.4061	NA	NA	0.01969	0.04559	0.6658	0.4704	NA	NA	0.008518	0.01514	0.5736	0.7349	NA	NA	-0.0004249	0.02755	0.9877	0.3378	NA	NA	-0.04786	0.002586	1.724e-76	0.2909	NA	NA	-0.01514	0.04032	0.7072	0.3469	NA	NA	-0.04353	0.002499	6.379e-68	7.52e-09
rs1113024	4	73077353	20	A	T	biomarkers-30890-irnt	Vitamin D	0.6136	NA	NA	0.04158	0.01641	0.01127	0.406	NA	NA	0.01978	0.04559	0.6644	0.4704	NA	NA	0.008516	0.01513	0.5737	0.7349	NA	NA	-0.0004068	0.02755	0.9882	0.3378	NA	NA	-0.04788	0.002585	1.5e-76	0.2909	NA	NA	-0.01506	0.04032	0.7087	0.3469	NA	NA	-0.04354	0.002499	5.65e-68	7.392e-09
rs2221941	4	73078507	20	G	A	biomarkers-30890-irnt	Vitamin D	0.6133	NA	NA	0.04031	0.0164	0.01395	0.406	NA	NA	0.01972	0.04559	0.6654	0.4604	NA	NA	0.01145	0.01515	0.45	0.7349	NA	NA	-0.0003271	0.02755	0.9905	0.3378	NA	NA	-0.04785	0.002585	1.781e-76	0.2903	NA	NA	-0.01463	0.04031	0.7166	0.3467	NA	NA	-0.04347	0.002499	9.48e-68	5.693e-09
rs61167649	4	73098676	20	T	G	biomarkers-30890-irnt	Vitamin D	0.6195	NA	NA	0.04088	0.01641	0.01274	0.4123	NA	NA	0.01754	0.0455	0.6998	0.4743	NA	NA	0.009698	0.01509	0.5205	0.7337	NA	NA	-0.0001294	0.02755	0.9963	0.3441	NA	NA	-0.04463	0.002573	2.227e-67	0.2982	NA	NA	-0.01519	0.03995	0.7039	0.3531	NA	NA	-0.04052	0.002488	1.203e-59	4.895e-08
rs145126099	4	77356278	20	T	TTGTCAGGTCTTTGTGGTGAGCTGAATTC	biomarkers-30720-irnt	Cystatin C	0.09937	NA	NA	-0.0661	0.03053	0.03039	0.4029	NA	NA	0.08041	0.04187	0.0548	0.3632	NA	NA	0.006484	0.01492	0.6639	0.3288	NA	NA	0.0153	0.02447	0.5317	0.4726	NA	NA	0.07082	0.002476	5.671e-180	0.337	NA	NA	0.1064	0.03631	0.003376	0.4634	NA	NA	0.06793	0.002413	2.399e-174	3.029e-08
rs1986734	4	77420784	20	C	T	continuous-eGFRcreacys-irnt	Estimated glomerular filtration rate, cystain C	0.2007	NA	NA	0.02698	0.02379	0.2567	0.4622	NA	NA	-0.1481	0.03888	0.0001392	0.4218	NA	NA	-0.01425	0.01356	0.2935	0.5769	NA	NA	0.006342	0.02283	0.7812	0.5239	NA	NA	-0.07603	0.002195	8.275e-263	0.3714	NA	NA	-0.02971	0.03424	0.3856	0.5168	NA	NA	-0.07297	0.002141	1.501e-254	9.223e-11
rs1986734	4	77420784	20	C	T	biomarkers-30720-irnt	Cystatin C	0.2008	NA	NA	-0.05497	0.02174	0.01145	0.4617	NA	NA	0.1109	0.04017	0.005743	0.4218	NA	NA	0.02193	0.01435	0.1265	0.577	NA	NA	-0.0009929	0.02309	0.9657	0.5239	NA	NA	0.07977	0.002464	6.996e-230	0.371	NA	NA	0.06681	0.03478	0.05477	0.5167	NA	NA	0.07572	0.002391	3.649e-220	1.259e-12
rs4493565	4	77420822	20	A	C	continuous-eGFRcreacys-irnt	Estimated glomerular filtration rate, cystain C	0.2123	NA	NA	0.03462	0.0232	0.1357	0.4639	NA	NA	-0.1366	0.0386	0.0004014	0.421	NA	NA	-0.01537	0.01357	0.2571	0.5768	NA	NA	0.006702	0.02279	0.7688	0.5243	NA	NA	-0.07572	0.002191	9.906e-262	0.3718	NA	NA	-0.03749	0.03418	0.2728	0.5172	NA	NA	-0.0726	0.002137	4.343e-253	4.848e-11
rs4493565	4	77420822	20	A	C	biomarkers-30720-irnt	Cystatin C	0.2124	NA	NA	-0.05543	0.0212	0.008942	0.4634	NA	NA	0.1057	0.03988	0.008006	0.4211	NA	NA	0.02307	0.01435	0.108	0.5768	NA	NA	-0.001302	0.02306	0.955	0.5242	NA	NA	0.07943	0.002459	7.989e-229	0.3713	NA	NA	0.07559	0.03473	0.02951	0.5172	NA	NA	0.07538	0.002385	3.768e-219	8.036e-13
rs28687959	4	77421345	20	C	T	continuous-eGFRcreacys-irnt	Estimated glomerular filtration rate, cystain C	0.268	NA	NA	0.01348	0.02189	0.5382	0.4949	NA	NA	-0.1268	0.03851	0.0009947	0.4303	NA	NA	-0.01643	0.01355	0.2255	0.5634	NA	NA	0.005629	0.02282	0.8052	0.5617	NA	NA	-0.07231	0.002205	9.292e-236	0.4423	NA	NA	-0.02561	0.03316	0.4398	0.5542	NA	NA	-0.06936	0.002148	1.233e-228	8.608e-09
rs28687959	4	77421345	20	C	T	biomarkers-30720-irnt	Cystatin C	0.2681	NA	NA	-0.04174	0.02	0.03695	0.4938	NA	NA	0.08638	0.03972	0.02966	0.4304	NA	NA	0.02439	0.01434	0.08905	0.5634	NA	NA	-0.003929	0.02309	0.8649	0.5616	NA	NA	0.07546	0.002476	4.352e-204	0.4416	NA	NA	0.08037	0.0337	0.01707	0.5541	NA	NA	0.07156	0.002398	1.065e-195	7.116e-11
rs4447885	4	77422171	20	A	G	continuous-eGFRcreacys-irnt	Estimated glomerular filtration rate, cystain C	0.1426	NA	NA	0.001568	0.02764	0.9548	0.4576	NA	NA	-0.1386	0.03875	0.0003459	0.4152	NA	NA	-0.01284	0.01361	0.3455	0.4963	NA	NA	0.002072	0.02255	0.9268	0.5243	NA	NA	-0.07573	0.002191	1.024e-261	0.364	NA	NA	-0.0294	0.03453	0.3946	0.5156	NA	NA	-0.07303	0.00214	2.61e-255	2.419e-08
rs4447885	4	77422171	20	A	G	biomarkers-30720-irnt	Cystatin C	0.1426	NA	NA	-0.04019	0.02526	0.1116	0.4571	NA	NA	0.108	0.04003	0.006963	0.4153	NA	NA	0.02088	0.0144	0.1471	0.4961	NA	NA	-0.002501	0.02281	0.9127	0.5243	NA	NA	0.07947	0.00246	5.102e-229	0.3636	NA	NA	0.06798	0.03508	0.05264	0.5156	NA	NA	0.07594	0.00239	1.733e-221	1.186e-09
4:88818826_TA_T	4	88818826	21	TA	T	biomarkers-30880-irnt	Urate	0.405	NA	NA	0.02707	0.01653	0.1016	0.233	NA	NA	-0.02813	0.04852	0.5621	0.2585	NA	NA	0.01398	0.01535	0.3624	0.403	NA	NA	-0.06096	0.02398	0.01103	0.1806	NA	NA	0.05697	0.002903	9.63e-86	0.2904	NA	NA	-0.04494	0.03563	0.2072	0.1873	NA	NA	0.05223	0.002779	7.887e-79	2.729e-08
rs11941036	4	88829246	21	A	G	biomarkers-30880-irnt	Urate	0.4266	NA	NA	0.0328	0.01631	0.04439	0.2336	NA	NA	-0.02045	0.04824	0.6717	0.2527	NA	NA	0.01106	0.01542	0.4733	0.3992	NA	NA	-0.06097	0.02394	0.01087	0.1813	NA	NA	0.05788	0.002886	1.833e-89	0.2905	NA	NA	-0.03691	0.03543	0.2976	0.1882	NA	NA	0.05324	0.002763	9.765e-83	3.359e-08
rs1351005	4	88831726	21	G	A	biomarkers-30880-irnt	Urate	0.4258	NA	NA	0.03408	0.01635	0.03716	0.2335	NA	NA	-0.01463	0.04811	0.761	0.2529	NA	NA	0.01177	0.01544	0.4457	0.3991	NA	NA	-0.06098	0.02397	0.01097	0.1813	NA	NA	0.05815	0.002887	3.355e-90	0.2889	NA	NA	-0.03692	0.03552	0.2986	0.1882	NA	NA	0.05357	0.002764	1.155e-83	4.464e-08
rs7679391	4	88857205	21	C	T	biomarkers-30880-irnt	Urate	0.3101	NA	NA	-0.01497	0.01773	0.3984	0.1564	NA	NA	-0.04144	0.05778	0.4732	0.1519	NA	NA	0.03283	0.01898	0.08372	0.1565	NA	NA	-0.04866	0.03231	0.132	0.1243	NA	NA	0.07673	0.003391	2.422e-113	0.1452	NA	NA	0.02085	0.04582	0.6491	0.128	NA	NA	0.07043	0.00325	4.054e-104	2.132e-09
rs7684415	4	88857441	21	C	T	biomarkers-30880-irnt	Urate	0.4586	NA	NA	-0.01077	0.0165	0.514	0.164	NA	NA	-0.07232	0.05755	0.2089	0.15	NA	NA	0.0288	0.01915	0.1326	0.1558	NA	NA	-0.04851	0.03238	0.1341	0.1239	NA	NA	0.07661	0.003402	2.549e-112	0.1634	NA	NA	0.01269	0.04429	0.7744	0.1298	NA	NA	0.06976	0.003251	4.209e-102	2.591e-10
rs7684444	4	88857520	21	A	C	biomarkers-30880-irnt	Urate	0.3656	NA	NA	-0.01311	0.01709	0.4429	0.1487	NA	NA	-0.04897	0.05954	0.4108	0.1481	NA	NA	0.03002	0.0193	0.1199	0.1553	NA	NA	-0.04611	0.03244	0.1552	0.1218	NA	NA	0.07928	0.003438	1.185e-117	0.1429	NA	NA	0.007483	0.04719	0.874	0.1263	NA	NA	0.07239	0.00329	2.582e-107	2.995e-10
rs6813526	4	88894235	21	T	C	biomarkers-30880-irnt	Urate	0.4366	NA	NA	0.05027	0.01608	0.001766	0.2577	NA	NA	0.03022	0.04634	0.5143	0.2488	NA	NA	-0.01037	0.01544	0.5017	0.3728	NA	NA	-0.06539	0.02385	0.00611	0.2831	NA	NA	-0.04278	0.002464	1.623e-67	0.3232	NA	NA	0.02579	0.03354	0.4419	0.2853	NA	NA	-0.03965	0.002385	4.512e-62	2.606e-08
rs2725212	4	88968713	21	A	G	biomarkers-30880-irnt	Urate	0.704	NA	NA	0.01581	0.01768	0.3713	0.2201	NA	NA	0.0129	0.05015	0.797	0.2547	NA	NA	0.03416	0.01531	0.0257	0.4976	NA	NA	0.0434	0.02315	0.06088	0.1378	NA	NA	0.1008	0.003217	2.593e-215	0.2505	NA	NA	0.00429	0.03692	0.9075	0.1513	NA	NA	0.09358	0.003056	6.257e-206	4.197e-10
rs6845636	4	88971180	21	A	G	biomarkers-30880-irnt	Urate	0.7307	NA	NA	0.01353	0.0182	0.4572	0.2251	NA	NA	0.01454	0.04993	0.7708	0.2547	NA	NA	0.03463	0.01529	0.02355	0.496	NA	NA	0.04254	0.02311	0.06567	0.1379	NA	NA	0.1005	0.003216	2.186e-214	0.2572	NA	NA	0.01075	0.03687	0.7706	0.1518	NA	NA	0.09346	0.003057	2.97e-205	7.673e-10
rs2728106	4	88972051	21	G	A	biomarkers-30880-irnt	Urate	0.6895	NA	NA	0.01604	0.01731	0.3541	0.2196	NA	NA	0.01202	0.05009	0.8104	0.2548	NA	NA	0.03335	0.01527	0.02899	0.4955	NA	NA	0.04118	0.02304	0.07391	0.1378	NA	NA	0.1009	0.003216	5.605e-216	0.2482	NA	NA	0.004775	0.03677	0.8967	0.1511	NA	NA	0.09351	0.003053	4.446e-206	1.705e-10
rs2725210	4	88973427	21	A	G	biomarkers-30880-irnt	Urate	0.7404	NA	NA	0.01193	0.01854	0.52	0.2254	NA	NA	0.01433	0.04998	0.7744	0.2557	NA	NA	0.03387	0.01531	0.02698	0.4953	NA	NA	0.04104	0.02309	0.07551	0.1379	NA	NA	0.1007	0.003217	4.283e-215	0.2596	NA	NA	0.01136	0.03698	0.7587	0.152	NA	NA	0.09363	0.00306	1.219e-205	5.063e-10
rs2728103	4	88973620	21	T	C	biomarkers-30880-irnt	Urate	0.7405	NA	NA	0.01158	0.01855	0.5323	0.2253	NA	NA	0.01426	0.04999	0.7755	0.2557	NA	NA	0.03388	0.01532	0.02697	0.4948	NA	NA	0.04093	0.0231	0.07643	0.1379	NA	NA	0.1007	0.003217	4.55e-215	0.2599	NA	NA	0.01074	0.037	0.7717	0.152	NA	NA	0.09363	0.00306	1.495e-205	4.535e-10
rs2728102	4	88973639	21	T	C	biomarkers-30880-irnt	Urate	0.7404	NA	NA	0.01202	0.01854	0.5167	0.2253	NA	NA	0.01426	0.04999	0.7755	0.2557	NA	NA	0.03388	0.01532	0.02697	0.4948	NA	NA	0.04093	0.0231	0.07643	0.1379	NA	NA	0.1007	0.003217	4.479e-215	0.2596	NA	NA	0.01148	0.03698	0.7562	0.152	NA	NA	0.09364	0.00306	1.246e-205	5.2e-10
rs2728101	4	88974560	21	T	C	biomarkers-30880-irnt	Urate	0.7036	NA	NA	0.01646	0.01772	0.3529	0.2204	NA	NA	0.009714	0.05023	0.8466	0.2556	NA	NA	0.03351	0.01534	0.02891	0.4947	NA	NA	0.0409	0.02312	0.07686	0.1377	NA	NA	0.1011	0.00322	1.839e-216	0.2506	NA	NA	0.006021	0.03696	0.8706	0.1512	NA	NA	0.09386	0.003059	8.815e-207	2.831e-10
rs2728100	4	88975219	21	T	C	biomarkers-30880-irnt	Urate	0.6626	NA	NA	0.02319	0.01723	0.1782	0.2156	NA	NA	0.006821	0.05088	0.8934	0.25	NA	NA	0.03108	0.0155	0.045	0.4898	NA	NA	0.04224	0.02321	0.06878	0.1377	NA	NA	0.1015	0.003223	1.186e-217	0.2378	NA	NA	0.01705	0.03755	0.6498	0.1504	NA	NA	0.09434	0.00306	1.238e-208	9.254e-10
rs2725208	4	88976593	21	A	G	biomarkers-30880-irnt	Urate	0.7083	NA	NA	0.01184	0.01786	0.5073	0.2211	NA	NA	0.01888	0.04996	0.7055	0.254	NA	NA	0.03089	0.01545	0.04551	0.4886	NA	NA	0.04332	0.02329	0.06283	0.1376	NA	NA	0.1018	0.003223	3.514e-219	0.2551	NA	NA	0.01437	0.03722	0.6995	0.1512	NA	NA	0.09449	0.003063	6.198e-209	1.116e-10
rs2725207	4	88979529	21	C	A	biomarkers-30880-irnt	Urate	0.7021	NA	NA	0.011	0.01784	0.5377	0.2184	NA	NA	0.009821	0.05036	0.8454	0.2537	NA	NA	0.03099	0.01549	0.0454	0.4867	NA	NA	0.04221	0.02333	0.07038	0.1369	NA	NA	0.1028	0.003232	8.032e-222	0.2484	NA	NA	0.01488	0.0376	0.6923	0.1503	NA	NA	0.09524	0.003072	5.07e-211	3.916e-11
rs139497546	4	88981593	21	C	CATATAT	biomarkers-30880-irnt	Urate	0.3733	NA	NA	0.005408	0.01808	0.7648	0.1202	NA	NA	0.01805	0.06933	0.7946	0.1249	NA	NA	0.05629	0.02223	0.01133	0.1917	NA	NA	0.1002	0.03196	0.001724	0.0957	NA	NA	0.1251	0.003998	5.169e-215	0.1363	NA	NA	0.0763	0.05143	0.1379	0.1012	NA	NA	0.1169	0.003801	1.296e-207	4.001e-10
rs2728133	4	88981690	21	T	C	biomarkers-30880-irnt	Urate	0.7151	NA	NA	0.009513	0.01814	0.6	0.2217	NA	NA	0.01876	0.04999	0.7074	0.2537	NA	NA	0.03158	0.01549	0.04144	0.4842	NA	NA	0.0398	0.02342	0.08928	0.1374	NA	NA	0.1025	0.003229	4.016e-221	0.257	NA	NA	0.01073	0.03743	0.7744	0.151	NA	NA	0.09502	0.00307	2.617e-210	4.4e-11
rs2728132	4	88982461	21	A	C	biomarkers-30880-irnt	Urate	0.715	NA	NA	0.009461	0.01814	0.602	0.2217	NA	NA	0.01872	0.05	0.7081	0.2536	NA	NA	0.03191	0.01549	0.03938	0.4842	NA	NA	0.03982	0.02342	0.08912	0.1374	NA	NA	0.1025	0.003229	3.472e-221	0.2568	NA	NA	0.01155	0.03744	0.7577	0.151	NA	NA	0.09506	0.00307	1.924e-210	4.897e-11
rs2725206	4	88984548	21	C	T	biomarkers-30880-irnt	Urate	0.7064	NA	NA	0.01243	0.01789	0.4871	0.2211	NA	NA	0.01838	0.04998	0.7131	0.2542	NA	NA	0.0327	0.01549	0.03476	0.4844	NA	NA	0.03936	0.02343	0.09304	0.1376	NA	NA	0.1021	0.003226	1.136e-219	0.2546	NA	NA	0.01092	0.03739	0.7702	0.1511	NA	NA	0.09471	0.003067	2.199e-209	1.129e-10
rs2725205	4	88985711	21	G	A	biomarkers-30880-irnt	Urate	0.6744	NA	NA	0.01549	0.01744	0.3744	0.219	NA	NA	0.00832	0.05054	0.8692	0.2495	NA	NA	0.03038	0.01563	0.05189	0.4839	NA	NA	0.04153	0.02347	0.07686	0.1379	NA	NA	0.1019	0.003225	3.206e-219	0.2456	NA	NA	0.03048	0.03765	0.4182	0.1507	NA	NA	0.09466	0.003065	2.111e-209	2.592e-10
rs4336187	4	88987916	21	A	G	biomarkers-30880-irnt	Urate	0.7048	NA	NA	0.01142	0.01789	0.5232	0.2222	NA	NA	0.01471	0.05001	0.7686	0.2554	NA	NA	0.03154	0.01549	0.0418	0.4844	NA	NA	0.04548	0.02348	0.05277	0.1379	NA	NA	0.1019	0.003225	2.935e-219	0.2496	NA	NA	0.03102	0.03745	0.4075	0.1513	NA	NA	0.09476	0.003067	1.131e-209	3.097e-10
rs34639849	4	88989621	21	CA	C	biomarkers-30880-irnt	Urate	0.7039	NA	NA	0.006946	0.01814	0.7018	0.2201	NA	NA	0.01768	0.05024	0.7249	0.2497	NA	NA	0.0319	0.01569	0.04208	0.4804	NA	NA	0.04524	0.02355	0.05469	0.1374	NA	NA	0.1028	0.00324	9.092e-221	0.248	NA	NA	0.02093	0.03777	0.5794	0.1507	NA	NA	0.09541	0.003082	2.157e-210	7.634e-11
rs2725203	4	88995795	21	T	C	biomarkers-30880-irnt	Urate	0.7154	NA	NA	0.01213	0.01817	0.5046	0.2232	NA	NA	0.01378	0.05007	0.7831	0.2538	NA	NA	0.03611	0.01571	0.02149	0.4828	NA	NA	0.04627	0.02363	0.0502	0.1376	NA	NA	0.1032	0.003232	1.216e-223	0.2596	NA	NA	0.0116	0.03758	0.7576	0.1512	NA	NA	0.0961	0.003076	3.021e-214	3.424e-10
rs2622621	4	89030920	21	C	G	biomarkers-30880-irnt	Urate	0.1233	NA	NA	-0.02149	0.02636	0.415	0.3534	NA	NA	-0.02334	0.04321	0.5892	0.3905	NA	NA	0.02625	0.01462	0.07253	0.542	NA	NA	0.1298	0.02421	8.355e-08	0.3647	NA	NA	0.08764	0.002352	6.221e-304	0.2733	NA	NA	0.05413	0.03712	0.1448	0.3624	NA	NA	0.08524	0.002295	5.872e-302	2.192e-08
rs13130891	4	89062075	21	A	G	biomarkers-30880-irnt	Urate	0.5172	NA	NA	0.007756	0.01631	0.6343	0.2358	NA	NA	0.02712	0.04717	0.5654	0.2648	NA	NA	-0.01482	0.01528	0.332	0.03374	NA	NA	0.01641	0.06997	0.8146	0.3061	NA	NA	-0.07383	0.00241	3.604e-206	0.2811	NA	NA	0.003998	0.03468	0.9082	0.3065	NA	NA	-0.07005	0.002346	6.127e-196	2.644e-09
rs13137622	4	89062513	21	G	T	biomarkers-30880-irnt	Urate	0.5131	NA	NA	0.009767	0.01629	0.5488	0.2354	NA	NA	0.0265	0.04718	0.5743	0.2648	NA	NA	-0.01496	0.01529	0.3277	0.03389	NA	NA	0.0167	0.07006	0.8115	0.3059	NA	NA	-0.0739	0.002411	2.206e-206	0.2794	NA	NA	0.001411	0.03477	0.9676	0.3063	NA	NA	-0.07008	0.002346	5.387e-196	1.773e-09
4:89063241_GA_G	4	89063241	21	GA	G	biomarkers-30880-irnt	Urate	0.489	NA	NA	0.009403	0.01644	0.5674	0.2342	NA	NA	0.03291	0.04778	0.491	0.2638	NA	NA	-0.01551	0.01545	0.3154	0.03391	NA	NA	0.009345	0.07121	0.8956	0.3055	NA	NA	-0.07454	0.002422	4.742e-208	0.2737	NA	NA	-0.0002358	0.03522	0.9947	0.3054	NA	NA	-0.07075	0.002358	8.394e-198	2.251e-09
rs11930989	4	89183967	21	G	C	biomarkers-30880-irnt	Urate	0.1466	NA	NA	-0.06795	0.02339	0.003671	0.029	NA	NA	0.01165	0.1272	0.927	0.01787	NA	NA	0.02022	0.05349	0.7054	0.03615	NA	NA	-0.09555	0.06317	0.1304	0.01263	NA	NA	0.09263	0.01001	2.088e-20	0.04525	NA	NA	-0.002749	0.07913	0.9723	0.01501	NA	NA	0.06207	0.008895	2.999e-12	3.728e-09
rs28749169	4	89216739	21	A	T	biomarkers-30880-irnt	Urate	0.2739	NA	NA	0.006644	0.01738	0.7023	0.1089	NA	NA	-0.03886	0.06658	0.5594	0.174	NA	NA	0.01249	0.01739	0.4726	0.1452	NA	NA	-0.006295	0.03297	0.8486	0.0695	NA	NA	0.08317	0.00436	4.089e-81	0.1197	NA	NA	-0.02913	0.04786	0.5428	0.07534	NA	NA	0.07254	0.004055	1.464e-71	1.273e-08
rs28793136	4	89216768	21	T	C	biomarkers-30880-irnt	Urate	0.2743	NA	NA	0.006776	0.01735	0.6961	0.1098	NA	NA	-0.03897	0.0663	0.5567	0.1741	NA	NA	0.01295	0.01738	0.456	0.1454	NA	NA	-0.005114	0.03294	0.8766	0.06962	NA	NA	0.08327	0.004355	1.802e-81	0.1202	NA	NA	-0.02995	0.04775	0.5304	0.07547	NA	NA	0.07267	0.004051	5.976e-72	1.328e-08
rs72877296	4	89218624	21	T	G	biomarkers-30880-irnt	Urate	0.3105	NA	NA	0.006272	0.01712	0.7142	0.1121	NA	NA	-0.03343	0.06639	0.6145	0.1762	NA	NA	0.01071	0.01737	0.5377	0.1444	NA	NA	-0.008948	0.03313	0.7871	0.0695	NA	NA	0.08347	0.004365	1.631e-81	0.1241	NA	NA	-0.02796	0.04757	0.5567	0.07595	NA	NA	0.07254	0.004056	1.536e-71	5.724e-09
rs74920170	4	89218966	21	C	A	biomarkers-30880-irnt	Urate	0.3055	NA	NA	0.00754	0.01719	0.661	0.1116	NA	NA	-0.03444	0.0666	0.605	0.1753	NA	NA	0.01057	0.01743	0.5443	0.1439	NA	NA	-0.007751	0.03319	0.8154	0.06837	NA	NA	0.0826	0.004421	6.623e-78	0.1226	NA	NA	-0.02519	0.04789	0.5989	0.07477	NA	NA	0.07172	0.004102	1.976e-68	1.702e-08
rs75071873	4	89218968	21	G	C	biomarkers-30880-irnt	Urate	0.3055	NA	NA	0.00754	0.01719	0.661	0.1116	NA	NA	-0.03444	0.0666	0.605	0.1753	NA	NA	0.01057	0.01743	0.5443	0.1437	NA	NA	-0.007928	0.0332	0.8113	0.06837	NA	NA	0.08262	0.004421	5.982e-78	0.1226	NA	NA	-0.02521	0.04789	0.5986	0.07476	NA	NA	0.07174	0.004103	1.828e-68	1.662e-08
rs4693946	4	89219705	21	T	C	biomarkers-30880-irnt	Urate	0.3116	NA	NA	0.00665	0.01711	0.6975	0.1122	NA	NA	-0.03194	0.06639	0.6305	0.1764	NA	NA	0.01107	0.01739	0.5242	0.144	NA	NA	-0.008532	0.03318	0.7971	0.06946	NA	NA	0.08372	0.004368	7.16e-82	0.1249	NA	NA	-0.02435	0.04757	0.6087	0.07593	NA	NA	0.07282	0.004058	5.394e-72	7.283e-09
rs113028394	4	89223379	21	G	A	biomarkers-30880-irnt	Urate	0.3111	NA	NA	0.0002519	0.01714	0.9883	0.1121	NA	NA	-0.02424	0.06658	0.7158	0.1756	NA	NA	0.01212	0.01744	0.4873	0.1455	NA	NA	0.004195	0.03312	0.8992	0.06907	NA	NA	0.08399	0.004396	2.169e-81	0.1232	NA	NA	-0.03385	0.04824	0.4828	0.07554	NA	NA	0.07284	0.004082	3.195e-71	3.876e-09
rs75737678	4	89226033	21	A	G	biomarkers-30880-irnt	Urate	0.01372	NA	NA	-0.06991	0.07775	0.3686	0.05904	NA	NA	0.07985	0.088	0.3642	0.09134	NA	NA	-0.006081	0.02344	0.7953	0.1392	NA	NA	-0.008792	0.03378	0.7947	0.04634	NA	NA	0.129	0.005296	5.662e-131	0.02987	NA	NA	-0.0181	0.09361	0.8467	0.0473	NA	NA	0.1181	0.005079	1.662e-119	1.637e-10
rs79570609	4	89227836	21	A	C	biomarkers-30880-irnt	Urate	0.1336	NA	NA	-0.04211	0.02371	0.07568	0.02732	NA	NA	-0.002381	0.1267	0.985	0.01059	NA	NA	0.04182	0.06667	0.5304	0.0319	NA	NA	-0.06149	0.06608	0.3521	0.009649	NA	NA	0.1179	0.01138	3.842e-25	0.04137	NA	NA	-0.01674	0.08117	0.8366	0.01179	NA	NA	0.08143	0.00992	2.229e-16	1.957e-08
rs114314900	4	89245897	21	C	T	biomarkers-30880-irnt	Urate	0.05394	NA	NA	-0.01212	0.03776	0.7481	0.03562	NA	NA	0.05563	0.1156	0.6304	0.1036	NA	NA	-0.01311	0.02409	0.5863	0.05482	NA	NA	-0.03644	0.05982	0.5425	0.05776	NA	NA	0.1262	0.004872	6.902e-148	0.03692	NA	NA	0.07386	0.09005	0.4121	0.05848	NA	NA	0.1174	0.004712	4.69e-137	6.892e-10
rs17014018	4	89248035	21	G	A	biomarkers-30880-irnt	Urate	0.2583	NA	NA	-0.03615	0.01837	0.04912	0.09724	NA	NA	-0.05706	0.06879	0.4068	0.1554	NA	NA	0.004468	0.01838	0.808	0.2029	NA	NA	-0.03615	0.02878	0.209	0.07014	NA	NA	0.08887	0.004357	1.674e-92	0.09891	NA	NA	0.02055	0.0533	0.6998	0.0756	NA	NA	0.07519	0.00407	3.18e-76	4.904e-16
rs4693211	4	89249061	21	T	C	biomarkers-30880-irnt	Urate	0.1207	NA	NA	-0.01264	0.02429	0.6027	0.07729	NA	NA	-0.1058	0.07516	0.1592	0.1392	NA	NA	0.008099	0.0191	0.6716	0.204	NA	NA	-0.03684	0.02841	0.1947	0.06057	NA	NA	0.09623	0.004649	3.603e-95	0.06847	NA	NA	0.0341	0.0604	0.5724	0.06397	NA	NA	0.08394	0.004369	2.872e-82	2.086e-12
rs12512051	4	89252068	21	C	T	biomarkers-30880-irnt	Urate	0.1237	NA	NA	-0.01534	0.02418	0.5258	0.07812	NA	NA	-0.101	0.07504	0.1784	0.1384	NA	NA	0.007384	0.01916	0.7	0.2031	NA	NA	-0.03423	0.02847	0.2292	0.06187	NA	NA	0.09581	0.004605	3.779e-96	0.07014	NA	NA	0.01432	0.06013	0.8117	0.06524	NA	NA	0.08364	0.004332	4.911e-83	1.717e-12
rs78910362	4	89254534	21	A	T	biomarkers-30880-irnt	Urate	0.1241	NA	NA	-0.0153	0.02419	0.5271	0.07795	NA	NA	-0.1079	0.07513	0.1509	0.1379	NA	NA	0.007478	0.01919	0.6967	0.2028	NA	NA	-0.03602	0.02851	0.2064	0.06182	NA	NA	0.09546	0.004607	2.151e-95	0.07061	NA	NA	0.00982	0.06002	0.87	0.06519	NA	NA	0.08325	0.004334	3.121e-82	1.295e-12
rs77348821	4	89255183	21	A	T	biomarkers-30880-irnt	Urate	0.1237	NA	NA	-0.01929	0.02423	0.4261	0.07856	NA	NA	-0.1053	0.07492	0.1599	0.1378	NA	NA	0.007506	0.01919	0.6957	0.2028	NA	NA	-0.03642	0.02851	0.2015	0.06187	NA	NA	0.09553	0.004604	1.222e-95	0.07033	NA	NA	0.009624	0.06012	0.8728	0.06523	NA	NA	0.08321	0.004332	3.185e-82	6.792e-13
rs77070817	4	89259772	21	C	T	biomarkers-30880-irnt	Urate	0.1203	NA	NA	-0.01835	0.02465	0.4566	0.07896	NA	NA	-0.1033	0.07521	0.1696	0.1382	NA	NA	0.004958	0.01934	0.7977	0.2027	NA	NA	-0.04198	0.0288	0.145	0.06193	NA	NA	0.09569	0.004607	8.33e-96	0.06944	NA	NA	0.01969	0.06138	0.7483	0.06524	NA	NA	0.08341	0.004341	2.687e-82	4.769e-13
rs4693951	4	89261146	21	G	C	biomarkers-30880-irnt	Urate	0.1668	NA	NA	-0.01212	0.02163	0.5751	0.08272	NA	NA	-0.09419	0.07384	0.2021	0.1385	NA	NA	0.004356	0.01936	0.822	0.203	NA	NA	-0.04251	0.02884	0.1405	0.06196	NA	NA	0.09577	0.004607	5.574e-96	0.0726	NA	NA	0.01058	0.06003	0.8602	0.06599	NA	NA	0.08272	0.00432	1.004e-81	1.194e-13
rs76392855	4	89261545	21	G	C	biomarkers-30880-irnt	Urate	0.1215	NA	NA	-0.02214	0.02456	0.3674	0.07923	NA	NA	-0.1012	0.07514	0.1783	0.1384	NA	NA	0.004135	0.01937	0.8309	0.2033	NA	NA	-0.04266	0.02884	0.139	0.06193	NA	NA	0.09569	0.004608	9.088e-96	0.07016	NA	NA	0.01635	0.06113	0.7891	0.06528	NA	NA	0.08321	0.004341	6.809e-82	1.941e-13
rs76202853	4	89263890	21	C	T	biomarkers-30880-irnt	Urate	0.1209	NA	NA	-0.02246	0.02469	0.3632	0.07944	NA	NA	-0.09928	0.07515	0.1865	0.1389	NA	NA	0.003546	0.0194	0.8549	0.2036	NA	NA	-0.04319	0.02893	0.1354	0.06194	NA	NA	0.09575	0.00461	8.046e-96	0.06936	NA	NA	0.01974	0.06161	0.7486	0.06529	NA	NA	0.08331	0.004344	5.907e-82	1.973e-13
rs12648210	4	89266460	21	A	G	biomarkers-30880-irnt	Urate	0.04681	NA	NA	0.01753	0.03962	0.6582	0.06971	NA	NA	-0.06714	0.08001	0.4014	0.1363	NA	NA	0.006801	0.01972	0.7302	0.203	NA	NA	-0.04549	0.02919	0.1192	0.06158	NA	NA	0.09665	0.004627	6.808e-97	0.0488	NA	NA	0.008637	0.07426	0.9074	0.0637	NA	NA	0.08713	0.00441	6.75e-87	1.852e-09
rs79500083	4	89278779	21	T	C	biomarkers-30880-irnt	Urate	0.1488	NA	NA	-0.01166	0.02323	0.6156	0.1058	NA	NA	-0.08679	0.06823	0.2034	0.1594	NA	NA	-0.003458	0.01897	0.8553	0.2088	NA	NA	-0.05003	0.02927	0.08737	0.09275	NA	NA	0.06945	0.003856	1.58e-72	0.08813	NA	NA	0.006301	0.05724	0.9123	0.09563	NA	NA	0.06204	0.003686	1.505e-63	8.859e-09
rs28497499	4	146770400	22	T	A	biomarkers-30730-irnt	Gamma glutamyltransferase	0.2181	NA	NA	-0.001921	0.02065	0.9259	0.3436	NA	NA	0.1041	0.0519	0.04491	0.4365	NA	NA	0.04465	0.01495	0.002816	0.7679	NA	NA	0.05574	0.0356	0.1174	0.2083	NA	NA	0.1112	0.003138	7.468e-275	0.229	NA	NA	0.02015	0.04491	0.6537	0.2168	NA	NA	0.1052	0.003015	7.522e-267	4.398e-10
rs72969958	4	155364666	22	G	T	continuous-LDLC-medadj_irnt	LDL direct, adjusted by medication	0.1706	NA	NA	-0.01721	0.02756	0.5323	0.02356	NA	NA	-0.1648	0.1651	0.3181	0.09279	NA	NA	-0.07701	0.02805	0.006045	0.007943	NA	NA	0.1388	0.187	0.458	0.009267	NA	NA	0.1135	0.01368	1.108e-16	0.05886	NA	NA	0.1349	0.08842	0.1272	0.01338	NA	NA	0.06165	0.0111	2.769e-08	1.593e-09
rs7380206	5	1021699	23	G	A	continuous-30070-irnt	Red blood cell (erythrocyte) distribution width	0.4094	NA	NA	0.01058	0.02027	0.6017	0.9348	NA	NA	0.17	0.1031	0.09912	0.9741	NA	NA	0.1852	0.05536	0.0008228	0.9494	NA	NA	0.1384	0.07289	0.05762	0.9832	NA	NA	0.1902	0.009921	7.047e-82	0.8947	NA	NA	0.07979	0.06924	0.2492	0.9739	NA	NA	0.1549	0.008635	6.534e-72	1.186e-12
rs555580608	5	1023415	23	G	T	continuous-30070-irnt	Red blood cell (erythrocyte) distribution width	0.04489	NA	NA	0.1396	0.05445	0.01035	0.04565	NA	NA	0.02985	0.1239	0.8097	0.05343	NA	NA	-0.1304	0.03912	0.0008602	0.1308	NA	NA	0.009803	0.04938	0.8426	0.01261	NA	NA	-0.1888	0.01198	5.641e-56	0.02781	NA	NA	0.05879	0.1342	0.6614	0.01475	NA	NA	-0.1583	0.01085	3.042e-48	2.753e-10
rs149491076	5	1047632	23	T	TGA	continuous-30070-irnt	Red blood cell (erythrocyte) distribution width	0.4131	NA	NA	0.01463	0.01993	0.4631	0.0861	NA	NA	-0.07254	0.09042	0.4224	0.05111	NA	NA	-0.1207	0.03965	0.002329	0.1174	NA	NA	-0.03592	0.04984	0.471	0.01608	NA	NA	-0.1816	0.0104	2.639e-68	0.1169	NA	NA	-0.07068	0.06595	0.2838	0.02375	NA	NA	-0.1337	0.008719	4.333e-53	3.307e-16
rs142608577	5	1047853	23	T	TAGTG	continuous-30070-irnt	Red blood cell (erythrocyte) distribution width	0.4045	NA	NA	0.01676	0.01999	0.4016	0.08464	NA	NA	-0.0973	0.09091	0.2845	0.05059	NA	NA	-0.1202	0.03974	0.002482	0.1169	NA	NA	-0.03809	0.05004	0.4466	0.01527	NA	NA	-0.1855	0.01049	4.911e-70	0.1153	NA	NA	-0.07578	0.06651	0.2545	0.02283	NA	NA	-0.136	0.008779	3.688e-54	5.298e-17
rs73731139	5	1049573	23	C	G	continuous-30070-irnt	Red blood cell (erythrocyte) distribution width	0.381	NA	NA	0.02023	0.01994	0.3103	0.08429	NA	NA	-0.09146	0.0906	0.3128	0.04809	NA	NA	-0.1228	0.04087	0.002654	0.1157	NA	NA	-0.03743	0.05009	0.4549	0.0147	NA	NA	-0.1963	0.01061	1.679e-76	0.1124	NA	NA	-0.06008	0.06728	0.3719	0.02187	NA	NA	-0.1418	0.008858	1.121e-57	9.294e-20
rs80090801	5	1053752	23	A	G	continuous-30070-irnt	Red blood cell (erythrocyte) distribution width	0.2999	NA	NA	0.04417	0.02122	0.03737	0.07552	NA	NA	-0.0555	0.09445	0.5568	0.0413	NA	NA	-0.1291	0.04359	0.003066	0.1139	NA	NA	-0.03175	0.05049	0.5295	0.01379	NA	NA	-0.2088	0.01091	1.125e-81	0.09257	NA	NA	-0.04733	0.07317	0.5178	0.01958	NA	NA	-0.148	0.00919	2.549e-58	1.531e-24
rs111561209	5	1061703	23	T	A	continuous-30070-irnt	Red blood cell (erythrocyte) distribution width	0.2706	NA	NA	0.002453	0.02216	0.9118	0.0392	NA	NA	-0.1533	0.1328	0.2485	0.02039	NA	NA	-0.1922	0.06386	0.002607	0.04546	NA	NA	-0.1325	0.07764	0.08794	0.01444	NA	NA	-0.2143	0.01081	2.054e-87	0.08766	NA	NA	-0.02314	0.07638	0.7619	0.01883	NA	NA	-0.1701	0.009437	1.323e-72	4.232e-16
5:1092037_CAG_C	5	1092037	23	CAG	C	continuous-30070-irnt	Red blood cell (erythrocyte) distribution width	0.1062	NA	NA	-0.06327	0.03263	0.05246	0.02217	NA	NA	0.2419	0.1723	0.1604	0.08845	NA	NA	0.05038	0.03194	0.1147	0.0723	NA	NA	0.07741	0.06481	0.2323	0.02683	NA	NA	0.1468	0.008022	9.357e-75	0.03918	NA	NA	0.1019	0.1079	0.3447	0.02954	NA	NA	0.1294	0.007492	7.445e-67	6.213e-09
rs5867218	5	33838115	24	A	AT	continuous-1727	Ease of skin tanning	0.159	NA	NA	0.009857	0.0307	0.7481	0.04105	NA	NA	-0.1182	0.1061	0.2651	0.06375	NA	NA	0.06438	0.03282	0.04979	0.1838	NA	NA	-0.08881	0.03516	0.01154	0.005998	NA	NA	-0.1988	0.01726	1.102e-30	0.07378	NA	NA	-0.1389	0.07721	0.072	0.009986	NA	NA	-0.1096	0.01249	1.731e-18	8.294e-14
rs5867218	5	33838115	24	A	AT	categorical-1747-5	Hair colour (natural, before greying)	NA	0.1685	0.1283	0.2687	0.07782	0.0005542	NA	0.05962	0.03648	0.404	0.2861	0.1579	NA	0.06224	0.06357	0.07139	0.07789	0.3594	NA	0.1859	0.182	-0.03583	0.09191	0.6967	NA	0.01001	0.005804	0.828	0.08558	3.872e-22	NA	0.09935	0.0592	0.2949	0.1722	0.08674	NA	0.01488	0.01009	0.2851	0.03982	8.075e-13	1.118e-11
rs1900178	5	33838773	24	C	T	continuous-1727	Ease of skin tanning	0.1594	NA	NA	-0.006979	0.03051	0.8191	0.04137	NA	NA	-0.1314	0.104	0.2062	0.05977	NA	NA	0.06237	0.03321	0.06036	0.1834	NA	NA	-0.09183	0.03511	0.008916	0.005355	NA	NA	-0.1977	0.01771	6.21e-29	0.0702	NA	NA	-0.1127	0.07749	0.1457	0.009291	NA	NA	-0.11	0.01266	3.541e-18	2.675e-12
rs1900178	5	33838773	24	C	T	categorical-1747-5	Hair colour (natural, before greying)	NA	0.1692	0.1326	0.234	0.07735	0.002483	NA	0.0588	0.03718	0.339	0.281	0.2275	NA	0.05829	0.06042	0.06424	0.07873	0.4145	NA	0.1848	0.1823	-0.04123	0.09185	0.6535	NA	0.008886	0.005187	0.7607	0.08717	2.626e-18	NA	0.09783	0.05454	0.3307	0.1721	0.05467	NA	0.01373	0.009488	0.2562	0.04	1.491e-10	1.214e-09
rs2250154	5	33841080	24	T	C	continuous-1727	Ease of skin tanning	0.01759	NA	NA	-0.06741	0.09099	0.4588	0.02755	NA	NA	-0.03647	0.1255	0.7713	0.07202	NA	NA	0.03631	0.03033	0.2314	0.1841	NA	NA	-0.08784	0.03491	0.01186	0.005529	NA	NA	-0.2031	0.01736	1.336e-31	0.06245	NA	NA	-0.1102	0.08126	0.1749	0.008071	NA	NA	-0.1319	0.01341	7.93e-23	1.203e-09
rs2250154	5	33841080	24	T	C	categorical-1747-5	Hair colour (natural, before greying)	NA	0.01783	0.01505	0.158	0.2315	0.4948	NA	0.04454	0.02315	0.2753	0.3209	0.3911	NA	0.07063	0.0715	0.08023	0.07202	0.2653	NA	0.1857	0.1839	-0.04978	0.09145	0.5862	NA	0.009409	0.005339	0.8123	0.08604	3.686e-21	NA	0.08518	0.04749	0.2696	0.1801	0.1345	NA	0.01215	0.008056	0.2628	0.04443	3.29e-09	1.855e-11
rs2548021	5	33841283	24	C	T	continuous-1727	Ease of skin tanning	0.008317	NA	NA	0.04909	0.1285	0.7024	0.02672	NA	NA	-0.02315	0.1265	0.8548	0.07202	NA	NA	0.03617	0.03033	0.233	0.1841	NA	NA	-0.08805	0.0349	0.01165	0.005538	NA	NA	-0.2029	0.01733	1.153e-31	0.06001	NA	NA	-0.1186	0.08254	0.1508	0.007968	NA	NA	-0.1315	0.01347	1.633e-22	5.887e-10
rs2548021	5	33841283	24	C	T	categorical-1747-5	Hair colour (natural, before greying)	NA	0.007906	0.007514	0.1396	0.322	0.6647	NA	0.04474	0.02198	0.3487	0.3239	0.2817	NA	0.07064	0.0715	0.08035	0.072	0.2645	NA	0.1856	0.1839	-0.05008	0.09143	0.5839	NA	0.009444	0.005348	0.8136	0.08586	2.648e-21	NA	0.08305	0.04526	0.2953	0.1824	0.1055	NA	0.01203	0.007941	0.2682	0.04484	2.203e-09	1.529e-11
rs2591739	5	33842354	24	G	A	continuous-1727	Ease of skin tanning	0.01477	NA	NA	0.02311	0.09738	0.8124	0.02758	NA	NA	-0.03252	0.1253	0.7952	0.07207	NA	NA	0.03679	0.0303	0.2246	0.1841	NA	NA	-0.08742	0.03491	0.01228	0.005538	NA	NA	-0.2032	0.01733	9.464e-32	0.0625	NA	NA	-0.11	0.08103	0.1745	0.008049	NA	NA	-0.1303	0.01341	2.525e-22	3.783e-10
rs2591739	5	33842354	24	G	A	categorical-1747-5	Hair colour (natural, before greying)	NA	0.01458	0.01215	0.1781	0.2516	0.479	NA	0.04476	0.02311	0.284	0.3205	0.3755	NA	0.07067	0.0716	0.07829	0.07195	0.2765	NA	0.1856	0.1839	-0.04974	0.09145	0.5865	NA	0.009443	0.005348	0.8139	0.08587	2.593e-21	NA	0.08571	0.04708	0.282	0.1796	0.1164	NA	0.01214	0.008021	0.2651	0.0445	2.558e-09	1.492e-11
rs2591738	5	33842401	24	G	A	continuous-1727	Ease of skin tanning	0.01464	NA	NA	0.01711	0.09745	0.8606	0.02758	NA	NA	-0.03252	0.1253	0.7952	0.07208	NA	NA	0.03677	0.0303	0.2248	0.1841	NA	NA	-0.0875	0.03491	0.0122	0.005546	NA	NA	-0.2032	0.01732	9.044e-32	0.06213	NA	NA	-0.1071	0.08163	0.1897	0.008054	NA	NA	-0.1304	0.01341	2.383e-22	4.085e-10
rs2591738	5	33842401	24	G	A	categorical-1747-5	Hair colour (natural, before greying)	NA	0.01448	0.01193	0.1955	0.2517	0.4374	NA	0.04476	0.02311	0.284	0.3205	0.3755	NA	0.07068	0.07161	0.07816	0.07194	0.2772	NA	0.1856	0.1839	-0.04965	0.09145	0.5872	NA	0.00946	0.005355	0.8163	0.08588	1.992e-21	NA	0.085	0.04708	0.2755	0.181	0.128	NA	0.01215	0.008024	0.2659	0.04452	2.357e-09	1.287e-11
rs1867720	5	33843258	24	C	T	continuous-1727	Ease of skin tanning	0.2192	NA	NA	-0.01639	0.02702	0.544	0.04344	NA	NA	-0.1156	0.1037	0.2653	0.07337	NA	NA	0.03116	0.03012	0.3009	0.1861	NA	NA	-0.08534	0.03482	0.01424	0.005735	NA	NA	-0.2121	0.01716	4.165e-35	0.08085	NA	NA	-0.1106	0.07313	0.1303	0.0106	NA	NA	-0.1162	0.01197	2.867e-22	1.229e-13
rs1867720	5	33843258	24	C	T	categorical-1747-5	Hair colour (natural, before greying)	NA	0.2297	0.1922	0.1563	0.06864	0.02282	NA	0.06349	0.03762	0.452	0.2781	0.1041	NA	0.0722	0.07227	0.08789	0.0716	0.2196	NA	0.1878	0.1852	-0.04513	0.09126	0.6209	NA	0.009779	0.005537	0.8237	0.08502	3.36e-22	NA	0.115	0.06333	0.3002	0.1634	0.06621	NA	0.01585	0.01099	0.2457	0.03737	4.875e-11	2.188e-12
rs116074720	5	33844562	24	C	A	categorical-1747-4	Hair colour (natural, before greying)	NA	0.1078	0.04821	0.6871	0.1262	5.17e-08	NA	0.3792	0.372	-0.002646	0.1018	0.9793	NA	0.1452	0.1268	0.1162	0.062	0.06082	NA	0.06901	0.04308	-0.4576	0.2034	0.02449	NA	0.5546	0.5656	-0.04909	0.005559	1.047e-18	NA	0.3406	0.2636	0.05492	0.09805	0.5754	NA	0.5358	0.5446	-0.04621	0.005513	5.185e-17	8.096e-09
rs2591735	5	33844821	24	G	A	continuous-1727	Ease of skin tanning	0.008396	NA	NA	0.03649	0.1284	0.7762	0.02672	NA	NA	-0.02506	0.1267	0.8431	0.07233	NA	NA	0.03607	0.03023	0.2327	0.1868	NA	NA	-0.08189	0.03484	0.01876	0.00561	NA	NA	-0.2	0.0173	6.573e-31	0.06012	NA	NA	-0.1174	0.08243	0.1545	0.008059	NA	NA	-0.1289	0.01345	9.162e-22	9.338e-10
rs2591735	5	33844821	24	G	A	categorical-1747-5	Hair colour (natural, before greying)	NA	0.008026	0.007789	0.1164	0.3198	0.7159	NA	0.04459	0.02203	0.3429	0.3243	0.2905	NA	0.07091	0.07184	0.07908	0.07177	0.2705	NA	0.1883	0.1857	-0.03542	0.09126	0.6979	NA	0.009601	0.005417	0.8221	0.08564	8.048e-22	NA	0.08312	0.04538	0.2958	0.1822	0.1044	NA	0.0122	0.00803	0.273	0.04472	1.032e-09	1.14e-11
rs2591733	5	33845411	24	G	A	continuous-1727	Ease of skin tanning	0.05918	NA	NA	0.08644	0.04741	0.06828	0.03052	NA	NA	-0.08514	0.1195	0.4762	0.07197	NA	NA	0.03482	0.03033	0.2509	0.1835	NA	NA	-0.08737	0.03502	0.01259	0.005542	NA	NA	-0.2049	0.01736	3.62e-32	0.06236	NA	NA	-0.09424	0.08122	0.2459	0.008539	NA	NA	-0.1181	0.01303	1.28e-19	1.03e-13
rs2591733	5	33845411	24	G	A	categorical-1747-5	Hair colour (natural, before greying)	NA	0.06005	0.054	0.09518	0.1212	0.4321	NA	0.05097	0.02485	0.4896	0.3121	0.1167	NA	0.07061	0.07149	0.0769	0.07201	0.2856	NA	0.1851	0.1828	-0.04454	0.0917	0.6272	NA	0.009426	0.005351	0.8125	0.08601	3.507e-21	NA	0.08554	0.04807	0.2872	0.1809	0.1123	NA	0.01281	0.008645	0.2512	0.04241	3.163e-09	7.103e-12
rs2548017	5	33845568	24	G	A	continuous-1727	Ease of skin tanning	0.05944	NA	NA	0.08449	0.04736	0.0744	0.03057	NA	NA	-0.08192	0.1193	0.4924	0.07271	NA	NA	0.03721	0.03015	0.2171	0.1842	NA	NA	-0.08696	0.03492	0.01276	0.005562	NA	NA	-0.2041	0.01731	4.374e-32	0.06248	NA	NA	-0.09412	0.08117	0.2463	0.008579	NA	NA	-0.1171	0.01299	1.995e-19	8.091e-14
rs2548017	5	33845568	24	G	A	categorical-1747-5	Hair colour (natural, before greying)	NA	0.06024	0.05484	0.08269	0.1209	0.4942	NA	0.05118	0.02485	0.4956	0.3116	0.1118	NA	0.07139	0.07198	0.08371	0.07156	0.2421	NA	0.1856	0.1844	-0.05442	0.09146	0.5518	NA	0.009495	0.00537	0.8181	0.08584	1.557e-21	NA	0.08591	0.04819	0.2871	0.1807	0.1122	NA	0.0129	0.008696	0.2508	0.04226	2.94e-09	3.113e-12
rs2591729	5	33845912	24	A	G	continuous-1727	Ease of skin tanning	0.2365	NA	NA	-0.009719	0.0261	0.7096	0.04585	NA	NA	-0.1171	0.09991	0.2413	0.07357	NA	NA	0.03136	0.03004	0.2966	0.186	NA	NA	-0.08475	0.03483	0.01495	0.005662	NA	NA	-0.2145	0.01719	9.976e-36	0.08324	NA	NA	-0.1106	0.07287	0.1291	0.01074	NA	NA	-0.1142	0.01189	7.709e-22	1.322e-14
rs2591729	5	33845912	24	A	G	categorical-1747-5	Hair colour (natural, before greying)	NA	0.2482	0.2028	0.1852	0.06633	0.005229	NA	0.06648	0.04046	0.4261	0.2706	0.1154	NA	0.07245	0.07254	0.08526	0.0714	0.2324	NA	0.1876	0.1852	-0.04625	0.09124	0.6122	NA	0.009703	0.005463	0.8271	0.08525	2.938e-22	NA	0.1196	0.06436	0.3441	0.1634	0.03521	NA	0.01608	0.01109	0.2537	0.03695	6.616e-12	2.407e-12
rs2253625	5	33846761	24	G	A	continuous-1727	Ease of skin tanning	0.05941	NA	NA	0.0844	0.04736	0.07473	0.03052	NA	NA	-0.08519	0.1195	0.4759	0.0726	NA	NA	0.03565	0.03016	0.2372	0.1841	NA	NA	-0.08658	0.03492	0.01317	0.005543	NA	NA	-0.2049	0.01736	3.729e-32	0.06247	NA	NA	-0.09407	0.08114	0.2463	0.008558	NA	NA	-0.1176	0.01301	1.61e-19	9.155e-14
rs2253625	5	33846761	24	G	A	categorical-1747-5	Hair colour (natural, before greying)	NA	0.06021	0.05482	0.08252	0.1209	0.495	NA	0.05099	0.02485	0.49	0.3121	0.1164	NA	0.07122	0.07207	0.07805	0.07162	0.2758	NA	0.1855	0.1844	-0.05449	0.09146	0.5513	NA	0.009435	0.005351	0.8144	0.08602	2.882e-21	NA	0.08588	0.04819	0.2871	0.1807	0.112	NA	0.01283	0.008679	0.2473	0.0423	5.021e-09	3.802e-12
rs1374018	5	33847033	24	T	C	continuous-1727	Ease of skin tanning	0.05939	NA	NA	0.08442	0.04736	0.07468	0.03057	NA	NA	-0.08176	0.1193	0.4932	0.07266	NA	NA	0.03576	0.03015	0.2357	0.1841	NA	NA	-0.08653	0.03492	0.01322	0.005557	NA	NA	-0.2049	0.01732	2.653e-32	0.06245	NA	NA	-0.09386	0.08111	0.2472	0.008572	NA	NA	-0.1177	0.01299	1.292e-19	8.318e-14
rs1374018	5	33847033	24	T	C	categorical-1747-5	Hair colour (natural, before greying)	NA	0.06018	0.05478	0.0829	0.1209	0.4931	NA	0.05119	0.02485	0.4956	0.3116	0.1117	NA	0.07126	0.07217	0.07699	0.0716	0.2823	NA	0.1855	0.1844	-0.0546	0.09145	0.5505	NA	0.009476	0.005365	0.8159	0.08584	1.995e-21	NA	0.08587	0.04818	0.2869	0.1806	0.1121	NA	0.01287	0.008694	0.248	0.04227	4.444e-09	2.956e-12
rs2591741	5	33847571	24	C	A	continuous-1727	Ease of skin tanning	0.04415	NA	NA	0.03098	0.0555	0.5767	0.02998	NA	NA	-0.0759	0.1203	0.528	0.07206	NA	NA	0.03516	0.03027	0.2453	0.1831	NA	NA	-0.08681	0.03501	0.01314	0.005532	NA	NA	-0.2045	0.01737	5.166e-32	0.06225	NA	NA	-0.09392	0.08112	0.2469	0.008364	NA	NA	-0.1248	0.01317	2.554e-21	2.637e-11
rs2591741	5	33847571	24	C	A	categorical-1747-5	Hair colour (natural, before greying)	NA	0.04468	0.03826	0.1559	0.1411	0.2692	NA	0.04896	0.02483	0.4487	0.3146	0.1538	NA	0.07071	0.07157	0.07802	0.07186	0.2776	NA	0.1849	0.1822	-0.04149	0.09167	0.6508	NA	0.009423	0.005341	0.8154	0.0861	2.777e-21	NA	0.08471	0.04806	0.2797	0.1807	0.1216	NA	0.01257	0.0084	0.262	0.04309	1.198e-09	1.363e-11
rs2591740	5	33847723	24	C	T	continuous-1727	Ease of skin tanning	0.04415	NA	NA	0.03091	0.05551	0.5776	0.02997	NA	NA	-0.0759	0.1203	0.528	0.07206	NA	NA	0.03577	0.03027	0.2373	0.1831	NA	NA	-0.08676	0.03501	0.0132	0.005529	NA	NA	-0.2046	0.01736	4.706e-32	0.06226	NA	NA	-0.09383	0.08111	0.2474	0.00836	NA	NA	-0.1248	0.01316	2.618e-21	2.32e-11
rs2591740	5	33847723	24	C	T	categorical-1747-5	Hair colour (natural, before greying)	NA	0.04467	0.03827	0.1556	0.1411	0.2702	NA	0.04896	0.02483	0.4487	0.3146	0.1538	NA	0.07068	0.07167	0.07509	0.07186	0.2961	NA	0.1848	0.1822	-0.04151	0.09167	0.6507	NA	0.009416	0.005338	0.814	0.08607	3.14e-21	NA	0.08472	0.04807	0.2799	0.1807	0.1213	NA	0.01256	0.008399	0.2607	0.04309	1.446e-09	1.34e-11
rs2548016	5	33847864	24	A	G	continuous-1727	Ease of skin tanning	0.2177	NA	NA	-0.006959	0.02701	0.7967	0.04336	NA	NA	-0.1175	0.1039	0.2581	0.07318	NA	NA	0.03047	0.03012	0.3116	0.1852	NA	NA	-0.08517	0.03492	0.01473	0.005634	NA	NA	-0.2134	0.01725	3.76e-35	0.08076	NA	NA	-0.1071	0.07345	0.1447	0.01048	NA	NA	-0.1145	0.01201	1.536e-21	2.926e-14
rs2548016	5	33847864	24	A	G	categorical-1747-5	Hair colour (natural, before greying)	NA	0.2278	0.1901	0.1564	0.06872	0.02285	NA	0.06332	0.03756	0.4488	0.2784	0.107	NA	0.07208	0.07222	0.08359	0.07158	0.2429	NA	0.1871	0.1835	-0.03591	0.09147	0.6946	NA	0.009636	0.005437	0.824	0.0855	5.571e-22	NA	0.1155	0.06281	0.3137	0.1642	0.05603	NA	0.01568	0.01085	0.2457	0.03744	5.268e-11	3.285e-12
rs2591736	5	33848133	24	C	A	continuous-1727	Ease of skin tanning	0.2176	NA	NA	-0.005869	0.02703	0.8281	0.04335	NA	NA	-0.1176	0.1039	0.2579	0.07328	NA	NA	0.03027	0.03011	0.3147	0.1852	NA	NA	-0.08468	0.03493	0.01533	0.005636	NA	NA	-0.2136	0.01725	3.378e-35	0.08077	NA	NA	-0.107	0.07344	0.145	0.01048	NA	NA	-0.1143	0.01201	1.76e-21	2.441e-14
rs2591736	5	33848133	24	C	A	categorical-1747-5	Hair colour (natural, before greying)	NA	0.2276	0.1902	0.1549	0.06876	0.02427	NA	0.06332	0.03755	0.4495	0.2785	0.1065	NA	0.07215	0.07234	0.08361	0.07155	0.2426	NA	0.1871	0.1835	-0.03638	0.09149	0.6908	NA	0.009637	0.005438	0.8239	0.0855	5.626e-22	NA	0.1155	0.06281	0.3141	0.1642	0.05569	NA	0.01568	0.01086	0.2453	0.03745	5.769e-11	3.166e-12
5:33848165_CAA_C	5	33848165	24	CAA	C	continuous-1727	Ease of skin tanning	0.2171	NA	NA	-0.005543	0.02713	0.8381	0.04255	NA	NA	-0.1217	0.1046	0.2448	0.07276	NA	NA	0.03893	0.03033	0.1993	0.1869	NA	NA	-0.07619	0.03468	0.02803	0.005758	NA	NA	-0.2181	0.01718	6.458e-37	0.08251	NA	NA	-0.1036	0.07288	0.1554	0.0106	NA	NA	-0.1149	0.012	1.01e-21	1.172e-15
5:33848165_CAA_C	5	33848165	24	CAA	C	categorical-1747-5	Hair colour (natural, before greying)	NA	0.2269	0.1897	0.1463	0.06912	0.03433	NA	0.06007	0.03761	0.3728	0.2805	0.1839	NA	0.07141	0.07186	0.09201	0.07198	0.2011	NA	0.1889	0.1863	-0.04329	0.09077	0.6334	NA	0.00991	0.005555	0.8507	0.08542	2.316e-23	NA	0.1161	0.06476	0.3254	0.164	0.04722	NA	0.01592	0.01097	0.2484	0.03751	3.535e-11	3.629e-13
rs2910633	5	33848745	24	A	G	continuous-1727	Ease of skin tanning	0.2164	NA	NA	-0.009921	0.02712	0.7145	0.04339	NA	NA	-0.115	0.1038	0.2678	0.07383	NA	NA	0.03159	0.02997	0.2918	0.1859	NA	NA	-0.08429	0.03483	0.01553	0.005643	NA	NA	-0.2134	0.01721	2.747e-35	0.08074	NA	NA	-0.1073	0.07344	0.1441	0.01049	NA	NA	-0.1149	0.012	9.932e-22	3.256e-14
rs2910633	5	33848745	24	A	G	categorical-1747-5	Hair colour (natural, before greying)	NA	0.2265	0.1893	0.1572	0.06886	0.02243	NA	0.06352	0.03754	0.4544	0.2782	0.1023	NA	0.07267	0.0729	0.08256	0.07123	0.2465	NA	0.1875	0.1851	-0.0463	0.09125	0.6119	NA	0.009668	0.005446	0.8253	0.08534	4.003e-22	NA	0.1153	0.06286	0.3118	0.1641	0.0575	NA	0.0157	0.01087	0.2441	0.03739	6.613e-11	1.817e-12
rs181770645	5	33849448	24	A	G	continuous-1727	Ease of skin tanning	0.005821	NA	NA	-0.05931	0.1609	0.7125	0.02405	NA	NA	0.01095	0.1344	0.935	0.06507	NA	NA	0.05155	0.03242	0.1118	0.1362	NA	NA	-0.06654	0.04041	0.0996	0.005245	NA	NA	-0.2229	0.01806	5.373e-35	0.05332	NA	NA	-0.1537	0.08883	0.08347	0.007237	NA	NA	-0.1435	0.01436	1.563e-23	8.48e-12
rs181770645	5	33849448	24	A	G	categorical-1747-5	Hair colour (natural, before greying)	NA	0.005425	0.004727	0.227	0.4223	0.5908	NA	0.03965	0.02009	0.3526	0.3448	0.3065	NA	0.06295	0.06585	0.06032	0.07698	0.4333	NA	0.1381	0.1328	-0.0029	0.1055	0.9781	NA	0.008963	0.005062	0.8464	0.08976	4.124e-21	NA	0.07503	0.03805	0.5162	0.1979	0.009098	NA	0.01106	0.007178	0.3135	0.04866	1.173e-10	7.542e-11
rs186792927	5	33849449	24	A	C	continuous-1727	Ease of skin tanning	0.005821	NA	NA	-0.05931	0.1609	0.7125	0.02405	NA	NA	0.01095	0.1344	0.935	0.06507	NA	NA	0.05155	0.03242	0.1118	0.1362	NA	NA	-0.06654	0.04041	0.0996	0.005245	NA	NA	-0.2229	0.01806	5.373e-35	0.05332	NA	NA	-0.1537	0.08883	0.08347	0.007237	NA	NA	-0.1435	0.01436	1.563e-23	8.48e-12
rs186792927	5	33849449	24	A	C	categorical-1747-5	Hair colour (natural, before greying)	NA	0.005425	0.004727	0.227	0.4223	0.5908	NA	0.03965	0.02009	0.3526	0.3448	0.3065	NA	0.06295	0.06585	0.06032	0.07698	0.4333	NA	0.1381	0.1328	-0.0029	0.1055	0.9781	NA	0.008963	0.005062	0.8464	0.08976	4.124e-21	NA	0.07503	0.03805	0.5162	0.1979	0.009098	NA	0.01106	0.007178	0.3135	0.04866	1.173e-10	7.542e-11
rs141759051	5	33849490	24	C	T	categorical-1747-5	Hair colour (natural, before greying)	NA	0.2505	0.2175	0.1259	0.06745	0.06197	NA	0.08125	0.04647	0.5434	0.2623	0.03829	NA	0.08369	0.08501	0.068	0.06962	0.3287	NA	0.1912	0.1887	-0.04427	0.09086	0.6261	NA	0.01671	0.01197	0.5746	0.06456	5.548e-19	NA	0.1234	0.07158	0.3415	0.1631	0.03623	NA	0.02308	0.01782	0.2323	0.03452	1.707e-11	4.947e-09
rs111217601	5	33849673	24	C	T	continuous-1727	Ease of skin tanning	0.04464	NA	NA	0.02628	0.05505	0.6331	0.0308	NA	NA	-0.06819	0.1194	0.568	0.07231	NA	NA	0.03593	0.03021	0.2344	0.1831	NA	NA	-0.08662	0.03502	0.01337	0.005826	NA	NA	-0.1982	0.0172	9.94e-31	0.06316	NA	NA	-0.08577	0.08104	0.2899	0.00866	NA	NA	-0.1216	0.01308	1.488e-20	9.624e-11
rs111217601	5	33849673	24	C	T	categorical-1747-5	Hair colour (natural, before greying)	NA	0.04532	0.03829	0.1623	0.1407	0.2487	NA	0.05117	0.02517	0.5207	0.3129	0.09611	NA	0.07093	0.07195	0.07485	0.07174	0.2967	NA	0.1849	0.1822	-0.04036	0.09169	0.6598	NA	0.009699	0.005635	0.7903	0.08498	1.413e-20	NA	0.08519	0.04915	0.2755	0.1805	0.1269	NA	0.01285	0.008693	0.2599	0.04291	1.392e-09	3.968e-11
rs2910632	5	33850237	24	G	A	continuous-1727	Ease of skin tanning	0.01084	NA	NA	0.03571	0.1165	0.7593	0.02723	NA	NA	-0.01949	0.1254	0.8765	0.07275	NA	NA	0.03655	0.03008	0.2243	0.1838	NA	NA	-0.0859	0.03492	0.01389	0.005527	NA	NA	-0.2037	0.01734	7.06e-32	0.06093	NA	NA	-0.1122	0.08146	0.1684	0.008	NA	NA	-0.1306	0.01343	2.539e-22	3.094e-10
rs2910632	5	33850237	24	G	A	categorical-1747-5	Hair colour (natural, before greying)	NA	0.01041	0.009176	0.1613	0.2987	0.5892	NA	0.04684	0.02194	0.4332	0.3219	0.1783	NA	0.07129	0.0724	0.07432	0.07141	0.298	NA	0.1852	0.1837	-0.05042	0.09144	0.5814	NA	0.009457	0.005335	0.8192	0.08595	1.56e-21	NA	0.08333	0.04648	0.2815	0.1801	0.1182	NA	0.0121	0.007975	0.2667	0.0446	2.225e-09	7.541e-12
rs2910631	5	33854203	24	T	A	continuous-1727	Ease of skin tanning	0.00808	NA	NA	0.04239	0.1294	0.7433	0.02675	NA	NA	-0.03095	0.1266	0.8069	0.07308	NA	NA	0.03602	0.03	0.2299	0.1839	NA	NA	-0.08474	0.03489	0.01515	0.005406	NA	NA	-0.2127	0.01763	1.593e-33	0.05916	NA	NA	-0.1227	0.08265	0.1376	0.007853	NA	NA	-0.135	0.01358	2.875e-23	6.224e-11
rs2910631	5	33854203	24	T	A	categorical-1747-5	Hair colour (natural, before greying)	NA	0.007684	0.008081	0.03909	0.3184	0.9023	NA	0.04466	0.02205	0.3414	0.3241	0.2922	NA	0.07167	0.07273	0.07501	0.0712	0.2921	NA	0.1853	0.1839	-0.05382	0.09143	0.5561	NA	0.009443	0.005211	0.8649	0.08754	5.096e-23	NA	0.08254	0.04432	0.3149	0.1826	0.08462	NA	0.01204	0.007841	0.2704	0.04487	1.684e-09	4.617e-13
rs2910630	5	33854204	24	C	A	continuous-1727	Ease of skin tanning	0.008083	NA	NA	0.0423	0.1294	0.7437	0.02659	NA	NA	-0.02702	0.1267	0.8311	0.07311	NA	NA	0.03552	0.02997	0.236	0.1839	NA	NA	-0.08475	0.03489	0.01513	0.005326	NA	NA	-0.2167	0.01765	1.183e-34	0.05916	NA	NA	-0.1218	0.08263	0.1405	0.007777	NA	NA	-0.1372	0.01359	5.783e-24	2.514e-11
rs2910630	5	33854204	24	C	A	categorical-1747-5	Hair colour (natural, before greying)	NA	0.007686	0.008088	0.03843	0.3183	0.9039	NA	0.04466	0.02184	0.3471	0.3243	0.2845	NA	0.07172	0.07274	0.07577	0.07113	0.2867	NA	0.1853	0.184	-0.05368	0.09142	0.5571	NA	0.009365	0.005131	0.866	0.08766	5.125e-23	NA	0.08259	0.04427	0.3156	0.1825	0.08379	NA	0.01197	0.007764	0.2705	0.04486	1.639e-09	4.593e-13
5:33854515_GA_G	5	33854515	24	GA	G	continuous-1727	Ease of skin tanning	0.008148	NA	NA	-0.00383	0.1306	0.9766	0.02628	NA	NA	-0.04897	0.1284	0.7029	0.07283	NA	NA	0.03814	0.03016	0.206	0.1864	NA	NA	-0.08078	0.03469	0.01987	0.005397	NA	NA	-0.2218	0.01759	1.762e-36	0.06029	NA	NA	-0.1352	0.08249	0.1013	0.007858	NA	NA	-0.141	0.01357	2.786e-25	7.391e-12
5:33854515_GA_G	5	33854515	24	GA	G	categorical-1747-5	Hair colour (natural, before greying)	NA	0.007731	0.007425	0.1729	0.324	0.5936	NA	0.04444	0.02151	0.3729	0.329	0.2571	NA	0.07114	0.07291	0.07424	0.0715	0.2991	NA	0.1878	0.1869	-0.05692	0.09086	0.531	NA	0.00953	0.005197	0.8822	0.08753	6.865e-24	NA	0.08463	0.04489	0.3414	0.1823	0.06111	NA	0.01214	0.00784	0.2784	0.0449	5.578e-10	1.205e-13
rs2910640	5	33855563	24	T	C	continuous-1727	Ease of skin tanning	0.04379	NA	NA	0.03438	0.0555	0.5355	0.02995	NA	NA	-0.07248	0.1201	0.5463	0.07319	NA	NA	0.03479	0.02995	0.2455	0.1839	NA	NA	-0.08464	0.03488	0.01524	0.005348	NA	NA	-0.2176	0.0176	3.912e-35	0.06134	NA	NA	-0.09943	0.08131	0.2214	0.008204	NA	NA	-0.13	0.01323	8.74e-23	7.301e-13
rs2910640	5	33855563	24	T	C	categorical-1747-5	Hair colour (natural, before greying)	NA	0.04432	0.03783	0.1589	0.1411	0.2601	NA	0.0492	0.02471	0.4572	0.3141	0.1455	NA	0.07184	0.07282	0.07593	0.07108	0.2854	NA	0.1853	0.184	-0.05432	0.09141	0.5524	NA	0.009408	0.005152	0.8657	0.08741	4.032e-23	NA	0.08398	0.04704	0.2977	0.1811	0.1001	NA	0.01257	0.008245	0.2661	0.04306	6.423e-10	3.443e-13
rs2961909	5	33855658	24	C	T	continuous-1727	Ease of skin tanning	0.04379	NA	NA	0.03439	0.0555	0.5355	0.0299	NA	NA	-0.07572	0.1203	0.5292	0.07318	NA	NA	0.03478	0.02996	0.2457	0.1839	NA	NA	-0.08463	0.03488	0.01526	0.005331	NA	NA	-0.2185	0.01765	3.309e-35	0.06132	NA	NA	-0.09951	0.08133	0.2212	0.008188	NA	NA	-0.1303	0.01325	8.523e-23	6.286e-13
rs2961909	5	33855658	24	C	T	categorical-1747-5	Hair colour (natural, before greying)	NA	0.04431	0.03783	0.159	0.1411	0.2598	NA	0.049	0.02471	0.4512	0.3146	0.1515	NA	0.07183	0.07281	0.07595	0.07109	0.2853	NA	0.1853	0.184	-0.05431	0.09141	0.5525	NA	0.009373	0.005136	0.8666	0.08766	4.781e-23	NA	0.08396	0.04702	0.2975	0.1811	0.1004	NA	0.01254	0.008229	0.2654	0.04309	7.315e-10	3.694e-13
rs2961908	5	33855915	24	C	T	continuous-1727	Ease of skin tanning	0.04403	NA	NA	0.03206	0.05542	0.5629	0.02995	NA	NA	-0.07249	0.1201	0.5463	0.0732	NA	NA	0.03484	0.02995	0.2447	0.1839	NA	NA	-0.08461	0.03488	0.01528	0.005349	NA	NA	-0.2176	0.0176	3.976e-35	0.06139	NA	NA	-0.09969	0.0813	0.2201	0.008208	NA	NA	-0.1301	0.01323	8.13e-23	8.094e-13
rs2961908	5	33855915	24	C	T	categorical-1747-5	Hair colour (natural, before greying)	NA	0.04448	0.03864	0.1419	0.1407	0.3131	NA	0.04921	0.02471	0.4576	0.3141	0.1452	NA	0.07185	0.07283	0.07589	0.07107	0.2857	NA	0.1853	0.184	-0.05437	0.09141	0.552	NA	0.009404	0.005153	0.8646	0.0874	4.464e-23	NA	0.08426	0.0471	0.2978	0.181	0.09995	NA	0.01257	0.008259	0.2642	0.04305	8.34e-10	3.34e-13
rs2910639	5	33856307	24	A	G	continuous-1727	Ease of skin tanning	0.04403	NA	NA	0.03206	0.05542	0.5629	0.02995	NA	NA	-0.07249	0.1201	0.5463	0.0732	NA	NA	0.03487	0.02995	0.2443	0.1839	NA	NA	-0.0846	0.03488	0.0153	0.005348	NA	NA	-0.2176	0.0176	3.877e-35	0.06134	NA	NA	-0.09947	0.0813	0.2212	0.008207	NA	NA	-0.1301	0.01323	8.118e-23	7.939e-13
rs2910639	5	33856307	24	A	G	categorical-1747-5	Hair colour (natural, before greying)	NA	0.04448	0.03864	0.142	0.1407	0.3128	NA	0.04921	0.02471	0.4576	0.3141	0.1452	NA	0.07185	0.07283	0.07589	0.07107	0.2856	NA	0.1853	0.184	-0.05438	0.09141	0.5519	NA	0.009408	0.005152	0.8657	0.08741	4.004e-23	NA	0.08423	0.04705	0.2979	0.181	0.09991	NA	0.01258	0.008257	0.2644	0.04305	8.082e-10	3.1e-13
rs2910638	5	33856710	24	T	C	continuous-1727	Ease of skin tanning	0.008059	NA	NA	0.04179	0.1296	0.7471	0.02664	NA	NA	-0.02342	0.1265	0.8532	0.07313	NA	NA	0.03493	0.02996	0.2437	0.1839	NA	NA	-0.08458	0.03488	0.01533	0.005337	NA	NA	-0.2164	0.01761	1.023e-34	0.0592	NA	NA	-0.1213	0.08256	0.1417	0.007787	NA	NA	-0.1373	0.01357	4.744e-24	2.764e-11
rs2910638	5	33856710	24	T	C	categorical-1747-5	Hair colour (natural, before greying)	NA	0.007657	0.008073	0.03671	0.3188	0.9083	NA	0.04486	0.02183	0.3538	0.3237	0.2744	NA	0.07171	0.07282	0.07469	0.07108	0.2934	NA	0.1853	0.1839	-0.05363	0.09141	0.5574	NA	0.009399	0.005141	0.8666	0.08746	3.795e-23	NA	0.08262	0.04431	0.3155	0.1824	0.08371	NA	0.012	0.007775	0.271	0.04482	1.485e-09	3.756e-13
rs2961907	5	33858487	24	T	C	continuous-1727	Ease of skin tanning	0.04693	NA	NA	0.05423	0.05412	0.3163	0.03027	NA	NA	-0.06951	0.1199	0.5621	0.07322	NA	NA	0.03481	0.02995	0.245	0.1839	NA	NA	-0.08457	0.03488	0.01533	0.005348	NA	NA	-0.2176	0.0176	3.863e-35	0.06194	NA	NA	-0.09807	0.0812	0.2272	0.008242	NA	NA	-0.1282	0.01321	2.802e-22	1.842e-13
rs2961907	5	33858487	24	T	C	categorical-1747-5	Hair colour (natural, before greying)	NA	0.04803	0.03993	0.1998	0.1369	0.1444	NA	0.04922	0.02512	0.4518	0.3139	0.15	NA	0.07187	0.07285	0.07577	0.07106	0.2863	NA	0.1853	0.184	-0.05445	0.09141	0.5514	NA	0.009408	0.005153	0.8656	0.08741	4.047e-23	NA	0.08469	0.04763	0.297	0.181	0.1007	NA	0.01263	0.00828	0.2692	0.04293	3.572e-10	4.067e-13
rs2910637	5	33858924	24	T	C	continuous-1727	Ease of skin tanning	0.04693	NA	NA	0.05425	0.05412	0.3161	0.03042	NA	NA	-0.07299	0.1199	0.5425	0.07317	NA	NA	0.03505	0.02997	0.2422	0.1839	NA	NA	-0.0846	0.03488	0.01531	0.005427	NA	NA	-0.2142	0.01758	3.772e-34	0.06202	NA	NA	-0.09939	0.08123	0.2211	0.008317	NA	NA	-0.1265	0.01321	9.893e-22	4.654e-13
rs2910637	5	33858924	24	T	C	categorical-1747-5	Hair colour (natural, before greying)	NA	0.04803	0.03993	0.2	0.1369	0.1441	NA	0.04922	0.02533	0.4465	0.3138	0.1547	NA	0.07183	0.07277	0.07623	0.07112	0.2838	NA	0.1853	0.1841	-0.05458	0.09142	0.5505	NA	0.009485	0.005231	0.8644	0.08731	4.113e-23	NA	0.08467	0.04778	0.2959	0.181	0.1021	NA	0.0127	0.008355	0.2694	0.04293	3.476e-10	4.343e-13
rs2910636	5	33859912	24	G	C	continuous-1727	Ease of skin tanning	0.04692	NA	NA	0.05437	0.05413	0.3152	0.03022	NA	NA	-0.07275	0.1201	0.5446	0.07269	NA	NA	0.03389	0.03007	0.2596	0.1832	NA	NA	-0.08502	0.03501	0.01516	0.005355	NA	NA	-0.2183	0.01763	3.358e-35	0.0619	NA	NA	-0.09804	0.08125	0.2276	0.008235	NA	NA	-0.129	0.01324	2.056e-22	2.19e-13
rs2910636	5	33859912	24	G	C	categorical-1747-5	Hair colour (natural, before greying)	NA	0.04802	0.03993	0.1999	0.137	0.1445	NA	0.04902	0.02513	0.4457	0.3143	0.1562	NA	0.07135	0.07234	0.07497	0.07134	0.2933	NA	0.1848	0.1824	-0.04463	0.09168	0.6264	NA	0.009401	0.00516	0.8661	0.08759	4.662e-23	NA	0.08463	0.0476	0.2976	0.1811	0.1003	NA	0.01261	0.008267	0.2715	0.04304	2.814e-10	6.411e-13
rs2961905	5	33860031	24	G	A	continuous-1727	Ease of skin tanning	0.04693	NA	NA	0.05421	0.05412	0.3165	0.03027	NA	NA	-0.0695	0.1199	0.5622	0.07324	NA	NA	0.03477	0.02994	0.2455	0.1839	NA	NA	-0.08456	0.03488	0.01534	0.005349	NA	NA	-0.2177	0.0176	3.648e-35	0.06196	NA	NA	-0.09832	0.08119	0.2259	0.008242	NA	NA	-0.1283	0.01321	2.684e-22	1.813e-13
rs2961905	5	33860031	24	G	A	categorical-1747-5	Hair colour (natural, before greying)	NA	0.04802	0.03993	0.1997	0.1369	0.1447	NA	0.04922	0.02513	0.4517	0.3139	0.1501	NA	0.07189	0.07287	0.07576	0.07105	0.2863	NA	0.1853	0.1841	-0.05446	0.09141	0.5513	NA	0.009411	0.005153	0.866	0.08741	3.867e-23	NA	0.08469	0.04767	0.2969	0.1809	0.1009	NA	0.01263	0.008281	0.2693	0.04293	3.54e-10	3.94e-13
5:33860207_TCTC_T	5	33860207	24	TCTC	T	continuous-1727	Ease of skin tanning	0.04597	NA	NA	0.03155	0.05491	0.5656	0.03013	NA	NA	-0.1006	0.1214	0.4075	0.07304	NA	NA	0.03891	0.03011	0.1964	0.1865	NA	NA	-0.08063	0.03468	0.02008	0.005412	NA	NA	-0.2224	0.01757	1.004e-36	0.0635	NA	NA	-0.1186	0.08088	0.1426	0.008308	NA	NA	-0.1326	0.01322	1.113e-23	1.098e-13
5:33860207_TCTC_T	5	33860207	24	TCTC	T	categorical-1747-5	Hair colour (natural, before greying)	NA	0.04697	0.03748	0.2334	0.1392	0.09365	NA	0.04854	0.02517	0.4602	0.3185	0.1485	NA	0.07135	0.07308	0.07395	0.0714	0.3004	NA	0.1878	0.187	-0.05729	0.09085	0.5283	NA	0.009549	0.005212	0.8821	0.08747	6.488e-24	NA	0.08711	0.04814	0.3154	0.1805	0.08063	NA	0.01276	0.008325	0.2761	0.04303	1.403e-10	1.048e-13
rs2910634	5	33860611	24	A	G	continuous-1727	Ease of skin tanning	0.04991	NA	NA	0.02381	0.05292	0.6528	0.0303	NA	NA	-0.07031	0.1199	0.5577	0.0732	NA	NA	0.035	0.02994	0.2425	0.1839	NA	NA	-0.08457	0.03488	0.01534	0.005349	NA	NA	-0.2175	0.01759	4.2e-35	0.06231	NA	NA	-0.1005	0.08075	0.2131	0.008276	NA	NA	-0.1296	0.01319	8.762e-23	8.332e-13
rs2910634	5	33860611	24	A	G	categorical-1747-5	Hair colour (natural, before greying)	NA	0.0514	0.04305	0.188	0.1337	0.1595	NA	0.04922	0.02516	0.4506	0.3139	0.1511	NA	0.07184	0.07287	0.07547	0.07105	0.2881	NA	0.1853	0.1841	-0.05461	0.09141	0.5502	NA	0.009409	0.005153	0.8652	0.0874	4.174e-23	NA	0.08489	0.04811	0.2905	0.1799	0.1064	NA	0.01268	0.00833	0.2671	0.04281	4.386e-10	3.909e-13
rs3110998	5	33861253	24	C	T	continuous-1727	Ease of skin tanning	0.04696	NA	NA	0.05388	0.0541	0.3193	0.03027	NA	NA	-0.0695	0.1199	0.5622	0.07326	NA	NA	0.03494	0.02993	0.2431	0.1839	NA	NA	-0.08454	0.03488	0.01536	0.005361	NA	NA	-0.2173	0.01758	4.175e-35	0.06202	NA	NA	-0.09858	0.08119	0.2247	0.008255	NA	NA	-0.1281	0.0132	2.857e-22	1.937e-13
rs3110998	5	33861253	24	C	T	categorical-1747-5	Hair colour (natural, before greying)	NA	0.04804	0.03994	0.1999	0.1369	0.1442	NA	0.04922	0.02513	0.4517	0.3139	0.1501	NA	0.07188	0.07295	0.07466	0.07103	0.2932	NA	0.1853	0.1841	-0.05452	0.09141	0.5508	NA	0.009409	0.005167	0.862	0.08731	5.458e-23	NA	0.08472	0.04773	0.2969	0.1809	0.1008	NA	0.01263	0.008297	0.2682	0.04291	4.093e-10	4.828e-13
rs12657153	5	33861569	24	A	G	continuous-1727	Ease of skin tanning	0.04695	NA	NA	0.05391	0.0541	0.319	0.03027	NA	NA	-0.0695	0.1199	0.5622	0.0732	NA	NA	0.03484	0.02994	0.2446	0.1839	NA	NA	-0.08454	0.03488	0.01536	0.005349	NA	NA	-0.2175	0.01759	4.272e-35	0.06201	NA	NA	-0.09854	0.08119	0.2249	0.008243	NA	NA	-0.1282	0.01321	2.92e-22	1.947e-13
rs12657153	5	33861569	24	A	G	categorical-1747-5	Hair colour (natural, before greying)	NA	0.04804	0.03993	0.1999	0.1369	0.1442	NA	0.04922	0.02513	0.4517	0.3139	0.1501	NA	0.07184	0.07288	0.07545	0.07104	0.2882	NA	0.1853	0.1841	-0.0545	0.09141	0.551	NA	0.009407	0.005154	0.8646	0.08738	4.414e-23	NA	0.08471	0.04773	0.2968	0.1809	0.1009	NA	0.01263	0.008282	0.2689	0.04292	3.72e-10	4.272e-13
rs4866394	5	33864860	24	C	G	continuous-1727	Ease of skin tanning	0.04694	NA	NA	0.05385	0.05411	0.3196	0.03027	NA	NA	-0.0695	0.1199	0.5622	0.07322	NA	NA	0.03492	0.02993	0.2434	0.1839	NA	NA	-0.0845	0.03488	0.01542	0.005347	NA	NA	-0.2181	0.0176	2.951e-35	0.062	NA	NA	-0.09812	0.08118	0.2268	0.008241	NA	NA	-0.1284	0.01321	2.451e-22	1.626e-13
rs4866394	5	33864860	24	C	G	categorical-1747-5	Hair colour (natural, before greying)	NA	0.04803	0.03992	0.2	0.1369	0.1442	NA	0.04922	0.02512	0.4518	0.3139	0.15	NA	0.07186	0.07291	0.0752	0.07102	0.2897	NA	0.1853	0.184	-0.05446	0.09141	0.5513	NA	0.009404	0.005152	0.8647	0.08741	4.482e-23	NA	0.08472	0.0477	0.2974	0.1809	0.1002	NA	0.01263	0.008281	0.2688	0.04292	3.791e-10	4.249e-13
rs117938756	5	33865087	24	G	A	continuous-1727	Ease of skin tanning	0.008035	NA	NA	0.04073	0.1298	0.7536	0.02664	NA	NA	-0.02343	0.1265	0.8531	0.07322	NA	NA	0.03508	0.02994	0.2413	0.1838	NA	NA	-0.08442	0.03488	0.01552	0.005343	NA	NA	-0.2162	0.01761	1.132e-34	0.05917	NA	NA	-0.1209	0.08253	0.1428	0.007795	NA	NA	-0.1371	0.01357	5.362e-24	2.744e-11
rs117938756	5	33865087	24	G	A	categorical-1747-5	Hair colour (natural, before greying)	NA	0.007632	0.008062	0.03545	0.3191	0.9116	NA	0.04487	0.02183	0.3541	0.3237	0.274	NA	0.07178	0.07297	0.07322	0.07103	0.3027	NA	0.1852	0.1839	-0.0537	0.09142	0.5569	NA	0.009409	0.005147	0.8674	0.08746	3.491e-23	NA	0.08261	0.04427	0.3157	0.1823	0.08338	NA	0.01201	0.007784	0.2705	0.04481	1.58e-09	3.328e-13
rs77171810	5	33865418	24	C	T	continuous-1727	Ease of skin tanning	0.04693	NA	NA	0.05395	0.05412	0.3188	0.03027	NA	NA	-0.07289	0.1201	0.5439	0.07275	NA	NA	0.03503	0.03005	0.2438	0.1832	NA	NA	-0.08496	0.03501	0.01522	0.00535	NA	NA	-0.2179	0.01765	5.061e-35	0.06192	NA	NA	-0.09801	0.08123	0.2276	0.008231	NA	NA	-0.1284	0.01325	3.188e-22	2.068e-13
rs77171810	5	33865418	24	C	T	categorical-1747-5	Hair colour (natural, before greying)	NA	0.04802	0.03991	0.2002	0.1369	0.1438	NA	0.04902	0.02519	0.4442	0.3143	0.1576	NA	0.07133	0.07261	0.07167	0.0713	0.3148	NA	0.1848	0.1824	-0.04451	0.09168	0.6273	NA	0.009385	0.005155	0.8649	0.08764	5.688e-23	NA	0.08464	0.0476	0.2979	0.181	0.09988	NA	0.01259	0.008267	0.2698	0.04304	3.625e-10	6.394e-13
rs1820180	5	33866407	24	C	G	continuous-1727	Ease of skin tanning	0.04968	NA	NA	0.02769	0.05304	0.6016	0.03024	NA	NA	-0.07332	0.1201	0.5415	0.07269	NA	NA	0.03407	0.03005	0.257	0.1832	NA	NA	-0.08495	0.03501	0.01524	0.00533	NA	NA	-0.2184	0.01765	3.596e-35	0.06227	NA	NA	-0.1004	0.08078	0.2138	0.008241	NA	NA	-0.1302	0.01323	7.887e-23	7.848e-13
rs1820180	5	33866407	24	C	G	categorical-1747-5	Hair colour (natural, before greying)	NA	0.05115	0.04295	0.1851	0.134	0.1673	NA	0.04902	0.02515	0.445	0.3143	0.1568	NA	0.07135	0.0724	0.07453	0.07131	0.2959	NA	0.1848	0.1824	-0.04464	0.09168	0.6263	NA	0.009367	0.005135	0.8657	0.08766	5.332e-23	NA	0.08483	0.04807	0.2911	0.18	0.1058	NA	0.01263	0.008291	0.2688	0.04294	3.857e-10	6.338e-13
rs34317135	5	33866703	24	G	A	continuous-1727	Ease of skin tanning	0.04693	NA	NA	0.05384	0.05411	0.3197	0.03021	NA	NA	-0.07275	0.1201	0.5447	0.07322	NA	NA	0.03483	0.02993	0.2446	0.1839	NA	NA	-0.08445	0.03488	0.01548	0.005334	NA	NA	-0.2177	0.01764	5.295e-35	0.06199	NA	NA	-0.0981	0.08119	0.227	0.008228	NA	NA	-0.1281	0.01323	3.608e-22	1.952e-13
rs34317135	5	33866703	24	G	A	categorical-1747-5	Hair colour (natural, before greying)	NA	0.04802	0.03992	0.1998	0.1369	0.1444	NA	0.04902	0.02512	0.4457	0.3143	0.1562	NA	0.07186	0.07292	0.07516	0.07101	0.2899	NA	0.1852	0.184	-0.05442	0.09141	0.5516	NA	0.009369	0.005139	0.8642	0.08759	5.818e-23	NA	0.08471	0.04769	0.2971	0.1809	0.1006	NA	0.01259	0.008268	0.2679	0.04294	4.418e-10	4.878e-13
rs1120070	5	33868858	24	T	C	continuous-1727	Ease of skin tanning	0.008021	NA	NA	0.04037	0.1299	0.7559	0.02664	NA	NA	-0.02346	0.1265	0.8529	0.07321	NA	NA	0.03491	0.02993	0.2434	0.1838	NA	NA	-0.08434	0.03488	0.01562	0.005334	NA	NA	-0.2165	0.01761	9.636e-35	0.05917	NA	NA	-0.1208	0.08251	0.1432	0.007785	NA	NA	-0.1372	0.01357	4.819e-24	2.642e-11
rs1120070	5	33868858	24	T	C	categorical-1747-5	Hair colour (natural, before greying)	NA	0.007617	0.008055	0.03445	0.3193	0.9141	NA	0.04487	0.02183	0.3541	0.3237	0.274	NA	0.07179	0.07293	0.07414	0.07101	0.2964	NA	0.1852	0.1839	-0.05375	0.09142	0.5565	NA	0.009401	0.005138	0.8676	0.08747	3.437e-23	NA	0.08262	0.04427	0.3157	0.1823	0.08331	NA	0.012	0.007774	0.2708	0.0448	1.505e-09	3.384e-13
rs1120071	5	33868994	24	C	T	continuous-1727	Ease of skin tanning	0.04692	NA	NA	0.05379	0.05411	0.3202	0.03021	NA	NA	-0.07275	0.1201	0.5447	0.07324	NA	NA	0.03486	0.02993	0.2441	0.1839	NA	NA	-0.0844	0.03488	0.01553	0.005333	NA	NA	-0.2177	0.01764	5.159e-35	0.06194	NA	NA	-0.09787	0.08118	0.228	0.008227	NA	NA	-0.1281	0.01323	3.625e-22	1.907e-13
rs1120071	5	33868994	24	C	T	categorical-1747-5	Hair colour (natural, before greying)	NA	0.04801	0.03991	0.1997	0.1369	0.1447	NA	0.04902	0.02512	0.4458	0.3143	0.1562	NA	0.07188	0.07294	0.07508	0.071	0.2903	NA	0.1852	0.184	-0.05446	0.09141	0.5514	NA	0.009373	0.005138	0.8652	0.0876	5.25e-23	NA	0.08468	0.04764	0.297	0.1809	0.1006	NA	0.0126	0.008267	0.268	0.04294	4.33e-10	4.52e-13
rs111626314	5	33870393	24	A	C	continuous-1727	Ease of skin tanning	0.1946	NA	NA	-0.03681	0.02836	0.1944	0.04167	NA	NA	-0.09332	0.1057	0.3771	0.07415	NA	NA	0.0309	0.0298	0.2998	0.1851	NA	NA	-0.08236	0.03481	0.018	0.005436	NA	NA	-0.2249	0.01749	7.831e-38	0.07828	NA	NA	-0.1119	0.07376	0.1292	0.01004	NA	NA	-0.1251	0.01218	9.599e-25	5.576e-14
rs111626314	5	33870393	24	A	C	categorical-1747-5	Hair colour (natural, before greying)	NA	0.2051	0.1701	0.1583	0.07182	0.02751	NA	0.06146	0.03597	0.4768	0.2831	0.09211	NA	0.07296	0.07346	0.07869	0.07076	0.2661	NA	0.1867	0.1846	-0.04954	0.0913	0.5874	NA	0.009582	0.005236	0.8711	0.08687	1.153e-23	NA	0.1123	0.06085	0.3247	0.1648	0.04887	NA	0.01529	0.01038	0.2499	0.03792	4.38e-11	9.208e-14
rs111626314	5	33870393	24	A	C	categorical-1747-4	Hair colour (natural, before greying)	NA	0.169	0.2045	-0.1592	0.07591	0.03595	NA	0.03634	0.04909	-0.3227	0.2395	0.1778	NA	0.07537	0.07236	-0.03944	0.07366	0.5924	NA	0.1891	0.1854	0.08208	0.09331	0.379	NA	0.006339	0.004878	0.3258	0.03719	1.94e-18	NA	0.06452	0.09729	-0.1304	0.1636	0.4257	NA	0.0115	0.01069	0.1596	0.02828	1.66e-08	3.689e-10
rs1030240	5	33871768	24	T	C	continuous-1727	Ease of skin tanning	0.04691	NA	NA	0.05383	0.05411	0.3198	0.03042	NA	NA	-0.07299	0.1199	0.5425	0.07333	NA	NA	0.03556	0.02992	0.2346	0.1838	NA	NA	-0.08444	0.03489	0.0155	0.005434	NA	NA	-0.2131	0.01757	7.179e-34	0.06203	NA	NA	-0.09873	0.08116	0.2238	0.008326	NA	NA	-0.1257	0.0132	1.618e-21	5.411e-13
rs1030240	5	33871768	24	T	C	categorical-1747-5	Hair colour (natural, before greying)	NA	0.048	0.03989	0.2003	0.1369	0.1436	NA	0.04923	0.02533	0.4468	0.3138	0.1545	NA	0.07193	0.07309	0.073	0.07099	0.3038	NA	0.1852	0.184	-0.0544	0.09142	0.5518	NA	0.009484	0.005239	0.8617	0.08724	5.238e-23	NA	0.0847	0.04777	0.2963	0.1809	0.1013	NA	0.0127	0.008367	0.2676	0.04289	4.386e-10	4.553e-13
rs143309710	5	33872021	24	G	GTTC	continuous-1727	Ease of skin tanning	0.04612	NA	NA	0.03508	0.05484	0.5224	0.03008	NA	NA	-0.1001	0.1216	0.4101	0.0732	NA	NA	0.03915	0.03006	0.1928	0.1861	NA	NA	-0.08103	0.03475	0.0197	0.005408	NA	NA	-0.2226	0.01757	8.88e-37	0.06352	NA	NA	-0.1188	0.08081	0.1415	0.008307	NA	NA	-0.1324	0.01321	1.283e-23	7.968e-14
rs143309710	5	33872021	24	G	GTTC	categorical-1747-5	Hair colour (natural, before greying)	NA	0.04702	0.03756	0.2325	0.1391	0.09478	NA	0.04839	0.02516	0.4563	0.319	0.1526	NA	0.07149	0.07332	0.07189	0.07129	0.3133	NA	0.1874	0.1866	-0.05671	0.09103	0.5333	NA	0.009549	0.005208	0.8825	0.08747	6.173e-24	NA	0.08714	0.04815	0.3159	0.1804	0.07992	NA	0.01276	0.008324	0.2755	0.04302	1.522e-10	9.772e-14
rs143309710	5	33872021	24	G	GTTCA	categorical-1747-5	Hair colour (natural, before greying)	NA	0.04679	0.0376	0.2265	0.1398	0.1052	NA	0.04857	0.02517	0.4618	0.3185	0.1471	NA	0.07156	0.07334	0.07274	0.07126	0.3074	NA	0.1878	0.187	-0.05749	0.09083	0.5268	NA	0.009558	0.005233	0.8776	0.08735	9.464e-24	NA	0.08714	0.0482	0.3152	0.1804	0.08056	NA	0.01277	0.008351	0.274	0.043	1.863e-10	1.264e-13
rs143309710	5	33872021	24	G	GTTCA	continuous-1727	Ease of skin tanning	0.04593	NA	NA	0.03172	0.05508	0.5647	0.03013	NA	NA	-0.101	0.1214	0.4052	0.07326	NA	NA	0.03897	0.03005	0.1947	0.1864	NA	NA	-0.0804	0.03467	0.02042	0.005431	NA	NA	-0.2216	0.01756	1.661e-36	0.06354	NA	NA	-0.1186	0.08082	0.1423	0.00833	NA	NA	-0.132	0.01321	1.57e-23	1.283e-13
rs35749712	5	33872022	24	A	AT	continuous-1727	Ease of skin tanning	0.04613	NA	NA	0.03503	0.05484	0.5229	0.03013	NA	NA	-0.09945	0.1216	0.4133	0.07328	NA	NA	0.03863	0.03006	0.1987	0.1861	NA	NA	-0.08102	0.03475	0.01972	0.005651	NA	NA	-0.2182	0.01735	2.862e-36	0.0638	NA	NA	-0.1206	0.08073	0.1353	0.008543	NA	NA	-0.1313	0.01312	1.426e-23	2.184e-13
rs35749712	5	33872022	24	A	AT	categorical-1747-5	Hair colour (natural, before greying)	NA	0.04702	0.03757	0.2324	0.1391	0.09484	NA	0.04841	0.02522	0.454	0.3189	0.1546	NA	0.07158	0.07335	0.07229	0.07128	0.3105	NA	0.1874	0.1866	-0.0568	0.09104	0.5327	NA	0.009729	0.005455	0.8466	0.08607	7.873e-23	NA	0.08721	0.04857	0.3137	0.1803	0.08185	NA	0.01294	0.008562	0.2713	0.04285	2.427e-10	7.214e-13
rs1120510	5	33872313	24	G	A	continuous-1727	Ease of skin tanning	0.008056	NA	NA	0.04239	0.1301	0.7446	0.02676	NA	NA	-0.03067	0.1267	0.8087	0.07357	NA	NA	0.03695	0.02989	0.2163	0.1841	NA	NA	-0.08339	0.03489	0.01684	0.005411	NA	NA	-0.2127	0.01762	1.513e-33	0.0596	NA	NA	-0.1235	0.08244	0.1341	0.007868	NA	NA	-0.1344	0.01357	4.04e-23	4.433e-11
rs1120510	5	33872313	24	G	A	categorical-1747-5	Hair colour (natural, before greying)	NA	0.007645	0.008036	0.03814	0.3197	0.905	NA	0.04468	0.02205	0.3402	0.3241	0.2939	NA	0.07212	0.07325	0.07523	0.07091	0.2888	NA	0.1855	0.1839	-0.05153	0.09143	0.573	NA	0.009451	0.005215	0.8642	0.0875	5.272e-23	NA	0.08326	0.04441	0.3236	0.1821	0.07555	NA	0.01206	0.007854	0.2709	0.04479	1.468e-09	5.013e-13
5:33872933_CA_C	5	33872933	24	CA	C	continuous-1727	Ease of skin tanning	0.04617	NA	NA	0.03401	0.05482	0.535	0.03012	NA	NA	-0.1014	0.1214	0.4034	0.07339	NA	NA	0.03892	0.03	0.1945	0.1864	NA	NA	-0.08021	0.03467	0.02068	0.005407	NA	NA	-0.2228	0.01757	7.586e-37	0.06354	NA	NA	-0.1188	0.08075	0.1412	0.008312	NA	NA	-0.1323	0.0132	1.224e-23	7.521e-14
5:33872933_CA_C	5	33872933	24	CA	C	categorical-1747-5	Hair colour (natural, before greying)	NA	0.04712	0.03759	0.235	0.139	0.09093	NA	0.04858	0.02515	0.4627	0.3185	0.1463	NA	0.07168	0.07353	0.07166	0.07113	0.3137	NA	0.1877	0.1871	-0.05796	0.09082	0.5233	NA	0.009553	0.005207	0.8833	0.08746	5.596e-24	NA	0.08717	0.04817	0.3163	0.1802	0.07929	NA	0.01277	0.008331	0.275	0.04295	1.528e-10	8.214e-14
rs35138788	5	33874544	24	G	A	continuous-1727	Ease of skin tanning	0.02423	NA	NA	-0.06253	0.0775	0.4197	0.02892	NA	NA	-0.04307	0.1207	0.7212	0.07372	NA	NA	0.03596	0.02978	0.2273	0.1837	NA	NA	-0.08373	0.03488	0.01638	0.00551	NA	NA	-0.2134	0.01753	4.18e-34	0.06094	NA	NA	-0.1145	0.08201	0.1626	0.00815	NA	NA	-0.1348	0.01338	6.953e-24	5.986e-11
rs35138788	5	33874544	24	G	A	categorical-1747-5	Hair colour (natural, before greying)	NA	0.0246	0.0198	0.2172	0.1966	0.2692	NA	0.04789	0.0245	0.3282	0.3135	0.2951	NA	0.07227	0.07347	0.07277	0.07066	0.3031	NA	0.1851	0.1839	-0.0542	0.09141	0.5532	NA	0.009611	0.005312	0.872	0.08717	1.481e-23	NA	0.08607	0.04527	0.3648	0.1817	0.04462	NA	0.01249	0.008135	0.2758	0.04394	3.451e-10	2.187e-13
rs78186281	5	33877380	24	C	T	continuous-1727	Ease of skin tanning	0.04457	NA	NA	0.04717	0.05482	0.3896	0.01424	NA	NA	0.04561	0.1737	0.7929	0.06594	NA	NA	0.04905	0.03105	0.1142	0.07422	NA	NA	-0.08882	0.05148	0.08445	0.005234	NA	NA	-0.2141	0.01768	9.596e-34	0.06003	NA	NA	-0.1082	0.08204	0.1873	0.007313	NA	NA	-0.13	0.01397	1.346e-20	2.612e-13
rs78186281	5	33877380	24	C	T	categorical-1747-5	Hair colour (natural, before greying)	NA	0.04607	0.03702	0.2337	0.1386	0.09193	NA	0.01853	0.01382	0.2286	0.4593	0.6187	NA	0.06437	0.06541	0.06504	0.07395	0.3791	NA	0.07549	0.07455	-0.1298	0.1367	0.3423	NA	0.009166	0.005046	0.8446	0.08769	5.867e-22	NA	0.084	0.04503	0.3233	0.1825	0.07648	NA	0.01149	0.007293	0.3039	0.04697	9.836e-11	2.13e-11
rs79591444	5	33880404	24	C	T	continuous-1727	Ease of skin tanning	0.04506	NA	NA	0.03388	0.0546	0.535	0.01254	NA	NA	-0.118	0.1845	0.5224	0.06476	NA	NA	0.04744	0.03127	0.1292	0.07301	NA	NA	-0.08844	0.05206	0.08937	0.004105	NA	NA	-0.1808	0.01999	1.496e-19	0.05899	NA	NA	-0.1004	0.08268	0.2245	0.006199	NA	NA	-0.1007	0.01507	2.384e-11	1.715e-08
rs117518215	5	33881252	24	G	A	continuous-1727	Ease of skin tanning	0.005652	NA	NA	0.01254	0.1428	0.93	0.01059	NA	NA	0.1867	0.1961	0.341	0.06598	NA	NA	0.04764	0.03091	0.1233	0.07418	NA	NA	-0.08882	0.05136	0.08376	0.005245	NA	NA	-0.213	0.0176	1.014e-33	0.05759	NA	NA	-0.141	0.08315	0.08988	0.006883	NA	NA	-0.1409	0.01433	8.153e-23	1.987e-11
rs117518215	5	33881252	24	G	A	categorical-1747-5	Hair colour (natural, before greying)	NA	0.005677	0.004967	0.2539	0.3461	0.4631	NA	0.01626	0.01049	0.05301	0.4806	0.9122	NA	0.06443	0.0654	0.06429	0.07362	0.3825	NA	0.07549	0.07431	-0.1227	0.1363	0.3679	NA	0.00917	0.005057	0.8387	0.08735	7.803e-22	NA	0.08192	0.04211	0.3216	0.1833	0.07925	NA	0.01088	0.006807	0.3087	0.04928	3.753e-10	2.895e-11
rs139286909	5	33882847	24	C	T	categorical-1747-5	Hair colour (natural, before greying)	NA	0.00416	0.003528	0.2476	0.4226	0.558	NA	0.01619	0.01046	0.05287	0.4834	0.9129	NA	0.06437	0.06533	0.06532	0.07378	0.3759	NA	0.07537	0.07441	-0.1267	0.1367	0.354	NA	0.009078	0.00498	0.8506	0.08821	5.219e-22	NA	0.0816	0.04211	0.3233	0.1837	0.07838	NA	0.01077	0.006712	0.3103	0.04967	4.199e-10	1.881e-11
rs80196377	5	33885310	24	T	C	continuous-1727	Ease of skin tanning	0.004012	NA	NA	-0.171	0.1747	0.3278	0.01072	NA	NA	0.1835	0.1978	0.3538	0.06597	NA	NA	0.04932	0.03107	0.1124	0.07413	NA	NA	-0.08704	0.05169	0.09221	0.005356	NA	NA	-0.2111	0.01758	3.327e-33	0.05742	NA	NA	-0.1517	0.0837	0.06991	0.00697	NA	NA	-0.1417	0.01436	5.786e-23	4.533e-11
rs80196377	5	33885310	24	T	C	categorical-1747-5	Hair colour (natural, before greying)	NA	0.004165	0.003493	0.2656	0.4272	0.534	NA	0.0162	0.01067	0.04288	0.4854	0.9296	NA	0.06445	0.06534	0.06593	0.07398	0.3728	NA	0.0753	0.07459	-0.1322	0.1372	0.3355	NA	0.009216	0.005172	0.8211	0.08702	3.897e-21	NA	0.08156	0.04206	0.33	0.1843	0.07336	NA	0.0109	0.006895	0.3066	0.04957	6.157e-10	7.833e-11
rs75312438	5	33885413	24	C	A	categorical-1747-5	Hair colour (natural, before greying)	NA	0.004166	0.003495	0.2658	0.4272	0.5338	NA	0.0162	0.01042	0.05985	0.4867	0.9021	NA	0.06444	0.06542	0.06404	0.07399	0.3868	NA	0.07529	0.07458	-0.1325	0.1373	0.3342	NA	0.009213	0.005159	0.824	0.08707	2.998e-21	NA	0.08155	0.04201	0.3308	0.1843	0.07268	NA	0.0109	0.006884	0.3068	0.04958	6.131e-10	6.2e-11
rs148649061	5	33889894	24	T	C	categorical-1747-5	Hair colour (natural, before greying)	NA	0.003785	0.002727	0.406	0.4825	0.4001	NA	0.01282	0.01044	-0.1215	0.5192	0.815	NA	0.06078	0.06355	0.03023	0.0769	0.6943	NA	0.03044	0.02889	-0.1333	0.2328	0.5669	NA	0.009199	0.005145	0.855	0.08874	5.7e-22	NA	0.07579	0.03789	0.4425	0.1933	0.02206	NA	0.01051	0.006531	0.356	0.0535	2.85e-11	1.282e-10
rs10521009	5	33894764	24	G	A	categorical-1747-4	Hair colour (natural, before greying)	NA	0.2047	0.1266	0.4148	0.08754	2.154e-06	NA	0.6816	0.6505	0.06952	0.1071	0.5162	NA	0.503	0.4915	0.01151	0.03951	0.7708	NA	0.4206	0.3707	0.03879	0.07998	0.6277	NA	0.8593	0.8678	-0.08908	0.008051	1.851e-28	NA	0.6804	0.5616	0.2699	0.09638	0.005105	NA	0.8389	0.8448	-0.07684	0.007773	4.823e-23	9.125e-11
rs78179538	5	33902974	24	A	G	categorical-1747-4	Hair colour (natural, before greying)	NA	0.191	0.1153	0.415	0.08892	3.058e-06	NA	0.6345	0.6106	0.03882	0.1067	0.7159	NA	0.4778	0.4766	-0.03148	0.04018	0.4334	NA	0.3973	0.3484	0.05909	0.08061	0.4635	NA	0.7973	0.806	-0.08159	0.007557	3.553e-27	NA	0.6373	0.537	0.2354	0.09654	0.01474	NA	0.7786	0.7851	-0.07299	0.007331	2.377e-23	7.293e-09
rs35867233	5	33908049	24	G	T	continuous-1727	Ease of skin tanning	0.04241	NA	NA	0.02643	0.05753	0.646	0.1343	NA	NA	-0.06773	0.06522	0.299	0.1729	NA	NA	-0.02445	0.02068	0.237	0.2483	NA	NA	-0.0441	0.03178	0.1653	0.03095	NA	NA	-0.1362	0.007413	2.108e-75	0.124	NA	NA	0.01819	0.06077	0.7647	0.03532	NA	NA	-0.1156	0.006691	6.566e-67	2.671e-08
rs35867233	5	33908049	24	G	T	categorical-1747-5	Hair colour (natural, before greying)	NA	0.04257	0.03972	0.02968	0.1466	0.8396	NA	0.2197	0.1046	0.6314	0.1709	0.0002199	NA	0.1715	0.1764	0.02876	0.04913	0.5583	NA	0.2545	0.2305	0.08876	0.08317	0.2859	NA	0.0401	0.03051	0.4127	0.03655	1.436e-29	NA	0.1457	0.115	0.2089	0.1336	0.118	NA	0.04479	0.0352	0.2551	0.02631	3.192e-22	8.047e-10
rs1549283	5	33909843	24	T	C	continuous-1727	Ease of skin tanning	0.04242	NA	NA	0.02475	0.05747	0.6667	0.1342	NA	NA	-0.06842	0.06519	0.294	0.1731	NA	NA	-0.02343	0.02065	0.2565	0.2491	NA	NA	-0.0446	0.03173	0.1599	0.03111	NA	NA	-0.1358	0.007397	2.67e-75	0.1242	NA	NA	0.01643	0.06072	0.7867	0.03549	NA	NA	-0.1153	0.006678	8.313e-67	2.774e-08
rs1549283	5	33909843	24	T	C	categorical-1747-5	Hair colour (natural, before greying)	NA	0.0425	0.04013	0.01856	0.1465	0.8992	NA	0.2196	0.1045	0.6313	0.1709	0.0002198	NA	0.1718	0.1766	0.02917	0.04906	0.5521	NA	0.255	0.2319	0.08575	0.08305	0.3018	NA	0.04028	0.03067	0.412	0.03647	1.337e-29	NA	0.1461	0.115	0.2129	0.1335	0.1108	NA	0.04497	0.03537	0.2545	0.02627	3.416e-22	7.016e-10
rs12513588	5	33910776	24	T	C	continuous-1727	Ease of skin tanning	0.0423	NA	NA	0.02261	0.05748	0.6941	0.1342	NA	NA	-0.06839	0.06518	0.2941	0.1728	NA	NA	-0.02372	0.02066	0.2511	0.2489	NA	NA	-0.04436	0.03173	0.1621	0.03093	NA	NA	-0.1366	0.007409	5.975e-76	0.1238	NA	NA	0.01477	0.06068	0.8077	0.0353	NA	NA	-0.116	0.006687	2.073e-67	2.55e-08
rs12513588	5	33910776	24	T	C	categorical-1747-5	Hair colour (natural, before greying)	NA	0.04244	0.03985	0.02528	0.1465	0.863	NA	0.2196	0.1044	0.6311	0.1708	0.0002204	NA	0.1714	0.1765	0.02837	0.04908	0.5633	NA	0.2551	0.2311	0.08771	0.08305	0.2909	NA	0.04013	0.03049	0.4148	0.03654	7.228e-30	NA	0.1453	0.115	0.2071	0.1335	0.1206	NA	0.04482	0.03518	0.2556	0.0263	2.495e-22	5.535e-10
rs7380671	5	33911568	24	C	T	categorical-1747-5	Hair colour (natural, before greying)	NA	0.04419	0.04177	0.009733	0.1442	0.9462	NA	0.2202	0.1052	0.6313	0.1708	0.0002184	NA	0.1715	0.1764	0.02837	0.04906	0.5631	NA	0.253	0.2278	0.09343	0.08292	0.2599	NA	0.04038	0.03078	0.411	0.03639	1.43e-29	NA	0.1454	0.1158	0.2039	0.1333	0.1262	NA	0.04507	0.03546	0.2539	0.02622	3.592e-22	7.2e-10
rs1030241	5	33913369	24	T	C	categorical-1747-5	Hair colour (natural, before greying)	NA	0.1247	0.2006	-0.354	0.08095	1.226e-05	NA	0.5836	0.7273	-0.4402	0.1263	0.0004923	NA	0.4986	0.5072	0.002645	0.03705	0.9431	NA	0.4476	0.5079	-0.09964	0.07264	0.1702	NA	0.8695	0.8879	-0.2233	0.0194	1.188e-30	NA	0.5332	0.6895	-0.3707	0.09675	0.0001274	NA	0.8468	0.8669	-0.1877	0.01602	1.052e-31	3.66e-08
rs1030241	5	33913369	24	T	C	categorical-1747-4	Hair colour (natural, before greying)	NA	0.2064	0.1254	0.4057	0.08548	2.066e-06	NA	0.7018	0.6784	0.0394	0.1062	0.7107	NA	0.5066	0.4993	-0.004142	0.03875	0.9149	NA	0.5118	0.4477	0.1223	0.07442	0.1002	NA	0.8817	0.8904	-0.1043	0.008585	5.905e-34	NA	0.69	0.5709	0.2579	0.09391	0.006034	NA	0.8609	0.867	-0.08861	0.008233	5.11e-27	1.336e-12
rs12513684	5	33914437	24	C	T	continuous-1727	Ease of skin tanning	0.04213	NA	NA	0.02685	0.05759	0.641	0.1338	NA	NA	-0.06752	0.06526	0.3009	0.1715	NA	NA	-0.02375	0.02089	0.2555	0.2479	NA	NA	-0.04402	0.03181	0.1663	0.0308	NA	NA	-0.1363	0.00743	3.664e-75	0.1229	NA	NA	0.0133	0.06113	0.8278	0.03514	NA	NA	-0.1158	0.006712	9.991e-67	3.257e-08
rs12513684	5	33914437	24	C	T	categorical-1747-5	Hair colour (natural, before greying)	NA	0.04232	0.03974	0.02523	0.1468	0.8635	NA	0.2188	0.1042	0.6249	0.1709	0.0002556	NA	0.1696	0.1751	0.02218	0.04968	0.6552	NA	0.2541	0.2294	0.09186	0.08328	0.27	NA	0.03999	0.03036	0.4166	0.03665	5.944e-30	NA	0.1453	0.1134	0.2133	0.1343	0.1123	NA	0.04464	0.03501	0.2565	0.02644	2.977e-22	4.293e-10
rs12513685	5	33914438	24	C	T	continuous-1727	Ease of skin tanning	0.04212	NA	NA	0.02687	0.05759	0.6408	0.1338	NA	NA	-0.06733	0.06527	0.3023	0.1713	NA	NA	-0.0235	0.02089	0.2607	0.2478	NA	NA	-0.0443	0.0318	0.1636	0.03077	NA	NA	-0.1358	0.007433	1.423e-74	0.1229	NA	NA	0.01333	0.06113	0.8273	0.03511	NA	NA	-0.1154	0.006714	3.333e-66	3.77e-08
rs12513685	5	33914438	24	C	T	categorical-1747-5	Hair colour (natural, before greying)	NA	0.04232	0.03974	0.02509	0.1468	0.8643	NA	0.2187	0.1042	0.6244	0.1709	0.0002591	NA	0.1694	0.175	0.02186	0.04968	0.66	NA	0.254	0.2294	0.09162	0.08328	0.2713	NA	0.03995	0.03033	0.4163	0.03666	6.939e-30	NA	0.1448	0.1134	0.2127	0.1344	0.1135	NA	0.04459	0.03498	0.2562	0.02645	3.502e-22	4.374e-10
rs35997764	5	33914568	24	C	CA	categorical-1747-5	Hair colour (natural, before greying)	NA	0.05032	0.04802	0.04531	0.1384	0.7434	NA	0.2213	0.1032	0.68	0.172	7.714e-05	NA	0.1725	0.1793	0.02238	0.04903	0.648	NA	0.2587	0.2341	0.08882	0.08327	0.2862	NA	0.04027	0.03047	0.4264	0.03679	4.626e-31	NA	0.1491	0.1153	0.2201	0.1335	0.09902	NA	0.04513	0.03535	0.2601	0.02634	5.36e-23	6.049e-11
rs11955798	5	33915813	24	A	G	categorical-1747-4	Hair colour (natural, before greying)	NA	0.2076	0.1288	0.3756	0.08451	8.801e-06	NA	0.7025	0.6784	0.0421	0.1062	0.6918	NA	0.5066	0.499	-0.003029	0.03873	0.9377	NA	0.5121	0.4477	0.1233	0.07432	0.09703	NA	0.8817	0.8904	-0.1039	0.008583	1.051e-33	NA	0.6902	0.5706	0.2538	0.09385	0.006845	NA	0.861	0.8671	-0.08834	0.00823	6.992e-27	6.961e-12
rs11953475	5	33915935	24	T	C	categorical-1747-4	Hair colour (natural, before greying)	NA	0.2076	0.1288	0.3756	0.08451	8.79e-06	NA	0.7025	0.6784	0.04213	0.1062	0.6917	NA	0.5066	0.499	-0.003036	0.03873	0.9375	NA	0.5121	0.4477	0.1233	0.07432	0.09697	NA	0.8817	0.8904	-0.1039	0.008583	1.052e-33	NA	0.6902	0.5706	0.2538	0.09385	0.006846	NA	0.861	0.8671	-0.08834	0.00823	7e-27	6.947e-12
rs13165612	5	33916269	24	G	A	categorical-1747-4	Hair colour (natural, before greying)	NA	0.2076	0.1288	0.3754	0.0845	8.883e-06	NA	0.7025	0.6784	0.04212	0.1062	0.6917	NA	0.5066	0.499	-0.002997	0.03873	0.9383	NA	0.5121	0.4477	0.1234	0.07431	0.09687	NA	0.8817	0.8904	-0.1041	0.008582	7.361e-34	NA	0.6902	0.5706	0.2539	0.09384	0.006827	NA	0.861	0.8671	-0.08856	0.008229	5.166e-27	6.647e-12
rs2194272	5	33916434	24	A	G	categorical-1747-5	Hair colour (natural, before greying)	NA	0.1245	0.2007	-0.3545	0.08077	1.135e-05	NA	0.5836	0.7272	-0.4398	0.1263	0.000495	NA	0.4983	0.507	0.002203	0.03701	0.9525	NA	0.4475	0.5078	-0.09955	0.07253	0.1699	NA	0.8695	0.8879	-0.2232	0.01939	1.191e-30	NA	0.5324	0.6888	-0.3639	0.09663	0.0001659	NA	0.8467	0.8668	-0.1875	0.01601	1.09e-31	4.2e-08
rs2194272	5	33916434	24	A	G	categorical-1747-4	Hair colour (natural, before greying)	NA	0.2062	0.1251	0.4033	0.08527	2.253e-06	NA	0.7017	0.6784	0.03868	0.1062	0.7156	NA	0.5064	0.499	-0.003807	0.03872	0.9217	NA	0.5118	0.4476	0.1222	0.07431	0.1001	NA	0.8817	0.8904	-0.104	0.008581	8.172e-34	NA	0.6895	0.57	0.2533	0.09378	0.006913	NA	0.8609	0.867	-0.08838	0.008229	6.575e-27	1.747e-12
rs2113111	5	33917250	24	A	T	categorical-1747-5	Hair colour (natural, before greying)	NA	0.1245	0.2007	-0.3542	0.08076	1.158e-05	NA	0.5832	0.7273	-0.441	0.1262	0.0004752	NA	0.4981	0.5069	0.002133	0.03702	0.9541	NA	0.4475	0.5077	-0.09953	0.07251	0.1699	NA	0.8695	0.8879	-0.2232	0.01939	1.143e-30	NA	0.5323	0.6888	-0.364	0.09662	0.0001652	NA	0.8467	0.8668	-0.1876	0.01601	1.029e-31	4.174e-08
rs2113111	5	33917250	24	A	T	categorical-1747-4	Hair colour (natural, before greying)	NA	0.2062	0.1251	0.4032	0.08527	2.262e-06	NA	0.7018	0.6782	0.03996	0.1061	0.7065	NA	0.5062	0.4988	-0.003805	0.03872	0.9217	NA	0.5117	0.4475	0.1224	0.07429	0.09944	NA	0.8817	0.8904	-0.104	0.008581	8.412e-34	NA	0.6895	0.57	0.2534	0.09377	0.006874	NA	0.8609	0.867	-0.08835	0.008228	6.842e-27	1.711e-12
rs13171466	5	33917717	24	C	T	categorical-1747-4	Hair colour (natural, before greying)	NA	0.2075	0.1288	0.3751	0.08448	9e-06	NA	0.7024	0.6782	0.04274	0.1062	0.6873	NA	0.5066	0.4989	-0.002623	0.03874	0.946	NA	0.512	0.4476	0.1236	0.07429	0.09628	NA	0.8817	0.8904	-0.1039	0.00858	8.873e-34	NA	0.6894	0.5705	0.2525	0.09386	0.007138	NA	0.8609	0.8671	-0.08842	0.008227	6.121e-27	7.06e-12
rs10472235	5	33917851	24	C	T	continuous-1727	Ease of skin tanning	0.2022	NA	NA	0.01319	0.02726	0.6286	0.05714	NA	NA	-0.1796	0.09297	0.05334	0.1793	NA	NA	0.003652	0.0198	0.8537	0.14	NA	NA	0.01824	0.03904	0.6403	0.01104	NA	NA	-0.1166	0.01223	1.484e-21	0.0723	NA	NA	-0.08701	0.07545	0.2489	0.0171	NA	NA	-0.06738	0.009314	4.668e-13	2.164e-08
rs1074910	5	33918806	24	G	A	continuous-1727	Ease of skin tanning	0.04226	NA	NA	0.02478	0.05734	0.6656	0.1342	NA	NA	-0.06844	0.06504	0.2927	0.1736	NA	NA	-0.02489	0.02058	0.2265	0.2469	NA	NA	-0.05117	0.03162	0.1056	0.03092	NA	NA	-0.1373	0.007404	9.118e-77	0.1244	NA	NA	0.01387	0.06046	0.8185	0.0353	NA	NA	-0.1168	0.006679	1.57e-68	3.302e-08
rs1074910	5	33918806	24	G	A	categorical-1747-5	Hair colour (natural, before greying)	NA	0.04248	0.03959	0.03065	0.1462	0.8339	NA	0.2198	0.1044	0.6306	0.1704	0.0002149	NA	0.1721	0.177	0.02724	0.04891	0.5775	NA	0.2534	0.2281	0.09341	0.08275	0.259	NA	0.04013	0.03048	0.4146	0.03652	7.073e-30	NA	0.1457	0.1157	0.1979	0.133	0.1367	NA	0.04482	0.03516	0.2551	0.02625	2.515e-22	5.378e-10
rs4331905	5	33919563	24	A	G	categorical-1747-4	Hair colour (natural, before greying)	NA	0.267	0.1838	0.3261	0.07366	9.578e-06	NA	0.7204	0.6959	0.04036	0.109	0.7112	NA	0.5167	0.5062	0.009569	0.03879	0.8052	NA	0.515	0.4481	0.131	0.07444	0.07843	NA	0.8943	0.9018	-0.1015	0.009007	1.777e-29	NA	0.7047	0.6139	0.1938	0.09529	0.04195	NA	0.8741	0.8791	-0.08389	0.00859	1.577e-22	2.212e-11
rs13159021	5	33920667	24	C	T	categorical-1747-4	Hair colour (natural, before greying)	NA	0.2079	0.1285	0.3803	0.0843	6.438e-06	NA	0.7025	0.6784	0.0423	0.1061	0.6902	NA	0.506	0.4983	-0.002767	0.03866	0.9429	NA	0.512	0.4472	0.1243	0.07416	0.09366	NA	0.8817	0.8904	-0.1041	0.008576	6.57e-34	NA	0.6899	0.5716	0.2473	0.09359	0.008246	NA	0.861	0.8671	-0.08851	0.008222	5.054e-27	5.203e-12
rs2331342	5	33921618	24	C	T	continuous-1727	Ease of skin tanning	0.1021	NA	NA	0.05851	0.03707	0.1144	0.152	NA	NA	-0.09324	0.06095	0.126	0.1831	NA	NA	-0.02371	0.02005	0.237	0.2484	NA	NA	-0.05036	0.03145	0.1094	0.04283	NA	NA	-0.1154	0.006314	1.269e-74	0.1546	NA	NA	0.06266	0.05541	0.2581	0.0477	NA	NA	-0.0992	0.005782	5.734e-66	1.52e-09
rs2331342	5	33921618	24	C	T	categorical-1747-5	Hair colour (natural, before greying)	NA	0.1029	0.104	-0.06336	0.09374	0.4991	NA	0.2275	0.1259	0.4818	0.1629	0.003108	NA	0.1806	0.188	0.009274	0.04767	0.8457	NA	0.2546	0.2314	0.0845	0.08223	0.3041	NA	0.05467	0.04229	0.3793	0.03098	1.793e-34	NA	0.1959	0.1342	0.2455	0.1233	0.04642	NA	0.05996	0.04773	0.2376	0.02327	1.737e-24	1.28e-11
rs2331343	5	33921694	24	T	G	continuous-1727	Ease of skin tanning	0.04255	NA	NA	0.02465	0.05703	0.6656	0.1342	NA	NA	-0.06823	0.06489	0.293	0.1748	NA	NA	-0.02614	0.02045	0.2012	0.2473	NA	NA	-0.05163	0.03149	0.1011	0.03099	NA	NA	-0.1372	0.007383	4.058e-77	0.1251	NA	NA	0.01295	0.05997	0.829	0.03539	NA	NA	-0.1169	0.006657	5.471e-69	3.72e-08
rs2331343	5	33921694	24	T	G	categorical-1747-5	Hair colour (natural, before greying)	NA	0.04281	0.04036	0.01413	0.1453	0.9225	NA	0.2199	0.1043	0.6277	0.1699	0.0002213	NA	0.1733	0.1781	0.02815	0.04861	0.5626	NA	0.254	0.2285	0.09341	0.08242	0.2571	NA	0.04034	0.03054	0.4184	0.03644	1.598e-30	NA	0.1471	0.1163	0.2012	0.1317	0.1266	NA	0.04506	0.03526	0.2562	0.02614	1.14e-22	2.708e-10
rs1946267	5	33921810	24	A	G	categorical-1747-4	Hair colour (natural, before greying)	NA	0.209	0.1308	0.356	0.08282	1.72e-05	NA	0.7021	0.6783	0.04068	0.1059	0.7009	NA	0.5049	0.4971	-0.002972	0.03855	0.9385	NA	0.5119	0.4476	0.1213	0.07393	0.1007	NA	0.8816	0.8904	-0.1042	0.008567	4.896e-34	NA	0.6898	0.5714	0.2401	0.09311	0.009918	NA	0.8609	0.8671	-0.08876	0.008212	3.132e-27	1.879e-11
rs6864614	5	33922611	24	T	C	categorical-1747-4	Hair colour (natural, before greying)	NA	0.2086	0.1304	0.3602	0.08298	1.422e-05	NA	0.7021	0.6783	0.0406	0.1059	0.7015	NA	0.5049	0.4973	-0.003086	0.03854	0.9362	NA	0.5119	0.4469	0.1246	0.074	0.09231	NA	0.8816	0.8904	-0.1042	0.008568	5.172e-34	NA	0.6898	0.5714	0.24	0.0931	0.009934	NA	0.8609	0.8671	-0.08867	0.008212	3.544e-27	1.389e-11
rs13174840	5	33923539	24	C	T	categorical-1747-4	Hair colour (natural, before greying)	NA	0.2183	0.1374	0.3418	0.0787	1.407e-05	NA	0.7032	0.6789	0.04364	0.1057	0.6798	NA	0.5051	0.4974	-0.002943	0.03853	0.9391	NA	0.5121	0.4459	0.1302	0.07398	0.07842	NA	0.8816	0.8903	-0.1039	0.008564	7.681e-34	NA	0.6914	0.5732	0.2342	0.09284	0.01165	NA	0.861	0.8671	-0.08803	0.008204	7.389e-27	9.981e-12
rs11955226	5	33923606	24	T	C	continuous-1727	Ease of skin tanning	0.2017	NA	NA	0.01266	0.02708	0.6401	0.0572	NA	NA	-0.1818	0.09238	0.04908	0.1799	NA	NA	0.004458	0.01968	0.8208	0.1402	NA	NA	0.01798	0.03879	0.643	0.011	NA	NA	-0.1155	0.01218	2.568e-21	0.07227	NA	NA	-0.08651	0.07491	0.2482	0.01707	NA	NA	-0.06648	0.009267	7.299e-13	2.231e-08
rs982822	5	33923830	24	A	G	continuous-1727	Ease of skin tanning	0.6917	NA	NA	-0.03738	0.02414	0.1215	0.8106	NA	NA	0.08653	0.0562	0.1236	0.781	NA	NA	0.02425	0.01904	0.2028	0.6537	NA	NA	0.03689	0.02871	0.1989	0.9433	NA	NA	0.1051	0.005615	3.218e-78	0.7844	NA	NA	-0.04966	0.04869	0.3078	0.9352	NA	NA	0.08884	0.00512	2.003e-67	2.321e-11
rs982822	5	33923830	24	A	G	categorical-1747-5	Hair colour (natural, before greying)	NA	0.6906	0.7046	-0.02773	0.06157	0.6524	NA	0.727	0.8398	-0.5358	0.1519	0.0004219	NA	0.7858	0.7726	0.01373	0.04518	0.7612	NA	0.6451	0.6788	-0.07631	0.07512	0.3097	NA	0.9283	0.944	-0.3596	0.02736	1.875e-39	NA	0.7274	0.8139	-0.2678	0.1101	0.01496	NA	0.9191	0.9348	-0.2256	0.02045	2.595e-28	7.532e-14
rs982823	5	33923911	24	G	C	continuous-1727	Ease of skin tanning	0.7035	NA	NA	-0.02904	0.02417	0.2296	0.8138	NA	NA	0.09239	0.05559	0.09651	0.7851	NA	NA	0.02739	0.01898	0.1491	0.6592	NA	NA	0.04246	0.02871	0.1393	0.9464	NA	NA	0.111	0.005672	2.41e-85	0.7868	NA	NA	-0.04375	0.04853	0.3674	0.9385	NA	NA	0.09435	0.005162	1.271e-74	2.451e-11
rs982823	5	33923911	24	G	C	categorical-1747-5	Hair colour (natural, before greying)	NA	0.7024	0.716	-0.02995	0.06169	0.6273	NA	0.7297	0.8429	-0.5203	0.1503	0.0005354	NA	0.7892	0.7773	0.0128	0.04511	0.7766	NA	0.6524	0.6795	-0.04881	0.07508	0.5156	NA	0.9311	0.9472	-0.3735	0.02767	1.629e-41	NA	0.73	0.8163	-0.249	0.1095	0.02304	NA	0.9221	0.9381	-0.2291	0.02056	7.976e-29	5.885e-15
rs1423697	5	33925353	24	T	C	continuous-1727	Ease of skin tanning	0.2028	NA	NA	0.01389	0.02714	0.6088	0.05771	NA	NA	-0.1964	0.09238	0.03349	0.1796	NA	NA	0.004205	0.01975	0.8314	0.1407	NA	NA	0.01764	0.03896	0.6508	0.01096	NA	NA	-0.1179	0.01223	5.267e-22	0.073	NA	NA	-0.08996	0.07506	0.2307	0.01705	NA	NA	-0.06801	0.009302	2.634e-13	9.119e-09
rs13177787	5	33927054	24	T	C	continuous-1727	Ease of skin tanning	0.7059	NA	NA	-0.02936	0.02433	0.2276	0.8098	NA	NA	0.0793	0.056	0.1567	0.783	NA	NA	0.02958	0.01908	0.121	0.6595	NA	NA	0.04482	0.02907	0.1231	0.9454	NA	NA	0.1202	0.005643	1.261e-100	0.7856	NA	NA	-0.03262	0.04881	0.5038	0.9375	NA	NA	0.1025	0.005146	3.001e-88	8.605e-13
rs13177787	5	33927054	24	T	C	categorical-1747-5	Hair colour (natural, before greying)	NA	0.7045	0.7206	-0.04619	0.06213	0.4572	NA	0.7203	0.8403	-0.5627	0.1514	0.0002011	NA	0.787	0.7757	0.005692	0.04528	0.8999	NA	0.6527	0.6784	-0.042	0.07593	0.5802	NA	0.9291	0.9461	-0.3936	0.02758	3.232e-46	NA	0.7268	0.8167	-0.2769	0.1101	0.01188	NA	0.9201	0.9371	-0.2462	0.02058	5.392e-33	3.946e-16
5:33928105_CAG_C	5	33928105	24	CAG	C	continuous-1727	Ease of skin tanning	0.1977	NA	NA	0.01243	0.02773	0.6538	0.07427	NA	NA	-0.1916	0.08289	0.0208	0.1703	NA	NA	0.01334	0.02044	0.514	0.1644	NA	NA	0.03985	0.037	0.2814	0.02215	NA	NA	-0.1059	0.008681	3.282e-34	0.0987	NA	NA	-0.03615	0.06771	0.5934	0.02783	NA	NA	-0.0755	0.007441	3.463e-24	3.041e-10
5:33928105_CAG_C	5	33928105	24	CAG	C	categorical-1747-5	Hair colour (natural, before greying)	NA	0.1993	0.1899	-0.02018	0.07131	0.7772	NA	0.07857	0.07592	-0.1706	0.2234	0.4451	NA	0.1736	0.1662	-0.02495	0.04935	0.6131	NA	0.1771	0.1395	0.1369	0.09806	0.1626	NA	0.02878	0.02182	0.3664	0.04202	2.802e-18	NA	0.1383	0.08272	0.1244	0.1468	0.3966	NA	0.03556	0.02822	0.1562	0.02728	1.033e-08	6.145e-09
rs7713279	5	33928902	24	T	G	categorical-1747-5	Hair colour (natural, before greying)	NA	0.7475	0.7007	0.1139	0.06307	0.071	NA	0.4464	0.305	0.4065	0.1284	0.001548	NA	0.5252	0.5229	-0.02719	0.0379	0.4731	NA	0.5605	0.4969	0.1145	0.07453	0.1245	NA	0.1537	0.1306	0.2425	0.01825	2.784e-40	NA	0.4771	0.3157	0.4113	0.09587	1.786e-05	NA	0.1741	0.1501	0.1925	0.01525	1.573e-36	6.105e-10
rs35130196	5	33929024	24	T	C	continuous-1727	Ease of skin tanning	0.1968	NA	NA	0.009079	0.02783	0.7443	0.07282	NA	NA	-0.1786	0.0846	0.03477	0.1706	NA	NA	0.01428	0.02042	0.4843	0.1626	NA	NA	0.03278	0.03721	0.3784	0.02216	NA	NA	-0.1041	0.008662	2.748e-33	0.09882	NA	NA	-0.04526	0.06746	0.5023	0.02782	NA	NA	-0.07476	0.007433	8.5e-24	1.648e-09
rs7737265	5	33930254	24	G	A	continuous-1727	Ease of skin tanning	0.1971	NA	NA	0.01085	0.02777	0.696	0.07278	NA	NA	-0.1807	0.08456	0.0326	0.1705	NA	NA	0.01425	0.0204	0.4848	0.1636	NA	NA	0.03653	0.03698	0.3232	0.02213	NA	NA	-0.1043	0.008662	2.138e-33	0.09882	NA	NA	-0.04599	0.06733	0.4946	0.0278	NA	NA	-0.07453	0.007429	1.091e-23	8.665e-10
rs12520359	5	33930474	24	T	A	categorical-1747-5	Hair colour (natural, before greying)	NA	0.03172	0.0335	-0.008062	0.1598	0.9598	NA	0.2428	0.1328	0.5671	0.167	0.0006824	NA	0.2211	0.2323	-0.01181	0.04544	0.795	NA	0.2485	0.2235	0.09789	0.08552	0.2523	NA	0.06398	0.05026	0.3545	0.02864	3.463e-35	NA	0.1729	0.1364	0.1881	0.1241	0.1295	NA	0.06849	0.05513	0.2384	0.02247	2.702e-26	8.677e-11
rs1820181	5	33931509	24	G	T	continuous-1727	Ease of skin tanning	0.1974	NA	NA	0.01128	0.02772	0.6841	0.07277	NA	NA	-0.1823	0.0845	0.03101	0.1702	NA	NA	0.01405	0.02038	0.4905	0.1634	NA	NA	0.03709	0.03692	0.3151	0.02212	NA	NA	-0.1046	0.00866	1.305e-33	0.09895	NA	NA	-0.04834	0.06716	0.4717	0.02778	NA	NA	-0.07474	0.007425	7.802e-24	6.884e-10
rs34193254	5	33932249	24	G	T	continuous-1727	Ease of skin tanning	0.0911	NA	NA	-0.04157	0.03918	0.2887	0.04928	NA	NA	-0.1862	0.1014	0.06649	0.1583	NA	NA	0.01649	0.02096	0.4314	0.1604	NA	NA	0.03242	0.03716	0.3829	0.0105	NA	NA	-0.1289	0.01251	6.963e-25	0.06715	NA	NA	-0.1554	0.07877	0.04856	0.01509	NA	NA	-0.08084	0.009855	2.354e-16	2.683e-09
rs34280294	5	33932615	24	G	T	continuous-1727	Ease of skin tanning	0.1982	NA	NA	0.009598	0.02765	0.7285	0.07251	NA	NA	-0.1816	0.08469	0.03203	0.1685	NA	NA	0.01631	0.0204	0.424	0.1634	NA	NA	0.03955	0.03684	0.2831	0.02222	NA	NA	-0.1064	0.00864	7.178e-35	0.09955	NA	NA	-0.05572	0.0669	0.4049	0.02787	NA	NA	-0.07594	0.007411	1.222e-24	2.139e-10
rs34280294	5	33932615	24	G	T	categorical-1747-5	Hair colour (natural, before greying)	NA	0.2001	0.1878	0.01346	0.07094	0.8495	NA	0.07531	0.07471	-0.2178	0.226	0.3353	NA	0.1715	0.1649	-0.0255	0.04923	0.6044	NA	0.1763	0.138	0.1382	0.09725	0.1554	NA	0.02889	0.0219	0.3638	0.0418	3.225e-18	NA	0.1393	0.08363	0.1283	0.1456	0.3781	NA	0.03564	0.02822	0.1598	0.02715	3.949e-09	1.368e-08
5:33932860_AAGTT_A	5	33932860	24	AAGTT	A	categorical-1747-5	Hair colour (natural, before greying)	NA	0.03083	0.03282	-0.01055	0.1623	0.9482	NA	0.2463	0.1328	0.5838	0.1656	0.0004232	NA	0.2207	0.231	-0.007124	0.04567	0.8761	NA	0.2455	0.2205	0.09002	0.08519	0.2907	NA	0.0629	0.04983	0.3427	0.02885	1.56e-32	NA	0.1679	0.1338	0.1984	0.126	0.1154	NA	0.06741	0.05466	0.2321	0.02261	1.004e-24	6.145e-10
rs35399	5	33939895	24	T	C	continuous-1727	Ease of skin tanning	0.1126	NA	NA	-0.0423	0.03631	0.244	0.05125	NA	NA	-0.1773	0.1017	0.08139	0.1603	NA	NA	0.01446	0.0216	0.5033	0.1606	NA	NA	0.04496	0.0383	0.2405	0.01025	NA	NA	-0.126	0.01289	1.406e-22	0.06734	NA	NA	-0.1456	0.08125	0.07309	0.01512	NA	NA	-0.07798	0.01007	9.906e-15	1.374e-08
rs35400	5	33940753	24	G	A	continuous-1727	Ease of skin tanning	0.1258	NA	NA	-0.02251	0.03453	0.5145	0.04967	NA	NA	-0.1536	0.1031	0.1362	0.1564	NA	NA	0.01477	0.02181	0.4984	0.1591	NA	NA	0.04918	0.03868	0.2036	0.007533	NA	NA	-0.1931	0.01514	2.715e-37	0.06689	NA	NA	-0.139	0.08193	0.08971	0.01258	NA	NA	-0.1014	0.01103	3.859e-20	4.767e-17
rs40133	5	33940989	24	G	A	continuous-1727	Ease of skin tanning	0.5207	NA	NA	-0.0002882	0.02246	0.9898	0.1009	NA	NA	-0.1125	0.0747	0.132	0.1746	NA	NA	0.01887	0.021	0.3688	0.2303	NA	NA	0.01584	0.03388	0.6402	0.01786	NA	NA	-0.1465	0.009804	1.843e-50	0.147	NA	NA	-0.1092	0.05872	0.06285	0.02791	NA	NA	-0.09501	0.007907	2.959e-33	5.745e-17
rs40133	5	33940989	24	G	A	categorical-1747-5	Hair colour (natural, before greying)	NA	0.534	0.4925	0.07106	0.05737	0.2155	NA	0.1202	0.09676	0.06791	0.2014	0.736	NA	0.1773	0.1723	-0.04378	0.05067	0.3876	NA	0.2428	0.2007	0.1162	0.08994	0.1964	NA	0.02499	0.01748	0.4747	0.04759	1.943e-23	NA	0.2025	0.1202	0.293	0.1326	0.02713	NA	0.03771	0.02925	0.1842	0.02732	1.542e-11	2.933e-12
rs35402	5	33942805	24	G	A	continuous-1727	Ease of skin tanning	0.1395	NA	NA	-0.02164	0.03331	0.516	0.04946	NA	NA	-0.1239	0.1045	0.2358	0.1587	NA	NA	0.01192	0.02206	0.5889	0.1607	NA	NA	0.0515	0.0391	0.1878	0.006639	NA	NA	-0.2298	0.01638	1.043e-44	0.06999	NA	NA	-0.1469	0.08151	0.0715	0.01193	NA	NA	-0.1123	0.01149	1.43e-22	9.204e-22
rs35404	5	33944512	24	A	G	continuous-1727	Ease of skin tanning	0.1108	NA	NA	-0.01712	0.0369	0.6427	0.04432	NA	NA	-0.1281	0.1136	0.2596	0.1498	NA	NA	-0.0007833	0.0238	0.9737	0.1506	NA	NA	0.06105	0.04166	0.1429	0.003523	NA	NA	-0.4378	0.02364	1.406e-76	0.0621	NA	NA	-0.1304	0.09042	0.1492	0.008369	NA	NA	-0.1556	0.01405	1.677e-28	7.34e-47
rs35404	5	33944512	24	A	G	categorical-1747-4	Hair colour (natural, before greying)	NA	0.1059	0.1164	-0.02893	0.09866	0.7694	NA	0.04457	0.04615	0.133	0.2559	0.6031	NA	0.1484	0.1524	0.03518	0.06009	0.5582	NA	0.1321	0.161	-0.1173	0.1118	0.2942	NA	0.004287	0.003047	0.5404	0.05054	1.093e-26	NA	0.05286	0.07976	-0.1673	0.1953	0.3916	NA	0.009672	0.008999	0.2315	0.03347	4.653e-12	1.612e-13
5:33944592_AAAAG_A	5	33944592	24	AAAAG	A	categorical-1747-4	Hair colour (natural, before greying)	NA	0.2797	0.3066	-0.1157	0.06882	0.09262	NA	0.1987	0.2282	-0.05876	0.1345	0.6622	NA	0.298	0.2897	0.006509	0.04711	0.8901	NA	0.5136	0.5597	-0.09212	0.08094	0.2551	NA	0.03073	0.02238	0.5255	0.01909	1.018e-166	NA	0.175	0.2514	-0.1672	0.1197	0.1625	NA	0.0435	0.03639	0.3777	0.01648	2.96e-116	1.767e-49
5:33944592_AAAAG_A	5	33944592	24	AAAAG	A	categorical-1747-5	Hair colour (natural, before greying)	NA	0.3073	0.279	0.1218	0.06522	0.06186	NA	0.3453	0.1674	0.7358	0.1554	2.201e-06	NA	0.2901	0.2959	0.009064	0.04503	0.8405	NA	0.5604	0.5144	0.0787	0.07901	0.3192	NA	0.04556	0.02459	1.181	0.0459	3.938e-146	NA	0.2745	0.1763	0.2985	0.1216	0.01414	NA	0.05886	0.03754	0.4465	0.02606	8.965e-66	9.958e-85
rs1354127	5	33945801	24	A	T	categorical-1747-5	Hair colour (natural, before greying)	NA	0.1362	0.119	0.119	0.08751	0.174	NA	0.281	0.1342	0.6248	0.1634	0.0001312	NA	0.1984	0.2034	0.02301	0.04825	0.6335	NA	0.413	0.3892	0.01838	0.07851	0.8149	NA	0.02976	0.01187	1.878	0.06543	3.358e-181	NA	0.1657	0.1093	0.3241	0.1382	0.01899	NA	0.03801	0.02013	0.4852	0.03092	1.693e-55	2.086e-127
rs1354127	5	33945801	24	A	T	categorical-1747-4	Hair colour (natural, before greying)	NA	0.122	0.1354	-0.08071	0.09233	0.382	NA	0.1612	0.1831	-0.03515	0.1425	0.8052	NA	0.2063	0.1978	0.004239	0.05042	0.933	NA	0.3935	0.4113	0.00423	0.08042	0.9581	NA	0.01698	0.01006	0.821	0.02603	2.665e-218	NA	0.1115	0.1505	-0.1407	0.1368	0.3036	NA	0.0252	0.01892	0.5326	0.02111	1.865e-140	1.269e-75
rs993459	5	33945802	24	T	C	categorical-1747-4	Hair colour (natural, before greying)	NA	0.1012	0.1125	-0.08759	0.1004	0.3828	NA	0.1593	0.1782	-0.01295	0.1421	0.9274	NA	0.2004	0.1931	-0.002958	0.05038	0.9532	NA	0.397	0.4099	0.02377	0.08022	0.767	NA	0.01685	0.01014	0.7662	0.02551	3.918e-198	NA	0.1027	0.1435	-0.1689	0.1384	0.2221	NA	0.02464	0.01852	0.5079	0.02091	2.636e-130	8.479e-66
rs993459	5	33945802	24	T	C	categorical-1747-5	Hair colour (natural, before greying)	NA	0.1128	0.1007	0.09522	0.09503	0.3163	NA	0.2713	0.1331	0.5523	0.1626	0.0006801	NA	0.1938	0.1976	0.02951	0.04821	0.5404	NA	0.4122	0.3903	0.01706	0.07829	0.8275	NA	0.02979	0.01187	1.793	0.0637	3.022e-174	NA	0.1579	0.1017	0.3354	0.1404	0.0169	NA	0.03755	0.01972	0.4866	0.03102	1.826e-55	9.343e-120
rs35406	5	33946143	24	A	G	categorical-1747-5	Hair colour (natural, before greying)	NA	0.02688	0.02281	0.2749	0.1759	0.1182	NA	0.265	0.128	0.5535	0.164	0.000737	NA	0.1921	0.1977	0.01773	0.04803	0.7121	NA	0.3981	0.3761	0.01875	0.07809	0.8102	NA	0.02856	0.01082	1.953	0.06728	2.374e-185	NA	0.1365	0.09356	0.2996	0.1445	0.03812	NA	0.03489	0.01744	0.5195	0.03269	7.131e-57	2.551e-129
rs35406	5	33946143	24	A	G	categorical-1747-4	Hair colour (natural, before greying)	NA	0.02247	0.02685	-0.3001	0.1854	0.1056	NA	0.1539	0.1729	-0.01599	0.1436	0.9113	NA	0.2007	0.1914	0.009965	0.0502	0.8427	NA	0.3819	0.396	0.014	0.08	0.8611	NA	0.01581	0.00907	0.8371	0.02659	1.577e-217	NA	0.09321	0.1263	-0.165	0.1432	0.2494	NA	0.02235	0.01604	0.56	0.02185	8.141e-145	5.306e-71
rs7380538	5	33946555	24	A	G	continuous-1727	Ease of skin tanning	0.8082	NA	NA	-0.00647	0.02957	0.8268	0.9376	NA	NA	0.2737	0.09504	0.003976	0.6095	NA	NA	0.005517	0.01636	0.736	0.8264	NA	NA	0.02691	0.03777	0.4761	0.9946	NA	NA	0.5602	0.01834	7.412e-205	0.8656	NA	NA	0.1175	0.06089	0.05367	0.9844	NA	NA	0.1969	0.01058	2.523e-77	3.316e-127
rs7380538	5	33946555	24	A	G	categorical-1747-5	Hair colour (natural, before greying)	NA	0.8041	0.8147	-0.007031	0.07512	0.9254	NA	0.9061	0.9458	-0.4934	0.2462	0.04503	NA	0.5991	0.6289	-0.06407	0.03924	0.1025	NA	0.8188	0.8339	0.06693	0.09969	0.502	NA	0.988	0.995	-1.692	0.09838	2.613e-66	NA	0.8044	0.8905	-0.3054	0.1338	0.02251	NA	0.9757	0.9836	-0.2141	0.03011	1.152e-12	1.252e-53
rs7380538	5	33946555	24	A	G	categorical-1747-4	Hair colour (natural, before greying)	NA	0.8175	0.804	0.03504	0.07929	0.6585	NA	0.9381	0.933	0.05015	0.2116	0.8127	NA	0.6267	0.6013	0.04859	0.04104	0.2365	NA	0.8321	0.8196	-0.09075	0.1022	0.3747	NA	0.9929	0.9957	-0.7822	0.03948	2.363e-87	NA	0.8858	0.8285	0.1153	0.1333	0.3871	NA	0.9816	0.9833	-0.2987	0.02525	2.787e-32	3.16e-53
rs35407	5	33946571	24	A	G	continuous-2267	Use of sun/uv protection	0.2847	NA	NA	0.006647	0.01839	0.7178	0.7062	NA	NA	0.08246	0.05828	0.1571	0.2676	NA	NA	-0.0149	0.01566	0.3414	0.1739	NA	NA	-0.04538	0.0416	0.2753	0.9799	NA	NA	0.101	0.006857	4.503e-49	0.6285	NA	NA	0.05039	0.03798	0.1846	0.95	NA	NA	0.07162	0.005786	3.452e-35	1.25e-13
rs250416	5	33947544	24	C	A	categorical-1747-4	Hair colour (natural, before greying)	NA	0.04694	0.0543	-0.1948	0.134	0.1462	NA	0.1559	0.1734	0.003161	0.1433	0.9824	NA	0.2001	0.1916	0.002543	0.04992	0.9594	NA	0.3768	0.3911	0.0133	0.07932	0.8669	NA	0.01507	0.008225	0.8875	0.02719	9.492e-234	NA	0.09586	0.1274	-0.1182	0.1412	0.4027	NA	0.02198	0.01562	0.5742	0.02199	2.79e-150	2.093e-81
rs250416	5	33947544	24	C	A	categorical-1747-5	Hair colour (natural, before greying)	NA	0.05449	0.04661	0.205	0.1271	0.1066	NA	0.267	0.129	0.5608	0.1637	0.0006122	NA	0.1922	0.1975	0.02129	0.04778	0.6559	NA	0.393	0.3715	0.01542	0.07743	0.8421	NA	0.02773	0.01002	2.031	0.06907	4.288e-190	NA	0.1387	0.0949	0.2728	0.1426	0.05578	NA	0.0345	0.017	0.5034	0.03223	5.279e-55	7.211e-136
rs35394	5	33948319	24	T	C	categorical-1747-4	Hair colour (natural, before greying)	NA	0.04643	0.05309	-0.187	0.135	0.166	NA	0.1561	0.1746	-0.005947	0.1429	0.9668	NA	0.2012	0.1926	0.0004457	0.04958	0.9928	NA	0.3777	0.3924	0.01274	0.07886	0.8717	NA	0.0151	0.008212	0.887	0.02711	9.562e-235	NA	0.09387	0.1266	-0.1355	0.1416	0.3384	NA	0.02201	0.01562	0.5724	0.02192	2.406e-150	2.465e-82
rs35394	5	33948319	24	T	C	categorical-1747-5	Hair colour (natural, before greying)	NA	0.05329	0.04601	0.1997	0.128	0.1188	NA	0.2689	0.1294	0.5677	0.1632	0.0005044	NA	0.1932	0.1986	0.0231	0.04745	0.6264	NA	0.3943	0.3723	0.01635	0.07699	0.8318	NA	0.02777	0.01002	2.024	0.06886	6.65e-190	NA	0.1379	0.09323	0.2858	0.1429	0.04547	NA	0.03455	0.01702	0.5018	0.03209	3.965e-55	1.111e-135
rs35395	5	33948589	24	T	C	continuous-2267	Use of sun/uv protection	0.2403	NA	NA	0.01728	0.01939	0.3727	0.701	NA	NA	0.08209	0.05806	0.1574	0.258	NA	NA	-0.01318	0.01569	0.4008	0.1681	NA	NA	-0.04309	0.04209	0.306	0.98	NA	NA	0.1026	0.006799	1.748e-51	0.6132	NA	NA	0.05019	0.03753	0.1811	0.9491	NA	NA	0.07512	0.005781	1.291e-38	9.711e-13
rs35396	5	33950297	24	A	C	categorical-1747-4	Hair colour (natural, before greying)	NA	0.04496	0.0522	-0.1974	0.135	0.1437	NA	0.1562	0.1763	-0.018	0.1421	0.8992	NA	0.2013	0.1926	-0.00333	0.0489	0.9457	NA	0.3791	0.3938	0.01181	0.07755	0.8789	NA	0.01492	0.007972	0.8864	0.02699	1.701e-236	NA	0.09561	0.1245	-0.09433	0.1396	0.4993	NA	0.02183	0.01538	0.5682	0.02176	2.235e-150	5.456e-84
rs35396	5	33950297	24	A	C	categorical-1747-5	Hair colour (natural, before greying)	NA	0.0524	0.04456	0.2098	0.128	0.1011	NA	0.2716	0.1295	0.5798	0.1623	0.0003542	NA	0.1932	0.1988	0.02468	0.0468	0.598	NA	0.3958	0.3734	0.01764	0.0757	0.8157	NA	0.02764	0.009795	2.017	0.06862	5.808e-190	NA	0.1358	0.09395	0.2573	0.141	0.06798	NA	0.03441	0.0168	0.4941	0.03174	1.18e-54	2.845e-136
rs10080040	5	33950451	24	T	A	continuous-1727	Ease of skin tanning	0.8782	NA	NA	0.007388	0.03529	0.8342	0.9426	NA	NA	0.2528	0.09613	0.008555	0.5985	NA	NA	0.007265	0.01592	0.6481	0.8251	NA	NA	0.02648	0.03691	0.473	0.9948	NA	NA	0.5705	0.01809	2.402e-218	0.8696	NA	NA	0.1016	0.06053	0.09326	0.9852	NA	NA	0.2077	0.01059	1.084e-85	7.718e-132
rs10080040	5	33950451	24	T	A	categorical-1747-4	Hair colour (natural, before greying)	NA	0.8835	0.8763	0.04364	0.09443	0.644	NA	0.9414	0.9396	0.002832	0.214	0.9894	NA	0.6142	0.5905	0.03651	0.03987	0.3598	NA	0.8309	0.8183	-0.07724	0.09948	0.4375	NA	0.993	0.996	-0.8081	0.03896	1.486e-95	NA	0.888	0.833	0.103	0.1317	0.4341	NA	0.9824	0.9845	-0.3203	0.02515	3.784e-37	2.45e-56
rs10080040	5	33950451	24	T	A	categorical-1747-5	Hair colour (natural, before greying)	NA	0.8766	0.8811	-0.01085	0.08952	0.9035	NA	0.9159	0.949	-0.3437	0.2474	0.1646	NA	0.5885	0.616	-0.04757	0.03813	0.2122	NA	0.8175	0.8327	0.05548	0.097	0.5673	NA	0.988	0.9952	-1.696	0.09742	6.383e-68	NA	0.8101	0.8922	-0.2752	0.1322	0.03745	NA	0.9767	0.9846	-0.2079	0.03018	5.575e-12	5.552e-55
rs40132	5	33950703	24	A	G	categorical-1747-4	Hair colour (natural, before greying)	NA	0.04666	0.05395	-0.1779	0.1334	0.1822	NA	0.1563	0.1769	-0.02221	0.1417	0.8755	NA	0.2019	0.193	-0.002755	0.04869	0.9549	NA	0.3795	0.3942	0.01183	0.07722	0.8783	NA	0.0149	0.00794	0.8841	0.02693	1.757e-236	NA	0.09563	0.1246	-0.09226	0.1392	0.5076	NA	0.02186	0.01539	0.5664	0.02169	2.147e-150	7.038e-84
rs40132	5	33950703	24	A	G	categorical-1747-5	Hair colour (natural, before greying)	NA	0.05417	0.04614	0.1933	0.1264	0.1262	NA	0.2726	0.1296	0.5844	0.1619	0.0003076	NA	0.1936	0.1993	0.02424	0.04661	0.603	NA	0.3962	0.3738	0.01769	0.07538	0.8145	NA	0.02766	0.009768	2.013	0.06845	4.208e-190	NA	0.136	0.09387	0.2567	0.1406	0.06793	NA	0.03448	0.01681	0.4908	0.03161	2.255e-54	1.137e-136
rs35397	5	33951116	24	G	T	categorical-1747-5	Hair colour (natural, before greying)	NA	0.1047	0.1882	-0.4471	0.08619	2.128e-07	NA	0.5081	0.7168	-0.6617	0.136	1.145e-06	NA	0.1957	0.2321	-0.1888	0.04513	2.88e-05	NA	0.08211	0.1486	0.03726	0.1449	0.7971	NA	0.913	0.9494	-0.8567	0.02902	1.813e-191	NA	0.3736	0.6415	-0.4946	0.09599	2.562e-07	NA	0.879	0.9175	-0.6216	0.02223	5.197e-172	6.808e-38
rs35397	5	33951116	24	G	T	categorical-1747-4	Hair colour (natural, before greying)	NA	0.1901	0.106	0.454	0.09067	5.53e-07	NA	0.6811	0.6444	0.04801	0.1138	0.6731	NA	0.2275	0.1991	0.1458	0.04724	0.002021	NA	0.1462	0.08409	-0.08045	0.1489	0.5889	NA	0.939	0.9531	-0.3698	0.01226	8.08e-200	NA	0.63	0.4466	0.1876	0.09304	0.04377	NA	0.9074	0.9179	-0.3107	0.01158	1.385e-158	1.941e-47
rs2278007	5	33951551	24	A	G	continuous-1727	Ease of skin tanning	0.1594	NA	NA	0.03307	0.03145	0.2931	0.03954	NA	NA	-0.3308	0.1114	0.003	0.1448	NA	NA	0.02987	0.02195	0.1735	0.2627	NA	NA	0.01043	0.03133	0.7392	0.003692	NA	NA	-0.7	0.0215	1.584e-232	0.07422	NA	NA	-0.07901	0.07821	0.3123	0.009641	NA	NA	-0.2223	0.01239	5.751e-72	4.34e-160
rs2278007	5	33951551	24	A	G	categorical-1747-4	Hair colour (natural, before greying)	NA	0.1466	0.1652	-0.09571	0.08467	0.2583	NA	0.03608	0.03964	0.05127	0.2612	0.8444	NA	0.1362	0.1491	-0.12	0.05495	0.02903	NA	0.2407	0.2661	-0.01562	0.08556	0.8551	NA	0.00533	0.002692	0.9744	0.04622	1.199e-98	NA	0.05939	0.0992	0.0116	0.1755	0.9473	NA	0.01169	0.01001	0.3581	0.02985	3.629e-33	3.907e-64
rs2278007	5	33951551	24	A	G	categorical-1747-5	Hair colour (natural, before greying)	NA	0.1655	0.147	0.0993	0.08009	0.2151	NA	0.05887	0.03055	0.4623	0.2982	0.1211	NA	0.1507	0.1341	0.1527	0.05252	0.003642	NA	0.266	0.2427	0.001648	0.08345	0.9842	NA	0.009875	0.003398	2.063	0.116	9.993e-71	NA	0.1162	0.05589	0.1623	0.1737	0.3501	NA	0.017	0.009802	0.3009	0.03579	4.194e-17	7.343e-54
rs2278007	5	33951551	24	A	G	continuous-2267	Use of sun/uv protection	0.1629	NA	NA	-0.02924	0.0223	0.1898	0.03933	NA	NA	0.1814	0.125	0.1466	0.1466	NA	NA	0.01137	0.01901	0.5498	0.2589	NA	NA	0.04158	0.03133	0.1844	0.003678	NA	NA	-0.1363	0.01577	5.432e-18	0.08238	NA	NA	-0.141	0.06286	0.02489	0.0105	NA	NA	-0.05497	0.009933	3.126e-08	1.264e-10
rs35398	5	33951826	24	G	T	categorical-1747-5	Hair colour (natural, before greying)	NA	0.02448	0.02042	0.2653	0.1738	0.1268	NA	0.2703	0.128	0.5756	0.1619	0.0003772	NA	0.1922	0.1988	0.02292	0.04628	0.6204	NA	0.3963	0.3724	0.02346	0.07473	0.7536	NA	0.0277	0.00972	2.009	0.06822	1.452e-190	NA	0.1271	0.08947	0.2441	0.1414	0.08428	NA	0.03401	0.01634	0.4984	0.03191	5.376e-55	2.344e-136
rs35398	5	33951826	24	G	T	categorical-1747-4	Hair colour (natural, before greying)	NA	0.02008	0.02445	-0.2908	0.1831	0.1122	NA	0.1539	0.1756	-0.036	0.1417	0.7995	NA	0.2013	0.1917	-0.002733	0.04835	0.9549	NA	0.378	0.3943	0.005485	0.07656	0.9429	NA	0.01488	0.007884	0.8829	0.02683	1.672e-237	NA	0.09091	0.117	-0.0916	0.1405	0.5144	NA	0.0214	0.01484	0.5719	0.02173	1.15e-152	8.389e-83
rs1364038	5	33952061	24	A	C	continuous-1727	Ease of skin tanning	0.878	NA	NA	0.009711	0.03516	0.7824	0.9425	NA	NA	0.2502	0.0952	0.008601	0.5961	NA	NA	0.007554	0.01579	0.6323	0.8243	NA	NA	0.02801	0.0365	0.4429	0.9949	NA	NA	0.5702	0.01803	1.579e-219	0.8677	NA	NA	0.09348	0.05968	0.1173	0.9852	NA	NA	0.2066	0.01052	7.2e-86	8.748e-133
rs1364038	5	33952061	24	A	C	categorical-1747-4	Hair colour (natural, before greying)	NA	0.8837	0.8762	0.04434	0.09417	0.6378	NA	0.9411	0.9396	-9.522e-05	0.212	0.9996	NA	0.6114	0.5879	0.03493	0.03951	0.3767	NA	0.8308	0.8173	-0.06562	0.09831	0.5045	NA	0.993	0.9961	-0.8135	0.03884	2.182e-97	NA	0.8874	0.8297	0.1177	0.13	0.365	NA	0.9824	0.9845	-0.3195	0.02499	1.971e-37	7.216e-58
rs1364038	5	33952061	24	A	C	categorical-1747-5	Hair colour (natural, before greying)	NA	0.8764	0.8815	-0.0162	0.08928	0.856	NA	0.9159	0.9488	-0.3343	0.2448	0.1721	NA	0.5859	0.6133	-0.04568	0.03778	0.2266	NA	0.8165	0.8325	0.04563	0.09585	0.6341	NA	0.9881	0.9952	-1.697	0.09715	2.592e-68	NA	0.8059	0.8916	-0.2964	0.1303	0.02294	NA	0.9766	0.9846	-0.2077	0.02993	3.914e-12	2.392e-55
rs185145	5	33952092	24	A	G	categorical-1747-4	Hair colour (natural, before greying)	NA	0.04538	0.05216	-0.1852	0.1337	0.1661	NA	0.1563	0.1773	-0.02497	0.1414	0.8598	NA	0.2023	0.1929	-0.001695	0.04839	0.9721	NA	0.3788	0.3948	0.00897	0.07662	0.9068	NA	0.01486	0.007877	0.8821	0.02686	1.795e-236	NA	0.09522	0.1226	-0.07697	0.1389	0.5794	NA	0.0218	0.0153	0.564	0.02161	3.893e-150	3.984e-84
rs185145	5	33952092	24	A	G	categorical-1747-5	Hair colour (natural, before greying)	NA	0.05236	0.04495	0.198	0.1267	0.1183	NA	0.2735	0.1297	0.5874	0.1615	0.0002761	NA	0.1934	0.1998	0.02295	0.04633	0.6203	NA	0.3968	0.3731	0.02028	0.0748	0.7863	NA	0.02765	0.009708	2.009	0.06831	3.308e-190	NA	0.1344	0.09275	0.2536	0.1402	0.07043	NA	0.03444	0.01673	0.4876	0.03146	3.474e-54	5.181e-137
rs185146	5	33952106	24	C	T	continuous-2267	Use of sun/uv protection	0.2511	NA	NA	0.0108	0.01893	0.5682	0.6981	NA	NA	0.08257	0.05756	0.1515	0.2466	NA	NA	-0.01147	0.01551	0.4597	0.1637	NA	NA	-0.02047	0.04173	0.6237	0.9804	NA	NA	0.1023	0.006733	3.625e-52	0.6152	NA	NA	0.04444	0.037	0.2297	0.9495	NA	NA	0.07466	0.005716	5.409e-39	1.131e-12
rs250417	5	33952378	24	G	C	continuous-2267	Use of sun/uv protection	0.7478	NA	NA	0.0004252	0.01855	0.9817	0.7671	NA	NA	0.125	0.06201	0.04385	0.3981	NA	NA	-0.003882	0.01368	0.7766	0.4268	NA	NA	0.02184	0.02863	0.4456	0.9843	NA	NA	0.09594	0.007512	2.343e-37	0.7349	NA	NA	0.0188	0.0387	0.6271	0.9653	NA	NA	0.06233	0.005964	1.443e-25	2.092e-11
rs250417	5	33952378	24	G	C	categorical-1747-5	Hair colour (natural, before greying)	NA	0.7454	0.7651	-0.06751	0.06607	0.3069	NA	0.6375	0.8149	-0.6197	0.1464	2.314e-05	NA	0.3911	0.4125	-0.06047	0.03757	0.1075	NA	0.4183	0.458	0.008937	0.07569	0.906	NA	0.9599	0.9854	-1.927	0.0558	2.338e-261	NA	0.6583	0.7936	-0.3555	0.1034	0.0005844	NA	0.9405	0.9666	-0.4689	0.02521	3.139e-77	5.416e-188
5:33952779_GT_G	5	33952779	24	GT	G	continuous-2267	Use of sun/uv protection	0.4518	NA	NA	-0.004059	0.01715	0.8129	0.7468	NA	NA	0.1142	0.06233	0.06693	0.3139	NA	NA	-0.004987	0.01524	0.7434	0.2449	NA	NA	-0.01799	0.03613	0.6185	0.985	NA	NA	0.1057	0.008038	1.661e-39	0.6812	NA	NA	0.03634	0.04048	0.3693	0.9588	NA	NA	0.06603	0.006348	2.426e-25	1.404e-13
5:33952779_GT_G	5	33952779	24	GT	G	categorical-1747-5	Hair colour (natural, before greying)	NA	0.4445	0.5008	-0.1494	0.06028	0.01318	NA	0.6035	0.8011	-0.7962	0.1494	9.89e-08	NA	0.3029	0.3414	-0.1783	0.04186	2.042e-05	NA	0.2283	0.2958	-0.06546	0.09523	0.4919	NA	0.9613	0.9861	-2.119	0.05978	3.527e-275	NA	0.5774	0.7594	-0.3716	0.1072	0.0005261	NA	0.934	0.9607	-0.5929	0.02704	1.385e-106	1.875e-179
5:33952797_AT_A	5	33952797	24	AT	A	continuous-2267	Use of sun/uv protection	0.4504	NA	NA	-0.003938	0.01713	0.8182	0.7343	NA	NA	0.1007	0.06127	0.1001	0.3005	NA	NA	-0.003964	0.01518	0.7941	0.24	NA	NA	-0.0142	0.03591	0.6925	0.9821	NA	NA	0.1021	0.00713	1.797e-46	0.6626	NA	NA	0.04161	0.03888	0.2846	0.9556	NA	NA	0.06938	0.00586	2.44e-32	1.79e-13
rs173662	5	33952812	24	T	C	continuous-2267	Use of sun/uv protection	0.2057	NA	NA	0.009491	0.02005	0.636	0.6932	NA	NA	0.0799	0.05758	0.1652	0.2464	NA	NA	-0.01013	0.01548	0.5128	0.1619	NA	NA	-0.01927	0.04171	0.644	0.9762	NA	NA	0.09762	0.006423	3.611e-52	0.6037	NA	NA	0.05379	0.03707	0.1468	0.9447	NA	NA	0.07383	0.005547	2.005e-40	2.235e-11
rs6451045	5	33954137	24	T	C	continuous-1727	Ease of skin tanning	0.8814	NA	NA	0.02779	0.03578	0.4373	0.9418	NA	NA	0.2394	0.09377	0.01067	0.5994	NA	NA	0.01019	0.01582	0.5193	0.8249	NA	NA	0.02765	0.03648	0.4486	0.995	NA	NA	0.5763	0.01837	3.827e-216	0.8712	NA	NA	0.1008	0.06093	0.09805	0.9854	NA	NA	0.208	0.01061	1.737e-85	6.276e-130
rs6451045	5	33954137	24	T	C	categorical-1747-4	Hair colour (natural, before greying)	NA	0.883	0.8806	-0.007937	0.09536	0.9337	NA	0.9405	0.9392	0.002269	0.2099	0.9914	NA	0.6149	0.591	0.03593	0.03959	0.3641	NA	0.8336	0.8176	-0.04528	0.09834	0.6452	NA	0.9932	0.9962	-0.8132	0.03958	7.901e-94	NA	0.8927	0.8347	0.1408	0.1335	0.2916	NA	0.9827	0.9847	-0.3149	0.02525	1.078e-35	4.855e-56
rs6451045	5	33954137	24	T	C	categorical-1747-5	Hair colour (natural, before greying)	NA	0.8807	0.8821	0.02158	0.09046	0.8114	NA	0.9147	0.9485	-0.3634	0.2432	0.135	NA	0.5889	0.6168	-0.04696	0.03786	0.2148	NA	0.8166	0.8356	0.021	0.09591	0.8267	NA	0.9883	0.9954	-1.716	0.09874	1.236e-67	NA	0.8116	0.8964	-0.3148	0.1335	0.01838	NA	0.977	0.9848	-0.2062	0.03009	7.346e-12	4.335e-55
rs2287949	5	33954511	24	T	C	continuous-1727	Ease of skin tanning	0.8795	NA	NA	0.01095	0.03538	0.757	0.9431	NA	NA	0.2527	0.09556	0.008191	0.5967	NA	NA	0.008416	0.01576	0.5932	0.8243	NA	NA	0.02442	0.03641	0.5025	0.9949	NA	NA	0.5658	0.01806	2.283e-215	0.8708	NA	NA	0.0966	0.06023	0.1087	0.9852	NA	NA	0.2048	0.01052	2.328e-84	3.534e-130
rs2287949	5	33954511	24	T	C	categorical-1747-4	Hair colour (natural, before greying)	NA	0.885	0.8778	0.04525	0.09461	0.6325	NA	0.9412	0.9408	-0.02864	0.2127	0.8929	NA	0.612	0.5887	0.03414	0.03943	0.3866	NA	0.8315	0.817	-0.0547	0.09795	0.5766	NA	0.9931	0.9961	-0.8109	0.03892	2.25e-96	NA	0.891	0.8331	0.135	0.1314	0.3041	NA	0.9825	0.9845	-0.3168	0.02501	8.675e-37	1.604e-57
rs2287949	5	33954511	24	T	C	categorical-1747-5	Hair colour (natural, before greying)	NA	0.8779	0.8834	-0.0233	0.08972	0.7951	NA	0.9183	0.9488	-0.2762	0.2451	0.2597	NA	0.5867	0.6139	-0.04512	0.03771	0.2315	NA	0.8162	0.8331	0.03551	0.09552	0.71	NA	0.9882	0.9953	-1.69	0.09738	1.839e-67	NA	0.8094	0.8951	-0.3171	0.1315	0.01593	NA	0.9768	0.9847	-0.2076	0.02992	3.99e-12	1.652e-54
rs35389	5	33954880	24	G	A	continuous-2267	Use of sun/uv protection	0.2067	NA	NA	0.01211	0.02007	0.5462	0.6951	NA	NA	0.08164	0.0572	0.1535	0.247	NA	NA	-0.01108	0.01545	0.4731	0.1624	NA	NA	-0.02027	0.04175	0.6274	0.9804	NA	NA	0.1021	0.006725	4.724e-52	0.6071	NA	NA	0.05717	0.03681	0.1205	0.9488	NA	NA	0.07554	0.005735	1.296e-39	3.588e-12
rs2113097	5	33955252	24	T	C	continuous-1727	Ease of skin tanning	0.84	NA	NA	0.01496	0.03128	0.6325	0.9415	NA	NA	0.2441	0.09447	0.009759	0.5962	NA	NA	0.007819	0.01574	0.6194	0.8235	NA	NA	0.02386	0.03633	0.5113	0.9949	NA	NA	0.5654	0.01797	2.574e-217	0.8666	NA	NA	0.09824	0.05957	0.0991	0.9847	NA	NA	0.2011	0.01037	8.409e-84	1.195e-132
rs2113097	5	33955252	24	T	C	categorical-1747-4	Hair colour (natural, before greying)	NA	0.8464	0.838	0.007051	0.08431	0.9334	NA	0.9398	0.9389	-0.01408	0.2104	0.9467	NA	0.6112	0.5884	0.03095	0.03938	0.4319	NA	0.8314	0.8161	-0.05216	0.09776	0.5937	NA	0.993	0.9961	-0.8087	0.03871	6.633e-97	NA	0.8893	0.8259	0.1664	0.13	0.2006	NA	0.9818	0.9839	-0.3139	0.0247	5.207e-37	7.232e-58
rs2113097	5	33955252	24	T	C	categorical-1747-5	Hair colour (natural, before greying)	NA	0.8378	0.8464	-0.007104	0.07992	0.9292	NA	0.9169	0.9471	-0.2856	0.2436	0.2412	NA	0.5863	0.6132	-0.04236	0.03766	0.2606	NA	0.8153	0.8329	0.0331	0.09533	0.7284	NA	0.9879	0.9952	-1.71	0.09692	1.086e-69	NA	0.8008	0.8932	-0.3452	0.13	0.007946	NA	0.9759	0.9841	-0.2033	0.02944	4.974e-12	4.934e-57
rs35390	5	33955326	24	C	A	continuous-2267	Use of sun/uv protection	0.5776	NA	NA	0.01115	0.01562	0.4753	0.7545	NA	NA	0.1292	0.06002	0.03135	0.3954	NA	NA	-0.003315	0.01359	0.8074	0.4253	NA	NA	0.02444	0.02843	0.39	0.9842	NA	NA	0.09482	0.007466	5.893e-37	0.7168	NA	NA	0.0002573	0.03752	0.9945	0.9626	NA	NA	0.06049	0.005805	1.995e-25	2.312e-11
rs35390	5	33955326	24	C	A	categorical-1747-5	Hair colour (natural, before greying)	NA	0.5715	0.6198	-0.1105	0.05551	0.04642	NA	0.622	0.8035	-0.6291	0.1426	1.025e-05	NA	0.3885	0.4098	-0.05817	0.03733	0.1191	NA	0.4169	0.4564	0.01305	0.07523	0.8623	NA	0.9594	0.9853	-1.928	0.05543	5.116e-265	NA	0.6306	0.7825	-0.3801	0.1005	0.0001542	NA	0.9372	0.9642	-0.4557	0.02431	1.945e-78	6.492e-192
rs78553066	5	33955597	24	T	C	continuous-1727	Ease of skin tanning	0.1594	NA	NA	0.02804	0.03128	0.37	0.04051	NA	NA	-0.338	0.1097	0.002064	0.1439	NA	NA	0.02872	0.02184	0.1884	0.2622	NA	NA	0.008479	0.03116	0.7855	0.003704	NA	NA	-0.6831	0.02122	2.318e-227	0.07271	NA	NA	-0.07833	0.07861	0.319	0.009632	NA	NA	-0.2207	0.0123	4.499e-72	6.926e-155
rs78553066	5	33955597	24	T	C	categorical-1747-4	Hair colour (natural, before greying)	NA	0.145	0.1656	-0.1133	0.08402	0.1774	NA	0.03598	0.04172	-0.003996	0.2571	0.9876	NA	0.1351	0.1484	-0.1222	0.05467	0.02544	NA	0.2406	0.2655	-0.01323	0.08514	0.8765	NA	0.005347	0.002701	0.9521	0.04564	1.165e-96	NA	0.05822	0.09747	0.003632	0.1754	0.9835	NA	0.01166	0.01001	0.3489	0.02959	4.318e-32	2.205e-63
rs78553066	5	33955597	24	T	C	categorical-1747-5	Hair colour (natural, before greying)	NA	0.1659	0.1458	0.113	0.07949	0.1553	NA	0.06278	0.03048	0.5251	0.2933	0.07345	NA	0.15	0.1329	0.156	0.05225	0.002832	NA	0.2654	0.2426	-5.007e-05	0.08304	0.9995	NA	0.009947	0.003407	2.024	0.1143	3.519e-70	NA	0.1142	0.05487	0.1653	0.1738	0.3416	NA	0.01706	0.009766	0.3054	0.03556	8.708e-18	4.895e-53
rs78553066	5	33955597	24	T	C	continuous-2267	Use of sun/uv protection	0.163	NA	NA	-0.03129	0.02217	0.1581	0.04029	NA	NA	0.1587	0.123	0.197	0.1457	NA	NA	0.0116	0.01892	0.5399	0.2585	NA	NA	0.04	0.03116	0.1992	0.003692	NA	NA	-0.13	0.01556	6.773e-17	0.08071	NA	NA	-0.1493	0.06326	0.01826	0.01049	NA	NA	-0.05371	0.009851	4.976e-08	7.634e-10
rs35391	5	33955673	24	T	C	continuous-2267	Use of sun/uv protection	0.5774	NA	NA	0.01165	0.01562	0.4558	0.7545	NA	NA	0.1292	0.06002	0.03135	0.3957	NA	NA	-0.003684	0.01359	0.7864	0.4255	NA	NA	0.02567	0.02841	0.3662	0.9842	NA	NA	0.09506	0.007464	3.696e-37	0.7168	NA	NA	0.0002573	0.03752	0.9945	0.9626	NA	NA	0.0607	0.005804	1.33e-25	2.042e-11
rs35391	5	33955673	24	T	C	categorical-1747-5	Hair colour (natural, before greying)	NA	0.5714	0.6198	-0.1111	0.0555	0.0453	NA	0.622	0.8035	-0.6291	0.1426	1.025e-05	NA	0.3889	0.4102	-0.05994	0.03733	0.1084	NA	0.4172	0.4564	0.01447	0.07517	0.8474	NA	0.9594	0.9853	-1.927	0.05542	6.522e-265	NA	0.6306	0.7825	-0.3801	0.1005	0.0001542	NA	0.9372	0.9642	-0.4563	0.0243	1.197e-78	1.214e-191
rs755030529	5	33956141	24	CA	C	continuous-2267	Use of sun/uv protection	0.2458	NA	NA	0.01122	0.01902	0.5552	0.6989	NA	NA	0.08898	0.05759	0.1223	0.249	NA	NA	-0.01018	0.01544	0.5097	0.1643	NA	NA	-0.02254	0.04167	0.5885	0.9803	NA	NA	0.1024	0.006732	3.308e-52	0.6126	NA	NA	0.04823	0.03722	0.195	0.9493	NA	NA	0.07496	0.005715	2.621e-39	1.602e-12
5:33956560_GT_G	5	33956560	24	GT	G	continuous-2267	Use of sun/uv protection	0.2049	NA	NA	0.009319	0.0201	0.6429	0.6963	NA	NA	0.08745	0.0575	0.1283	0.2471	NA	NA	-0.01059	0.01543	0.4927	0.1625	NA	NA	-0.01936	0.04171	0.6425	0.9804	NA	NA	0.1028	0.006728	1.121e-52	0.6066	NA	NA	0.0541	0.03698	0.1435	0.9488	NA	NA	0.07585	0.005738	6.836e-40	1.853e-12
rs35392	5	33956911	24	T	A	categorical-1747-4	Hair colour (natural, before greying)	NA	0.04688	0.05264	-0.1592	0.1348	0.2376	NA	0.1567	0.1762	-0.01693	0.1418	0.905	NA	0.2027	0.1937	-0.005919	0.04843	0.9027	NA	0.3795	0.3942	0.01748	0.07662	0.8195	NA	0.01492	0.007934	0.8791	0.02681	7.199e-236	NA	0.09504	0.125	-0.09755	0.1385	0.4814	NA	0.0219	0.01538	0.5637	0.02159	3.125e-150	2.277e-83
rs35392	5	33956911	24	T	A	categorical-1747-5	Hair colour (natural, before greying)	NA	0.05281	0.04651	0.1716	0.1277	0.1791	NA	0.2715	0.1299	0.5813	0.1623	0.0003415	NA	0.1942	0.2002	0.02711	0.04636	0.5587	NA	0.3962	0.3739	0.01086	0.07481	0.8846	NA	0.02768	0.00977	1.998	0.06813	4.167e-189	NA	0.1368	0.09323	0.2655	0.1398	0.05749	NA	0.03449	0.01683	0.4865	0.03147	6.487e-54	4.795e-136
rs6451047	5	33957016	24	T	C	continuous-1727	Ease of skin tanning	0.918	NA	NA	-0.01703	0.04261	0.6894	0.9729	NA	NA	0.3208	0.1454	0.0273	0.7916	NA	NA	0.02241	0.02109	0.288	0.9422	NA	NA	0.04611	0.065	0.4781	0.9978	NA	NA	0.8192	0.02908	1.246e-174	0.9344	NA	NA	0.04825	0.08714	0.5798	0.9927	NA	NA	0.237	0.01508	1.144e-55	2.079e-117
rs6451047	5	33957016	24	T	C	categorical-1747-4	Hair colour (natural, before greying)	NA	0.9217	0.9155	0.06156	0.1136	0.588	NA	0.9733	0.9708	0.1153	0.3254	0.723	NA	0.8087	0.785	0.147	0.05277	0.00535	NA	0.9403	0.9404	-0.2228	0.1769	0.2078	NA	0.9968	0.9984	-1.118	0.06276	5.285e-71	NA	0.9465	0.9127	0.09143	0.1934	0.6363	NA	0.9914	0.9922	-0.3031	0.03631	6.911e-17	1.219e-53
rs6451047	5	33957016	24	T	C	categorical-1747-5	Hair colour (natural, before greying)	NA	0.9155	0.9209	-0.04617	0.1078	0.6684	NA	0.961	0.976	-0.529	0.3826	0.1667	NA	0.7838	0.8084	-0.1463	0.05047	0.003757	NA	0.94	0.9418	0.1641	0.1719	0.3398	NA	0.9942	0.998	-2.304	0.1603	7.427e-47	NA	0.9002	0.9478	-0.2312	0.1919	0.2282	NA	0.9881	0.9925	-0.2655	0.04133	1.332e-10	1.274e-36
rs35393	5	33957657	24	T	C	categorical-1747-4	Hair colour (natural, before greying)	NA	0.04581	0.05273	-0.1865	0.1354	0.1684	NA	0.1551	0.176	-0.03186	0.1423	0.8229	NA	0.2023	0.193	-0.002549	0.04853	0.9581	NA	0.3635	0.3814	-0.01039	0.07693	0.8926	NA	0.01488	0.007914	0.8804	0.02686	1.094e-235	NA	0.09474	0.1251	-0.1008	0.1387	0.4673	NA	0.02174	0.01527	0.5622	0.02164	7.924e-149	1.079e-84
rs35393	5	33957657	24	T	C	categorical-1747-5	Hair colour (natural, before greying)	NA	0.0529	0.04559	0.1951	0.1283	0.1284	NA	0.2713	0.1287	0.6004	0.1627	0.0002243	NA	0.1935	0.1998	0.02369	0.04645	0.6101	NA	0.3831	0.359	0.03211	0.07513	0.6691	NA	0.02765	0.009743	2.001	0.06822	3.564e-189	NA	0.137	0.09301	0.2669	0.1398	0.0563	NA	0.03437	0.01669	0.4924	0.03154	6.265e-55	2.065e-135
rs1010872	5	33958910	24	A	C	continuous-1727	Ease of skin tanning	0.84	NA	NA	0.01601	0.03154	0.6116	0.9414	NA	NA	0.2454	0.09492	0.009717	0.5963	NA	NA	0.007115	0.0158	0.6525	0.8247	NA	NA	0.02314	0.03686	0.5302	0.9949	NA	NA	0.5649	0.01796	4.942e-217	0.8669	NA	NA	0.1027	0.05986	0.0861	0.9847	NA	NA	0.2023	0.01041	3.715e-84	4.698e-132
rs1010872	5	33958910	24	A	C	categorical-1747-5	Hair colour (natural, before greying)	NA	0.8377	0.846	-0.003639	0.08057	0.964	NA	0.9171	0.947	-0.2741	0.2445	0.2623	NA	0.5862	0.6141	-0.04837	0.0378	0.2007	NA	0.8167	0.8337	0.03545	0.09649	0.7133	NA	0.9879	0.9952	-1.72	0.09686	1.619e-70	NA	0.8019	0.8934	-0.3448	0.1306	0.008296	NA	0.9759	0.9841	-0.2088	0.02958	1.667e-12	1.99e-57
rs1010872	5	33958910	24	A	C	categorical-1747-4	Hair colour (natural, before greying)	NA	0.8458	0.8379	0.001254	0.08501	0.9882	NA	0.9397	0.9389	-0.01802	0.2113	0.932	NA	0.6118	0.5885	0.03404	0.03953	0.3892	NA	0.8323	0.8174	-0.05425	0.09895	0.5835	NA	0.993	0.9961	-0.8004	0.0387	4.778e-95	NA	0.8895	0.8268	0.166	0.1306	0.2036	NA	0.9819	0.9839	-0.3123	0.02477	2.004e-36	1.237e-56
rs28777	5	33958959	24	C	A	continuous-2267	Use of sun/uv protection	0.2046	NA	NA	0.006796	0.01999	0.7339	0.696	NA	NA	0.08799	0.05744	0.1255	0.2466	NA	NA	-0.008911	0.01541	0.563	0.1625	NA	NA	-0.01497	0.04159	0.7189	0.9804	NA	NA	0.102	0.006707	2.896e-52	0.609	NA	NA	0.05909	0.03667	0.1071	0.9487	NA	NA	0.07555	0.005719	7.686e-40	3.77e-12
rs3776559	5	33959628	24	T	C	continuous-1727	Ease of skin tanning	0.9185	NA	NA	-0.01731	0.04297	0.6871	0.9725	NA	NA	0.2828	0.1445	0.05036	0.7907	NA	NA	0.02517	0.02119	0.235	0.9426	NA	NA	0.04602	0.06564	0.4833	0.9978	NA	NA	0.8274	0.02933	4.517e-175	0.9349	NA	NA	0.05159	0.08781	0.5569	0.9928	NA	NA	0.2395	0.01518	4.517e-56	2.741e-117
rs3776559	5	33959628	24	T	C	categorical-1747-4	Hair colour (natural, before greying)	NA	0.9227	0.9158	0.07228	0.1146	0.5281	NA	0.9722	0.9711	0.04505	0.3237	0.8893	NA	0.8078	0.7843	0.1501	0.05306	0.004684	NA	0.9407	0.9409	-0.2246	0.1787	0.2089	NA	0.9968	0.9984	-1.129	0.06329	3.327e-71	NA	0.9461	0.914	0.07273	0.1947	0.7088	NA	0.9914	0.9923	-0.3044	0.03656	8.296e-17	6.014e-54
rs3776559	5	33959628	24	T	C	categorical-1747-5	Hair colour (natural, before greying)	NA	0.9157	0.9222	-0.06403	0.1087	0.5558	NA	0.9613	0.9753	-0.4758	0.3816	0.2124	NA	0.783	0.808	-0.1559	0.05074	0.002128	NA	0.9404	0.9424	0.1599	0.1737	0.3573	NA	0.9942	0.998	-2.354	0.1622	1.002e-47	NA	0.9018	0.9476	-0.2109	0.1934	0.2755	NA	0.9882	0.9926	-0.2753	0.0416	3.67e-11	4.801e-37
rs6414861	5	33960215	24	A	G	continuous-1727	Ease of skin tanning	0.8423	NA	NA	0.01336	0.03195	0.676	0.9416	NA	NA	0.2454	0.09549	0.01017	0.5984	NA	NA	0.008192	0.01593	0.6072	0.8255	NA	NA	0.02648	0.03718	0.4764	0.9949	NA	NA	0.5677	0.01815	6.608e-215	0.8687	NA	NA	0.104	0.06063	0.08645	0.9848	NA	NA	0.2035	0.01051	1.287e-83	1.776e-130
rs6414861	5	33960215	24	A	G	categorical-1747-5	Hair colour (natural, before greying)	NA	0.8397	0.8491	-0.01659	0.08171	0.8391	NA	0.9178	0.947	-0.2666	0.2464	0.2794	NA	0.5884	0.616	-0.04773	0.03815	0.2109	NA	0.8173	0.8349	0.0295	0.09733	0.7618	NA	0.988	0.9952	-1.727	0.09783	9.321e-70	NA	0.8059	0.894	-0.3305	0.1325	0.01261	NA	0.9761	0.9841	-0.2105	0.02987	1.838e-12	1.593e-56
rs6414861	5	33960215	24	A	G	categorical-1747-4	Hair colour (natural, before greying)	NA	0.8493	0.8398	0.01806	0.08622	0.834	NA	0.9398	0.9393	-0.02403	0.2128	0.9101	NA	0.6135	0.5906	0.03261	0.03989	0.4136	NA	0.8328	0.8182	-0.05679	0.09981	0.5694	NA	0.993	0.996	-0.8041	0.03908	4.673e-94	NA	0.8902	0.83	0.1545	0.1323	0.2431	NA	0.982	0.9839	-0.3136	0.02502	4.899e-36	5.531e-56
rs73077127	5	33960448	24	G	C	continuous-1727	Ease of skin tanning	0.08689	NA	NA	0.04519	0.03904	0.2471	0.01288	NA	NA	-0.00702	0.2003	0.972	0.03664	NA	NA	-0.003438	0.04326	0.9367	0.05861	NA	NA	0.01562	0.06044	0.7961	0.002545	NA	NA	-0.5709	0.02767	1.418e-94	0.04056	NA	NA	0.0004065	0.1036	0.9969	0.004526	NA	NA	-0.2471	0.01861	3.019e-40	3.832e-52
rs73077127	5	33960448	24	G	C	categorical-1747-5	Hair colour (natural, before greying)	NA	0.08586	0.08238	0.01831	0.09995	0.8546	NA	0.01526	0.01175	0.5664	0.5796	0.3285	NA	0.03576	0.03657	-0.03462	0.1044	0.7402	NA	0.06105	0.04787	0.1704	0.1618	0.292	NA	0.005679	0.002398	1.655	0.1434	8.452e-31	NA	0.06963	0.02633	0.6073	0.2329	0.009108	NA	0.008048	0.004642	0.3283	0.05773	1.297e-08	4.498e-22
rs73077127	5	33960448	24	G	C	categorical-1747-4	Hair colour (natural, before greying)	NA	0.08207	0.08584	-0.02198	0.1056	0.8351	NA	0.009764	0.01574	-0.6035	0.4621	0.1916	NA	0.03504	0.03631	-0.04194	0.1092	0.7008	NA	0.04759	0.06087	-0.1764	0.166	0.2878	NA	0.003379	0.00204	0.8111	0.05925	1.184e-42	NA	0.0281	0.0579	-0.283	0.2352	0.2289	NA	0.005543	0.004546	0.4081	0.04396	1.643e-20	3.353e-21
rs34675	5	33960698	24	G	A	categorical-1747-5	Hair colour (natural, before greying)	NA	0.0448	0.03911	0.1223	0.1396	0.381	NA	0.2678	0.1255	0.6273	0.1642	0.0001329	NA	0.1946	0.2003	0.0265	0.04639	0.5677	NA	0.3835	0.3597	0.03207	0.07531	0.6703	NA	0.02849	0.01038	1.94	0.06651	5.063e-187	NA	0.1382	0.09006	0.3041	0.1408	0.03074	NA	0.03507	0.0172	0.4984	0.03153	2.699e-56	4.945e-132
rs34675	5	33960698	24	G	A	categorical-1747-4	Hair colour (natural, before greying)	NA	0.0409	0.04445	-0.06287	0.1473	0.6695	NA	0.1503	0.1744	-0.07271	0.1432	0.6116	NA	0.2027	0.1941	-0.007577	0.04844	0.8757	NA	0.3643	0.3818	-0.009893	0.07709	0.8979	NA	0.01551	0.00857	0.8385	0.02628	1.96e-223	NA	0.09225	0.125	-0.1146	0.1405	0.4145	NA	0.02226	0.01579	0.5471	0.02138	1.806e-144	1.421e-76
rs28117	5	33962770	24	G	A	continuous-2267	Use of sun/uv protection	0.5424	NA	NA	0.0246	0.0166	0.1385	0.7536	NA	NA	0.1489	0.06126	0.0151	0.4071	NA	NA	0.0001302	0.01406	0.9926	0.4263	NA	NA	0.007678	0.02945	0.7943	0.9821	NA	NA	0.08647	0.007193	2.767e-33	0.7082	NA	NA	-0.02527	0.03911	0.5181	0.9603	NA	NA	0.05959	0.005765	4.803e-25	8.141e-09
rs28117	5	33962770	24	G	A	categorical-1747-5	Hair colour (natural, before greying)	NA	0.5323	0.5999	-0.2159	0.05868	0.0002338	NA	0.6229	0.8021	-0.6277	0.145	1.508e-05	NA	0.4008	0.4217	-0.06405	0.03862	0.09725	NA	0.4176	0.4569	0.003074	0.07775	0.9685	NA	0.9586	0.9832	-1.702	0.05268	6.041e-229	NA	0.6209	0.7776	-0.3617	0.104	0.0005059	NA	0.936	0.9621	-0.4806	0.0248	1.125e-83	2.687e-152
rs28117	5	33962770	24	G	A	categorical-1747-4	Hair colour (natural, before greying)	NA	0.5991	0.5337	0.205	0.06199	0.0009429	NA	0.77	0.7415	0.05828	0.1246	0.64	NA	0.4169	0.4034	0.03529	0.04042	0.3826	NA	0.4499	0.4203	-0.04279	0.07969	0.5913	NA	0.9759	0.9858	-0.7645	0.02111	3.1e-287	NA	0.7724	0.6626	0.173	0.1033	0.09407	NA	0.955	0.9625	-0.4742	0.01707	6.96e-170	1.117e-117
rs1423676	5	33962877	24	T	C	continuous-1727	Ease of skin tanning	0.8769	NA	NA	0.02518	0.03604	0.4848	0.9402	NA	NA	0.3143	0.09656	0.001132	0.609	NA	NA	0.002846	0.01635	0.8618	0.8023	NA	NA	0.002285	0.03645	0.95	0.9948	NA	NA	0.6062	0.01885	7.259e-227	0.8727	NA	NA	0.09572	0.06229	0.1244	0.9852	NA	NA	0.2127	0.01088	4.765e-85	1.356e-141
rs1423676	5	33962877	24	T	C	categorical-1747-4	Hair colour (natural, before greying)	NA	0.8857	0.8752	0.09618	0.09689	0.3209	NA	0.9391	0.9375	-0.01323	0.2155	0.9511	NA	0.6249	0.6012	0.04444	0.04097	0.278	NA	0.8138	0.7944	-0.03041	0.09821	0.7568	NA	0.993	0.9959	-0.8359	0.04061	3.822e-94	NA	0.8893	0.838	0.06846	0.136	0.6148	NA	0.9826	0.9844	-0.3158	0.02592	3.877e-34	5.871e-58
rs1423676	5	33962877	24	T	C	categorical-1747-5	Hair colour (natural, before greying)	NA	0.8755	0.8828	-0.05505	0.09188	0.5491	NA	0.9147	0.9464	-0.2923	0.248	0.2385	NA	0.5993	0.6265	-0.0547	0.03919	0.1627	NA	0.7934	0.8158	0.0106	0.09576	0.9119	NA	0.9886	0.9951	-1.693	0.1014	1.268e-62	NA	0.8148	0.8949	-0.2771	0.1361	0.04176	NA	0.9773	0.9846	-0.2155	0.03092	3.153e-12	1.85e-49
rs26721	5	33963333	24	G	A	continuous-2267	Use of sun/uv protection	0.5951	NA	NA	0.02071	0.01676	0.2165	0.7569	NA	NA	0.1594	0.06172	0.009822	0.4076	NA	NA	-0.0001383	0.01407	0.9922	0.4325	NA	NA	0.01299	0.02937	0.6583	0.9833	NA	NA	0.08905	0.007442	5.425e-33	0.7214	NA	NA	-0.03887	0.03903	0.3193	0.9623	NA	NA	0.05957	0.005898	5.592e-24	1.067e-09
rs26721	5	33963333	24	G	A	categorical-1747-5	Hair colour (natural, before greying)	NA	0.5875	0.6424	-0.1728	0.05963	0.003755	NA	0.6272	0.805	-0.6303	0.1464	1.681e-05	NA	0.4011	0.4225	-0.0684	0.03868	0.077	NA	0.4231	0.4655	-0.01598	0.0775	0.8366	NA	0.9599	0.9843	-1.82	0.05496	2.208e-240	NA	0.6395	0.7844	-0.3541	0.1042	0.0006811	NA	0.9383	0.9639	-0.4801	0.02511	1.724e-81	1.158e-164
rs755719621	5	33963568	24	TAC	T	continuous-1727	Ease of skin tanning	0.8808	NA	NA	0.05214	0.0372	0.161	0.9398	NA	NA	0.2903	0.09594	0.002482	0.605	NA	NA	0.00631	0.01639	0.7003	0.7985	NA	NA	0.0139	0.03626	0.7014	0.9947	NA	NA	0.65	0.01965	7.213e-240	0.8753	NA	NA	0.1267	0.06473	0.05036	0.985	NA	NA	0.2231	0.01108	3.994e-90	7.236e-150
rs755719621	5	33963568	24	TAC	T	categorical-1747-4	Hair colour (natural, before greying)	NA	0.8864	0.8804	0.0462	0.09956	0.6426	NA	0.9388	0.9373	-0.0009121	0.2156	0.9966	NA	0.6227	0.5959	0.05297	0.0411	0.1975	NA	0.8108	0.7909	-0.03368	0.09767	0.7302	NA	0.9929	0.9957	-0.9001	0.04236	3.432e-100	NA	0.8932	0.84	0.08272	0.1418	0.5595	NA	0.9824	0.9842	-0.3261	0.02648	7.632e-35	3.391e-63
rs755719621	5	33963568	24	TAC	T	categorical-1747-5	Hair colour (natural, before greying)	NA	0.8805	0.8848	-0.02178	0.09442	0.8176	NA	0.9116	0.9472	-0.4049	0.2498	0.105	NA	0.5938	0.6242	-0.06291	0.0393	0.1094	NA	0.7905	0.8111	0.03151	0.0953	0.7409	NA	0.9885	0.995	-1.8	0.1056	3.355e-65	NA	0.8164	0.8985	-0.3076	0.1422	0.03049	NA	0.9771	0.9845	-0.2175	0.03124	3.298e-12	1.751e-52
5:33963731_AAAC_A	5	33963731	24	AAAC	A	continuous-1727	Ease of skin tanning	0.8833	NA	NA	0.04022	0.03784	0.2878	0.9413	NA	NA	0.291	0.09717	0.002745	0.6097	NA	NA	0.007095	0.01646	0.6664	0.8029	NA	NA	0.0132	0.03657	0.718	0.9948	NA	NA	0.6532	0.01984	9.964e-238	0.8771	NA	NA	0.1323	0.06471	0.04088	0.9853	NA	NA	0.2226	0.01116	1.795e-88	3.069e-149
5:33963731_AAAC_A	5	33963731	24	AAAC	A	categorical-1747-4	Hair colour (natural, before greying)	NA	0.8891	0.8829	0.04266	0.1014	0.6741	NA	0.9406	0.9382	0.02198	0.2179	0.9196	NA	0.6262	0.601	0.04703	0.04127	0.2545	NA	0.8169	0.7948	-0.01426	0.09855	0.8849	NA	0.9931	0.9959	-0.9044	0.04276	2.844e-99	NA	0.8958	0.8426	0.1175	0.1416	0.4066	NA	0.9828	0.9846	-0.3259	0.02668	2.548e-34	8.972e-63
5:33963731_AAAC_A	5	33963731	24	AAAC	A	categorical-1747-5	Hair colour (natural, before greying)	NA	0.883	0.8877	-0.0208	0.09616	0.8287	NA	0.9134	0.9484	-0.4068	0.2523	0.1069	NA	0.5992	0.6273	-0.05466	0.03946	0.166	NA	0.7943	0.817	0.0133	0.09616	0.89	NA	0.9887	0.9951	-1.807	0.1064	1.235e-64	NA	0.8204	0.9	-0.321	0.1419	0.02366	NA	0.9775	0.9848	-0.2151	0.03143	7.695e-12	3.275e-52
rs26722	5	33963870	24	C	T	categorical-1747-5	Hair colour (natural, before greying)	NA	0.04533	0.04139	0.04578	0.1335	0.7318	NA	0.2622	0.1238	0.617	0.1663	0.0002078	NA	0.1913	0.1992	0.01225	0.04639	0.7917	NA	0.3669	0.3473	0.02331	0.07483	0.7554	NA	0.02817	0.01066	1.806	0.06477	5.102e-171	NA	0.1384	0.09123	0.2618	0.1375	0.05684	NA	0.03459	0.0174	0.4665	0.03121	1.597e-50	3.155e-121
rs26722	5	33963870	24	C	T	categorical-1747-4	Hair colour (natural, before greying)	NA	0.04266	0.04507	-0.00629	0.141	0.9644	NA	0.1489	0.1703	-0.04885	0.145	0.7361	NA	0.2022	0.1908	0.0121	0.04845	0.8027	NA	0.3521	0.3652	-0.0002791	0.07657	0.9971	NA	0.01561	0.008913	0.779	0.02574	2.996e-201	NA	0.0925	0.1261	-0.1111	0.1378	0.4203	NA	0.02229	0.01596	0.5196	0.02105	1.521e-134	2.314e-64
rs183671	5	33964210	24	T	G	continuous-2267	Use of sun/uv protection	0.2167	NA	NA	0.01189	0.02049	0.5618	0.7001	NA	NA	0.07427	0.05884	0.2068	0.2675	NA	NA	-0.009151	0.01587	0.5642	0.1614	NA	NA	-0.003035	0.04435	0.9454	0.9794	NA	NA	0.09822	0.006781	1.531e-47	0.6102	NA	NA	0.03822	0.03875	0.3241	0.9484	NA	NA	0.07352	0.005816	1.272e-36	2.978e-10
rs183671	5	33964210	24	T	G	categorical-1747-5	Hair colour (natural, before greying)	NA	0.2057	0.2883	-0.3029	0.06982	1.442e-05	NA	0.5478	0.7583	-0.7276	0.1414	2.685e-07	NA	0.2575	0.2932	-0.1773	0.04356	4.721e-05	NA	0.1468	0.2077	0.05327	0.1162	0.6467	NA	0.9502	0.9807	-1.867	0.04998	1.668e-305	NA	0.482	0.7109	-0.441	0.1019	1.514e-05	NA	0.9181	0.9508	-0.723	0.02719	9.117e-156	4.247e-164
rs6451049	5	33964352	24	T	C	continuous-1727	Ease of skin tanning	0.8809	NA	NA	0.02355	0.03676	0.5218	0.9404	NA	NA	0.3209	0.09741	0.0009875	0.6114	NA	NA	0.003858	0.01659	0.8161	0.8044	NA	NA	0.002291	0.03689	0.9505	0.9947	NA	NA	0.6158	0.019	1.899e-230	0.8728	NA	NA	0.113	0.06332	0.07434	0.9852	NA	NA	0.2187	0.01102	1.151e-87	8.854e-143
rs6451049	5	33964352	24	T	C	categorical-1747-4	Hair colour (natural, before greying)	NA	0.8877	0.8797	0.06335	0.09899	0.5222	NA	0.9382	0.9389	-0.05471	0.2176	0.8014	NA	0.6269	0.6038	0.04362	0.0416	0.2944	NA	0.8156	0.7968	-0.03212	0.09939	0.7466	NA	0.993	0.9958	-0.8402	0.04093	1.237e-93	NA	0.89	0.8373	0.07376	0.1386	0.5945	NA	0.9826	0.9844	-0.3242	0.02625	4.959e-35	1.857e-56
rs6451049	5	33964352	24	T	C	categorical-1747-5	Hair colour (natural, before greying)	NA	0.8798	0.8861	-0.04043	0.09386	0.6667	NA	0.917	0.946	-0.2604	0.2513	0.3001	NA	0.6019	0.6284	-0.05357	0.03979	0.1782	NA	0.7958	0.8174	0.01312	0.09691	0.8923	NA	0.9884	0.995	-1.738	0.1022	8.278e-65	NA	0.8151	0.8943	-0.2514	0.1385	0.06947	NA	0.9772	0.9846	-0.2172	0.03138	4.477e-12	1.923e-51
rs35408	5	33964938	24	C	T	continuous-2267	Use of sun/uv protection	0.5505	NA	NA	0.02749	0.01682	0.1022	0.7559	NA	NA	0.1461	0.06207	0.01857	0.398	NA	NA	-0.001327	0.01449	0.927	0.4337	NA	NA	0.02273	0.02997	0.4481	0.9831	NA	NA	0.09007	0.007519	4.631e-33	0.713	NA	NA	-0.0356	0.03943	0.3666	0.9612	NA	NA	0.06157	0.005976	6.796e-25	5.891e-09
rs35408	5	33964938	24	C	T	categorical-1747-5	Hair colour (natural, before greying)	NA	0.5408	0.6054	-0.2096	0.05947	0.0004243	NA	0.6273	0.8035	-0.6318	0.147	1.731e-05	NA	0.3918	0.4128	-0.06654	0.03978	0.09435	NA	0.4247	0.4661	-0.005871	0.07901	0.9408	NA	0.9599	0.9841	-1.835	0.05548	6.354e-240	NA	0.6301	0.7777	-0.3422	0.1053	0.001155	NA	0.9374	0.963	-0.4937	0.02551	1.905e-83	7.888e-163
rs35408	5	33964938	24	C	T	categorical-1747-4	Hair colour (natural, before greying)	NA	0.6049	0.5421	0.2023	0.06283	0.001287	NA	0.7718	0.7441	0.05858	0.1263	0.6426	NA	0.4081	0.3945	0.03734	0.04163	0.3697	NA	0.4598	0.4273	-0.03132	0.08096	0.6988	NA	0.977	0.9867	-0.8228	0.02207	3.416e-304	NA	0.7725	0.6695	0.161	0.1044	0.1229	NA	0.956	0.9633	-0.5024	0.0177	4.213e-177	3.975e-127
rs35409	5	33965257	24	G	T	continuous-2267	Use of sun/uv protection	0.4071	NA	NA	-0.0172	0.0173	0.3201	0.7358	NA	NA	0.1389	0.06171	0.02434	0.3931	NA	NA	0.001447	0.01468	0.9215	0.4208	NA	NA	0.01762	0.03039	0.562	0.9765	NA	NA	0.07109	0.0068	1.39e-25	0.6939	NA	NA	-0.03833	0.03951	0.3319	0.9526	NA	NA	0.04804	0.005626	1.354e-17	2.618e-08
rs35409	5	33965257	24	G	T	categorical-1747-5	Hair colour (natural, before greying)	NA	0.4007	0.4511	-0.1111	0.06065	0.06694	NA	0.6082	0.7834	-0.6257	0.1472	2.132e-05	NA	0.3865	0.4093	-0.08035	0.04026	0.04598	NA	0.412	0.4526	-0.001369	0.0802	0.9864	NA	0.9538	0.9775	-1.484	0.04907	6.96e-201	NA	0.606	0.7611	-0.3625	0.1056	0.0006014	NA	0.9291	0.9541	-0.4749	0.02504	3.058e-80	1.178e-125
rs35409	5	33965257	24	G	T	categorical-1747-4	Hair colour (natural, before greying)	NA	0.453	0.4014	0.1248	0.06398	0.05111	NA	0.7474	0.729	-0.0268	0.1256	0.8311	NA	0.4044	0.3893	0.04781	0.04213	0.2565	NA	0.4453	0.4148	-0.0447	0.0822	0.5866	NA	0.9704	0.9801	-0.676	0.01994	6.074e-252	NA	0.7544	0.6483	0.1556	0.1043	0.1359	NA	0.9471	0.9547	-0.4514	0.01661	1.05e-162	3.59e-88
rs35410	5	33965633	24	T	C	categorical-1747-4	Hair colour (natural, before greying)	NA	0.2332	0.2781	-0.1923	0.072	0.007558	NA	0.1649	0.1897	-0.06394	0.1411	0.6505	NA	0.2038	0.1916	0.02958	0.05028	0.5564	NA	0.3578	0.3695	0.01888	0.07969	0.8127	NA	0.01572	0.009128	0.8076	0.02643	5.026e-205	NA	0.107	0.1511	-0.1805	0.1355	0.1829	NA	0.02538	0.0198	0.491	0.02093	1.153e-121	1.016e-82
rs35410	5	33965633	24	T	C	categorical-1747-5	Hair colour (natural, before greying)	NA	0.279	0.233	0.1971	0.06817	0.003844	NA	0.2829	0.1404	0.6182	0.1632	0.0001514	NA	0.1923	0.2002	0.002367	0.04814	0.9608	NA	0.3712	0.3529	0.006561	0.07786	0.9328	NA	0.02791	0.01085	1.857	0.06655	2.965e-171	NA	0.1663	0.1062	0.3152	0.1362	0.02065	NA	0.03801	0.02058	0.4463	0.02976	7.719e-51	2.136e-123
rs35411	5	33966133	24	A	G	categorical-1747-4	Hair colour (natural, before greying)	NA	0.2301	0.2755	-0.1989	0.07233	0.005967	NA	0.1637	0.1861	-0.0435	0.1416	0.7587	NA	0.2033	0.1906	0.02991	0.05064	0.5547	NA	0.3724	0.3814	0.04774	0.08013	0.5513	NA	0.01561	0.00905	0.8234	0.02675	5.375e-208	NA	0.1055	0.1495	-0.18	0.1371	0.1891	NA	0.0253	0.01973	0.5005	0.02114	6.71e-124	1.425e-83
rs35411	5	33966133	24	A	G	categorical-1747-5	Hair colour (natural, before greying)	NA	0.2764	0.2299	0.2043	0.06848	0.002855	NA	0.2777	0.1391	0.5923	0.1636	0.0002945	NA	0.1914	0.1995	0.004908	0.04849	0.9194	NA	0.3833	0.3667	-0.01627	0.07825	0.8353	NA	0.02774	0.01077	1.892	0.06746	5.104e-173	NA	0.1645	0.1048	0.3122	0.1376	0.02323	NA	0.03784	0.02051	0.4472	0.02999	2.714e-50	1.674e-125
rs35412	5	33967145	24	C	G	continuous-2267	Use of sun/uv protection	0.5572	NA	NA	0.03125	0.01708	0.06726	0.762	NA	NA	0.1441	0.06321	0.02259	0.4286	NA	NA	-0.003718	0.01462	0.7992	0.4408	NA	NA	0.02792	0.03074	0.3637	0.983	NA	NA	0.08889	0.007726	1.234e-30	0.7232	NA	NA	-0.03901	0.04071	0.3379	0.9619	NA	NA	0.06055	0.006111	3.878e-23	1.759e-08
rs35412	5	33967145	24	C	G	categorical-1747-5	Hair colour (natural, before greying)	NA	0.5475	0.6131	-0.2248	0.06044	0.0001997	NA	0.6383	0.8079	-0.6252	0.1497	2.972e-05	NA	0.423	0.4419	-0.06412	0.04017	0.1105	NA	0.4322	0.4708	0.006665	0.08098	0.9344	NA	0.9609	0.984	-1.85	0.05695	1.661e-231	NA	0.6422	0.7868	-0.3412	0.1088	0.001708	NA	0.9392	0.9636	-0.4904	0.02596	1.472e-79	3.454e-158
rs35412	5	33967145	24	C	G	categorical-1747-4	Hair colour (natural, before greying)	NA	0.6119	0.5489	0.2124	0.06386	0.0008829	NA	0.7767	0.7513	0.04703	0.1286	0.7145	NA	0.437	0.4256	0.0321	0.04203	0.445	NA	0.465	0.4346	-0.04025	0.08298	0.6276	NA	0.9773	0.9864	-0.8267	0.02268	7.231e-291	NA	0.783	0.68	0.1736	0.1081	0.1084	NA	0.957	0.9639	-0.5006	0.01812	5.172e-168	4.676e-123
rs35413	5	33967955	24	G	C	categorical-1747-5	Hair colour (natural, before greying)	NA	0.2772	0.2292	0.214	0.06917	0.001974	NA	0.2704	0.1381	0.5777	0.1671	0.0005473	NA	0.1897	0.1995	-0.01494	0.05043	0.7671	NA	0.3599	0.3414	0.002904	0.08158	0.9716	NA	0.02887	0.01257	1.778	0.06583	1.247e-160	NA	0.1616	0.105	0.3033	0.1418	0.0324	NA	0.03874	0.02207	0.4541	0.03059	7.492e-50	2.058e-113
rs35413	5	33967955	24	G	C	categorical-1747-4	Hair colour (natural, before greying)	NA	0.2286	0.2763	-0.2146	0.07307	0.003318	NA	0.1612	0.1834	-0.04578	0.1445	0.7514	NA	0.2037	0.1888	0.0585	0.05269	0.2669	NA	0.3451	0.3585	0.01546	0.08351	0.8532	NA	0.01725	0.0109	0.7688	0.02624	1.166e-188	NA	0.105	0.1478	-0.1966	0.1407	0.1622	NA	0.02668	0.02132	0.4851	0.02112	1.007e-116	6.402e-72
rs3797201	5	33968145	24	G	C	continuous-1727	Ease of skin tanning	0.1263	NA	NA	0.001678	0.03647	0.9633	0.03714	NA	NA	-0.35	0.1232	0.004509	0.1283	NA	NA	0.02508	0.0251	0.3177	0.2586	NA	NA	-0.00929	0.0339	0.7841	0.003331	NA	NA	-0.7219	0.0255	2.663e-176	0.06634	NA	NA	-0.08885	0.09026	0.3249	0.008591	NA	NA	-0.2251	0.01423	2.424e-56	4.445e-119
rs3797201	5	33968145	24	G	C	categorical-1747-4	Hair colour (natural, before greying)	NA	0.1184	0.1314	-0.08997	0.09692	0.3533	NA	0.03335	0.03772	0.03727	0.2888	0.8973	NA	0.1199	0.1329	-0.1495	0.06287	0.01741	NA	0.2404	0.2624	0.01644	0.0924	0.8588	NA	0.004558	0.002583	1.02	0.0548	2.625e-77	NA	0.055	0.08527	0.02684	0.2056	0.8962	NA	0.01019	0.009008	0.3493	0.0344	3.174e-24	5.957e-52
rs3797201	5	33968145	24	G	C	categorical-1747-5	Hair colour (natural, before greying)	NA	0.1311	0.1217	0.04945	0.09168	0.5896	NA	0.0534	0.02929	0.3816	0.3288	0.2457	NA	0.1334	0.1204	0.1483	0.06003	0.01351	NA	0.2625	0.2414	-0.01965	0.09013	0.8274	NA	0.007921	0.003113	2.22	0.1389	1.633e-57	NA	0.09994	0.05093	0.2258	0.206	0.2729	NA	0.01419	0.008856	0.2789	0.04068	7.054e-12	5.128e-45
rs7735266	5	52100639	25	G	C	continuous-30240-irnt	Reticulocyte percentage	0.3236	NA	NA	0.05584	0.01932	0.003845	0.05262	NA	NA	0.1216	0.1121	0.278	0.04336	NA	NA	0.08262	0.03754	0.02774	0.009979	NA	NA	0.01635	0.149	0.9126	0.04152	NA	NA	0.1907	0.006518	4.131e-188	0.06791	NA	NA	0.1479	0.07865	0.05995	0.04558	NA	NA	0.1738	0.006062	7.546e-181	7.408e-10
rs7735266	5	52100639	25	G	C	continuous-30250-irnt	Reticulocyte count	0.3236	NA	NA	0.05768	0.01851	0.001829	0.05262	NA	NA	0.1177	0.1072	0.2724	0.04336	NA	NA	0.0833	0.03712	0.02483	0.009979	NA	NA	0.04559	0.1472	0.7569	0.04152	NA	NA	0.1861	0.006454	7.534e-183	0.06791	NA	NA	0.1118	0.07713	0.1471	0.04558	NA	NA	0.1691	0.005981	6.398e-176	1.371e-09
rs1499279	5	52106278	25	T	G	continuous-30240-irnt	Reticulocyte percentage	0.3123	NA	NA	0.05147	0.01946	0.008161	0.0521	NA	NA	0.1277	0.1124	0.256	0.04332	NA	NA	0.08342	0.0375	0.0261	0.00986	NA	NA	0.01841	0.1491	0.9017	0.0415	NA	NA	0.1908	0.006518	2.188e-188	0.06671	NA	NA	0.1595	0.07893	0.04326	0.04539	NA	NA	0.1738	0.006066	1.538e-180	2.743e-10
rs1499279	5	52106278	25	T	G	continuous-30250-irnt	Reticulocyte count	0.3123	NA	NA	0.05257	0.01864	0.004794	0.0521	NA	NA	0.1281	0.1076	0.2336	0.04332	NA	NA	0.08438	0.03708	0.02287	0.00986	NA	NA	0.04413	0.1473	0.7644	0.0415	NA	NA	0.1863	0.006454	3.812e-183	0.06671	NA	NA	0.1249	0.07741	0.1067	0.04539	NA	NA	0.169	0.005985	1.815e-175	4.145e-10
rs7702087	5	55794652	25	C	T	biomarkers-30870-irnt	Triglycerides	0.4299	NA	NA	0.0598	0.01814	0.0009805	0.1314	NA	NA	-0.09978	0.06875	0.1467	0.08223	NA	NA	0.02695	0.02762	0.3293	0.3323	NA	NA	0.02085	0.03147	0.5076	0.06782	NA	NA	-0.04914	0.00503	1.508e-22	0.1786	NA	NA	0.002533	0.04689	0.9569	0.07562	NA	NA	-0.03786	0.004685	6.486e-16	1.798e-08
rs61587941	5	55814890	25	G	A	biomarkers-30870-irnt	Triglycerides	0.4143	NA	NA	0.06005	0.01778	0.00073	0.1169	NA	NA	-0.07703	0.07282	0.2901	0.1051	NA	NA	0.03494	0.024	0.1454	0.3169	NA	NA	0.01221	0.03145	0.6979	0.05054	NA	NA	-0.04806	0.005731	5.055e-17	0.1628	NA	NA	0.02518	0.04781	0.5984	0.05919	NA	NA	-0.03254	0.0052	3.888e-10	8.172e-09
rs61010914	5	74365872	26	C	G	biomarkers-30780-irnt	LDL direct	0.5297	NA	NA	-0.04137	0.01805	0.02186	0.1584	NA	NA	0.01003	0.06282	0.8732	0.1587	NA	NA	0.01117	0.02078	0.5909	0.1972	NA	NA	0.007068	0.03159	0.823	0.1243	NA	NA	0.06494	0.003665	3.06e-70	0.1746	NA	NA	0.0274	0.0476	0.5649	0.1317	NA	NA	0.05832	0.003502	2.92e-62	4.502e-08
rs61010914	5	74365872	26	C	G	continuous-LDLC-medadj_irnt	LDL direct, adjusted by medication	0.5298	NA	NA	-0.04001	0.02	0.04546	0.1613	NA	NA	-0.02629	0.06581	0.6895	0.1595	NA	NA	0.02611	0.02163	0.2274	0.1968	NA	NA	0.007303	0.03457	0.8327	0.1243	NA	NA	0.09268	0.003877	2.768e-126	0.1758	NA	NA	0.06834	0.05078	0.1784	0.1315	NA	NA	0.08466	0.003711	3.321e-115	2.599e-11
rs61010914	5	74365872	26	C	G	continuous-LDLC-medadj_raw	LDL direct, adjusted by medication	0.5298	NA	NA	-0.03118	0.01696	0.06602	0.1613	NA	NA	-0.02161	0.06619	0.7441	0.1595	NA	NA	0.01761	0.01881	0.349	0.1968	NA	NA	0.01379	0.03042	0.6503	0.1243	NA	NA	0.07968	0.003365	5.624e-124	0.1758	NA	NA	0.0683	0.04497	0.1288	0.1315	NA	NA	0.07283	0.00322	3.004e-113	7.438e-11
rs4704171	5	74368254	26	T	C	continuous-LDLC-medadj_raw	LDL direct, adjusted by medication	0.3539	NA	NA	-0.02246	0.01758	0.2014	0.1486	NA	NA	-0.03085	0.06905	0.655	0.1594	NA	NA	0.01729	0.01881	0.3581	0.1963	NA	NA	0.01504	0.03047	0.6215	0.1243	NA	NA	0.07941	0.003365	3.984e-123	0.1534	NA	NA	0.08302	0.04671	0.07547	0.1289	NA	NA	0.07321	0.003226	4.773e-114	3.883e-09
rs4704171	5	74368254	26	T	C	continuous-LDLC-medadj_irnt	LDL direct, adjusted by medication	0.3539	NA	NA	-0.02727	0.02074	0.1885	0.1486	NA	NA	-0.0397	0.06866	0.5631	0.1594	NA	NA	0.02537	0.02163	0.2408	0.1963	NA	NA	0.009731	0.03462	0.7787	0.1243	NA	NA	0.09237	0.003878	1.951e-125	0.1534	NA	NA	0.08533	0.05274	0.1057	0.1289	NA	NA	0.08518	0.003717	3.285e-116	2.746e-09
rs57441318	5	74379675	26	T	A	continuous-LDLC-medadj_raw	LDL direct, adjusted by medication	0.7868	NA	NA	-0.02964	0.0208	0.1541	0.2325	NA	NA	0.07337	0.05721	0.1997	0.1813	NA	NA	0.01254	0.01792	0.4841	0.2653	NA	NA	0.003398	0.02754	0.9018	0.1995	NA	NA	0.07638	0.002778	1.918e-166	0.2837	NA	NA	0.05977	0.03906	0.126	0.2084	NA	NA	0.07236	0.002699	2.286e-158	2.709e-08
rs57441318	5	74379675	26	T	A	continuous-LDLC-medadj_irnt	LDL direct, adjusted by medication	0.7868	NA	NA	-0.03608	0.02453	0.1414	0.2325	NA	NA	0.0762	0.05688	0.1804	0.1813	NA	NA	0.01935	0.02061	0.3479	0.2653	NA	NA	-0.005545	0.03129	0.8593	0.1995	NA	NA	0.08905	0.003201	2.396e-170	0.2837	NA	NA	0.06708	0.04411	0.1283	0.2084	NA	NA	0.08437	0.003109	3.323e-162	1.727e-08
rs55810502	5	74380959	26	A	G	continuous-LDLC-medadj_raw	LDL direct, adjusted by medication	0.5344	NA	NA	-0.0316	0.01693	0.06197	0.199	NA	NA	0.0426	0.06051	0.4814	0.1768	NA	NA	0.01444	0.01808	0.4244	0.2004	NA	NA	0.01794	0.03014	0.5518	0.1841	NA	NA	0.08173	0.002865	4.871e-179	0.194	NA	NA	0.07183	0.04325	0.09677	0.1892	NA	NA	0.07646	0.00277	1.118e-167	1.225e-11
rs55810502	5	74380959	26	A	G	continuous-LDLC-medadj_irnt	LDL direct, adjusted by medication	0.5344	NA	NA	-0.04038	0.01997	0.04314	0.199	NA	NA	0.04916	0.06016	0.4139	0.1768	NA	NA	0.02193	0.0208	0.2916	0.2004	NA	NA	0.01279	0.03425	0.7089	0.1841	NA	NA	0.0953	0.003301	2.804e-183	0.194	NA	NA	0.07431	0.04885	0.1282	0.1892	NA	NA	0.08917	0.003192	1.022e-171	5.948e-12
rs55810502	5	74380959	26	A	G	biomarkers-30780-irnt	LDL direct	0.5344	NA	NA	-0.04169	0.01801	0.02061	0.1956	NA	NA	0.06077	0.05737	0.2895	0.1763	NA	NA	0.01063	0.01997	0.5945	0.2006	NA	NA	0.01112	0.03131	0.7224	0.1841	NA	NA	0.06624	0.00312	5.276e-100	0.1924	NA	NA	0.01849	0.04572	0.6859	0.1893	NA	NA	0.06121	0.003014	9.99e-92	1.394e-08
rs10440682	5	74383169	26	T	G	continuous-LDLC-medadj_raw	LDL direct, adjusted by medication	0.5115	NA	NA	-0.02658	0.01692	0.1161	0.1876	NA	NA	0.03694	0.06245	0.5542	0.1413	NA	NA	0.01214	0.01987	0.5413	0.1682	NA	NA	0.04397	0.03276	0.1795	0.1732	NA	NA	0.08166	0.00294	7.526e-170	0.1768	NA	NA	0.06388	0.0451	0.1566	0.1775	NA	NA	0.07672	0.002846	5.001e-160	4.969e-10
rs10440682	5	74383169	26	T	G	continuous-LDLC-medadj_irnt	LDL direct, adjusted by medication	0.5115	NA	NA	-0.03583	0.01995	0.07248	0.1876	NA	NA	0.04079	0.06209	0.5113	0.1413	NA	NA	0.02057	0.02285	0.368	0.1682	NA	NA	0.04505	0.03722	0.2261	0.1732	NA	NA	0.09506	0.003387	2.531e-173	0.1768	NA	NA	0.06466	0.05093	0.2042	0.1775	NA	NA	0.08933	0.00328	2.537e-163	2.605e-10
rs4704175	5	74420422	26	G	A	continuous-LDLC-medadj_raw	LDL direct, adjusted by medication	0.3675	NA	NA	-0.03737	0.0175	0.03271	0.1377	NA	NA	0.04046	0.06885	0.5567	0.1418	NA	NA	0.01753	0.01983	0.3768	0.174	NA	NA	0.01132	0.03188	0.7225	0.1147	NA	NA	0.08032	0.003483	1.151e-117	0.1336	NA	NA	0.08886	0.04957	0.07301	0.1194	NA	NA	0.07345	0.003336	1.985e-107	7.833e-11
rs4704175	5	74420422	26	G	A	continuous-LDLC-medadj_irnt	LDL direct, adjusted by medication	0.3675	NA	NA	-0.04641	0.02064	0.02452	0.1377	NA	NA	0.04715	0.06846	0.4909	0.1418	NA	NA	0.02558	0.02281	0.2621	0.174	NA	NA	0.002524	0.03623	0.9445	0.1147	NA	NA	0.09299	0.004013	8.997e-119	0.1336	NA	NA	0.08776	0.05597	0.1169	0.1194	NA	NA	0.08505	0.003845	1.978e-108	5.594e-11
rs4704175	5	74420422	26	G	A	biomarkers-30780-irnt	LDL direct	0.3681	NA	NA	-0.05551	0.01864	0.002909	0.1355	NA	NA	0.05144	0.06538	0.4314	0.1408	NA	NA	0.008287	0.02192	0.7054	0.1736	NA	NA	-0.004488	0.03317	0.8924	0.1147	NA	NA	0.06528	0.003794	2.379e-66	0.1325	NA	NA	0.03027	0.05239	0.5635	0.1195	NA	NA	0.0581	0.003629	1.095e-57	1.575e-09
rs4704175	5	74420422	26	G	A	biomarkers-30690-irnt	Cholesterol	0.3681	NA	NA	-0.05695	0.01828	0.001833	0.1355	NA	NA	0.04651	0.0648	0.4729	0.1407	NA	NA	0.01119	0.02187	0.6087	0.1735	NA	NA	0.01582	0.03278	0.6294	0.1147	NA	NA	0.06489	0.003818	8.46e-65	0.1323	NA	NA	0.0379	0.05692	0.5055	0.1194	NA	NA	0.05777	0.003647	1.656e-56	2.012e-09
rs4704178	5	74435324	26	A	G	continuous-LDLC-medadj_raw	LDL direct, adjusted by medication	0.5272	NA	NA	-0.03295	0.01694	0.05182	0.1607	NA	NA	-0.01398	0.06615	0.8327	0.1609	NA	NA	0.01859	0.01877	0.322	0.1967	NA	NA	0.0131	0.03042	0.6667	0.1243	NA	NA	0.07977	0.003365	3.279e-124	0.175	NA	NA	0.06351	0.04509	0.159	0.1314	NA	NA	0.07284	0.00322	2.758e-113	4.614e-11
rs4704178	5	74435324	26	A	G	continuous-LDLC-medadj_irnt	LDL direct, adjusted by medication	0.5272	NA	NA	-0.0422	0.01998	0.03474	0.1607	NA	NA	-0.0168	0.06577	0.7984	0.1609	NA	NA	0.02761	0.02159	0.2009	0.1967	NA	NA	0.006427	0.03457	0.8525	0.1243	NA	NA	0.09279	0.003877	1.484e-126	0.175	NA	NA	0.06266	0.05092	0.2185	0.1314	NA	NA	0.08471	0.003711	2.557e-115	1.649e-11
rs4704178	5	74435324	26	A	G	biomarkers-30780-irnt	LDL direct	0.5273	NA	NA	-0.04348	0.01803	0.01588	0.1578	NA	NA	0.0166	0.06278	0.7915	0.1601	NA	NA	0.012	0.02073	0.5624	0.1971	NA	NA	0.006522	0.03159	0.8364	0.1242	NA	NA	0.06504	0.003665	1.889e-70	0.1736	NA	NA	0.02102	0.04774	0.6597	0.1316	NA	NA	0.05833	0.003502	2.833e-62	2.334e-08
rs2335107	5	74451693	26	T	A	continuous-LDLC-medadj_raw	LDL direct, adjusted by medication	0.6411	NA	NA	-0.03044	0.01756	0.08308	0.1683	NA	NA	-0.03013	0.06461	0.641	0.1622	NA	NA	0.01684	0.01873	0.3687	0.261	NA	NA	-0.0004314	0.02783	0.9876	0.1246	NA	NA	0.07963	0.003362	5.104e-124	0.1912	NA	NA	0.05449	0.04352	0.2106	0.1338	NA	NA	0.07261	0.003217	8.767e-113	4.514e-11
rs2335107	5	74451693	26	T	A	continuous-LDLC-medadj_irnt	LDL direct, adjusted by medication	0.6411	NA	NA	-0.03798	0.02072	0.06674	0.1683	NA	NA	-0.03307	0.06424	0.6067	0.1622	NA	NA	0.02522	0.02155	0.2418	0.261	NA	NA	-0.0107	0.03162	0.7351	0.1246	NA	NA	0.09266	0.003874	1.97e-126	0.1912	NA	NA	0.05514	0.04915	0.262	0.1338	NA	NA	0.08443	0.003707	8.002e-115	1.38e-11
rs2335107	5	74451693	26	T	A	biomarkers-30690-irnt	Cholesterol	0.642	NA	NA	-0.04097	0.01835	0.02559	0.1653	NA	NA	0.01912	0.06077	0.753	0.1615	NA	NA	0.01457	0.02063	0.4801	0.2608	NA	NA	-0.005465	0.0286	0.8485	0.1245	NA	NA	0.06458	0.003685	9.421e-69	0.1895	NA	NA	0.02531	0.05	0.6126	0.134	NA	NA	0.05785	0.003517	8.813e-61	4.763e-08
rs6872586	5	74456477	26	C	A	continuous-LDLC-medadj_raw	LDL direct, adjusted by medication	0.5268	NA	NA	-0.03062	0.01694	0.07064	0.1607	NA	NA	-0.01399	0.06615	0.8326	0.1609	NA	NA	0.01861	0.01877	0.3216	0.1969	NA	NA	0.01406	0.03042	0.644	0.1243	NA	NA	0.07971	0.003365	4.745e-124	0.175	NA	NA	0.0635	0.0451	0.1591	0.1315	NA	NA	0.07289	0.00322	1.992e-113	1.121e-10
rs6872586	5	74456477	26	C	A	continuous-LDLC-medadj_irnt	LDL direct, adjusted by medication	0.5268	NA	NA	-0.03921	0.01998	0.04974	0.1607	NA	NA	-0.01681	0.06577	0.7983	0.1609	NA	NA	0.02763	0.02159	0.2006	0.1969	NA	NA	0.00768	0.03456	0.8242	0.1243	NA	NA	0.09272	0.003877	2.247e-126	0.175	NA	NA	0.06265	0.05093	0.2187	0.1315	NA	NA	0.08476	0.003711	1.817e-115	4.478e-11
rs60445650	5	74458243	26	C	A	continuous-LDLC-medadj_raw	LDL direct, adjusted by medication	0.3671	NA	NA	-0.03716	0.01749	0.03367	0.1375	NA	NA	0.0432	0.06898	0.5312	0.1418	NA	NA	0.0174	0.01983	0.3804	0.1741	NA	NA	0.01099	0.03186	0.7301	0.1147	NA	NA	0.08032	0.003483	1.239e-117	0.1333	NA	NA	0.0893	0.04948	0.07113	0.1193	NA	NA	0.07346	0.003336	2.02e-107	8.178e-11
rs60445650	5	74458243	26	C	A	continuous-LDLC-medadj_irnt	LDL direct, adjusted by medication	0.3671	NA	NA	-0.04628	0.02063	0.0249	0.1375	NA	NA	0.05023	0.06859	0.464	0.1418	NA	NA	0.02547	0.02281	0.2641	0.1741	NA	NA	0.002194	0.03621	0.9517	0.1147	NA	NA	0.09299	0.004014	9.704e-119	0.1333	NA	NA	0.08888	0.05588	0.1117	0.1193	NA	NA	0.08505	0.003845	1.991e-108	5.709e-11
rs60445650	5	74458243	26	C	A	biomarkers-30780-irnt	LDL direct	0.3676	NA	NA	-0.05524	0.01864	0.003043	0.1352	NA	NA	0.05341	0.0655	0.4148	0.1407	NA	NA	0.008256	0.02192	0.7064	0.1737	NA	NA	-0.004483	0.03315	0.8924	0.1146	NA	NA	0.0652	0.003794	3.551e-66	0.1322	NA	NA	0.03016	0.05231	0.5642	0.1194	NA	NA	0.05803	0.003629	1.48e-57	1.759e-09
rs60445650	5	74458243	26	C	A	biomarkers-30690-irnt	Cholesterol	0.3677	NA	NA	-0.05693	0.01827	0.001837	0.1352	NA	NA	0.04832	0.06492	0.4567	0.1406	NA	NA	0.01116	0.02187	0.6098	0.1736	NA	NA	0.01586	0.03276	0.6284	0.1146	NA	NA	0.06486	0.003818	1.027e-64	0.1321	NA	NA	0.03819	0.05683	0.5015	0.1193	NA	NA	0.05774	0.003648	1.925e-56	2.054e-09
rs4703658	5	74461924	26	C	A	continuous-LDLC-medadj_raw	LDL direct, adjusted by medication	0.367	NA	NA	-0.03705	0.0175	0.03419	0.1375	NA	NA	0.0432	0.06898	0.5312	0.1418	NA	NA	0.01739	0.01983	0.3806	0.1741	NA	NA	0.01099	0.03186	0.7301	0.1147	NA	NA	0.08031	0.003483	1.255e-117	0.1333	NA	NA	0.08932	0.04948	0.07108	0.1193	NA	NA	0.07346	0.003336	1.984e-107	8.524e-11
rs4703658	5	74461924	26	C	A	continuous-LDLC-medadj_irnt	LDL direct, adjusted by medication	0.367	NA	NA	-0.04617	0.02064	0.02526	0.1375	NA	NA	0.05023	0.06859	0.464	0.1418	NA	NA	0.02545	0.02281	0.2645	0.1741	NA	NA	0.002194	0.03621	0.9517	0.1147	NA	NA	0.09298	0.004013	9.77e-119	0.1333	NA	NA	0.08889	0.05588	0.1117	0.1193	NA	NA	0.08505	0.003845	1.955e-108	5.92e-11
rs4703658	5	74461924	26	C	A	biomarkers-30780-irnt	LDL direct	0.3676	NA	NA	-0.05524	0.01864	0.003046	0.1352	NA	NA	0.05341	0.0655	0.4148	0.1407	NA	NA	0.008251	0.02192	0.7066	0.1737	NA	NA	-0.004483	0.03315	0.8924	0.1147	NA	NA	0.06515	0.003794	4.245e-66	0.1323	NA	NA	0.03018	0.05231	0.5639	0.1194	NA	NA	0.05799	0.003629	1.728e-57	1.8e-09
rs4703658	5	74461924	26	C	A	biomarkers-30690-irnt	Cholesterol	0.3676	NA	NA	-0.05696	0.01828	0.00183	0.1352	NA	NA	0.04832	0.06492	0.4567	0.1407	NA	NA	0.01112	0.02187	0.6111	0.1736	NA	NA	0.01586	0.03276	0.6284	0.1146	NA	NA	0.06481	0.003818	1.267e-64	0.1321	NA	NA	0.03821	0.05683	0.5013	0.1194	NA	NA	0.0577	0.003647	2.332e-56	2.085e-09
rs111275074	5	74462866	26	T	TC	continuous-LDLC-medadj_raw	LDL direct, adjusted by medication	0.4059	NA	NA	-0.03941	0.0171	0.02121	0.1425	NA	NA	0.02116	0.06838	0.7569	0.1418	NA	NA	0.01819	0.01983	0.3591	0.1739	NA	NA	0.008692	0.03188	0.7851	0.1147	NA	NA	0.08038	0.003483	7.828e-118	0.135	NA	NA	0.09444	0.04917	0.05478	0.1199	NA	NA	0.07321	0.003333	6.354e-107	1.131e-11
rs111275074	5	74462866	26	T	TC	continuous-LDLC-medadj_irnt	LDL direct, adjusted by medication	0.4059	NA	NA	-0.0494	0.02017	0.01433	0.1425	NA	NA	0.02318	0.06799	0.7331	0.1418	NA	NA	0.02638	0.0228	0.2474	0.1739	NA	NA	-0.0001986	0.03623	0.9956	0.1147	NA	NA	0.09309	0.004013	5.05e-119	0.135	NA	NA	0.09506	0.05553	0.08691	0.1199	NA	NA	0.08477	0.003841	6.492e-108	6.118e-12
rs111275074	5	74462866	26	T	TC	biomarkers-30780-irnt	LDL direct	0.4065	NA	NA	-0.05707	0.01821	0.001726	0.1402	NA	NA	0.03023	0.06492	0.6414	0.1408	NA	NA	0.008693	0.02191	0.6916	0.1735	NA	NA	-0.005128	0.03317	0.8771	0.1147	NA	NA	0.06534	0.003794	1.795e-66	0.1338	NA	NA	0.03306	0.05199	0.5248	0.12	NA	NA	0.05783	0.003625	2.733e-57	3.772e-10
rs111275074	5	74462866	26	T	TC	biomarkers-30690-irnt	Cholesterol	0.4066	NA	NA	-0.05668	0.01786	0.001503	0.1402	NA	NA	0.0232	0.06435	0.7185	0.1407	NA	NA	0.01152	0.02186	0.5981	0.1734	NA	NA	0.0147	0.03278	0.6539	0.1147	NA	NA	0.06499	0.003818	5.436e-65	0.1337	NA	NA	0.04012	0.05648	0.4775	0.12	NA	NA	0.05758	0.003644	2.912e-56	7.728e-10
rs111275074	5	74462866	26	T	TC	biomarkers-30640-irnt	Apolipoprotein B	0.4064	NA	NA	-0.05741	0.01895	0.002448	0.14	NA	NA	0.02309	0.06561	0.7249	0.1403	NA	NA	0.01667	0.02186	0.4458	0.1731	NA	NA	-0.01336	0.03487	0.7015	0.1147	NA	NA	0.06099	0.003944	5.937e-54	0.1334	NA	NA	0.05318	0.05517	0.3351	0.12	NA	NA	0.05398	0.003765	1.278e-46	1.766e-08
rs16872436	5	74463442	26	A	T	continuous-LDLC-medadj_raw	LDL direct, adjusted by medication	0.4058	NA	NA	-0.03865	0.01709	0.02368	0.1426	NA	NA	0.02145	0.06836	0.7537	0.1419	NA	NA	0.01816	0.01983	0.3599	0.1741	NA	NA	0.01099	0.03186	0.7301	0.1147	NA	NA	0.08034	0.003483	9.711e-118	0.135	NA	NA	0.09465	0.04918	0.05429	0.1199	NA	NA	0.07323	0.003333	5.625e-107	1.66e-11
rs16872436	5	74463442	26	A	T	continuous-LDLC-medadj_irnt	LDL direct, adjusted by medication	0.4058	NA	NA	-0.04808	0.02015	0.01703	0.1426	NA	NA	0.02353	0.06797	0.7292	0.1419	NA	NA	0.02633	0.02281	0.2483	0.1741	NA	NA	0.002194	0.03621	0.9517	0.1147	NA	NA	0.09304	0.004013	6.714e-119	0.135	NA	NA	0.09529	0.05554	0.08623	0.1199	NA	NA	0.08479	0.003841	5.697e-108	1.042e-11
rs16872436	5	74463442	26	A	T	biomarkers-30780-irnt	LDL direct	0.4064	NA	NA	-0.05622	0.0182	0.002003	0.1402	NA	NA	0.03033	0.06491	0.6403	0.1408	NA	NA	0.008697	0.02191	0.6915	0.1737	NA	NA	-0.004483	0.03315	0.8924	0.1147	NA	NA	0.06524	0.003794	2.848e-66	0.1338	NA	NA	0.03316	0.052	0.5237	0.12	NA	NA	0.05777	0.003625	3.519e-57	5.23e-10
rs16872436	5	74463442	26	A	T	biomarkers-30690-irnt	Cholesterol	0.4065	NA	NA	-0.05645	0.01784	0.001554	0.1402	NA	NA	0.0232	0.06433	0.7183	0.1407	NA	NA	0.01149	0.02186	0.5992	0.1736	NA	NA	0.01586	0.03276	0.6284	0.1147	NA	NA	0.06488	0.003818	8.903e-65	0.1337	NA	NA	0.0403	0.0565	0.4756	0.12	NA	NA	0.0575	0.003643	4.2e-56	8.813e-10
rs16872436	5	74463442	26	A	T	biomarkers-30640-irnt	Apolipoprotein B	0.4064	NA	NA	-0.05718	0.01893	0.002525	0.1401	NA	NA	0.02336	0.06559	0.7217	0.1403	NA	NA	0.01669	0.02187	0.4454	0.1733	NA	NA	-0.01266	0.03485	0.7165	0.1147	NA	NA	0.06095	0.003944	7.123e-54	0.1333	NA	NA	0.05326	0.05518	0.3344	0.12	NA	NA	0.05395	0.003765	1.432e-46	1.941e-08
rs58109583	5	74469441	26	T	C	continuous-LDLC-medadj_raw	LDL direct, adjusted by medication	0.5263	NA	NA	-0.03201	0.01694	0.05879	0.1606	NA	NA	-0.01378	0.06617	0.835	0.1609	NA	NA	0.01824	0.01878	0.3314	0.1969	NA	NA	0.01404	0.03042	0.6445	0.1241	NA	NA	0.07983	0.003368	3.684e-124	0.1749	NA	NA	0.06143	0.04511	0.1733	0.1313	NA	NA	0.07291	0.003223	2.73e-113	6.143e-11
rs58109583	5	74469441	26	T	C	continuous-LDLC-medadj_irnt	LDL direct, adjusted by medication	0.5263	NA	NA	-0.04079	0.01998	0.04114	0.1606	NA	NA	-0.01655	0.06579	0.8014	0.1609	NA	NA	0.02716	0.0216	0.2087	0.1969	NA	NA	0.007659	0.03456	0.8246	0.1241	NA	NA	0.09283	0.003881	1.959e-126	0.1749	NA	NA	0.06051	0.05095	0.235	0.1313	NA	NA	0.08477	0.003714	2.748e-115	2.464e-11
rs58109583	5	74469441	26	T	C	biomarkers-30780-irnt	LDL direct	0.5265	NA	NA	-0.04258	0.01802	0.01812	0.1578	NA	NA	0.01681	0.0628	0.789	0.16	NA	NA	0.012	0.02074	0.5627	0.1972	NA	NA	0.007322	0.03158	0.8167	0.1241	NA	NA	0.06491	0.003669	4.811e-70	0.1733	NA	NA	0.01764	0.04778	0.7119	0.1315	NA	NA	0.05822	0.003505	6e-62	3.155e-08
rs1114161	5	74479238	26	T	C	continuous-LDLC-medadj_raw	LDL direct, adjusted by medication	0.5263	NA	NA	-0.032	0.01694	0.05886	0.1604	NA	NA	-0.0144	0.06622	0.8278	0.1609	NA	NA	0.01828	0.01877	0.3303	0.197	NA	NA	0.01378	0.03041	0.6506	0.1243	NA	NA	0.07979	0.003365	2.933e-124	0.175	NA	NA	0.06351	0.0451	0.1591	0.1314	NA	NA	0.07289	0.00322	2.024e-113	6.187e-11
rs1114161	5	74479238	26	T	C	continuous-LDLC-medadj_irnt	LDL direct, adjusted by medication	0.5263	NA	NA	-0.04078	0.01998	0.04118	0.1604	NA	NA	-0.01746	0.06584	0.7909	0.1609	NA	NA	0.02722	0.02159	0.2075	0.197	NA	NA	0.007323	0.03455	0.8322	0.1243	NA	NA	0.0928	0.003878	1.445e-126	0.175	NA	NA	0.06264	0.05093	0.2187	0.1314	NA	NA	0.08475	0.003711	1.92e-115	2.46e-11
rs1114161	5	74479238	26	T	C	biomarkers-30780-irnt	LDL direct	0.5265	NA	NA	-0.04256	0.01802	0.0182	0.1576	NA	NA	0.01581	0.06285	0.8014	0.1601	NA	NA	0.01154	0.02073	0.5779	0.1973	NA	NA	0.00704	0.03158	0.8236	0.1242	NA	NA	0.06497	0.003666	2.701e-70	0.1735	NA	NA	0.02101	0.04775	0.6599	0.1316	NA	NA	0.05828	0.003502	3.504e-62	3.023e-08
rs1422702	5	74510993	26	C	G	continuous-LDLC-medadj_raw	LDL direct, adjusted by medication	0.5275	NA	NA	-0.03159	0.01702	0.06343	0.1613	NA	NA	-0.01555	0.06622	0.8144	0.16	NA	NA	0.0173	0.01887	0.3593	0.197	NA	NA	0.01019	0.03044	0.7378	0.1244	NA	NA	0.07966	0.003365	7.083e-124	0.1757	NA	NA	0.06393	0.04516	0.1569	0.1315	NA	NA	0.07277	0.003221	5.411e-113	6.466e-11
rs1422702	5	74510993	26	C	G	continuous-LDLC-medadj_irnt	LDL direct, adjusted by medication	0.5275	NA	NA	-0.04055	0.02007	0.04334	0.1613	NA	NA	-0.0182	0.06584	0.7822	0.16	NA	NA	0.02587	0.0217	0.2333	0.197	NA	NA	0.003156	0.03459	0.9273	0.1244	NA	NA	0.0927	0.003878	2.597e-126	0.1757	NA	NA	0.06433	0.051	0.2072	0.1315	NA	NA	0.08465	0.003712	4.207e-115	2.248e-11
rs1422702	5	74510993	26	C	G	biomarkers-30780-irnt	LDL direct	0.5277	NA	NA	-0.04307	0.0181	0.01735	0.1584	NA	NA	0.01177	0.06285	0.8514	0.1592	NA	NA	0.008849	0.02082	0.6708	0.1975	NA	NA	0.001538	0.03161	0.9612	0.1243	NA	NA	0.06495	0.003666	3.023e-70	0.1741	NA	NA	0.02185	0.04783	0.6478	0.1317	NA	NA	0.05814	0.003503	7.572e-62	1.721e-08
rs4704195	5	74537513	26	G	A	continuous-LDLC-medadj_raw	LDL direct, adjusted by medication	0.5114	NA	NA	-0.02443	0.01703	0.1513	0.1511	NA	NA	-0.03136	0.06866	0.6478	0.1325	NA	NA	0.008909	0.02048	0.6636	0.163	NA	NA	0.03992	0.03308	0.2275	0.1198	NA	NA	0.07823	0.003418	6.145e-116	0.164	NA	NA	0.05375	0.04668	0.2496	0.1262	NA	NA	0.0719	0.003279	1.396e-106	3.17e-09
rs4704195	5	74537513	26	G	A	continuous-LDLC-medadj_irnt	LDL direct, adjusted by medication	0.5114	NA	NA	-0.03428	0.02008	0.08787	0.1511	NA	NA	-0.03719	0.06827	0.5859	0.1325	NA	NA	0.01876	0.02356	0.4257	0.163	NA	NA	0.04022	0.03759	0.2846	0.1198	NA	NA	0.09064	0.003938	3.383e-117	0.164	NA	NA	0.05328	0.05272	0.3122	0.1262	NA	NA	0.08327	0.003779	1.263e-107	1.383e-09
5:130676380_CT_C	5	130676380	27	CT	C	continuous-30210-irnt	Eosinophill percentage	0.8374	NA	NA	-0.09388	0.03007	0.001793	0.3658	NA	NA	0.005701	0.05668	0.9199	0.3235	NA	NA	-0.009139	0.01756	0.6027	0.4998	NA	NA	-0.008084	0.03065	0.792	0.2425	NA	NA	0.05435	0.003104	1.224e-68	0.381	NA	NA	-0.04459	0.04638	0.3363	0.2551	NA	NA	0.04982	0.003015	2.495e-61	1.774e-08
rs10040442	5	130753077	27	C	G	continuous-30210-irnt	Eosinophill percentage	0.7565	NA	NA	-0.08425	0.02462	0.0006217	0.3135	NA	NA	0.0335	0.05801	0.5637	0.2925	NA	NA	0.001271	0.01749	0.9421	0.4833	NA	NA	-0.02416	0.02994	0.4196	0.2248	NA	NA	0.05391	0.003097	7.402e-68	0.3654	NA	NA	-0.04404	0.04511	0.3289	0.2362	NA	NA	0.04903	0.003	4.917e-60	1.712e-09
rs10463886	5	130758893	27	A	T	continuous-30210-irnt	Eosinophill percentage	0.6637	NA	NA	-0.05644	0.02203	0.01041	0.3082	NA	NA	0.03255	0.05814	0.5756	0.2932	NA	NA	0.0004301	0.01746	0.9803	0.4833	NA	NA	-0.0244	0.02993	0.4149	0.2247	NA	NA	0.05398	0.003097	5.15e-68	0.3539	NA	NA	-0.03611	0.04524	0.4247	0.2348	NA	NA	0.04912	0.002995	1.866e-60	3.925e-08
rs7737470	5	131974063	27	T	A	continuous-30210-irnt	Eosinophill percentage	0.2378	NA	NA	-0.04411	0.02495	0.07716	0.1936	NA	NA	-0.005575	0.06602	0.9327	0.2307	NA	NA	0.0735	0.01887	9.819e-05	0.1866	NA	NA	0.08191	0.03782	0.03031	0.1894	NA	NA	0.1097	0.003298	7.992e-243	0.2211	NA	NA	0.06806	0.05338	0.2023	0.191	NA	NA	0.1056	0.0032	1.429e-238	2.125e-08
rs62385261	5	131982123	27	T	A	continuous-30210-irnt	Eosinophill percentage	0.25	NA	NA	-0.04387	0.02441	0.07229	0.1994	NA	NA	-0.01052	0.06529	0.8719	0.2236	NA	NA	0.06942	0.0193	0.0003213	0.1852	NA	NA	0.08436	0.03834	0.02777	0.1899	NA	NA	0.1102	0.003306	1.648e-243	0.2294	NA	NA	0.07867	0.05284	0.1365	0.1916	NA	NA	0.1058	0.003209	2.019e-238	6.638e-09
rs60632435	5	131982515	27	T	A	continuous-30210-irnt	Eosinophill percentage	0.2506	NA	NA	-0.0441	0.02437	0.0704	0.1993	NA	NA	-0.01049	0.0653	0.8723	0.2235	NA	NA	0.06938	0.0193	0.0003246	0.1851	NA	NA	0.08453	0.03835	0.0275	0.1899	NA	NA	0.1101	0.003307	6.085e-243	0.2294	NA	NA	0.07869	0.0528	0.1361	0.1916	NA	NA	0.1057	0.003209	7.775e-238	6.248e-09
rs13188561	5	156462033	28	A	G	biomarkers-30870-irnt	Triglycerides	0.2203	NA	NA	0.03191	0.02116	0.1316	0.02784	NA	NA	-0.1824	0.1465	0.2132	0.03717	NA	NA	-0.05515	0.03966	0.1644	0.02723	NA	NA	0.004997	0.09092	0.9562	0.01266	NA	NA	-0.1002	0.0113	7.224e-19	0.05844	NA	NA	0.2056	0.07707	0.007649	0.01651	NA	NA	-0.06544	0.009518	6.209e-12	2.002e-08
rs11134517	5	156462888	28	G	A	biomarkers-30870-irnt	Triglycerides	0.2202	NA	NA	0.03281	0.0212	0.1216	0.02878	NA	NA	-0.1868	0.1444	0.1959	0.038	NA	NA	-0.05405	0.03929	0.1689	0.02705	NA	NA	0.01079	0.0908	0.9054	0.01271	NA	NA	-0.09996	0.01128	7.969e-19	0.0587	NA	NA	0.1869	0.07672	0.01485	0.01657	NA	NA	-0.06534	0.009505	6.221e-12	3.43e-08
rs4959611	6	237215	29	A	G	categorical-1747-5	Hair colour (natural, before greying)	NA	0.7686	0.7319	0.1878	0.07	0.0073	NA	0.3688	0.3873	-0.05891	0.129	0.6479	NA	0.4157	0.412	-0.02804	0.03917	0.4742	NA	0.4804	0.4759	-0.003239	0.07396	0.9651	NA	0.3197	0.3646	-0.1775	0.01291	5.238e-43	NA	0.4813	0.4517	-0.01825	0.09574	0.8489	NA	0.3299	0.372	-0.1458	0.01178	3.369e-35	2.654e-08
rs4959612	6	237332	29	A	G	categorical-1747-5	Hair colour (natural, before greying)	NA	0.8353	0.7924	0.2194	0.07624	0.004	NA	0.4562	0.4646	-0.07593	0.1244	0.5416	NA	0.4594	0.4587	-0.02656	0.03836	0.4886	NA	0.491	0.4884	-0.001435	0.07366	0.9845	NA	0.3535	0.4074	-0.197	0.0126	4.435e-55	NA	0.51	0.4853	-0.02902	0.09407	0.7577	NA	0.3644	0.415	-0.1637	0.01154	1.168e-45	4.42e-10
rs7767355	6	237676	29	T	C	categorical-1747-5	Hair colour (natural, before greying)	NA	0.6814	0.6564	0.115	0.06521	0.0777	NA	0.4426	0.4441	-0.1034	0.1282	0.4197	NA	0.4335	0.4376	-0.03182	0.04009	0.4273	NA	0.4592	0.4677	-0.03508	0.0755	0.6422	NA	0.3456	0.3997	-0.2084	0.01299	7.015e-58	NA	0.4924	0.4706	-0.03005	0.09604	0.7543	NA	0.3538	0.405	-0.1744	0.01185	4.643e-49	1.347e-08
rs9503034	6	242150	29	A	C	categorical-1747-5	Hair colour (natural, before greying)	NA	0.7986	0.7621	0.1377	0.07281	0.05858	NA	0.4577	0.4508	-0.07912	0.1228	0.5193	NA	0.4662	0.4614	-0.01346	0.03733	0.7183	NA	0.4921	0.4914	-0.01458	0.07312	0.8419	NA	0.3266	0.3804	-0.2001	0.01268	4.324e-56	NA	0.501	0.4699	-0.0192	0.09239	0.8354	NA	0.3382	0.3888	-0.1652	0.01155	2.122e-46	2.63e-09
rs6904506	6	245096	29	T	C	categorical-1747-5	Hair colour (natural, before greying)	NA	0.3751	0.3408	0.1132	0.06287	0.07172	NA	0.1441	0.1367	-0.06369	0.1778	0.7201	NA	0.1982	0.1757	0.06944	0.04839	0.1513	NA	0.3875	0.3581	0.04358	0.07773	0.575	NA	0.0716	0.08971	-0.2031	0.02224	6.766e-20	NA	0.1505	0.1133	0.1285	0.1458	0.3781	NA	0.08095	0.09695	-0.1158	0.01842	3.317e-10	1.134e-09
rs12201499	6	249571	29	C	T	categorical-1747-5	Hair colour (natural, before greying)	NA	0.5644	0.5168	0.1342	0.05982	0.02488	NA	0.1895	0.1678	-0.02783	0.1612	0.8629	NA	0.1348	0.1278	0.03377	0.0565	0.55	NA	0.2448	0.2467	-0.04001	0.0831	0.6302	NA	0.08536	0.1064	-0.211	0.0209	5.749e-24	NA	0.2123	0.1602	0.09318	0.1229	0.4482	NA	0.0951	0.1141	-0.1391	0.01787	6.921e-15	4.416e-09
rs7756782	6	381327	29	T	C	categorical-1747-5	Hair colour (natural, before greying)	NA	0.2143	0.1991	0.09417	0.07758	0.2248	NA	0.1227	0.1301	-0.2365	0.1801	0.1891	NA	0.1526	0.1397	0.07018	0.05722	0.22	NA	0.1233	0.1224	-0.1354	0.1183	0.2525	NA	0.06545	0.08648	-0.2583	0.02388	2.783e-27	NA	0.1458	0.1468	-0.2089	0.1363	0.1254	NA	0.07014	0.08973	-0.1865	0.02049	8.784e-20	4.543e-08
rs4985288	6	382246	29	G	T	categorical-1747-5	Hair colour (natural, before greying)	NA	0.1216	0.1398	-0.1879	0.0956	0.04936	NA	0.1703	0.1905	0.06623	0.1783	0.7103	NA	0.3028	0.3026	0.01069	0.04441	0.8098	NA	0.3081	0.2937	0.07963	0.08457	0.3464	NA	0.1601	0.22	-0.3832	0.01644	3.093e-120	NA	0.2374	0.2515	-0.03912	0.1136	0.7305	NA	0.1636	0.2209	-0.3117	0.0148	1.69e-98	4.735e-21
rs9405192	6	382537	29	G	A	categorical-1747-5	Hair colour (natural, before greying)	NA	0.2464	0.2665	-0.1443	0.07083	0.04165	NA	0.2406	0.2516	0.02322	0.1473	0.8748	NA	0.4219	0.4183	0.01326	0.03859	0.7311	NA	0.5513	0.5185	0.08581	0.07568	0.2568	NA	0.1922	0.2639	-0.3579	0.01452	4.174e-134	NA	0.3311	0.3245	0.01974	0.09852	0.8412	NA	0.2003	0.2687	-0.2862	0.01298	9.716e-108	1.125e-25
rs7773324	6	382559	29	G	A	categorical-1747-5	Hair colour (natural, before greying)	NA	0.1213	0.1484	-0.03373	0.08456	0.69	NA	0.591	0.5754	0.145	0.1215	0.2324	NA	0.4168	0.4321	-0.03523	0.0377	0.3501	NA	0.3051	0.3397	-0.03944	0.07859	0.6158	NA	0.7403	0.646	0.386	0.01321	7.68e-188	NA	0.439	0.4737	0.1371	0.08936	0.125	NA	0.7207	0.6317	0.318	0.01201	1.691e-154	2.154e-32
rs9378774	6	382897	29	A	G	categorical-1747-5	Hair colour (natural, before greying)	NA	0.3304	0.3401	0.04557	0.06273	0.4675	NA	0.6737	0.6625	0.1247	0.1313	0.3422	NA	0.4663	0.477	-0.01785	0.03756	0.6346	NA	0.3364	0.3758	-0.07294	0.07703	0.3437	NA	0.7963	0.7209	0.3617	0.01425	4.346e-142	NA	0.5414	0.5766	0.09281	0.0934	0.3204	NA	0.7789	0.7077	0.2867	0.01267	2.604e-113	1.372e-27
rs10683357	6	384955	29	G	GCC	categorical-1747-5	Hair colour (natural, before greying)	NA	0.1596	0.1893	-0.04483	0.07275	0.5378	NA	0.5987	0.576	0.1637	0.1196	0.1712	NA	0.4157	0.4303	-0.02924	0.03732	0.4333	NA	0.3054	0.3392	-0.031	0.07775	0.6901	NA	0.742	0.6468	0.3864	0.01315	1.084e-189	NA	0.4402	0.472	0.1505	0.08833	0.08846	NA	0.7229	0.6331	0.3162	0.01191	2.369e-155	1.486e-33
rs7773997	6	384970	29	T	C	categorical-1747-5	Hair colour (natural, before greying)	NA	0.1603	0.1898	-0.04244	0.07244	0.558	NA	0.5976	0.5762	0.1573	0.1195	0.1881	NA	0.4147	0.4294	-0.02926	0.03728	0.4325	NA	0.3054	0.3393	-0.03161	0.07765	0.684	NA	0.7421	0.647	0.3852	0.01314	6.992e-189	NA	0.4393	0.4708	0.1536	0.08818	0.08157	NA	0.723	0.6333	0.3152	0.0119	1.094e-154	2.099e-33
rs4959234	6	385687	29	C	T	continuous-1727	Ease of skin tanning	0.1323	NA	NA	-0.02475	0.0355	0.4857	0.2083	NA	NA	0.04209	0.05443	0.4393	0.3611	NA	NA	-0.00806	0.01653	0.6258	0.342	NA	NA	0.05822	0.02913	0.04566	0.2565	NA	NA	-0.07698	0.002938	2.536e-151	0.2878	NA	NA	-0.0597	0.04443	0.179	0.2575	NA	NA	-0.07288	0.002859	2.615e-143	2.35e-08
rs4959234	6	385687	29	C	T	categorical-1747-5	Hair colour (natural, before greying)	NA	0.1269	0.1455	-0.173	0.09087	0.05693	NA	0.1854	0.2156	0.03478	0.1602	0.8281	NA	0.3581	0.3618	-0.001625	0.03937	0.9671	NA	0.3481	0.326	0.09148	0.07645	0.2314	NA	0.1885	0.2597	-0.3581	0.01456	1.471e-133	NA	0.2715	0.3007	-0.0394	0.1002	0.6941	NA	0.1922	0.2604	-0.2931	0.01314	2.996e-110	1.269e-22
rs2671427	6	385735	29	T	C	categorical-1747-5	Hair colour (natural, before greying)	NA	0.4887	0.4874	0.04168	0.05927	0.4819	NA	0.6462	0.6233	0.04302	0.1264	0.7336	NA	0.4834	0.4837	-0.0151	0.03802	0.6912	NA	0.4038	0.4289	-0.05086	0.0761	0.5039	NA	0.7268	0.6239	0.4112	0.013	1.657e-219	NA	0.503	0.5123	0.1025	0.08997	0.2544	NA	0.7156	0.6175	0.3366	0.01174	1.254e-180	2.74e-37
rs2797304	6	386636	29	A	G	categorical-1747-5	Hair colour (natural, before greying)	NA	0.2209	0.2427	-0.01104	0.06822	0.8714	NA	0.6055	0.6041	0.07538	0.1219	0.5362	NA	0.4376	0.4556	-0.03539	0.03775	0.3485	NA	0.3505	0.3897	-0.06648	0.07629	0.3836	NA	0.752	0.6603	0.3839	0.01335	6.157e-182	NA	0.4941	0.5337	0.01297	0.08987	0.8853	NA	0.7343	0.6479	0.308	0.01205	3.15e-144	4.916e-36
rs11369723	6	389045	29	G	GC	categorical-1747-5	Hair colour (natural, before greying)	NA	0.04835	0.06119	-0.1127	0.1479	0.4458	NA	0.2125	0.2401	0.03596	0.1669	0.8294	NA	0.3579	0.367	-0.05977	0.0448	0.1821	NA	0.303	0.2981	0.04318	0.08957	0.6298	NA	0.2318	0.3098	-0.3936	0.01459	3.294e-160	NA	0.2433	0.2925	-0.01947	0.1123	0.8624	NA	0.232	0.307	-0.3427	0.01351	5.454e-142	3.739e-17
rs13202461	6	389142	29	G	A	categorical-1747-5	Hair colour (natural, before greying)	NA	0.4255	0.4082	0.03023	0.05885	0.6075	NA	0.1565	0.1354	-0.03892	0.1713	0.8203	NA	0.1153	0.1049	0.06367	0.06259	0.3091	NA	0.2567	0.2485	-0.04137	0.08477	0.6256	NA	0.05957	0.08086	-0.2596	0.02377	8.992e-28	NA	0.1829	0.1363	-0.0005293	0.1283	0.9967	NA	0.06795	0.08753	-0.1733	0.01981	2.145e-18	1.977e-08
rs1514346	6	389630	29	G	A	categorical-1747-5	Hair colour (natural, before greying)	NA	0.4374	0.4207	0.03095	0.05858	0.5972	NA	0.1937	0.1705	-0.154	0.151	0.3079	NA	0.2087	0.1892	0.04412	0.04828	0.3609	NA	0.3405	0.3241	-0.04537	0.07869	0.5642	NA	0.06275	0.085	-0.2578	0.02328	1.634e-28	NA	0.192	0.1435	-0.006974	0.1262	0.9559	NA	0.07363	0.09388	-0.1632	0.01878	3.741e-18	1.58e-09
rs2797305	6	390658	29	C	T	categorical-1747-5	Hair colour (natural, before greying)	NA	0.5859	0.5624	0.02093	0.06066	0.73	NA	0.215	0.203	-0.236	0.1447	0.103	NA	0.2237	0.2076	0.03231	0.04669	0.489	NA	0.3486	0.3343	-0.05065	0.07716	0.5115	NA	0.07184	0.09674	-0.2561	0.02195	1.846e-31	NA	0.2547	0.203	-0.1809	0.1128	0.109	NA	0.08512	0.1079	-0.1758	0.01796	1.249e-22	6.929e-09
rs6935510	6	391623	29	C	A	continuous-1727	Ease of skin tanning	0.5036	NA	NA	0.01107	0.0233	0.6348	0.3083	NA	NA	0.04958	0.04836	0.3053	0.3958	NA	NA	-0.0117	0.01682	0.4868	0.3648	NA	NA	0.0479	0.02914	0.1002	0.3413	NA	NA	-0.08573	0.002772	6.065e-210	0.4334	NA	NA	-0.09305	0.04151	0.025	0.3444	NA	NA	-0.081	0.002695	1.966e-198	3.805e-12
rs6935510	6	391623	29	C	A	categorical-1747-5	Hair colour (natural, before greying)	NA	0.5091	0.4983	-0.009314	0.05938	0.8754	NA	0.2626	0.323	-0.1751	0.1399	0.2106	NA	0.3918	0.4	-0.01889	0.04017	0.6382	NA	0.3669	0.3586	0.02337	0.07688	0.7611	NA	0.2525	0.3454	-0.4017	0.01361	1.921e-191	NA	0.4417	0.4282	-0.07206	0.09449	0.4457	NA	0.2605	0.3491	-0.331	0.01228	4.373e-160	6.688e-30
rs2797306	6	391989	29	T	G	categorical-1747-5	Hair colour (natural, before greying)	NA	0.3516	0.3349	0.03576	0.06289	0.5697	NA	0.1462	0.1133	-0.04689	0.1808	0.7954	NA	0.1994	0.1893	0.001157	0.049	0.9812	NA	0.3351	0.3062	0.03636	0.0792	0.6461	NA	0.03021	0.04223	-0.299	0.0329	1.021e-19	NA	0.1291	0.07546	0.1259	0.1748	0.4711	NA	0.04078	0.05135	-0.1422	0.02347	1.372e-09	5.733e-09
6:392690_CG_C	6	392690	29	CG	C	continuous-1727	Ease of skin tanning	0.6427	NA	NA	-0.04937	0.02704	0.06791	0.4769	NA	NA	-0.01267	0.04718	0.7882	0.6244	NA	NA	-0.003128	0.01859	0.8664	0.7183	NA	NA	0.0007525	0.03603	0.9833	0.4295	NA	NA	-0.1056	0.002785	1.982e-314	0.5027	NA	NA	-0.03412	0.04499	0.4482	0.4372	NA	NA	-0.1016	0.002723	6.215e-305	4.07e-09
rs11308001	6	392690	29	CG	C	categorical-1747-5	Hair colour (natural, before greying)	NA	0.6461	0.6402	-0.007782	0.06815	0.9091	NA	0.4773	0.4747	-0.06133	0.1333	0.6455	NA	0.6272	0.622	-0.01361	0.04441	0.7592	NA	0.7272	0.6971	0.02806	0.09477	0.7672	NA	0.3201	0.4346	-0.4963	0.01346	1.621e-297	NA	0.5143	0.507	-0.05393	0.1023	0.5981	NA	0.3345	0.4432	-0.4232	0.0124	2.454e-255	3.719e-40
rs79324228	6	392866	29	A	G	categorical-1747-5	Hair colour (natural, before greying)	NA	0.2507	0.2426	0.01692	0.07008	0.8092	NA	0.1075	0.08271	0.07267	0.2259	0.7477	NA	0.124	0.1236	-0.03496	0.06291	0.5784	NA	0.2307	0.2197	0.004391	0.08868	0.9605	NA	0.03274	0.04672	-0.3614	0.03269	2.085e-28	NA	0.1365	0.08894	0.1736	0.1673	0.2994	NA	0.03951	0.05242	-0.213	0.0252	2.874e-17	4.631e-10
rs776967600	6	397038	29	TCTCCTGCACTCCTTTAC	T	categorical-1747-5	Hair colour (natural, before greying)	NA	0.2494	0.2406	0.0419	0.06829	0.5395	NA	0.1651	0.1549	-0.2403	0.1662	0.1482	NA	0.2146	0.2012	0.02441	0.04972	0.6236	NA	0.3879	0.3469	0.05924	0.08126	0.4659	NA	0.05623	0.08051	-0.3711	0.02611	7.573e-46	NA	0.1802	0.1552	-0.1858	0.1342	0.1662	NA	0.0649	0.08731	-0.23	0.02072	1.295e-28	1.202e-16
rs1775589	6	397290	29	T	C	categorical-1747-5	Hair colour (natural, before greying)	NA	0.2973	0.2882	0.01957	0.06044	0.7461	NA	0.2114	0.2033	-0.2344	0.1418	0.09826	NA	0.2736	0.2603	0.01859	0.04182	0.6566	NA	0.5046	0.4617	0.04189	0.07287	0.5654	NA	0.08139	0.1143	-0.3069	0.02043	4.945e-51	NA	0.255	0.2053	-0.06665	0.1069	0.5329	NA	0.09184	0.1224	-0.2044	0.01674	2.807e-34	6.596e-16
rs1775590	6	397478	29	T	C	categorical-1747-5	Hair colour (natural, before greying)	NA	0.3889	0.3689	0.0405	0.05621	0.4713	NA	0.2191	0.2085	-0.2311	0.1398	0.0982	NA	0.2735	0.2603	0.01678	0.04178	0.688	NA	0.5021	0.4562	0.04832	0.07206	0.5025	NA	0.08132	0.1141	-0.3051	0.02041	1.702e-50	NA	0.2648	0.2143	-0.09959	0.1057	0.3461	NA	0.09318	0.1234	-0.1991	0.01662	4.475e-33	9.417e-17
rs1775591	6	397485	29	A	G	categorical-1747-5	Hair colour (natural, before greying)	NA	0.389	0.3689	0.041	0.0562	0.4656	NA	0.2192	0.2087	-0.2329	0.1396	0.09539	NA	0.2737	0.2603	0.01727	0.04175	0.6791	NA	0.5025	0.4563	0.04891	0.07199	0.4969	NA	0.08132	0.114	-0.305	0.02042	1.8e-50	NA	0.2648	0.2143	-0.1011	0.1057	0.3387	NA	0.09319	0.1233	-0.1988	0.01661	5.137e-33	8.26e-17
rs2666970	6	398242	29	C	T	categorical-1747-5	Hair colour (natural, before greying)	NA	0.3929	0.3709	0.04882	0.05576	0.3813	NA	0.2195	0.2098	-0.24	0.1387	0.08366	NA	0.2744	0.2618	0.01395	0.04149	0.7368	NA	0.5056	0.4588	0.04985	0.07173	0.487	NA	0.08159	0.1145	-0.3041	0.02033	1.312e-50	NA	0.2677	0.217	-0.09842	0.1044	0.346	NA	0.09355	0.1239	-0.1978	0.01653	5.275e-33	4.941e-17
rs2671422	6	398775	29	G	A	categorical-1747-5	Hair colour (natural, before greying)	NA	0.3594	0.3414	0.0345	0.05767	0.5498	NA	0.2025	0.1995	-0.2625	0.1416	0.06381	NA	0.2649	0.2524	0.013	0.04228	0.7584	NA	0.5031	0.4564	0.05069	0.07192	0.4809	NA	0.07704	0.1087	-0.3079	0.02089	3.61e-49	NA	0.2299	0.1891	-0.1142	0.1111	0.3039	NA	0.08833	0.1176	-0.2015	0.01696	1.474e-32	4.049e-16
rs1473037	6	399079	29	T	A	categorical-1747-5	Hair colour (natural, before greying)	NA	0.2721	0.3109	-0.07642	0.06331	0.2274	NA	0.7561	0.7514	0.3202	0.1318	0.01509	NA	0.7217	0.7332	-0.003981	0.04186	0.9242	NA	0.4912	0.5364	-0.04899	0.07223	0.4976	NA	0.913	0.8778	0.3086	0.01988	2.251e-54	NA	0.6653	0.7411	0.1124	0.1016	0.2686	NA	0.8959	0.8637	0.2109	0.01645	1.193e-37	5.381e-17
rs1877178	6	400654	29	T	C	categorical-1747-5	Hair colour (natural, before greying)	NA	0.4173	0.3952	0.0503	0.05694	0.3771	NA	0.2156	0.2082	-0.255	0.1382	0.06508	NA	0.2582	0.2451	0.01283	0.0433	0.767	NA	0.5048	0.4596	0.04628	0.07265	0.5241	NA	0.07897	0.112	-0.3147	0.02064	1.652e-52	NA	0.2467	0.2016	-0.1237	0.1086	0.2546	NA	0.09101	0.1215	-0.2081	0.01686	5.629e-35	4.028e-17
rs3778607	6	403799	29	A	G	continuous-1727	Ease of skin tanning	0.2176	NA	NA	0.01986	0.02605	0.4458	0.4952	NA	NA	-0.01342	0.04122	0.7448	0.4325	NA	NA	0.005502	0.01537	0.7204	0.2881	NA	NA	-0.01474	0.02977	0.6204	0.5463	NA	NA	0.08147	0.002562	7.548e-222	0.4886	NA	NA	0.008453	0.03785	0.8233	0.539	NA	NA	0.07756	0.002497	7.22e-212	5.61e-09
rs3778607	6	403799	29	A	G	categorical-1747-5	Hair colour (natural, before greying)	NA	0.2115	0.2191	0.04524	0.06545	0.4894	NA	0.5244	0.486	0.2385	0.117	0.0416	NA	0.4309	0.4378	0.01633	0.0368	0.6573	NA	0.277	0.3288	-0.1355	0.07799	0.08225	NA	0.6442	0.5418	0.3707	0.0123	1.197e-199	NA	0.4661	0.4959	0.1039	0.08554	0.2246	NA	0.6304	0.5334	0.312	0.01121	1.537e-170	3.713e-29
rs3778607	6	403799	29	A	G	categorical-1747-4	Hair colour (natural, before greying)	NA	0.2221	0.2112	-0.02317	0.06902	0.7371	NA	0.4738	0.5194	-0.2032	0.09446	0.03145	NA	0.4339	0.4325	-0.03942	0.0385	0.3058	NA	0.3279	0.2782	0.1308	0.07967	0.1006	NA	0.5692	0.5325	0.1326	0.00547	6.826e-130	NA	0.488	0.4786	-0.1189	0.08205	0.1472	NA	0.5594	0.524	0.1262	0.005366	2.917e-122	1.062e-08
rs2001508	6	404632	29	A	C	categorical-1747-5	Hair colour (natural, before greying)	NA	0.3	0.2921	0.03482	0.06154	0.5716	NA	0.2118	0.2055	-0.1506	0.1414	0.2866	NA	0.1008	0.09524	-0.001614	0.06371	0.9798	NA	0.3447	0.3391	-0.08425	0.07604	0.2679	NA	0.1102	0.1509	-0.3016	0.01808	1.759e-62	NA	0.1771	0.1421	0.001231	0.1278	0.9923	NA	0.1147	0.1531	-0.2428	0.01611	2.289e-51	2.453e-10
rs3800262	6	405900	29	A	G	categorical-1747-5	Hair colour (natural, before greying)	NA	0.7154	0.7053	0.1012	0.06018	0.09259	NA	0.8069	0.8126	0.02969	0.1501	0.8432	NA	0.7198	0.7168	0.02431	0.04102	0.5535	NA	0.7181	0.7496	-0.1352	0.07911	0.08755	NA	0.8794	0.8398	0.2788	0.01738	6.554e-58	NA	0.7712	0.8	0.01105	0.1061	0.9171	NA	0.8723	0.8346	0.2115	0.01495	2.032e-45	2.378e-12
rs56116020	6	406552	29	C	CA	categorical-1747-5	Hair colour (natural, before greying)	NA	0.05237	0.07832	-0.1191	0.1194	0.3182	NA	0.4715	0.4561	0.2331	0.1272	0.06697	NA	0.4335	0.4416	0.007785	0.0419	0.8526	NA	0.3221	0.3688	-0.1803	0.08531	0.03456	NA	0.6184	0.5308	0.3393	0.01278	2.891e-155	NA	0.3923	0.4544	0.0819	0.09683	0.3977	NA	0.6034	0.5209	0.2931	0.0119	4.8e-134	1.644e-21
rs1131442	6	407656	29	G	A	continuous-1727	Ease of skin tanning	0.3118	NA	NA	-0.02058	0.02428	0.3966	0.3374	NA	NA	-0.04448	0.04422	0.3144	0.3722	NA	NA	0.01027	0.01624	0.527	0.5329	NA	NA	0.01305	0.0276	0.6364	0.2997	NA	NA	-0.0773	0.002806	4.841e-167	0.2927	NA	NA	-0.08899	0.04306	0.03875	0.3025	NA	NA	-0.07317	0.002723	5.224e-159	2.832e-08
rs1131442	6	407656	29	G	A	categorical-1747-5	Hair colour (natural, before greying)	NA	0.3115	0.3141	0.01146	0.06128	0.8517	NA	0.3381	0.3361	-0.1122	0.1237	0.3646	NA	0.374	0.3668	-0.005994	0.03912	0.8782	NA	0.5362	0.5011	0.07347	0.07243	0.3104	NA	0.2254	0.3031	-0.3456	0.01381	3.776e-138	NA	0.3082	0.2915	-0.01297	0.09774	0.8944	NA	0.232	0.3058	-0.2771	0.01238	7.012e-111	8.98e-26
rs1050976	6	408079	29	C	T	continuous-1727	Ease of skin tanning	0.0488	NA	NA	0.02395	0.05201	0.6451	0.4631	NA	NA	-0.04297	0.04195	0.3056	0.4328	NA	NA	-0.01259	0.01566	0.4216	0.3196	NA	NA	-0.02131	0.02911	0.4641	0.5282	NA	NA	0.06909	0.002561	2.704e-160	0.443	NA	NA	0.06553	0.03928	0.09524	0.5196	NA	NA	0.06582	0.002506	4.502e-152	3.636e-08
rs1050976	6	408079	29	C	T	categorical-1747-5	Hair colour (natural, before greying)	NA	0.03765	0.05925	-0.01029	0.1258	0.9348	NA	0.4868	0.4557	0.2489	0.1186	0.03586	NA	0.434	0.4376	0.03196	0.0375	0.394	NA	0.3137	0.3548	-0.129	0.07594	0.08938	NA	0.6174	0.524	0.3269	0.01223	2.407e-157	NA	0.3891	0.4593	0.0581	0.08935	0.5156	NA	0.6023	0.514	0.2823	0.0113	1.184e-137	8.607e-20
rs7768807	6	408246	29	T	C	categorical-1747-5	Hair colour (natural, before greying)	NA	0.339	0.3367	-0.008946	0.06091	0.8832	NA	0.2414	0.2664	-0.2025	0.1349	0.1332	NA	0.3132	0.3161	-0.02481	0.04055	0.5405	NA	0.3015	0.2772	0.1016	0.07912	0.199	NA	0.176	0.2366	-0.3093	0.01509	2.329e-93	NA	0.2234	0.2504	-0.06125	0.1054	0.5612	NA	0.1822	0.24	-0.2469	0.01339	7.239e-76	7.59e-17
rs9391997	6	409119	29	A	G	continuous-1727	Ease of skin tanning	0.09137	NA	NA	0.03998	0.03838	0.2975	0.4666	NA	NA	-0.04724	0.04191	0.2597	0.4341	NA	NA	-0.0154	0.01563	0.3243	0.3196	NA	NA	-0.01921	0.02901	0.5077	0.5286	NA	NA	0.06865	0.002558	1.126e-158	0.4504	NA	NA	0.06467	0.0389	0.09645	0.5206	NA	NA	0.0653	0.0025	2.062e-150	1.811e-08
rs9391997	6	409119	29	A	G	categorical-1747-5	Hair colour (natural, before greying)	NA	0.08256	0.09494	0.04943	0.09644	0.6082	NA	0.4889	0.4604	0.238	0.1183	0.04421	NA	0.4354	0.4385	0.03325	0.03741	0.374	NA	0.3136	0.3538	-0.1225	0.07565	0.1055	NA	0.6178	0.5244	0.3258	0.01222	1.011e-156	NA	0.3949	0.4677	0.04496	0.08871	0.6123	NA	0.6033	0.515	0.2803	0.01125	5.561e-137	9.69e-20
6:409826_GTCT_G	6	409826	29	GTCT	G	categorical-1747-5	Hair colour (natural, before greying)	NA	0.6129	0.6032	0.02147	0.05827	0.7125	NA	0.6346	0.6161	0.101	0.123	0.4119	NA	0.5217	0.5213	0.03072	0.0374	0.4114	NA	0.5615	0.5972	-0.1411	0.07182	0.04946	NA	0.6887	0.6207	0.2521	0.01275	5.045e-87	NA	0.5912	0.6019	0.0259	0.09032	0.7743	NA	0.683	0.6182	0.207	0.01151	2.787e-72	2.287e-14
rs1050979	6	410417	29	A	G	continuous-1727	Ease of skin tanning	0.04661	NA	NA	0.02215	0.05237	0.6722	0.462	NA	NA	-0.03564	0.04171	0.3928	0.4293	NA	NA	-0.01412	0.01559	0.3652	0.3199	NA	NA	-0.02035	0.02883	0.4804	0.5279	NA	NA	0.06869	0.002555	2.963e-159	0.4382	NA	NA	0.05659	0.03888	0.1455	0.5193	NA	NA	0.06537	0.002499	8e-151	3.496e-08
rs1050979	6	410417	29	A	G	categorical-1747-5	Hair colour (natural, before greying)	NA	0.03539	0.05772	-0.02215	0.1266	0.8611	NA	0.4861	0.4546	0.2458	0.1179	0.0371	NA	0.4313	0.4324	0.03896	0.0373	0.2962	NA	0.3138	0.3538	-0.1186	0.07519	0.1147	NA	0.6171	0.5237	0.325	0.0122	2.441e-156	NA	0.3857	0.4539	0.06264	0.0885	0.4791	NA	0.6018	0.5136	0.2812	0.01127	1.856e-137	5.22e-19
rs9392502	6	410608	29	C	G	categorical-1747-5	Hair colour (natural, before greying)	NA	0.1122	0.1183	-0.02824	0.09159	0.7578	NA	0.1756	0.173	-0.05842	0.1612	0.7171	NA	0.2821	0.2861	-0.0356	0.04161	0.3922	NA	0.2859	0.2549	0.1337	0.07971	0.09345	NA	0.129	0.1723	-0.2828	0.01696	1.985e-62	NA	0.1563	0.1709	-0.01386	0.1205	0.9084	NA	0.1329	0.1742	-0.2229	0.01501	6.931e-50	6.49e-12
rs2316515	6	410848	29	A	G	categorical-1747-5	Hair colour (natural, before greying)	NA	0.3023	0.3063	0.04096	0.06195	0.5085	NA	0.6072	0.5656	0.2443	0.1206	0.0429	NA	0.5065	0.5034	0.03313	0.03717	0.3728	NA	0.5536	0.5886	-0.1388	0.0715	0.0523	NA	0.6811	0.6099	0.2608	0.01263	9.811e-95	NA	0.518	0.5407	0.07999	0.08941	0.371	NA	0.6705	0.6028	0.2184	0.01144	2.819e-81	4.494e-14
rs872071	6	411064	29	A	G	continuous-1727	Ease of skin tanning	0.04628	NA	NA	0.02192	0.05224	0.6748	0.4619	NA	NA	-0.03567	0.04159	0.3911	0.4296	NA	NA	-0.01452	0.01555	0.3505	0.3201	NA	NA	-0.02022	0.02874	0.4817	0.5279	NA	NA	0.06847	0.002552	1.54e-158	0.4384	NA	NA	0.05552	0.03874	0.1518	0.5193	NA	NA	0.06513	0.002496	4.762e-150	3.101e-08
rs872071	6	411064	29	A	G	categorical-1747-5	Hair colour (natural, before greying)	NA	0.03504	0.0574	-0.02185	0.1263	0.8626	NA	0.4858	0.4545	0.2446	0.1175	0.03742	NA	0.4315	0.4328	0.03845	0.03721	0.3014	NA	0.314	0.3538	-0.1164	0.07493	0.1203	NA	0.6171	0.5238	0.3242	0.01219	6.591e-156	NA	0.3863	0.4544	0.05883	0.08819	0.5047	NA	0.6019	0.5136	0.2803	0.01125	5.752e-137	4.962e-19
rs9392504	6	412802	29	G	A	continuous-1727	Ease of skin tanning	0.2329	NA	NA	0.001194	0.02697	0.9647	0.4905	NA	NA	-0.03927	0.04209	0.3507	0.4471	NA	NA	-0.01966	0.01563	0.2084	0.3251	NA	NA	-0.02522	0.02898	0.384	0.544	NA	NA	0.0595	0.002561	2.261e-119	0.5092	NA	NA	0.05511	0.03883	0.1558	0.5375	NA	NA	0.05598	0.002497	2.788e-111	4.852e-08
rs9392504	6	412802	29	G	A	categorical-1747-5	Hair colour (natural, before greying)	NA	0.228	0.2251	0.09862	0.06834	0.149	NA	0.5169	0.4823	0.2333	0.1188	0.04955	NA	0.4481	0.4515	0.04139	0.03736	0.2679	NA	0.3171	0.3636	-0.1469	0.07551	0.05175	NA	0.6233	0.5404	0.2909	0.01224	5.997e-125	NA	0.4685	0.5197	0.05972	0.08895	0.502	NA	0.6113	0.5327	0.2496	0.01119	3.93e-110	1.065e-15
rs34069958	6	413536	29	G	A	categorical-1747-5	Hair colour (natural, before greying)	NA	0.1136	0.1188	-0.0132	0.09112	0.8848	NA	0.1798	0.1733	-0.01518	0.161	0.9249	NA	0.2825	0.2871	-0.04092	0.04159	0.3251	NA	0.2848	0.2548	0.1313	0.07976	0.09968	NA	0.141	0.1788	-0.2365	0.01654	2.209e-46	NA	0.1559	0.1739	-0.02288	0.1204	0.8493	NA	0.1444	0.1804	-0.1887	0.01472	1.259e-37	2.483e-08
rs4959853	6	413770	29	G	C	categorical-1747-5	Hair colour (natural, before greying)	NA	0.6463	0.6429	0.03167	0.06032	0.5996	NA	0.8105	0.8093	0.1138	0.1514	0.4524	NA	0.9022	0.9103	-0.0312	0.06542	0.6335	NA	0.7417	0.7448	0.05118	0.08159	0.5305	NA	0.895	0.8565	0.2948	0.01843	1.324e-57	NA	0.7884	0.8486	0.02969	0.1226	0.8086	NA	0.8899	0.8536	0.2381	0.01641	1.061e-47	5.857e-09
rs6938904	6	414679	29	T	C	categorical-1747-5	Hair colour (natural, before greying)	NA	0.6458	0.6424	0.03195	0.06031	0.5963	NA	0.8106	0.8092	0.1137	0.1514	0.4526	NA	0.902	0.9102	-0.03342	0.06535	0.6091	NA	0.7416	0.7447	0.0509	0.0816	0.5328	NA	0.895	0.8566	0.2946	0.01843	1.674e-57	NA	0.7882	0.8484	0.02971	0.1224	0.8083	NA	0.8899	0.8536	0.2377	0.01641	1.479e-47	5.261e-09
rs6925397	6	414957	29	C	T	categorical-1747-5	Hair colour (natural, before greying)	NA	0.6444	0.6425	0.02478	0.06023	0.6808	NA	0.8086	0.808	0.1043	0.1515	0.4913	NA	0.9022	0.9105	-0.0322	0.06546	0.6228	NA	0.7416	0.7447	0.05116	0.0816	0.5307	NA	0.895	0.8566	0.2946	0.01843	1.618e-57	NA	0.7881	0.8483	0.02964	0.1224	0.8087	NA	0.8899	0.8536	0.2372	0.01641	2.328e-47	3.694e-09
rs9503644	6	415406	29	A	G	categorical-1747-5	Hair colour (natural, before greying)	NA	0.6668	0.6648	0.02419	0.06104	0.6918	NA	0.8152	0.812	0.1223	0.1525	0.4225	NA	0.9028	0.9106	-0.02789	0.06546	0.67	NA	0.7424	0.7448	0.0559	0.08159	0.4933	NA	0.895	0.8566	0.2943	0.01843	2.001e-57	NA	0.7919	0.8511	0.03383	0.1234	0.784	NA	0.8903	0.854	0.2382	0.01643	1.218e-47	7.548e-09
rs12176562	6	416359	29	G	T	categorical-1747-5	Hair colour (natural, before greying)	NA	0.1134	0.1183	-0.009332	0.09125	0.9185	NA	0.1797	0.1731	-0.01532	0.1612	0.9243	NA	0.2826	0.2872	-0.04293	0.04158	0.3019	NA	0.2842	0.2545	0.1303	0.07985	0.1027	NA	0.1413	0.1789	-0.2354	0.01653	5.239e-46	NA	0.1565	0.174	-0.01087	0.1205	0.9281	NA	0.1446	0.1806	-0.1878	0.01471	2.383e-37	3.048e-08
rs12173947	6	416489	29	C	T	categorical-1747-5	Hair colour (natural, before greying)	NA	0.1134	0.1183	-0.009247	0.09125	0.9193	NA	0.1797	0.173	-0.01546	0.1612	0.9236	NA	0.2834	0.2879	-0.04304	0.04157	0.3004	NA	0.2846	0.2546	0.1313	0.07988	0.1002	NA	0.1412	0.1789	-0.2358	0.01653	3.675e-46	NA	0.1566	0.174	-0.007479	0.1205	0.9505	NA	0.1446	0.1806	-0.1881	0.01471	1.915e-37	2.635e-08
rs9378805	6	417727	29	A	C	categorical-1747-5	Hair colour (natural, before greying)	NA	0.05677	0.0745	0.02347	0.1068	0.8262	NA	0.4614	0.4406	0.1464	0.118	0.2144	NA	0.434	0.4328	0.05962	0.03728	0.1097	NA	0.3118	0.3514	-0.1324	0.07549	0.07946	NA	0.5892	0.4983	0.3191	0.01215	4.678e-152	NA	0.4082	0.4708	0.09529	0.0891	0.2849	NA	0.5757	0.4896	0.2773	0.01121	4.434e-135	3.776e-17
rs9378807	6	418941	29	C	T	categorical-1747-5	Hair colour (natural, before greying)	NA	0.105	0.1175	0.04815	0.09035	0.5941	NA	0.5025	0.4769	0.2271	0.1216	0.06189	NA	0.4183	0.4212	0.05411	0.03834	0.1581	NA	0.2837	0.3234	-0.1202	0.0806	0.1358	NA	0.6326	0.5561	0.2822	0.01244	6.885e-114	NA	0.4096	0.4732	0.05936	0.09029	0.5109	NA	0.6173	0.545	0.2458	0.01146	5.849e-102	2.593e-12
rs9378373	6	419548	29	G	A	categorical-1747-5	Hair colour (natural, before greying)	NA	0.2239	0.2395	-0.02822	0.0649	0.6637	NA	0.5447	0.5266	0.2003	0.1192	0.09297	NA	0.4831	0.495	0.01419	0.0371	0.7021	NA	0.3162	0.3708	-0.1649	0.07533	0.02863	NA	0.6715	0.6095	0.2277	0.01256	1.978e-73	NA	0.4612	0.5327	0.09437	0.08796	0.2833	NA	0.658	0.5998	0.1881	0.01141	5.226e-61	6.58e-13
rs2063736	6	420768	29	A	G	categorical-1747-5	Hair colour (natural, before greying)	NA	0.1022	0.1216	-0.003137	0.08787	0.9715	NA	0.5393	0.5147	0.2358	0.1194	0.04827	NA	0.4879	0.4996	0.01677	0.03731	0.6531	NA	0.3162	0.3709	-0.1629	0.07563	0.03125	NA	0.6721	0.6101	0.2292	0.01259	5.056e-74	NA	0.4614	0.5321	0.09966	0.08906	0.2631	NA	0.6568	0.5987	0.1937	0.01153	2.285e-63	2.045e-11
rs4246064	6	421196	29	C	G	categorical-1747-5	Hair colour (natural, before greying)	NA	0.05584	0.08333	-0.04814	0.1097	0.6608	NA	0.5373	0.5096	0.2483	0.119	0.03696	NA	0.4872	0.4991	0.01608	0.03736	0.667	NA	0.316	0.3706	-0.1619	0.07568	0.03247	NA	0.6718	0.6099	0.2288	0.01259	9.624e-74	NA	0.4571	0.5259	0.1116	0.08931	0.2116	NA	0.6558	0.5979	0.1944	0.01157	2.121e-63	2.673e-11
rs9502061	6	424802	29	T	C	categorical-1747-5	Hair colour (natural, before greying)	NA	0.6234	0.6002	0.05287	0.06033	0.3809	NA	0.3517	0.4081	-0.2848	0.1253	0.02301	NA	0.5268	0.5258	-0.01958	0.03796	0.6059	NA	0.4103	0.3918	0.08817	0.07396	0.2332	NA	0.3199	0.3817	-0.2324	0.0127	9.612e-75	NA	0.4707	0.484	-0.1139	0.09056	0.2086	NA	0.3296	0.3883	-0.1931	0.01152	4.663e-63	3.133e-12
rs9405661	6	424915	29	C	A	continuous-1727	Ease of skin tanning	0.04984	NA	NA	4.957e-05	0.05255	0.9992	0.4613	NA	NA	-0.03477	0.04276	0.4161	0.4045	NA	NA	-0.02493	0.01605	0.1203	0.33	NA	NA	-0.02349	0.02887	0.4158	0.5269	NA	NA	0.06517	0.002571	1.006e-141	0.4166	NA	NA	0.07189	0.04015	0.0734	0.5179	NA	NA	0.06181	0.002517	3.477e-133	8.261e-09
rs9405661	6	424915	29	C	A	categorical-1747-5	Hair colour (natural, before greying)	NA	0.03891	0.06001	-0.0107	0.1275	0.9331	NA	0.4908	0.4524	0.268	0.1208	0.02655	NA	0.4043	0.4072	0.04194	0.03822	0.2725	NA	0.3258	0.3547	-0.07874	0.07527	0.2955	NA	0.6078	0.5232	0.3005	0.01226	1.135e-132	NA	0.3733	0.4235	0.1202	0.09111	0.1872	NA	0.5925	0.5125	0.2635	0.01135	2.748e-119	8.094e-14
rs6916402	6	425573	29	C	T	continuous-1727	Ease of skin tanning	0.5381	NA	NA	0.03376	0.02317	0.1452	0.6019	NA	NA	0.02338	0.04256	0.5829	0.5538	NA	NA	-0.02399	0.01573	0.1273	0.455	NA	NA	-0.01486	0.02747	0.5885	0.6024	NA	NA	0.07517	0.002622	1.032e-180	0.5693	NA	NA	0.03783	0.03871	0.3284	0.5999	NA	NA	0.07094	0.002549	2.004e-170	2.894e-10
rs6916402	6	425573	29	C	T	categorical-1747-5	Hair colour (natural, before greying)	NA	0.5354	0.5355	-0.0275	0.05791	0.6349	NA	0.646	0.5884	0.2849	0.1198	0.01738	NA	0.5549	0.5545	0.03262	0.03767	0.3864	NA	0.4569	0.4686	-0.01382	0.07189	0.8476	NA	0.6934	0.5982	0.3632	0.0127	6.305e-180	NA	0.5283	0.5767	-0.01401	0.08734	0.8725	NA	0.6862	0.5956	0.3004	0.01147	4.001e-151	2.699e-28
rs56306240	6	426346	29	C	T	categorical-1747-5	Hair colour (natural, before greying)	NA	0.1938	0.2053	-0.03032	0.07394	0.6818	NA	0.2427	0.2512	-0.1609	0.1407	0.2529	NA	0.3466	0.3426	-0.03009	0.03931	0.4439	NA	0.5167	0.4788	0.08649	0.07199	0.2296	NA	0.1866	0.2403	-0.2747	0.01488	4.292e-76	NA	0.2138	0.2081	-0.01461	0.1096	0.894	NA	0.192	0.2432	-0.2218	0.01328	1.196e-62	9.99e-13
rs7748534	6	427152	29	G	T	continuous-1727	Ease of skin tanning	0.3212	NA	NA	0.05429	0.02409	0.02419	0.6656	NA	NA	-0.05688	0.0456	0.2123	0.6311	NA	NA	-0.01412	0.01593	0.3756	0.4742	NA	NA	-0.0208	0.02719	0.4443	0.7318	NA	NA	0.06758	0.002883	1.623e-121	0.6827	NA	NA	0.02048	0.04246	0.6296	0.7237	NA	NA	0.06329	0.002791	7.515e-114	2.96e-08
rs7748534	6	427152	29	G	T	categorical-1747-5	Hair colour (natural, before greying)	NA	0.315	0.3213	0.06138	0.0603	0.3087	NA	0.6764	0.662	0.1972	0.1279	0.1229	NA	0.6305	0.6307	0.03515	0.03829	0.3585	NA	0.4708	0.503	-0.06213	0.07124	0.3831	NA	0.7893	0.7292	0.2813	0.01425	8.209e-87	NA	0.64	0.6958	0.03662	0.09595	0.7027	NA	0.7764	0.7196	0.2289	0.01265	3.308e-73	3.163e-13
rs12208082	6	427455	29	A	G	continuous-1727	Ease of skin tanning	0.3392	NA	NA	0.05791	0.02368	0.01448	0.6673	NA	NA	-0.06334	0.04573	0.166	0.6314	NA	NA	-0.01436	0.01592	0.367	0.4744	NA	NA	-0.02065	0.02718	0.4475	0.7319	NA	NA	0.0675	0.002882	2.522e-121	0.684	NA	NA	0.0253	0.04258	0.5524	0.724	NA	NA	0.06326	0.002789	7.455e-114	2.337e-08
rs12208082	6	427455	29	A	G	categorical-1747-5	Hair colour (natural, before greying)	NA	0.334	0.3344	0.07658	0.05944	0.1976	NA	0.6785	0.6642	0.1965	0.1281	0.1251	NA	0.6308	0.6309	0.036	0.03826	0.3468	NA	0.4709	0.5032	-0.06226	0.0712	0.3819	NA	0.7893	0.7293	0.2808	0.01424	1.585e-86	NA	0.6403	0.6977	0.02381	0.09621	0.8045	NA	0.7767	0.7199	0.2288	0.01264	2.834e-73	5.26e-13
rs9405665	6	427972	29	C	T	continuous-1727	Ease of skin tanning	0.09647	NA	NA	0.05461	0.03719	0.142	0.4254	NA	NA	-0.01097	0.042	0.794	0.3817	NA	NA	-0.02441	0.0158	0.1223	0.2569	NA	NA	-0.03405	0.03064	0.2664	0.4998	NA	NA	0.0704	0.002548	4.449e-168	0.415	NA	NA	0.05737	0.03888	0.1401	0.4915	NA	NA	0.06694	0.002491	5.242e-159	1.565e-09
rs9405665	6	427972	29	C	T	categorical-1747-5	Hair colour (natural, before greying)	NA	0.08648	0.1086	-0.04355	0.09302	0.6397	NA	0.4612	0.4147	0.3444	0.1179	0.003493	NA	0.3818	0.3858	0.03454	0.03763	0.3587	NA	0.2547	0.2742	-0.0192	0.07989	0.8101	NA	0.5864	0.4958	0.3155	0.01213	3.346e-149	NA	0.3743	0.4201	0.06522	0.0882	0.4597	NA	0.5719	0.4861	0.2751	0.0112	2.643e-133	1.716e-16
rs12528146	6	428416	29	C	T	continuous-1727	Ease of skin tanning	0.09693	NA	NA	0.05152	0.03707	0.1646	0.4243	NA	NA	-0.007292	0.04208	0.8624	0.3817	NA	NA	-0.02375	0.01577	0.132	0.2576	NA	NA	-0.03375	0.03055	0.2692	0.4997	NA	NA	0.07002	0.002545	1.391e-166	0.4153	NA	NA	0.05857	0.03883	0.1314	0.4915	NA	NA	0.0666	0.002489	1.135e-157	2.542e-09
rs12528146	6	428416	29	C	T	categorical-1747-5	Hair colour (natural, before greying)	NA	0.08666	0.1098	-0.05544	0.09276	0.5501	NA	0.4593	0.414	0.3397	0.1182	0.004044	NA	0.3818	0.3857	0.0346	0.03756	0.357	NA	0.2554	0.2746	-0.01579	0.07964	0.8428	NA	0.5859	0.4958	0.3135	0.01212	1.616e-147	NA	0.375	0.4205	0.06507	0.08801	0.4597	NA	0.5714	0.4861	0.2731	0.01119	1.187e-131	1.97e-16
rs12526822	6	428486	29	G	A	categorical-1747-5	Hair colour (natural, before greying)	NA	0.06408	0.08631	-0.1725	0.106	0.1036	NA	0.3458	0.3209	0.1232	0.1276	0.3344	NA	0.3665	0.3702	0.02557	0.0381	0.5021	NA	0.2134	0.2276	-0.08788	0.08629	0.3085	NA	0.2537	0.3279	-0.3243	0.01334	1.669e-130	NA	0.3251	0.3552	-0.0361	0.09028	0.6892	NA	0.2533	0.3246	-0.2723	0.0122	2.821e-110	1.259e-19
rs9405666	6	431891	29	C	T	continuous-1727	Ease of skin tanning	0.4687	NA	NA	0.06947	0.022	0.00159	0.6141	NA	NA	-0.02115	0.04291	0.622	0.5644	NA	NA	-0.02402	0.01552	0.1217	0.4755	NA	NA	0.001753	0.02732	0.9488	0.6403	NA	NA	0.07169	0.00266	5.817e-160	0.589	NA	NA	0.02062	0.03875	0.5946	0.636	NA	NA	0.06782	0.002581	3.666e-152	2.48e-09
rs9405666	6	431891	29	C	T	categorical-1747-5	Hair colour (natural, before greying)	NA	0.468	0.4606	0.03934	0.05518	0.4759	NA	0.6329	0.6097	0.199	0.1197	0.09655	NA	0.5651	0.5638	0.04562	0.03722	0.2203	NA	0.4742	0.4955	-0.04764	0.07154	0.5055	NA	0.7217	0.6367	0.3352	0.01295	9.714e-148	NA	0.5549	0.5963	0.005481	0.08745	0.95	NA	0.7126	0.6316	0.2767	0.01162	2.261e-125	1.054e-21
rs6925797	6	432050	29	C	T	continuous-1727	Ease of skin tanning	0.3325	NA	NA	0.06794	0.02356	0.003939	0.5804	NA	NA	-0.04367	0.04242	0.3033	0.5503	NA	NA	-0.01729	0.01549	0.2643	0.4681	NA	NA	0.004366	0.02727	0.8728	0.6237	NA	NA	0.07485	0.002636	2.295e-177	0.55	NA	NA	0.02431	0.03885	0.5314	0.6181	NA	NA	0.07098	0.002561	4.947e-169	1.87e-09
rs6925797	6	432050	29	C	T	categorical-1747-5	Hair colour (natural, before greying)	NA	0.3281	0.3295	0.05249	0.05908	0.3743	NA	0.6146	0.5709	0.2989	0.1184	0.01157	NA	0.5512	0.547	0.04816	0.0371	0.1942	NA	0.4674	0.4863	-0.03968	0.07141	0.5784	NA	0.7093	0.6199	0.3469	0.01281	1.775e-161	NA	0.5185	0.5572	0.03591	0.08775	0.6824	NA	0.6982	0.613	0.2908	0.01155	5.362e-140	1.032e-21
rs5873751	6	432505	29	A	AG	continuous-1727	Ease of skin tanning	0.0871	NA	NA	0.06074	0.03936	0.1228	0.46	NA	NA	-0.01306	0.04255	0.7588	0.3853	NA	NA	-0.02194	0.01582	0.1655	0.3496	NA	NA	-0.0111	0.02839	0.6957	0.5137	NA	NA	0.06858	0.002553	6.123e-159	0.4186	NA	NA	0.05015	0.03923	0.2011	0.5055	NA	NA	0.06532	0.002496	5.741e-151	3.97e-08
rs5873751	6	432505	29	A	AG	categorical-1747-5	Hair colour (natural, before greying)	NA	0.07637	0.1028	-0.09642	0.09761	0.3232	NA	0.5023	0.4471	0.3237	0.1198	0.006879	NA	0.3848	0.39	0.03035	0.03769	0.4206	NA	0.3437	0.3792	-0.1213	0.07419	0.1021	NA	0.5971	0.5099	0.3046	0.01216	2.164e-138	NA	0.3782	0.4222	0.08222	0.08879	0.3544	NA	0.5826	0.5002	0.2619	0.01122	1.587e-120	7.281e-19
rs11756284	6	432573	29	C	T	categorical-1747-5	Hair colour (natural, before greying)	NA	0.2117	0.2177	-0.0216	0.07273	0.7665	NA	0.2113	0.2249	-0.1637	0.1451	0.2593	NA	0.1529	0.1547	-0.0537	0.05224	0.3039	NA	0.244	0.2403	0.001355	0.08286	0.9869	NA	0.1573	0.2111	-0.304	0.0157	1.573e-83	NA	0.2429	0.2164	0.04202	0.1066	0.6933	NA	0.159	0.2103	-0.2577	0.01429	1.229e-72	4.075e-10
rs1567901	6	433061	29	C	A	continuous-1727	Ease of skin tanning	0.3958	NA	NA	0.04749	0.02234	0.03351	0.4869	NA	NA	-0.001864	0.04241	0.9649	0.3865	NA	NA	-0.02273	0.01583	0.151	0.3482	NA	NA	-0.01575	0.02842	0.5793	0.5141	NA	NA	0.06834	0.002552	5.303e-158	0.4558	NA	NA	0.0415	0.03881	0.2848	0.5094	NA	NA	0.06484	0.002484	3.462e-150	2.346e-08
rs1567901	6	433061	29	C	A	categorical-1747-5	Hair colour (natural, before greying)	NA	0.3998	0.3866	0.04948	0.05622	0.3788	NA	0.5131	0.4796	0.2138	0.1195	0.07356	NA	0.3861	0.3906	0.03458	0.03768	0.3588	NA	0.3423	0.378	-0.1207	0.07425	0.104	NA	0.5975	0.5103	0.3047	0.01216	1.14e-138	NA	0.4313	0.4557	0.04426	0.08807	0.6153	NA	0.588	0.505	0.2572	0.01106	1.583e-119	4.216e-19
rs1567900	6	433109	29	T	C	continuous-1727	Ease of skin tanning	0.2629	NA	NA	0.042	0.02524	0.09613	0.4733	NA	NA	-0.02638	0.04256	0.5353	0.3863	NA	NA	-0.02324	0.01583	0.142	0.3484	NA	NA	-0.01736	0.02841	0.5412	0.514	NA	NA	0.06832	0.002552	6.479e-158	0.4501	NA	NA	0.04046	0.03895	0.2989	0.5078	NA	NA	0.06471	0.002488	3.644e-149	5.684e-09
rs1567900	6	433109	29	T	C	categorical-1747-5	Hair colour (natural, before greying)	NA	0.2629	0.2574	0.07688	0.0632	0.2238	NA	0.5091	0.463	0.2844	0.12	0.01776	NA	0.3859	0.3906	0.03389	0.03768	0.3685	NA	0.3424	0.3784	-0.1222	0.07423	0.09975	NA	0.5975	0.5102	0.3051	0.01216	4.933e-139	NA	0.4274	0.4498	0.044	0.08834	0.6184	NA	0.586	0.503	0.2606	0.01111	1.151e-121	4.757e-18
rs6932522	6	433345	29	C	T	continuous-1727	Ease of skin tanning	0.4702	NA	NA	0.06777	0.02195	0.002017	0.614	NA	NA	-0.02093	0.04292	0.6258	0.5649	NA	NA	-0.02482	0.01552	0.1097	0.4747	NA	NA	0.002608	0.0273	0.9239	0.6403	NA	NA	0.07172	0.00266	4.373e-160	0.5886	NA	NA	0.02001	0.03876	0.6056	0.636	NA	NA	0.06781	0.002581	4.149e-152	1.936e-09
rs6932522	6	433345	29	C	T	categorical-1747-5	Hair colour (natural, before greying)	NA	0.4695	0.462	0.03854	0.05509	0.4842	NA	0.6331	0.6096	0.1999	0.1198	0.09509	NA	0.5656	0.5646	0.04461	0.03722	0.2306	NA	0.4734	0.4944	-0.04633	0.07147	0.5168	NA	0.7216	0.6366	0.335	0.01295	1.649e-147	NA	0.5549	0.5959	0.007144	0.08747	0.9349	NA	0.7125	0.6316	0.2764	0.01162	4.213e-125	1.002e-21
rs2048698	6	433962	29	C	T	continuous-1727	Ease of skin tanning	0.08852	NA	NA	0.05953	0.03917	0.1285	0.459	NA	NA	-0.009489	0.04257	0.8236	0.3801	NA	NA	-0.02284	0.01587	0.1501	0.3468	NA	NA	-0.01472	0.02845	0.6048	0.5106	NA	NA	0.06926	0.002552	3.145e-162	0.415	NA	NA	0.04735	0.03919	0.227	0.5024	NA	NA	0.06594	0.002495	6.586e-154	1.9e-08
rs2048698	6	433962	29	C	T	categorical-1747-5	Hair colour (natural, before greying)	NA	0.07788	0.1037	-0.09714	0.09732	0.3182	NA	0.5004	0.4464	0.317	0.1198	0.008121	NA	0.3799	0.3846	0.036	0.03776	0.3403	NA	0.3409	0.3771	-0.1236	0.0743	0.09617	NA	0.5953	0.5067	0.3097	0.01216	3.908e-143	NA	0.3764	0.4184	0.08777	0.089	0.324	NA	0.5808	0.4971	0.2668	0.01122	4.369e-125	4.395e-19
rs7454545	6	434348	29	C	T	continuous-1727	Ease of skin tanning	0.08865	NA	NA	0.05903	0.03915	0.1317	0.459	NA	NA	-0.00957	0.04258	0.8222	0.38	NA	NA	-0.02235	0.01587	0.1591	0.3478	NA	NA	-0.01276	0.0284	0.6533	0.5107	NA	NA	0.06919	0.002553	8.211e-162	0.4146	NA	NA	0.04683	0.03919	0.2321	0.5024	NA	NA	0.06589	0.002496	1.308e-153	2.72e-08
rs7454545	6	434348	29	C	T	categorical-1747-5	Hair colour (natural, before greying)	NA	0.07801	0.1039	-0.09698	0.0973	0.3189	NA	0.5005	0.4464	0.3175	0.1198	0.008043	NA	0.3798	0.3845	0.03663	0.03776	0.332	NA	0.342	0.3775	-0.12	0.07419	0.1057	NA	0.5952	0.5068	0.3096	0.01216	5.138e-143	NA	0.3764	0.4179	0.09255	0.08899	0.2983	NA	0.5808	0.4971	0.2669	0.01122	3.666e-125	6.771e-19
rs9328192	6	434364	29	A	G	continuous-1727	Ease of skin tanning	0.4663	NA	NA	0.03434	0.02188	0.1166	0.49	NA	NA	0.00219	0.04256	0.959	0.3815	NA	NA	-0.02304	0.01589	0.147	0.3502	NA	NA	-0.01295	0.02839	0.6482	0.5114	NA	NA	0.06901	0.002553	6.232e-161	0.4594	NA	NA	0.03448	0.03868	0.3727	0.5075	NA	NA	0.06531	0.002485	2.938e-152	1.171e-08
rs9328192	6	434364	29	A	G	categorical-1747-5	Hair colour (natural, before greying)	NA	0.4726	0.4586	0.03612	0.05554	0.5155	NA	0.516	0.4826	0.2137	0.1198	0.07447	NA	0.3813	0.3854	0.03909	0.0378	0.301	NA	0.3442	0.3804	-0.1248	0.07413	0.09234	NA	0.5959	0.5076	0.3095	0.01216	7.595e-143	NA	0.439	0.4574	0.06197	0.08804	0.4815	NA	0.5876	0.5034	0.261	0.01107	4.913e-123	8.244e-20
rs4256472	6	434915	29	G	A	continuous-1727	Ease of skin tanning	0.262	NA	NA	0.04423	0.02526	0.07996	0.4718	NA	NA	-0.02365	0.04267	0.5795	0.3804	NA	NA	-0.02245	0.01591	0.1582	0.3485	NA	NA	-0.01564	0.02841	0.5821	0.5104	NA	NA	0.0691	0.002555	4.911e-161	0.4463	NA	NA	0.04265	0.03902	0.2745	0.5042	NA	NA	0.06554	0.002491	1.696e-152	8.559e-09
rs4256472	6	434915	29	G	A	categorical-1747-5	Hair colour (natural, before greying)	NA	0.2618	0.2569	0.07135	0.06324	0.2592	NA	0.507	0.4614	0.2819	0.1201	0.01887	NA	0.3799	0.3849	0.03669	0.03784	0.3323	NA	0.3427	0.3779	-0.1188	0.07423	0.1094	NA	0.5954	0.5065	0.3117	0.01217	1.439e-144	NA	0.4242	0.4465	0.03606	0.08861	0.684	NA	0.5838	0.4993	0.2662	0.01113	2.024e-126	1.021e-18
rs4263621	6	435471	29	G	A	categorical-1747-5	Hair colour (natural, before greying)	NA	0.08251	0.1089	-0.0906	0.09544	0.3424	NA	0.5245	0.4574	0.39	0.1204	0.001194	NA	0.3842	0.3889	0.04009	0.03777	0.2885	NA	0.3432	0.3817	-0.1269	0.0743	0.08761	NA	0.616	0.5349	0.2864	0.01223	2.495e-121	NA	0.3789	0.431	0.05513	0.08927	0.5369	NA	0.6008	0.5242	0.2469	0.01127	1.926e-106	1.079e-16
rs9392525	6	435677	29	T	C	continuous-1727	Ease of skin tanning	0.1182	NA	NA	0.0006405	0.03507	0.9854	0.5159	NA	NA	-0.01098	0.04393	0.8026	0.3996	NA	NA	-0.02373	0.01584	0.1341	0.4071	NA	NA	-0.02323	0.02824	0.4107	0.5761	NA	NA	0.06444	0.002589	1.068e-136	0.4711	NA	NA	0.05127	0.03917	0.1906	0.5666	NA	NA	0.06085	0.002529	6.181e-128	1.462e-08
rs9392525	6	435677	29	T	C	categorical-1747-5	Hair colour (natural, before greying)	NA	0.107	0.1314	-0.03916	0.08782	0.6556	NA	0.5587	0.5009	0.3505	0.1228	0.0043	NA	0.3993	0.4038	0.03945	0.03771	0.2955	NA	0.4001	0.4334	-0.1094	0.07364	0.1375	NA	0.6437	0.573	0.2592	0.01242	7.984e-97	NA	0.4214	0.479	0.0502	0.08892	0.5724	NA	0.6285	0.5617	0.2227	0.0114	5.503e-85	5.865e-13
rs2006874	6	436021	29	A	G	categorical-1747-5	Hair colour (natural, before greying)	NA	0.545	0.551	-0.01386	0.05577	0.8037	NA	0.7548	0.7523	0.1119	0.1391	0.421	NA	0.8441	0.8428	0.04402	0.05226	0.3996	NA	0.7598	0.762	0.01413	0.0845	0.8672	NA	0.8394	0.7857	0.3018	0.01567	1.109e-82	NA	0.6751	0.7414	-0.01633	0.09969	0.8699	NA	0.8338	0.7829	0.2468	0.01406	6.502e-69	1.298e-12
rs2006875	6	436023	29	A	G	categorical-1747-5	Hair colour (natural, before greying)	NA	0.5421	0.5466	-0.007144	0.05569	0.8979	NA	0.7536	0.7506	0.1159	0.1387	0.4031	NA	0.8439	0.8426	0.04469	0.05223	0.3923	NA	0.7598	0.762	0.01414	0.0845	0.8671	NA	0.8394	0.7857	0.3018	0.01567	1.092e-82	NA	0.6744	0.7409	-0.01282	0.09947	0.8974	NA	0.8338	0.7829	0.2473	0.01406	3.248e-69	2.453e-12
rs9405207	6	436044	29	T	C	categorical-1747-5	Hair colour (natural, before greying)	NA	0.5208	0.5283	-0.01416	0.05538	0.7982	NA	0.7544	0.7487	0.1309	0.1386	0.3448	NA	0.8437	0.8424	0.04166	0.05207	0.4237	NA	0.7594	0.7606	0.02061	0.08451	0.8073	NA	0.8395	0.7857	0.3022	0.01566	5.626e-83	NA	0.6703	0.7391	-0.0264	0.09918	0.7901	NA	0.8336	0.7826	0.2467	0.01405	4.801e-69	8.036e-13
rs9503757	6	438372	29	A	G	categorical-1747-5	Hair colour (natural, before greying)	NA	0.2789	0.2842	0.04477	0.06079	0.4614	NA	0.6057	0.5755	0.2392	0.1232	0.05207	NA	0.4702	0.4818	0.01843	0.0366	0.6145	NA	0.3591	0.4152	-0.1729	0.07342	0.01855	NA	0.7055	0.6581	0.1826	0.01292	2.319e-45	NA	0.5657	0.6023	0.03863	0.09028	0.6687	NA	0.6917	0.6473	0.1501	0.01164	4.458e-38	2.717e-08
rs6939620	6	439183	29	T	A	categorical-1747-5	Hair colour (natural, before greying)	NA	0.2795	0.285	0.04363	0.06094	0.474	NA	0.6059	0.5758	0.239	0.1234	0.0527	NA	0.4711	0.4823	0.01935	0.03668	0.5977	NA	0.3625	0.4191	-0.1771	0.07374	0.01634	NA	0.7054	0.6582	0.1823	0.01293	3.727e-45	NA	0.5664	0.6025	0.04124	0.09057	0.6489	NA	0.6916	0.6473	0.15	0.01165	6.238e-38	2.788e-08
rs4443541	6	440830	29	G	A	categorical-1747-5	Hair colour (natural, before greying)	NA	0.2928	0.2941	0.06659	0.06047	0.2708	NA	0.6107	0.5831	0.2177	0.1228	0.07627	NA	0.4775	0.4887	0.02026	0.03698	0.5838	NA	0.3645	0.4224	-0.1832	0.07399	0.01327	NA	0.7106	0.6641	0.1818	0.01303	2.877e-44	NA	0.5746	0.6122	0.01503	0.09118	0.8691	NA	0.697	0.6533	0.1496	0.01173	2.979e-37	3.795e-08
rs55683615	6	441043	29	G	A	continuous-1727	Ease of skin tanning	0.128	NA	NA	-0.008731	0.03327	0.793	0.4956	NA	NA	0.005245	0.04263	0.9021	0.3963	NA	NA	-0.02657	0.01586	0.09395	0.3503	NA	NA	-0.01342	0.02871	0.6401	0.5583	NA	NA	0.06285	0.002572	7.245e-132	0.4394	NA	NA	0.05546	0.03904	0.1554	0.549	NA	NA	0.05939	0.002512	1.553e-123	3.028e-08
rs55683615	6	441043	29	G	A	categorical-1747-5	Hair colour (natural, before greying)	NA	0.118	0.143	-0.08436	0.08352	0.3125	NA	0.5364	0.482	0.3315	0.1193	0.005465	NA	0.3948	0.4019	0.03565	0.03772	0.3447	NA	0.3437	0.384	-0.1309	0.07458	0.07916	NA	0.6308	0.5549	0.2697	0.01231	2.57e-106	NA	0.3933	0.4476	0.02782	0.08901	0.7546	NA	0.6157	0.5442	0.2296	0.01131	1.308e-91	6.965e-16
rs6920655	6	441883	29	T	C	categorical-1747-5	Hair colour (natural, before greying)	NA	0.3216	0.3445	-0.05936	0.05882	0.3129	NA	0.6462	0.6091	0.2762	0.1204	0.02173	NA	0.5575	0.5548	0.04815	0.03785	0.2034	NA	0.4744	0.4997	-0.05482	0.07192	0.4459	NA	0.7438	0.668	0.3137	0.01331	7.062e-123	NA	0.4904	0.5647	0.0295	0.08864	0.7393	NA	0.7311	0.6595	0.2563	0.01193	2.369e-102	1.271e-20
rs7773690	6	442924	29	G	T	categorical-1747-5	Hair colour (natural, before greying)	NA	0.2067	0.2245	0.01572	0.06884	0.8193	NA	0.6036	0.5674	0.2609	0.1247	0.03645	NA	0.4749	0.4862	0.01617	0.037	0.662	NA	0.367	0.4241	-0.1806	0.07406	0.01474	NA	0.704	0.6563	0.1846	0.01296	5.32e-46	NA	0.5429	0.5898	0.06114	0.09088	0.5011	NA	0.6893	0.6447	0.1522	0.01174	1.929e-38	1.072e-08
rs9405675	6	444600	29	G	A	categorical-1747-5	Hair colour (natural, before greying)	NA	0.2073	0.2252	0.008111	0.0689	0.9063	NA	0.6038	0.5708	0.2305	0.1244	0.06396	NA	0.4794	0.49	0.0185	0.03721	0.6191	NA	0.3678	0.4252	-0.1864	0.07412	0.0119	NA	0.7011	0.6531	0.1854	0.01294	1.639e-46	NA	0.5514	0.5978	0.04393	0.09141	0.6308	NA	0.6867	0.6418	0.1524	0.01173	1.354e-38	7.128e-09
rs9328205	6	446093	29	T	A	categorical-1747-5	Hair colour (natural, before greying)	NA	0.2181	0.2269	0.01927	0.06628	0.7713	NA	0.5349	0.4831	0.3156	0.1202	0.008652	NA	0.3933	0.4015	0.02624	0.03778	0.4874	NA	0.3473	0.3889	-0.1361	0.07438	0.06735	NA	0.6246	0.5484	0.2687	0.01228	4.478e-106	NA	0.4161	0.4531	0.0462	0.08907	0.604	NA	0.6114	0.5393	0.2278	0.01123	1.703e-91	2.126e-15
rs7740707	6	446540	29	A	C	categorical-1747-5	Hair colour (natural, before greying)	NA	0.2091	0.2263	0.01677	0.06875	0.8073	NA	0.6046	0.569	0.2533	0.1251	0.04295	NA	0.4784	0.4896	0.01531	0.03709	0.6797	NA	0.3699	0.4295	-0.1904	0.07391	0.009993	NA	0.7032	0.6563	0.1808	0.01296	3.303e-44	NA	0.5454	0.5941	0.04088	0.09137	0.6546	NA	0.6886	0.6449	0.1484	0.01174	1.264e-36	9.567e-09
rs779689222	6	447558	29	CATGGGGGCGGGGG	C	categorical-1747-5	Hair colour (natural, before greying)	NA	0.1234	0.1425	-0.01388	0.0945	0.8832	NA	0.5089	0.4764	0.2325	0.1311	0.07614	NA	0.4083	0.4249	-0.0481	0.04332	0.2669	NA	0.3589	0.3847	-0.05639	0.08536	0.5089	NA	0.6119	0.5389	0.2829	0.01283	8.405e-108	NA	0.3796	0.4267	0.08939	0.1001	0.3719	NA	0.598	0.5293	0.2433	0.01194	2.718e-92	3.731e-15
rs9405679	6	449230	29	C	T	categorical-1747-5	Hair colour (natural, before greying)	NA	0.4681	0.4696	0.02989	0.05418	0.5811	NA	0.7452	0.7383	0.1209	0.1358	0.3731	NA	0.8584	0.8504	0.06516	0.05244	0.214	NA	0.7427	0.7478	-0.001951	0.08034	0.9806	NA	0.8324	0.7769	0.2982	0.01535	4.18e-84	NA	0.6247	0.7128	0.02807	0.09488	0.7673	NA	0.826	0.7733	0.2485	0.01377	1.008e-72	1.306e-10
rs9405680	6	449281	29	A	G	categorical-1747-5	Hair colour (natural, before greying)	NA	0.4682	0.4697	0.02988	0.05417	0.5813	NA	0.7452	0.7384	0.1202	0.1357	0.3759	NA	0.8584	0.8503	0.06531	0.05242	0.2128	NA	0.7427	0.7478	-0.001662	0.08033	0.9835	NA	0.8324	0.7768	0.299	0.01534	1.484e-84	NA	0.6244	0.7128	0.02639	0.09493	0.781	NA	0.8261	0.7732	0.249	0.01377	4.355e-73	1.09e-10
rs9405681	6	449358	29	T	C	categorical-1747-5	Hair colour (natural, before greying)	NA	0.4682	0.4699	0.02933	0.05415	0.5881	NA	0.7451	0.7377	0.1253	0.1357	0.3558	NA	0.8584	0.8503	0.06575	0.05242	0.2097	NA	0.7427	0.7478	-0.002293	0.08034	0.9772	NA	0.8328	0.7771	0.3	0.01535	5.16e-85	NA	0.6243	0.7128	0.02647	0.09491	0.7803	NA	0.8264	0.7734	0.2498	0.01378	1.809e-73	8.872e-11
rs9405682	6	449404	29	A	C	categorical-1747-5	Hair colour (natural, before greying)	NA	0.468	0.4696	0.03006	0.05417	0.579	NA	0.7452	0.7377	0.1259	0.1357	0.3534	NA	0.8584	0.8503	0.06575	0.05242	0.2097	NA	0.7427	0.7478	-0.002125	0.08034	0.9789	NA	0.8324	0.7768	0.299	0.01535	1.625e-84	NA	0.6243	0.7127	0.02651	0.0949	0.78	NA	0.826	0.7732	0.2491	0.01377	4.236e-73	1.162e-10
rs13214605	6	449483	29	C	G	categorical-1747-5	Hair colour (natural, before greying)	NA	0.4702	0.4715	0.03339	0.05414	0.5374	NA	0.7578	0.7576	0.08785	0.1369	0.5212	NA	0.8646	0.8585	0.06174	0.05347	0.2482	NA	0.7431	0.7498	-0.006211	0.08033	0.9384	NA	0.8425	0.7899	0.2948	0.01572	1.743e-78	NA	0.651	0.7311	0.02536	0.09638	0.7925	NA	0.8359	0.786	0.2439	0.01406	2.393e-67	2.872e-10
rs9503843	6	449687	29	T	C	categorical-1747-5	Hair colour (natural, before greying)	NA	0.4675	0.4696	0.02788	0.05417	0.6068	NA	0.7453	0.7378	0.1251	0.1357	0.3564	NA	0.8581	0.8502	0.06584	0.05238	0.2088	NA	0.7429	0.7479	-0.001644	0.08031	0.9837	NA	0.8324	0.7766	0.2993	0.01534	9.013e-85	NA	0.6239	0.7117	0.02877	0.09493	0.7618	NA	0.826	0.773	0.2493	0.01377	2.823e-73	9.918e-11
rs9503844	6	449737	29	A	G	categorical-1747-5	Hair colour (natural, before greying)	NA	0.4675	0.4697	0.02791	0.05417	0.6064	NA	0.7452	0.7378	0.1249	0.1357	0.3572	NA	0.8585	0.8506	0.06454	0.05238	0.2179	NA	0.743	0.7479	-0.001473	0.0803	0.9854	NA	0.8326	0.7768	0.2993	0.01534	8.889e-85	NA	0.6242	0.7128	0.02615	0.09486	0.7828	NA	0.8262	0.7732	0.2492	0.01377	3.401e-73	8.527e-11
rs72833971	6	449794	29	G	A	categorical-1747-5	Hair colour (natural, before greying)	NA	0.08307	0.1145	-0.1586	0.09641	0.1	NA	0.5385	0.4844	0.3261	0.1201	0.006642	NA	0.4049	0.4127	0.02992	0.03799	0.4309	NA	0.3415	0.3826	-0.1298	0.07451	0.08151	NA	0.6344	0.5619	0.2578	0.01235	9.366e-97	NA	0.3809	0.4422	0.03121	0.08994	0.7286	NA	0.6188	0.5507	0.2195	0.01137	5.305e-83	3.51e-15
rs9502098	6	449797	29	G	A	categorical-1747-5	Hair colour (natural, before greying)	NA	0.4675	0.4697	0.02782	0.05416	0.6075	NA	0.7454	0.7379	0.125	0.1357	0.3569	NA	0.8585	0.8506	0.06422	0.05236	0.22	NA	0.743	0.7479	-0.001332	0.0803	0.9868	NA	0.8327	0.7769	0.2997	0.01534	5.644e-85	NA	0.624	0.713	0.0248	0.09487	0.7938	NA	0.8263	0.7733	0.2494	0.01377	2.535e-73	7.405e-11
rs9503846	6	449834	29	G	A	categorical-1747-5	Hair colour (natural, before greying)	NA	0.4674	0.47	0.02617	0.05418	0.6291	NA	0.7451	0.7384	0.1184	0.1356	0.3825	NA	0.8567	0.8494	0.05833	0.05232	0.2648	NA	0.7239	0.7321	-0.01322	0.07991	0.8686	NA	0.8328	0.7772	0.298	0.01534	4.672e-84	NA	0.6233	0.7128	0.02421	0.09483	0.7985	NA	0.8262	0.7735	0.247	0.01377	5.355e-72	3.612e-11
rs9502100	6	449953	29	C	T	categorical-1747-5	Hair colour (natural, before greying)	NA	0.468	0.4694	0.03131	0.05424	0.5638	NA	0.7456	0.7387	0.1192	0.1356	0.3791	NA	0.8579	0.8502	0.06352	0.05228	0.2244	NA	0.7425	0.7479	-0.003896	0.08028	0.9613	NA	0.8328	0.7772	0.2988	0.01534	1.695e-84	NA	0.6237	0.7131	0.02147	0.09493	0.8211	NA	0.8264	0.7735	0.2486	0.01377	6.4e-73	8.932e-11
rs9503848	6	449992	29	G	C	categorical-1747-5	Hair colour (natural, before greying)	NA	0.468	0.4691	0.03262	0.05426	0.5477	NA	0.7463	0.7392	0.1183	0.1355	0.3827	NA	0.858	0.8504	0.06274	0.05232	0.2304	NA	0.7426	0.7479	-0.003791	0.08028	0.9623	NA	0.8332	0.7775	0.299	0.01535	1.766e-84	NA	0.6242	0.7135	0.02411	0.09515	0.8	NA	0.8267	0.7739	0.2489	0.01378	6.124e-73	9.721e-11
rs77612934	6	450033	29	C	T	categorical-1747-5	Hair colour (natural, before greying)	NA	0.1236	0.1461	-0.04942	0.08263	0.5498	NA	0.536	0.4889	0.2964	0.1205	0.01388	NA	0.4065	0.4144	0.03002	0.03805	0.4301	NA	0.3425	0.3845	-0.1346	0.0744	0.07034	NA	0.636	0.5632	0.2589	0.01236	1.755e-97	NA	0.3837	0.447	0.02809	0.08968	0.7541	NA	0.621	0.5524	0.2202	0.01135	8.097e-84	2.231e-14
rs9502101	6	450065	29	T	C	categorical-1747-5	Hair colour (natural, before greying)	NA	0.5005	0.5065	0.001076	0.05424	0.9842	NA	0.7465	0.7432	0.1055	0.1361	0.4382	NA	0.8585	0.8506	0.06483	0.05234	0.2155	NA	0.7434	0.748	-3.058e-05	0.08025	0.9997	NA	0.8333	0.7778	0.2983	0.01535	4.632e-84	NA	0.6279	0.7161	0.03459	0.09521	0.7164	NA	0.8274	0.7748	0.2466	0.01378	1.25e-71	1.655e-11
rs9503851	6	450090	29	T	C	categorical-1747-5	Hair colour (natural, before greying)	NA	0.4681	0.4693	0.03175	0.05418	0.5578	NA	0.7464	0.7397	0.1185	0.1355	0.3818	NA	0.8585	0.8505	0.06464	0.05233	0.2167	NA	0.7425	0.7478	-0.004433	0.08026	0.956	NA	0.8331	0.7775	0.299	0.01535	1.768e-84	NA	0.6246	0.7134	0.02744	0.09503	0.7728	NA	0.8267	0.7738	0.2489	0.01378	5.306e-73	1.066e-10
rs9392020	6	450256	29	T	C	categorical-1747-5	Hair colour (natural, before greying)	NA	0.5311	0.5423	-0.02035	0.05456	0.7092	NA	0.7622	0.7646	0.08456	0.138	0.5401	NA	0.865	0.8587	0.06186	0.05341	0.2468	NA	0.7442	0.7501	-0.001589	0.08038	0.9842	NA	0.8423	0.79	0.2928	0.0157	1.361e-77	NA	0.655	0.735	0.02703	0.09713	0.7808	NA	0.8367	0.7871	0.2392	0.01407	7.087e-65	1.047e-11
rs9503852	6	450258	29	T	C	categorical-1747-5	Hair colour (natural, before greying)	NA	0.4682	0.4696	0.03109	0.05412	0.5657	NA	0.7458	0.7385	0.1195	0.1355	0.3777	NA	0.8584	0.8507	0.06423	0.0523	0.2194	NA	0.7435	0.7481	1.797e-05	0.08024	0.9998	NA	0.8328	0.7773	0.2977	0.01533	5.216e-84	NA	0.6231	0.7127	0.02608	0.09485	0.7833	NA	0.8264	0.7736	0.248	0.01376	1.197e-72	1.393e-10
rs9405213	6	450338	29	G	A	categorical-1747-5	Hair colour (natural, before greying)	NA	0.4682	0.4695	0.03108	0.05412	0.5657	NA	0.7457	0.7386	0.1185	0.1355	0.3816	NA	0.8585	0.8508	0.06305	0.0523	0.228	NA	0.7434	0.7479	5.584e-05	0.08019	0.9994	NA	0.8327	0.7772	0.2976	0.01533	6.111e-84	NA	0.6231	0.7125	0.02649	0.09483	0.78	NA	0.8264	0.7736	0.2478	0.01376	1.519e-72	1.333e-10
rs9392021	6	450667	29	A	C	categorical-1747-5	Hair colour (natural, before greying)	NA	0.4686	0.4712	0.02882	0.05412	0.5943	NA	0.7446	0.7388	0.1099	0.1359	0.4188	NA	0.8583	0.8497	0.06469	0.05228	0.216	NA	0.7455	0.7499	0.00155	0.08036	0.9846	NA	0.8325	0.778	0.2929	0.01534	3.124e-81	NA	0.622	0.7119	0.03262	0.09495	0.7312	NA	0.8262	0.7743	0.2441	0.01377	2.632e-70	3.778e-10
rs200115243	6	450901	29	TG	T	categorical-1747-5	Hair colour (natural, before greying)	NA	0.4112	0.4071	0.04639	0.05761	0.4207	NA	0.6323	0.597	0.2042	0.1287	0.1127	NA	0.4525	0.4653	-0.002909	0.03875	0.9401	NA	0.4472	0.4838	-0.09914	0.0739	0.1798	NA	0.6848	0.6329	0.2069	0.01306	1.656e-56	NA	0.5112	0.548	0.04296	0.09405	0.6478	NA	0.674	0.625	0.1703	0.0118	3.065e-47	4.145e-09
rs9503858	6	450946	29	G	A	categorical-1747-5	Hair colour (natural, before greying)	NA	0.4527	0.448	0.0501	0.05456	0.3585	NA	0.6751	0.6517	0.1987	0.124	0.1091	NA	0.6097	0.6045	0.04601	0.03861	0.2334	NA	0.4767	0.5018	-0.05435	0.07188	0.4495	NA	0.7659	0.6983	0.2928	0.01371	3.104e-101	NA	0.5388	0.5984	0.01549	0.08771	0.8598	NA	0.7554	0.6911	0.2398	0.0122	5.914e-86	6.861e-15
rs9392540	6	450957	29	G	A	categorical-1747-5	Hair colour (natural, before greying)	NA	0.2809	0.2948	0.03808	0.06058	0.5296	NA	0.7324	0.7136	0.1938	0.1346	0.1501	NA	0.8572	0.8487	0.06507	0.05247	0.215	NA	0.7437	0.7466	0.005495	0.0802	0.9454	NA	0.8269	0.7721	0.2934	0.01525	2.005e-82	NA	0.6115	0.7001	0.03028	0.09524	0.7505	NA	0.8179	0.766	0.2493	0.0138	5.716e-73	4.434e-09
rs13196789	6	450976	29	C	T	categorical-1747-5	Hair colour (natural, before greying)	NA	0.2814	0.2951	0.03889	0.06057	0.5208	NA	0.7327	0.7155	0.1846	0.1341	0.1686	NA	0.8574	0.8487	0.06579	0.05218	0.2074	NA	0.7443	0.749	-0.001423	0.0802	0.9858	NA	0.8302	0.7746	0.2951	0.01524	1.771e-83	NA	0.6112	0.6972	0.0484	0.09452	0.6086	NA	0.8211	0.7684	0.2507	0.01378	6.153e-74	3.597e-09
rs13206545	6	450980	29	T	G	categorical-1747-5	Hair colour (natural, before greying)	NA	0.4677	0.4679	0.03453	0.05402	0.5228	NA	0.7445	0.7342	0.1238	0.1353	0.3602	NA	0.8585	0.8507	0.06336	0.05219	0.2247	NA	0.7421	0.7469	-0.002657	0.08003	0.9735	NA	0.8303	0.7742	0.2967	0.01523	1.642e-84	NA	0.6196	0.7104	0.02517	0.09461	0.7902	NA	0.824	0.7707	0.2477	0.01368	3.072e-73	1.612e-10
rs4410773	6	451057	29	G	A	categorical-1747-5	Hair colour (natural, before greying)	NA	0.3291	0.3431	0.03103	0.06767	0.6466	NA	0.7641	0.7345	0.195	0.1467	0.1839	NA	0.8558	0.8507	0.05626	0.05838	0.3351	NA	0.7696	0.7707	0.02393	0.09643	0.804	NA	0.8353	0.7826	0.3113	0.01605	8.921e-84	NA	0.6373	0.7113	0.03749	0.1047	0.7203	NA	0.8269	0.777	0.2687	0.01468	7.913e-75	2.123e-08
rs142816327	6	451126	29	T	TAG	categorical-1747-5	Hair colour (natural, before greying)	NA	0.4375	0.4395	0.03356	0.05624	0.5506	NA	0.7429	0.7402	0.09476	0.1365	0.4876	NA	0.8606	0.8511	0.0828	0.05284	0.1171	NA	0.7449	0.7472	0.007856	0.0802	0.922	NA	0.8312	0.7764	0.2953	0.01537	3.104e-82	NA	0.6195	0.7099	0.02863	0.09535	0.764	NA	0.8245	0.7724	0.2487	0.01384	3.094e-72	1.922e-09
rs62388346	6	451137	29	G	A	categorical-1747-5	Hair colour (natural, before greying)	NA	0.3306	0.3407	0.039	0.05736	0.4965	NA	0.7379	0.7204	0.1729	0.1341	0.1973	NA	0.8563	0.848	0.06475	0.05194	0.2125	NA	0.7441	0.7468	0.006506	0.08002	0.9352	NA	0.8296	0.7739	0.2946	0.01522	1.817e-83	NA	0.6145	0.7025	0.03131	0.09415	0.7395	NA	0.8212	0.7683	0.2486	0.01371	1.906e-73	1.513e-09
rs9502102	6	451147	29	C	G	categorical-1747-5	Hair colour (natural, before greying)	NA	0.4676	0.4681	0.03399	0.05401	0.5291	NA	0.744	0.7347	0.1193	0.1352	0.3778	NA	0.858	0.8505	0.06274	0.05216	0.229	NA	0.7434	0.7472	0.001689	0.08002	0.9832	NA	0.83	0.7743	0.2949	0.01523	1.521e-83	NA	0.619	0.7098	0.02242	0.09438	0.8122	NA	0.8237	0.7707	0.2461	0.01368	2.133e-72	2.234e-10
rs4337974	6	451258	29	T	C	categorical-1747-5	Hair colour (natural, before greying)	NA	0.3191	0.3311	0.02772	0.05753	0.6299	NA	0.748	0.7238	0.2179	0.133	0.1014	NA	0.8598	0.8522	0.06702	0.05205	0.1979	NA	0.7451	0.7472	0.01135	0.07993	0.887	NA	0.835	0.7806	0.2889	0.01527	8.092e-80	NA	0.6201	0.7094	0.01586	0.09307	0.8647	NA	0.8263	0.7747	0.2436	0.01375	3.497e-70	2.364e-09
rs4437520	6	451292	29	G	T	categorical-1747-5	Hair colour (natural, before greying)	NA	0.3301	0.34	0.03859	0.05738	0.5013	NA	0.7405	0.7189	0.1997	0.134	0.1362	NA	0.8574	0.8501	0.05846	0.05213	0.2621	NA	0.7401	0.7454	-0.007298	0.07981	0.9271	NA	0.8303	0.7743	0.2963	0.01523	2.555e-84	NA	0.6155	0.7054	0.008143	0.09405	0.931	NA	0.8218	0.7688	0.2489	0.01372	1.542e-73	2.714e-10
rs761621358	6	451840	29	TCAATCTC	T	continuous-1727	Ease of skin tanning	0.1483	NA	NA	-0.01924	0.03158	0.5423	0.5177	NA	NA	0.04585	0.04335	0.2902	0.3133	NA	NA	-0.04039	0.01686	0.01662	0.3484	NA	NA	-0.02639	0.02859	0.3559	0.5671	NA	NA	0.06268	0.002586	8.543e-130	0.4482	NA	NA	0.02882	0.0387	0.4566	0.5563	NA	NA	0.05894	0.002528	3.007e-120	4.222e-10
rs761621358	6	451840	29	TCAATCTC	T	categorical-1747-5	Hair colour (natural, before greying)	NA	0.1389	0.1617	-0.06556	0.07948	0.4094	NA	0.5507	0.5079	0.2253	0.1207	0.06189	NA	0.3114	0.3236	0.02027	0.03997	0.612	NA	0.3425	0.3814	-0.1054	0.07453	0.1571	NA	0.6348	0.5639	0.2529	0.01237	8.255e-93	NA	0.4007	0.4543	0.03741	0.08813	0.6712	NA	0.6183	0.5516	0.2152	0.0114	2.032e-79	2.526e-13
rs908028	6	451893	29	T	C	categorical-1747-5	Hair colour (natural, before greying)	NA	0.3632	0.3767	-0.01034	0.05692	0.8559	NA	0.7577	0.7529	0.09989	0.1378	0.4684	NA	0.8663	0.8604	0.05777	0.05372	0.2822	NA	0.7436	0.7509	-0.008286	0.08015	0.9177	NA	0.8464	0.7948	0.2946	0.01585	3.916e-77	NA	0.6122	0.7141	0.02825	0.09698	0.7708	NA	0.838	0.7892	0.2417	0.01421	7.167e-65	2.993e-11
rs4339511	6	451895	29	T	C	continuous-1727	Ease of skin tanning	0.1255	NA	NA	-0.03175	0.03391	0.3491	0.5181	NA	NA	0.03792	0.04304	0.3783	0.3152	NA	NA	-0.0408	0.01683	0.01531	0.3491	NA	NA	-0.01798	0.02862	0.5298	0.5694	NA	NA	0.06139	0.00258	3.79e-125	0.4493	NA	NA	0.03411	0.03849	0.3756	0.5584	NA	NA	0.05776	0.002523	5.581e-116	9.253e-10
rs4339511	6	451895	29	T	C	categorical-1747-5	Hair colour (natural, before greying)	NA	0.1147	0.1409	-0.09232	0.08529	0.2791	NA	0.5508	0.5083	0.2249	0.1199	0.06078	NA	0.3133	0.325	0.01953	0.03988	0.6243	NA	0.3426	0.3843	-0.1144	0.07441	0.1242	NA	0.6369	0.5663	0.2514	0.01235	3.887e-92	NA	0.4038	0.4547	0.03423	0.08792	0.697	NA	0.6199	0.5536	0.2139	0.01139	1.276e-78	1.286e-13
rs4311550	6	451925	29	C	T	continuous-1727	Ease of skin tanning	0.124	NA	NA	-0.02983	0.03402	0.3805	0.5095	NA	NA	0.02318	0.04293	0.5892	0.3111	NA	NA	-0.03904	0.01685	0.02052	0.3477	NA	NA	-0.02018	0.02864	0.4811	0.5506	NA	NA	0.06382	0.002569	2.962e-136	0.4453	NA	NA	0.03668	0.03835	0.3389	0.5402	NA	NA	0.06012	0.002513	1.674e-126	3.923e-10
rs4311550	6	451925	29	C	T	categorical-1747-5	Hair colour (natural, before greying)	NA	0.1135	0.1386	-0.08722	0.08566	0.3085	NA	0.5483	0.4978	0.242	0.12	0.0438	NA	0.3096	0.3201	0.02235	0.03993	0.5757	NA	0.3417	0.3804	-0.108	0.07451	0.1474	NA	0.6247	0.5472	0.2704	0.01228	1.815e-107	NA	0.4005	0.4505	0.0193	0.0875	0.8254	NA	0.6082	0.5352	0.2309	0.01134	3.793e-92	2.244e-15
rs4467819	6	452138	29	G	A	continuous-1727	Ease of skin tanning	0.1531	NA	NA	-0.03439	0.03176	0.2789	0.5109	NA	NA	0.02824	0.04321	0.5135	0.3101	NA	NA	-0.03901	0.01689	0.02088	0.3468	NA	NA	-0.0205	0.02867	0.4746	0.5474	NA	NA	0.06487	0.002568	7.782e-141	0.4522	NA	NA	0.03394	0.03828	0.3753	0.5374	NA	NA	0.06104	0.002511	1.502e-130	1.018e-10
rs4467819	6	452138	29	G	A	categorical-1747-5	Hair colour (natural, before greying)	NA	0.1433	0.1616	-0.02455	0.08048	0.7603	NA	0.549	0.4994	0.2361	0.1207	0.05045	NA	0.309	0.3182	0.03025	0.04001	0.4496	NA	0.3407	0.3796	-0.1161	0.07458	0.1194	NA	0.6221	0.5439	0.2725	0.01227	2.433e-109	NA	0.418	0.4536	0.01148	0.08744	0.8955	NA	0.6063	0.5324	0.2336	0.01132	1.317e-94	1.108e-14
rs55776749	6	452732	29	A	G	continuous-1727	Ease of skin tanning	0.1232	NA	NA	-0.03534	0.03407	0.2997	0.5063	NA	NA	0.02011	0.04309	0.6406	0.3054	NA	NA	-0.03902	0.01692	0.02109	0.3454	NA	NA	-0.01964	0.02868	0.4934	0.5468	NA	NA	0.06505	0.002569	1.778e-141	0.4351	NA	NA	0.02405	0.03842	0.5314	0.5363	NA	NA	0.06123	0.002513	4.166e-131	1.215e-10
rs55776749	6	452732	29	A	G	categorical-1747-5	Hair colour (natural, before greying)	NA	0.1128	0.1367	-0.07787	0.08586	0.3644	NA	0.5451	0.4947	0.2354	0.1206	0.05092	NA	0.304	0.3133	0.02585	0.04014	0.5196	NA	0.3396	0.3781	-0.113	0.07462	0.13	NA	0.6216	0.5433	0.2733	0.01227	7.808e-110	NA	0.3921	0.4389	0.01891	0.08776	0.8294	NA	0.6051	0.5312	0.2339	0.01134	1.779e-94	2.242e-15
rs62390361	6	452759	29	G	A	continuous-1727	Ease of skin tanning	0.1209	NA	NA	-0.02845	0.03425	0.4062	0.4864	NA	NA	0.0135	0.04368	0.7572	0.2974	NA	NA	-0.03441	0.01711	0.04424	0.3448	NA	NA	-0.01811	0.02868	0.5278	0.5296	NA	NA	0.06816	0.002562	6.143e-156	0.412	NA	NA	0.04012	0.03907	0.3045	0.5195	NA	NA	0.06449	0.002508	8.391e-146	3.537e-10
rs62390361	6	452759	29	G	A	categorical-1747-5	Hair colour (natural, before greying)	NA	0.1106	0.1347	-0.08711	0.0864	0.3134	NA	0.5325	0.4719	0.2821	0.1222	0.02099	NA	0.2963	0.3035	0.03288	0.04055	0.4175	NA	0.3394	0.3758	-0.1075	0.07465	0.1499	NA	0.6081	0.5259	0.2864	0.01222	2.314e-121	NA	0.3648	0.4203	0.01872	0.08938	0.8341	NA	0.5919	0.5143	0.2468	0.01132	1.981e-105	2.707e-16
rs9378837	6	453197	29	C	T	categorical-1747-5	Hair colour (natural, before greying)	NA	0.5304	0.5387	-0.001813	0.05452	0.9735	NA	0.7727	0.7676	0.1202	0.1416	0.3958	NA	0.8785	0.8744	0.03711	0.05576	0.5056	NA	0.7412	0.7549	-0.02458	0.08044	0.76	NA	0.8584	0.8117	0.2783	0.01637	7.292e-65	NA	0.6571	0.7401	0.0324	0.09831	0.7417	NA	0.8523	0.8082	0.2247	0.01459	1.522e-53	2.92e-10
rs9392026	6	453415	29	G	A	continuous-1727	Ease of skin tanning	0.4524	NA	NA	0.05859	0.02156	0.006575	0.6118	NA	NA	-0.03284	0.04416	0.4571	0.8454	NA	NA	0.01271	0.02125	0.5497	0.5398	NA	NA	0.07462	0.02685	0.005451	0.5923	NA	NA	-0.06931	0.002598	7.483e-157	0.6368	NA	NA	-0.02666	0.03989	0.5038	0.5951	NA	NA	-0.06479	0.002539	1.39e-143	2.819e-15
rs9392026	6	453415	29	G	A	categorical-1747-5	Hair colour (natural, before greying)	NA	0.4537	0.4487	0.03117	0.05427	0.5657	NA	0.6057	0.6133	-0.05247	0.1249	0.6744	NA	0.8483	0.8387	0.03329	0.05056	0.5102	NA	0.5439	0.5299	0.0639	0.07039	0.364	NA	0.4989	0.5965	-0.3569	0.01236	3.596e-183	NA	0.5904	0.6538	-0.1016	0.09049	0.2613	NA	0.5059	0.5989	-0.302	0.01143	5.573e-154	6.784e-28
rs4959914	6	453825	29	C	A	continuous-1727	Ease of skin tanning	0.1199	NA	NA	-0.02276	0.03446	0.5089	0.4756	NA	NA	-0.003661	0.0434	0.9328	0.2914	NA	NA	-0.0366	0.01708	0.03219	0.347	NA	NA	-0.01932	0.02866	0.5002	0.5161	NA	NA	0.07054	0.002556	1.121e-167	0.4044	NA	NA	0.03103	0.03928	0.4296	0.5064	NA	NA	0.06666	0.002502	2.168e-156	3.122e-11
rs4959914	6	453825	29	C	A	categorical-1747-5	Hair colour (natural, before greying)	NA	0.1099	0.1329	-0.08313	0.08711	0.3399	NA	0.5161	0.4627	0.237	0.1217	0.05146	NA	0.2902	0.2973	0.02422	0.04047	0.5494	NA	0.3398	0.3799	-0.1249	0.07456	0.09392	NA	0.5991	0.5122	0.3032	0.01218	9.152e-137	NA	0.354	0.4148	0.0004374	0.08964	0.9961	NA	0.5831	0.5011	0.2598	0.01128	2.347e-117	2.162e-19
rs9503884	6	454325	29	G	A	categorical-1747-5	Hair colour (natural, before greying)	NA	0.4729	0.467	0.04668	0.0547	0.3934	NA	0.6837	0.6762	0.1203	0.1263	0.3409	NA	0.5886	0.5891	0.0245	0.0385	0.5246	NA	0.5047	0.5378	-0.07821	0.07225	0.279	NA	0.7867	0.7246	0.2868	0.01413	1.179e-91	NA	0.5872	0.6548	0.01481	0.09103	0.8707	NA	0.7755	0.7166	0.2289	0.0125	7.561e-75	6.813e-16
rs908026	6	455419	29	T	C	continuous-1727	Ease of skin tanning	0.3643	NA	NA	-0.009043	0.02246	0.6873	0.5212	NA	NA	0.04964	0.04274	0.2455	0.3008	NA	NA	-0.04278	0.01677	0.01075	0.352	NA	NA	-0.02379	0.02841	0.4024	0.535	NA	NA	0.06711	0.002552	2.452e-152	0.4461	NA	NA	0.02102	0.03811	0.5812	0.5277	NA	NA	0.0628	0.002488	1.555e-140	2.532e-12
rs908026	6	455419	29	T	C	categorical-1747-5	Hair colour (natural, before greying)	NA	0.3615	0.3758	-0.05905	0.05706	0.3008	NA	0.5467	0.514	0.1331	0.1196	0.2655	NA	0.2992	0.309	0.01639	0.03977	0.6801	NA	0.3446	0.3853	-0.123	0.07388	0.09587	NA	0.6134	0.5314	0.284	0.01218	2.808e-120	NA	0.3983	0.452	0.00705	0.08718	0.9355	NA	0.6009	0.5235	0.2349	0.01114	8.656e-99	7.501e-21
rs2316793	6	456143	29	C	G	categorical-1747-5	Hair colour (natural, before greying)	NA	0.5458	0.5523	-0.007043	0.05487	0.8979	NA	0.7578	0.7611	0.06177	0.14	0.659	NA	0.8751	0.8711	0.02456	0.05523	0.6565	NA	0.7493	0.7659	-0.04953	0.08201	0.5459	NA	0.8468	0.795	0.2933	0.01586	2.076e-76	NA	0.651	0.7366	0.0096	0.09782	0.9218	NA	0.8414	0.7925	0.2366	0.01423	4.044e-62	5.8e-13
rs2316794	6	456344	29	C	T	continuous-1727	Ease of skin tanning	0.123	NA	NA	-0.01807	0.03398	0.5949	0.4765	NA	NA	-0.002241	0.04341	0.9588	0.2919	NA	NA	-0.03579	0.01705	0.03574	0.3489	NA	NA	-0.02406	0.02855	0.3993	0.5179	NA	NA	0.07021	0.002553	1.811e-166	0.4083	NA	NA	0.03778	0.0389	0.3315	0.5083	NA	NA	0.06635	0.002499	2.319e-155	4.124e-11
rs2316794	6	456344	29	C	T	categorical-1747-5	Hair colour (natural, before greying)	NA	0.1132	0.1371	-0.08955	0.08584	0.2968	NA	0.5174	0.4634	0.2415	0.1217	0.04719	NA	0.2907	0.2982	0.02279	0.04038	0.5725	NA	0.3423	0.3801	-0.1117	0.07425	0.1323	NA	0.6003	0.5141	0.2999	0.01217	3.902e-134	NA	0.3575	0.4189	-0.01367	0.08899	0.8779	NA	0.5844	0.503	0.2566	0.01127	7.631e-115	3.155e-19
rs11242897	6	456749	29	T	C	continuous-1727	Ease of skin tanning	0.1252	NA	NA	-0.01917	0.03392	0.5719	0.4773	NA	NA	-0.0001571	0.04348	0.9971	0.2918	NA	NA	-0.03591	0.01707	0.03535	0.3488	NA	NA	-0.02461	0.02858	0.3892	0.5179	NA	NA	0.07025	0.002554	1.419e-166	0.4084	NA	NA	0.03947	0.03896	0.3109	0.5083	NA	NA	0.06641	0.0025	1.768e-155	3.909e-11
rs11242897	6	456749	29	T	C	categorical-1747-5	Hair colour (natural, before greying)	NA	0.115	0.1402	-0.1005	0.08573	0.2412	NA	0.5175	0.4643	0.2369	0.122	0.05208	NA	0.2907	0.2981	0.0235	0.04043	0.5612	NA	0.3422	0.3802	-0.113	0.07434	0.1284	NA	0.6004	0.5141	0.3002	0.01217	2.677e-134	NA	0.3577	0.4192	-0.01455	0.08912	0.8703	NA	0.5845	0.5031	0.2567	0.01127	8.343e-115	1.834e-19
rs4959270	6	457748	29	C	A	continuous-1727	Ease of skin tanning	0.2157	NA	NA	-0.01626	0.02688	0.5453	0.4832	NA	NA	0.02065	0.04354	0.6352	0.2918	NA	NA	-0.0374	0.01708	0.0286	0.3483	NA	NA	-0.02638	0.02866	0.3574	0.5151	NA	NA	0.07082	0.002556	5.006e-169	0.415	NA	NA	0.03549	0.03891	0.3617	0.5066	NA	NA	0.06671	0.002497	3.541e-157	5.79e-12
rs4959270	6	457748	29	C	A	categorical-1747-5	Hair colour (natural, before greying)	NA	0.2076	0.2353	-0.1166	0.06804	0.0865	NA	0.5268	0.4697	0.2448	0.1215	0.04385	NA	0.2908	0.2981	0.02277	0.04048	0.5739	NA	0.3416	0.38	-0.1151	0.07455	0.1225	NA	0.5987	0.5112	0.3054	0.01218	9.777e-139	NA	0.3636	0.426	-0.01611	0.08932	0.8569	NA	0.5843	0.5017	0.2571	0.01122	3.998e-116	6.815e-23
rs4246068	6	457987	29	G	A	continuous-1727	Ease of skin tanning	0.1227	NA	NA	-0.01596	0.03415	0.6403	0.4724	NA	NA	0.002271	0.0436	0.9585	0.2911	NA	NA	-0.03724	0.01713	0.02975	0.348	NA	NA	-0.027	0.0287	0.3469	0.5125	NA	NA	0.07188	0.002557	7.096e-174	0.4081	NA	NA	0.04053	0.03902	0.2989	0.503	NA	NA	0.06797	0.002503	2.238e-162	1.341e-11
rs4246068	6	457987	29	G	A	categorical-1747-5	Hair colour (natural, before greying)	NA	0.113	0.1364	-0.08447	0.08624	0.3274	NA	0.5157	0.4585	0.2453	0.1219	0.04427	NA	0.2903	0.2974	0.02356	0.0406	0.5617	NA	0.3413	0.3796	-0.1139	0.07466	0.1272	NA	0.5971	0.5086	0.31	0.01218	8.65e-143	NA	0.3567	0.4192	-0.02034	0.0894	0.8201	NA	0.5813	0.4977	0.2656	0.01129	2.027e-122	2.716e-20
rs57182179	6	460515	29	C	T	continuous-1727	Ease of skin tanning	0.2204	NA	NA	0.02098	0.02671	0.4323	0.4721	NA	NA	-0.0002115	0.04403	0.9962	0.286	NA	NA	-0.03453	0.01733	0.04634	0.345	NA	NA	-0.0264	0.02889	0.3609	0.5149	NA	NA	0.0708	0.002561	3.292e-168	0.4144	NA	NA	0.04789	0.03923	0.2221	0.5063	NA	NA	0.06712	0.002504	2.697e-158	4.253e-10
rs57182179	6	460515	29	C	T	categorical-1747-5	Hair colour (natural, before greying)	NA	0.2184	0.226	0.02756	0.06703	0.681	NA	0.5157	0.4589	0.2427	0.1234	0.04923	NA	0.2853	0.292	0.02465	0.04111	0.5487	NA	0.3375	0.3794	-0.1327	0.07518	0.07755	NA	0.5982	0.5111	0.3049	0.0122	9.253e-138	NA	0.3759	0.4224	-0.02412	0.08914	0.7867	NA	0.5839	0.5013	0.2605	0.01125	1.429e-118	4.052e-19
rs2316795	6	460732	29	G	T	categorical-1747-5	Hair colour (natural, before greying)	NA	0.5558	0.555	0.02088	0.05599	0.7092	NA	0.759	0.7573	0.06374	0.14	0.6489	NA	0.87	0.8653	0.0255	0.05494	0.6426	NA	0.7494	0.7695	-0.07131	0.0824	0.3868	NA	0.8463	0.7939	0.2981	0.01589	1.691e-78	NA	0.6484	0.7314	0.002913	0.09888	0.9765	NA	0.841	0.7913	0.242	0.01427	1.625e-64	8.809e-13
rs1113387	6	460901	29	T	C	continuous-1727	Ease of skin tanning	0.1599	NA	NA	-0.03176	0.03091	0.3041	0.47	NA	NA	0.005474	0.04404	0.9011	0.2982	NA	NA	-0.03323	0.01716	0.05278	0.3489	NA	NA	-0.02623	0.02882	0.3628	0.5153	NA	NA	0.06991	0.002562	6.914e-164	0.4053	NA	NA	0.04202	0.0391	0.2825	0.5062	NA	NA	0.06599	0.002507	1.082e-152	2.744e-11
rs1113387	6	460901	29	T	C	categorical-1747-5	Hair colour (natural, before greying)	NA	0.1501	0.1781	-0.1304	0.07861	0.09715	NA	0.5148	0.4556	0.2494	0.1235	0.04348	NA	0.2984	0.3027	0.03713	0.04072	0.3619	NA	0.3413	0.3833	-0.1329	0.07491	0.07605	NA	0.5982	0.5114	0.304	0.01221	7.886e-137	NA	0.3559	0.4172	-0.02863	0.08967	0.7495	NA	0.583	0.5011	0.2589	0.01129	2.928e-116	3.706e-21
rs962518	6	461906	29	G	A	continuous-1727	Ease of skin tanning	0.2595	NA	NA	-0.01402	0.02612	0.5915	0.5172	NA	NA	0.005527	0.04311	0.898	0.3149	NA	NA	-0.04234	0.01685	0.01199	0.3073	NA	NA	-0.03281	0.02985	0.2718	0.5614	NA	NA	0.0751	0.002583	7.217e-186	0.4637	NA	NA	0.01392	0.03845	0.7173	0.5519	NA	NA	0.07037	0.002522	2.574e-171	9.815e-15
rs962518	6	461906	29	G	A	categorical-1747-5	Hair colour (natural, before greying)	NA	0.2594	0.262	0.06196	0.0652	0.342	NA	0.5679	0.502	0.278	0.1208	0.02145	NA	0.3144	0.3214	0.03566	0.04001	0.3727	NA	0.301	0.3353	-0.08791	0.07756	0.2571	NA	0.6515	0.5572	0.3378	0.01242	5.127e-163	NA	0.4341	0.4699	-0.08068	0.08726	0.3552	NA	0.6359	0.5464	0.2881	0.01139	3.029e-141	5.921e-22
rs962517	6	462299	29	C	T	continuous-1727	Ease of skin tanning	0.1053	NA	NA	0.01512	0.03774	0.6887	0.4882	NA	NA	0.01296	0.0433	0.7647	0.3075	NA	NA	-0.03703	0.01702	0.02961	0.3054	NA	NA	-0.03089	0.02986	0.301	0.5482	NA	NA	0.07771	0.002576	7.153e-200	0.4146	NA	NA	0.0258	0.0392	0.5105	0.5372	NA	NA	0.0737	0.002523	1.299e-187	3.088e-12
rs962517	6	462299	29	C	T	categorical-1747-5	Hair colour (natural, before greying)	NA	0.09495	0.122	-0.1071	0.09431	0.256	NA	0.5449	0.4699	0.3169	0.1213	0.008998	NA	0.3074	0.3129	0.03825	0.04037	0.3433	NA	0.2994	0.3322	-0.08586	0.07766	0.2689	NA	0.6408	0.5439	0.3453	0.01236	1.3e-171	NA	0.3646	0.4294	-0.06071	0.08954	0.4977	NA	0.6228	0.5312	0.2976	0.01145	6.172e-149	3.628e-23
rs12661290	6	462341	29	C	T	continuous-1727	Ease of skin tanning	0.281	NA	NA	0.04902	0.02397	0.04084	0.2569	NA	NA	-0.003546	0.04927	0.9426	0.5677	NA	NA	0.04352	0.01563	0.005375	0.4443	NA	NA	0.06974	0.02668	0.008961	0.2592	NA	NA	-0.04522	0.002904	1.161e-54	0.266	NA	NA	0.03425	0.04383	0.4345	0.2659	NA	NA	-0.03933	0.002809	1.584e-44	7.503e-13
rs12661290	6	462341	29	C	T	categorical-1747-5	Hair colour (natural, before greying)	NA	0.2789	0.2809	-0.03955	0.06084	0.5156	NA	0.2114	0.2713	-0.2742	0.1412	0.05217	NA	0.5687	0.5585	-0.02359	0.03717	0.5257	NA	0.4485	0.433	0.02783	0.07013	0.6915	NA	0.2119	0.2615	-0.2304	0.01424	6.188e-59	NA	0.2387	0.2819	0.01697	0.1008	0.8664	NA	0.2214	0.2687	-0.1865	0.01262	1.973e-49	2.99e-09
rs576185489	6	462764	29	CA	C	categorical-1747-5	Hair colour (natural, before greying)	NA	0.4286	0.4497	-0.01163	0.06547	0.859	NA	0.7667	0.7423	0.264	0.158	0.09469	NA	0.7871	0.7946	-0.05365	0.05657	0.3429	NA	0.6759	0.6951	-0.06374	0.09393	0.4974	NA	0.8554	0.8126	0.3047	0.01771	2.324e-66	NA	0.6866	0.7339	0.02687	0.1164	0.8175	NA	0.8459	0.8057	0.2417	0.01589	2.865e-52	1.749e-13
rs10900950	6	462968	29	C	T	continuous-1727	Ease of skin tanning	0.1488	NA	NA	-0.02742	0.03295	0.4052	0.4915	NA	NA	0.007899	0.04342	0.8556	0.3078	NA	NA	-0.03813	0.01705	0.02533	0.3064	NA	NA	-0.03133	0.02992	0.2951	0.5481	NA	NA	0.07761	0.002578	4.974e-199	0.4216	NA	NA	0.02518	0.03924	0.521	0.5376	NA	NA	0.07323	0.002523	3.346e-185	6.845e-14
rs10900950	6	462968	29	C	T	categorical-1747-5	Hair colour (natural, before greying)	NA	0.1408	0.1635	-0.0618	0.08217	0.452	NA	0.5491	0.4728	0.3223	0.1219	0.00818	NA	0.3078	0.313	0.03968	0.04044	0.3265	NA	0.3003	0.3333	-0.08689	0.07782	0.2642	NA	0.6405	0.5438	0.3449	0.01237	5.861e-171	NA	0.3746	0.4362	-0.08363	0.08966	0.3509	NA	0.6233	0.5318	0.2961	0.01143	7.572e-148	1.407e-23
rs908025	6	463233	29	C	G	categorical-1747-5	Hair colour (natural, before greying)	NA	0.5473	0.5641	-0.04594	0.05784	0.4271	NA	0.7875	0.7768	0.1059	0.1464	0.4697	NA	0.8848	0.8815	0.01733	0.0584	0.7667	NA	0.752	0.7699	-0.06255	0.08301	0.4512	NA	0.8638	0.8198	0.2744	0.01681	6.084e-60	NA	0.6689	0.7525	-0.04941	0.104	0.6347	NA	0.858	0.8166	0.2161	0.01505	9.383e-47	3.671e-12
rs1877772	6	463423	29	T	G	categorical-1747-5	Hair colour (natural, before greying)	NA	0.5232	0.5402	-0.05316	0.05752	0.3553	NA	0.7803	0.7695	0.1086	0.146	0.4571	NA	0.884	0.8807	0.01663	0.05838	0.7758	NA	0.7522	0.7697	-0.05882	0.08326	0.4799	NA	0.8626	0.8176	0.2791	0.01675	2.699e-62	NA	0.6457	0.7459	-0.08802	0.1027	0.3912	NA	0.8563	0.8141	0.2185	0.015	4.412e-48	2.785e-13
rs11961808	6	463479	29	G	A	continuous-1727	Ease of skin tanning	0.4116	NA	NA	0.01385	0.0226	0.5399	0.2808	NA	NA	0.03224	0.0481	0.5026	0.5732	NA	NA	0.03577	0.01582	0.02373	0.4327	NA	NA	0.06998	0.02715	0.009934	0.2709	NA	NA	-0.04702	0.002879	5.873e-60	0.3033	NA	NA	0.01016	0.0427	0.812	0.2788	NA	NA	-0.04179	0.002785	6.766e-51	1.903e-10
rs11961808	6	463479	29	G	A	categorical-1747-5	Hair colour (natural, before greying)	NA	0.4118	0.4063	-0.01554	0.05717	0.7857	NA	0.2332	0.2972	-0.3104	0.1383	0.02484	NA	0.5735	0.566	-0.03053	0.03758	0.4166	NA	0.4355	0.4258	0.01294	0.07132	0.856	NA	0.2219	0.2732	-0.2348	0.01403	6.265e-63	NA	0.2846	0.313	0.03161	0.09796	0.747	NA	0.2332	0.2821	-0.1908	0.01245	5.47e-53	6.799e-10
rs908024	6	463753	29	C	T	continuous-1727	Ease of skin tanning	0.2997	NA	NA	0.03137	0.0239	0.1894	0.2723	NA	NA	0.01273	0.04878	0.7942	0.5719	NA	NA	0.03683	0.01585	0.02015	0.4308	NA	NA	0.06859	0.02717	0.01159	0.2708	NA	NA	-0.0475	0.002882	4.97e-61	0.2905	NA	NA	0.005723	0.04334	0.8949	0.2773	NA	NA	-0.04217	0.002791	1.338e-51	5.472e-11
rs908024	6	463753	29	C	T	categorical-1747-5	Hair colour (natural, before greying)	NA	0.3016	0.2872	0.04349	0.06047	0.472	NA	0.2245	0.2882	-0.3011	0.1401	0.03163	NA	0.5721	0.5653	-0.03299	0.03766	0.381	NA	0.4338	0.424	0.01437	0.07138	0.8405	NA	0.2213	0.2731	-0.2369	0.01405	8.149e-64	NA	0.2671	0.3023	0.0232	0.0994	0.8154	NA	0.2309	0.2801	-0.1911	0.0125	9.924e-53	5.421e-11
rs67131587	6	463961	29	G	C	continuous-1727	Ease of skin tanning	0.324	NA	NA	0.02395	0.02358	0.3096	0.2741	NA	NA	-0.004184	0.04872	0.9316	0.574	NA	NA	0.03501	0.01592	0.02784	0.4466	NA	NA	0.06686	0.02704	0.0134	0.274	NA	NA	-0.04796	0.002876	1.966e-62	0.3136	NA	NA	0.000831	0.04247	0.9844	0.2809	NA	NA	-0.04285	0.002784	1.957e-53	2.96e-10
rs67131587	6	463961	29	G	C	categorical-1747-5	Hair colour (natural, before greying)	NA	0.3284	0.3136	0.05686	0.05962	0.3402	NA	0.2282	0.2908	-0.3045	0.1399	0.0295	NA	0.5741	0.5672	-0.03469	0.03781	0.359	NA	0.4511	0.4361	0.029	0.07109	0.6833	NA	0.224	0.2763	-0.24	0.01402	1.027e-65	NA	0.3038	0.3201	0.02526	0.09706	0.7947	NA	0.2341	0.2838	-0.1925	0.01247	1.022e-53	5.237e-12
rs908023	6	464093	29	C	T	categorical-1747-5	Hair colour (natural, before greying)	NA	0.5094	0.5196	-0.02213	0.05758	0.7007	NA	0.7682	0.7538	0.1166	0.1444	0.4195	NA	0.8767	0.8715	0.02358	0.05736	0.681	NA	0.7523	0.7681	-0.05628	0.08407	0.5032	NA	0.8525	0.8055	0.2803	0.01636	8.671e-66	NA	0.6259	0.7308	-0.08663	0.1014	0.3927	NA	0.8463	0.8019	0.224	0.0147	1.927e-52	2.429e-12
rs868094	6	464426	29	T	C	continuous-1727	Ease of skin tanning	0.1612	NA	NA	-0.03377	0.03261	0.3005	0.4929	NA	NA	0.0119	0.04371	0.7854	0.3093	NA	NA	-0.03436	0.01732	0.04722	0.3076	NA	NA	-0.03102	0.03029	0.3058	0.5482	NA	NA	0.07828	0.002594	5.031e-200	0.4273	NA	NA	0.02287	0.03989	0.5664	0.5379	NA	NA	0.07396	0.002539	1.531e-186	2.119e-13
rs868094	6	464426	29	T	C	categorical-1747-5	Hair colour (natural, before greying)	NA	0.152	0.1773	-0.06971	0.08144	0.392	NA	0.5498	0.4744	0.3242	0.1227	0.008243	NA	0.3098	0.3134	0.0506	0.04107	0.2179	NA	0.3015	0.3334	-0.08722	0.07881	0.2684	NA	0.64	0.544	0.3464	0.01245	2.026e-170	NA	0.3885	0.4377	-0.06626	0.09115	0.4672	NA	0.6231	0.5322	0.2988	0.01151	1.609e-148	1.793e-22
rs5873754	6	464507	29	A	AT	categorical-1747-5	Hair colour (natural, before greying)	NA	0.479	0.4792	0.0821	0.06755	0.2242	NA	0.7132	0.7114	0.1272	0.1579	0.4205	NA	0.7442	0.7494	-0.04437	0.05413	0.4124	NA	0.617	0.6399	-0.1037	0.0899	0.2485	NA	0.8297	0.781	0.3194	0.01696	3.558e-79	NA	0.6163	0.6893	-0.1032	0.1131	0.3619	NA	0.8205	0.7746	0.2565	0.01528	3.151e-63	2.024e-15
rs1810245	6	464861	29	A	G	categorical-1747-5	Hair colour (natural, before greying)	NA	0.6136	0.6112	0.02772	0.05934	0.6404	NA	0.771	0.7622	0.08118	0.1464	0.5793	NA	0.8764	0.8711	0.02688	0.05808	0.6436	NA	0.7527	0.7679	-0.0559	0.08514	0.5115	NA	0.8523	0.8059	0.2787	0.01644	1.864e-64	NA	0.6572	0.7471	-0.1205	0.1034	0.2438	NA	0.8477	0.8037	0.2263	0.01481	1.014e-52	6.823e-11
rs7454852	6	465501	29	G	T	continuous-1727	Ease of skin tanning	0.08561	NA	NA	0.1137	0.04138	0.006001	0.2371	NA	NA	-0.05725	0.05254	0.2759	0.5588	NA	NA	0.04056	0.0163	0.01281	0.4388	NA	NA	0.06836	0.02791	0.01429	0.2564	NA	NA	-0.04436	0.002969	1.758e-50	0.2496	NA	NA	0.05892	0.04699	0.2099	0.2608	NA	NA	-0.03936	0.002888	2.615e-42	1.239e-11
rs1540771	6	466033	29	C	T	continuous-1727	Ease of skin tanning	0.1493	NA	NA	-0.03217	0.03383	0.3416	0.4948	NA	NA	0.03677	0.04398	0.4031	0.3237	NA	NA	-0.04644	0.01763	0.008413	0.311	NA	NA	-0.0416	0.03123	0.1828	0.5456	NA	NA	0.07797	0.002626	1.073e-193	0.445	NA	NA	-0.004353	0.04049	0.9144	0.5356	NA	NA	0.0734	0.002571	3.247e-179	3.657e-15
rs1540771	6	466033	29	C	T	categorical-1747-5	Hair colour (natural, before greying)	NA	0.1387	0.1697	-0.1026	0.08424	0.2231	NA	0.5476	0.4787	0.3082	0.1237	0.01271	NA	0.3248	0.3254	0.06895	0.04189	0.09978	NA	0.3024	0.3376	-0.1143	0.08123	0.1595	NA	0.6354	0.5415	0.3466	0.01259	8.469e-167	NA	0.4092	0.4512	-0.06057	0.09261	0.5131	NA	0.6189	0.53	0.3001	0.01166	4.506e-146	1.022e-21
rs3030192	6	466272	29	C	T	categorical-1747-5	Hair colour (natural, before greying)	NA	0.3627	0.3956	-0.1186	0.06376	0.0628	NA	0.7202	0.67	0.2563	0.1454	0.07797	NA	0.4974	0.5038	0.02728	0.04158	0.5117	NA	0.7558	0.7684	-0.0955	0.09526	0.3161	NA	0.7402	0.6849	0.2607	0.01414	6.889e-76	NA	0.5958	0.6111	0.0912	0.1031	0.3764	NA	0.7293	0.6773	0.214	0.01283	1.775e-62	8.675e-14
rs1540767	6	466368	29	G	A	continuous-1727	Ease of skin tanning	0.5529	NA	NA	-0.02521	0.02159	0.243	0.3252	NA	NA	-0.05393	0.04514	0.2322	0.5778	NA	NA	0.02105	0.01577	0.1817	0.598	NA	NA	0.099	0.02774	0.0003579	0.2905	NA	NA	-0.07435	0.002807	1.433e-154	0.3313	NA	NA	0.000263	0.0401	0.9948	0.3003	NA	NA	-0.06866	0.002717	6.603e-141	7.83e-16
rs1540767	6	466368	29	G	A	categorical-1747-5	Hair colour (natural, before greying)	NA	0.5565	0.5508	-0.01903	0.05467	0.7277	NA	0.315	0.3259	-0.03181	0.1297	0.8063	NA	0.5842	0.565	-0.01394	0.03757	0.7107	NA	0.6061	0.5808	0.04511	0.07282	0.5356	NA	0.2266	0.2934	-0.2956	0.01387	8.557e-101	NA	0.3708	0.3181	0.06139	0.09306	0.5095	NA	0.2415	0.3045	-0.233	0.0123	5.316e-80	2.671e-19
rs4275100	6	467414	29	A	G	categorical-1747-5	Hair colour (natural, before greying)	NA	0.4278	0.4316	0.04144	0.05436	0.4459	NA	0.7093	0.7189	0.09835	0.1291	0.4462	NA	0.6809	0.6885	0.03127	0.04015	0.4361	NA	0.5324	0.5824	-0.09678	0.07158	0.1764	NA	0.8589	0.8174	0.2529	0.01642	1.433e-53	NA	0.6081	0.6813	0.1089	0.09551	0.2541	NA	0.8458	0.807	0.1929	0.01409	1.247e-42	1.28e-10
rs2316796	6	467582	29	A	C	categorical-1747-5	Hair colour (natural, before greying)	NA	0.424	0.429	0.03315	0.0557	0.5518	NA	0.7095	0.719	0.1033	0.1305	0.4287	NA	0.6764	0.682	0.04194	0.04045	0.2999	NA	0.5322	0.5826	-0.09902	0.0721	0.1697	NA	0.859	0.8177	0.2544	0.01651	1.409e-53	NA	0.6068	0.6797	0.1176	0.097	0.2253	NA	0.8457	0.8071	0.1954	0.0142	4.303e-43	2.69e-10
rs13208823	6	468372	29	T	C	categorical-1747-5	Hair colour (natural, before greying)	NA	0.5248	0.5547	-0.0784	0.06131	0.2009	NA	0.7622	0.8005	0.1125	0.1551	0.4682	NA	0.7536	0.7676	0.01914	0.04896	0.6958	NA	0.6916	0.743	-0.1969	0.08939	0.02765	NA	0.9201	0.9009	0.2258	0.02282	4.348e-23	NA	0.7784	0.8294	0.1569	0.1411	0.2663	NA	0.9088	0.8917	0.1449	0.01883	1.415e-14	5.393e-09
rs13208825	6	468377	29	T	C	categorical-1747-5	Hair colour (natural, before greying)	NA	0.5351	0.5636	-0.07158	0.06216	0.2495	NA	0.763	0.8019	0.1028	0.1562	0.5104	NA	0.7539	0.768	0.01894	0.04898	0.6991	NA	0.6929	0.7443	-0.1938	0.08953	0.03045	NA	0.9202	0.901	0.2259	0.02284	4.493e-23	NA	0.7802	0.8305	0.1573	0.1412	0.2654	NA	0.909	0.892	0.1461	0.01887	9.564e-15	1.042e-08
rs13217446	6	468387	29	G	A	categorical-1747-5	Hair colour (natural, before greying)	NA	0.5184	0.5464	-0.07039	0.06153	0.2527	NA	0.7623	0.7996	0.1162	0.1551	0.4535	NA	0.7535	0.7676	0.01904	0.04896	0.6973	NA	0.6927	0.7432	-0.1917	0.08948	0.03215	NA	0.9201	0.9009	0.226	0.02282	3.973e-23	NA	0.7772	0.8286	0.1511	0.1409	0.2832	NA	0.9087	0.8916	0.1461	0.01884	8.6e-15	1.059e-08
rs13198976	6	468389	29	C	T	categorical-1747-5	Hair colour (natural, before greying)	NA	0.5184	0.5464	-0.07035	0.06153	0.253	NA	0.7623	0.7996	0.1162	0.1551	0.4535	NA	0.7535	0.7676	0.01907	0.04896	0.6969	NA	0.6927	0.7432	-0.1918	0.08948	0.03209	NA	0.9201	0.9009	0.226	0.02282	3.99e-23	NA	0.7772	0.8286	0.1513	0.1409	0.2829	NA	0.9087	0.8916	0.1461	0.01884	8.601e-15	1.061e-08
rs62390368	6	469716	29	T	C	categorical-1747-5	Hair colour (natural, before greying)	NA	0.6658	0.6701	-0.07608	0.07132	0.2861	NA	0.6096	0.5847	0.06952	0.138	0.6144	NA	0.6999	0.6917	0.01644	0.04973	0.741	NA	0.5417	0.527	0.07683	0.08504	0.3663	NA	0.4708	0.5508	-0.3339	0.01348	1.646e-135	NA	0.6034	0.6237	-0.1797	0.1146	0.1168	NA	0.4795	0.5556	-0.2896	0.01252	2.651e-118	1.293e-16
rs62390369	6	469753	29	T	C	categorical-1747-5	Hair colour (natural, before greying)	NA	0.8114	0.8153	-0.1156	0.08638	0.1809	NA	0.6657	0.6475	0.01194	0.14	0.932	NA	0.5989	0.5894	0.04201	0.04519	0.3525	NA	0.55	0.5648	-0.07697	0.08266	0.3517	NA	0.5186	0.6048	-0.3534	0.01332	5.257e-155	NA	0.631	0.6474	-0.2503	0.1125	0.02612	NA	0.5255	0.6076	-0.3086	0.01237	2.62e-137	7.206e-18
rs62390369	6	469753	29	T	C	categorical-1747-4	Hair colour (natural, before greying)	NA	0.8228	0.8104	0.2106	0.09092	0.02053	NA	0.6436	0.6613	-0.05334	0.1118	0.6331	NA	0.5916	0.5977	-0.02182	0.04725	0.6442	NA	0.5708	0.5486	0.1311	0.08452	0.1208	NA	0.5807	0.6131	-0.1413	0.00597	6.968e-124	NA	0.6571	0.6285	0.275	0.108	0.0109	NA	0.5849	0.6155	-0.1352	0.005879	4.884e-117	8.415e-09
rs4959924	6	470611	29	C	T	categorical-1747-5	Hair colour (natural, before greying)	NA	0.09793	0.1175	-0.01131	0.1061	0.9151	NA	0.4404	0.454	0.1021	0.1377	0.4582	NA	0.3774	0.396	-0.02957	0.04498	0.511	NA	0.3686	0.3764	0.05616	0.08479	0.5077	NA	0.629	0.56	0.2806	0.01318	1.424e-100	NA	0.3415	0.4087	0.1148	0.1077	0.2863	NA	0.6131	0.5483	0.2452	0.01229	1.556e-88	3.331e-11
rs9392563	6	470930	29	G	T	categorical-1747-5	Hair colour (natural, before greying)	NA	0.2453	0.2544	0.0246	0.07748	0.7509	NA	0.4778	0.4915	-0.1307	0.1368	0.3393	NA	0.3616	0.3721	-0.02707	0.04727	0.5669	NA	0.5409	0.5314	0.02617	0.08669	0.7627	NA	0.5766	0.5082	0.2865	0.01345	1.19e-100	NA	0.4312	0.4252	0.4169	0.1112	0.0001786	NA	0.5665	0.5016	0.2505	0.01249	1.787e-89	4.68e-13
rs9405706	6	471038	29	A	G	categorical-1747-5	Hair colour (natural, before greying)	NA	0.2522	0.2706	-0.07075	0.07556	0.3491	NA	0.4512	0.4804	-0.09972	0.1337	0.4559	NA	0.4609	0.4565	0.07215	0.04472	0.1067	NA	0.4009	0.4442	-0.2194	0.08557	0.01036	NA	0.414	0.4773	-0.2639	0.01319	5.059e-89	NA	0.4544	0.4907	-0.2245	0.1067	0.03531	NA	0.4127	0.4736	-0.231	0.01222	9.596e-80	3.71e-11
rs12202284	6	471136	29	C	A	categorical-1747-5	Hair colour (natural, before greying)	NA	0.143	0.145	0.04863	0.09025	0.59	NA	0.1676	0.1674	0.3094	0.1756	0.07802	NA	0.07737	0.08023	0.03745	0.08161	0.6463	NA	0.03109	0.042	0.5705	0.2501	0.02251	NA	0.3721	0.2578	0.5203	0.01436	2.03e-287	NA	0.1376	0.148	0.1679	0.1414	0.2348	NA	0.3596	0.2508	0.4908	0.01384	2.054e-275	8.967e-13
rs13219910	6	471619	29	C	T	categorical-1747-5	Hair colour (natural, before greying)	NA	0.3375	0.3146	0.06777	0.06387	0.2886	NA	0.1831	0.1884	-0.1489	0.1531	0.3307	NA	0.2742	0.2616	-0.006618	0.04278	0.8771	NA	0.1839	0.1731	-0.01067	0.09417	0.9098	NA	0.09537	0.1204	-0.2166	0.01972	4.495e-28	NA	0.2808	0.1986	0.164	0.1108	0.1388	NA	0.1039	0.1268	-0.1495	0.01667	2.929e-19	1.84e-08
rs9378846	6	471640	29	G	A	categorical-1747-5	Hair colour (natural, before greying)	NA	0.5637	0.5998	-0.0962	0.05842	0.09961	NA	0.8148	0.8141	0.1366	0.1511	0.3661	NA	0.7313	0.7454	0.0005858	0.04271	0.9891	NA	0.8176	0.8299	-0.005338	0.09382	0.9546	NA	0.9161	0.8933	0.2217	0.0206	5.359e-27	NA	0.7147	0.8058	-0.1589	0.1108	0.1514	NA	0.9056	0.8851	0.1417	0.01706	1.006e-16	4.476e-10
rs73376906	6	471669	29	C	A	categorical-1747-5	Hair colour (natural, before greying)	NA	0.2111	0.1984	0.05707	0.07367	0.4386	NA	0.1749	0.1662	-0.08675	0.1564	0.5791	NA	0.2657	0.2505	0.006643	0.04291	0.877	NA	0.178	0.1676	-0.01222	0.09447	0.8971	NA	0.07861	0.1014	-0.2324	0.02115	4.334e-28	NA	0.2368	0.1662	0.2096	0.1158	0.07022	NA	0.08564	0.1066	-0.155	0.0177	1.974e-18	3.142e-09
rs73376966	6	471719	29	A	T	categorical-1747-5	Hair colour (natural, before greying)	NA	0.2065	0.1939	0.0637	0.07415	0.3903	NA	0.1747	0.1658	-0.08502	0.1564	0.5868	NA	0.2658	0.2511	0.004085	0.04285	0.9241	NA	0.1781	0.1675	-0.01212	0.09445	0.8979	NA	0.07843	0.1011	-0.231	0.02115	8.725e-28	NA	0.2351	0.1655	0.2061	0.1158	0.07509	NA	0.0854	0.1062	-0.1543	0.0177	2.887e-18	4.239e-09
rs4959926	6	472484	29	A	G	categorical-1747-5	Hair colour (natural, before greying)	NA	0.6688	0.6968	-0.0851	0.05921	0.1507	NA	0.8216	0.8201	0.1536	0.1497	0.305	NA	0.7219	0.7383	-0.01129	0.04177	0.787	NA	0.819	0.8281	0.0162	0.09313	0.8619	NA	0.9176	0.893	0.2387	0.02059	4.512e-31	NA	0.7297	0.8116	-0.1769	0.1085	0.1031	NA	0.9086	0.8862	0.1519	0.017	3.935e-19	1.026e-11
rs4959927	6	472723	29	G	C	categorical-1747-5	Hair colour (natural, before greying)	NA	0.6113	0.6453	-0.09716	0.05727	0.08979	NA	0.8174	0.8087	0.1936	0.1476	0.1896	NA	0.7209	0.7378	-0.01283	0.04166	0.7581	NA	0.8183	0.8267	0.01608	0.09267	0.8622	NA	0.917	0.892	0.2407	0.02051	8.208e-32	NA	0.7174	0.8052	-0.1829	0.1074	0.08861	NA	0.9071	0.8844	0.1512	0.01688	3.471e-19	1.001e-12
rs4959928	6	472807	29	G	T	categorical-1747-5	Hair colour (natural, before greying)	NA	0.6677	0.6965	-0.08871	0.05856	0.1298	NA	0.8211	0.8175	0.1629	0.1485	0.2724	NA	0.7214	0.7378	-0.009771	0.04159	0.8143	NA	0.8191	0.8263	0.02855	0.09264	0.7579	NA	0.9171	0.8923	0.2396	0.02051	1.597e-31	NA	0.7288	0.8117	-0.1714	0.1081	0.1128	NA	0.9081	0.8855	0.1528	0.01692	1.655e-19	7.579e-12
rs6597036	6	473148	29	G	A	categorical-1747-5	Hair colour (natural, before greying)	NA	0.6698	0.6895	-0.05168	0.06077	0.3951	NA	0.8085	0.8105	0.1372	0.1478	0.3532	NA	0.7196	0.7342	-0.0005776	0.04158	0.9889	NA	0.8156	0.8241	0.01605	0.09258	0.8623	NA	0.9112	0.8863	0.2297	0.01999	1.472e-30	NA	0.721	0.802	-0.1171	0.1084	0.2802	NA	0.9023	0.8796	0.1552	0.01667	1.257e-20	3.382e-09
rs6597037	6	473248	29	A	G	categorical-1747-5	Hair colour (natural, before greying)	NA	0.6323	0.6622	-0.08216	0.05812	0.1575	NA	0.8195	0.814	0.1823	0.1486	0.22	NA	0.7214	0.7377	-0.01206	0.04176	0.7727	NA	0.8187	0.8269	0.01662	0.09294	0.8581	NA	0.9174	0.8927	0.2404	0.02057	1.502e-31	NA	0.7229	0.8094	-0.1995	0.1079	0.06448	NA	0.9078	0.8853	0.1523	0.01695	2.63e-19	3.05e-12
rs9392029	6	474252	29	T	C	categorical-1747-5	Hair colour (natural, before greying)	NA	0.5238	0.5605	-0.08173	0.05547	0.1407	NA	0.8031	0.7964	0.1845	0.1454	0.2044	NA	0.7212	0.7372	-0.0117	0.04177	0.7794	NA	0.8156	0.8217	0.01479	0.09236	0.8728	NA	0.9103	0.8853	0.2293	0.01993	1.218e-30	NA	0.6891	0.7831	-0.1218	0.1048	0.2451	NA	0.8993	0.8766	0.148	0.0165	2.977e-19	4.617e-11
rs11242905	6	474405	29	C	T	categorical-1747-5	Hair colour (natural, before greying)	NA	0.4979	0.5326	-0.08389	0.05484	0.1261	NA	0.7866	0.7839	0.1604	0.1424	0.2602	NA	0.6566	0.6651	0.03232	0.0391	0.4084	NA	0.6012	0.6155	0.01851	0.07298	0.7998	NA	0.8986	0.8727	0.217	0.01892	1.893e-30	NA	0.6582	0.7596	-0.1826	0.1005	0.06912	NA	0.885	0.8614	0.144	0.01559	2.516e-20	2.245e-10
rs9503977	6	475154	29	C	T	categorical-1747-5	Hair colour (natural, before greying)	NA	0.5621	0.5933	-0.06489	0.0546	0.2346	NA	0.7988	0.7811	0.2098	0.1409	0.1365	NA	0.7226	0.7412	-0.0325	0.04164	0.4351	NA	0.815	0.8223	-0.003993	0.09194	0.9654	NA	0.8938	0.8683	0.2041	0.01858	4.435e-28	NA	0.6893	0.7772	-0.1458	0.102	0.153	NA	0.8841	0.8609	0.1342	0.01567	1.048e-17	2.572e-10
rs9503978	6	475246	29	G	A	categorical-1747-5	Hair colour (natural, before greying)	NA	0.5754	0.6071	-0.06841	0.05589	0.221	NA	0.8044	0.7944	0.2119	0.1438	0.1407	NA	0.6584	0.6692	0.01882	0.03944	0.6333	NA	0.6055	0.6202	0.01605	0.07406	0.8284	NA	0.9071	0.88	0.2394	0.01959	2.465e-34	NA	0.6917	0.7765	-0.2073	0.1041	0.04652	NA	0.8944	0.8696	0.1562	0.01603	1.913e-22	4.232e-12
rs34926067	6	475249	29	T	C	categorical-1747-5	Hair colour (natural, before greying)	NA	0.5755	0.6071	-0.06836	0.05589	0.2213	NA	0.8044	0.7944	0.2118	0.1438	0.1409	NA	0.6584	0.6693	0.01847	0.03945	0.6396	NA	0.6055	0.6202	0.01604	0.07406	0.8285	NA	0.9071	0.88	0.2393	0.01959	2.508e-34	NA	0.6917	0.7765	-0.2073	0.1041	0.04651	NA	0.8944	0.8697	0.1562	0.01603	2.002e-22	4.145e-12
rs9502135	6	475254	29	C	T	categorical-1747-5	Hair colour (natural, before greying)	NA	0.4938	0.5166	-0.03567	0.05723	0.5331	NA	0.7418	0.7098	0.2578	0.1313	0.04955	NA	0.5581	0.5763	-0.01444	0.03856	0.708	NA	0.4956	0.5116	0.03479	0.07519	0.6436	NA	0.8412	0.7928	0.285	0.01584	2.382e-72	NA	0.5664	0.653	-0.1378	0.098	0.1596	NA	0.8272	0.782	0.2116	0.01374	1.51e-53	1.686e-18
rs73376981	6	475649	29	A	C	categorical-1747-5	Hair colour (natural, before greying)	NA	0.3829	0.3563	0.07048	0.0583	0.2267	NA	0.1915	0.199	-0.1867	0.1472	0.2045	NA	0.2768	0.2616	0.0133	0.0418	0.7504	NA	0.1869	0.1794	-0.002917	0.09228	0.9748	NA	0.09043	0.1156	-0.2283	0.01985	1.279e-30	NA	0.295	0.2079	0.1606	0.1064	0.1313	NA	0.09998	0.1229	-0.1493	0.01654	1.75e-19	7.189e-11
rs4959273	6	475810	29	A	G	categorical-1747-5	Hair colour (natural, before greying)	NA	0.5647	0.6033	-0.1076	0.05584	0.054	NA	0.8043	0.8004	0.1526	0.1461	0.2963	NA	0.7332	0.7477	-0.009206	0.04256	0.8288	NA	0.8128	0.8201	0.00342	0.09211	0.9704	NA	0.9105	0.8856	0.2281	0.01994	2.658e-30	NA	0.7025	0.7961	-0.151	0.1069	0.1578	NA	0.9003	0.8778	0.1452	0.01658	1.986e-18	7.542e-12
rs925662	6	476564	29	A	G	categorical-1747-5	Hair colour (natural, before greying)	NA	0.498	0.5286	-0.06923	0.05632	0.219	NA	0.6518	0.6488	0.2972	0.1244	0.0169	NA	0.6334	0.6402	0.02751	0.03919	0.4828	NA	0.5967	0.6465	-0.1148	0.0753	0.1274	NA	0.8409	0.792	0.2696	0.01576	1.358e-65	NA	0.616	0.6862	-0.1054	0.0963	0.2739	NA	0.8291	0.7835	0.2002	0.01368	1.895e-48	7.135e-18
rs7745123	6	476800	29	C	T	categorical-1747-5	Hair colour (natural, before greying)	NA	0.4905	0.5197	-0.06912	0.05679	0.2236	NA	0.6284	0.6304	0.2506	0.1228	0.0413	NA	0.5915	0.6006	0.02332	0.0391	0.5509	NA	0.5307	0.5765	-0.06761	0.07466	0.3652	NA	0.8149	0.7578	0.2834	0.01491	1.632e-80	NA	0.5971	0.6569	-0.08322	0.09616	0.3868	NA	0.8027	0.7494	0.2173	0.01311	1.139e-61	9.345e-19
rs7757489	6	476856	29	T	C	categorical-1747-5	Hair colour (natural, before greying)	NA	0.5036	0.5315	-0.05315	0.05696	0.3507	NA	0.6417	0.6374	0.2882	0.1241	0.02017	NA	0.5934	0.6039	0.0154	0.0391	0.6936	NA	0.5346	0.5786	-0.05962	0.07476	0.4251	NA	0.8203	0.7633	0.2875	0.01506	2.941e-81	NA	0.6121	0.6649	-0.09338	0.09735	0.3375	NA	0.8083	0.7549	0.2202	0.01322	2.816e-62	5.636e-19
6:476923_ATAT_A	6	476923	29	ATAT	A	categorical-1747-5	Hair colour (natural, before greying)	NA	0.54	0.5539	-0.04525	0.06754	0.5029	NA	0.6245	0.6397	0.2695	0.1369	0.04898	NA	0.6095	0.6216	0.007548	0.04499	0.8668	NA	0.522	0.5639	-0.0947	0.08779	0.2807	NA	0.8087	0.7555	0.292	0.01567	1.596e-77	NA	0.6328	0.6584	0.02199	0.1107	0.8426	NA	0.798	0.7481	0.235	0.01407	1.229e-62	1.583e-14
rs11242908	6	476953	29	C	T	categorical-1747-5	Hair colour (natural, before greying)	NA	0.4905	0.5191	-0.06539	0.05682	0.2498	NA	0.6284	0.6304	0.2502	0.1228	0.04162	NA	0.5915	0.6005	0.02308	0.03909	0.555	NA	0.5307	0.5766	-0.06798	0.07467	0.3626	NA	0.8149	0.7578	0.2836	0.01491	1.143e-80	NA	0.5975	0.6563	-0.07746	0.09593	0.4194	NA	0.8028	0.7494	0.2178	0.01311	6.301e-62	1.334e-18
rs11242909	6	477065	29	C	T	categorical-1747-5	Hair colour (natural, before greying)	NA	0.504	0.5315	-0.05111	0.05705	0.3703	NA	0.6436	0.6375	0.3008	0.1241	0.01534	NA	0.5932	0.6031	0.01772	0.0391	0.6503	NA	0.5331	0.5789	-0.06906	0.07482	0.356	NA	0.8202	0.7633	0.2872	0.01506	4.091e-81	NA	0.6127	0.6654	-0.08849	0.09737	0.3635	NA	0.8082	0.7549	0.2203	0.01322	2.298e-62	7.11e-19
rs7772644	6	477220	29	G	T	categorical-1747-5	Hair colour (natural, before greying)	NA	0.5103	0.5346	-0.0543	0.05699	0.3407	NA	0.6354	0.6372	0.2504	0.1236	0.04267	NA	0.5931	0.6038	0.01476	0.03909	0.7058	NA	0.5327	0.5787	-0.06961	0.07482	0.3521	NA	0.8199	0.763	0.2866	0.01505	8.295e-81	NA	0.606	0.6645	-0.1034	0.09708	0.2868	NA	0.8079	0.7547	0.2184	0.01321	2.305e-61	3.001e-19
rs7750350	6	477738	29	C	T	categorical-1747-5	Hair colour (natural, before greying)	NA	0.4941	0.5211	-0.05049	0.05668	0.3731	NA	0.6408	0.6364	0.2874	0.1238	0.02027	NA	0.5917	0.6024	0.01384	0.03902	0.7228	NA	0.5319	0.5779	-0.07248	0.07478	0.3324	NA	0.8202	0.7629	0.289	0.01505	3.45e-82	NA	0.6097	0.6636	-0.08718	0.09739	0.3707	NA	0.808	0.7544	0.2208	0.01321	9.211e-63	2.02e-19
rs7750535	6	477873	29	C	T	categorical-1747-5	Hair colour (natural, before greying)	NA	0.4849	0.5113	-0.0574	0.05645	0.3093	NA	0.6339	0.6347	0.2522	0.1232	0.04066	NA	0.5909	0.602	0.01251	0.039	0.7484	NA	0.5312	0.5777	-0.07468	0.07476	0.3178	NA	0.8201	0.7628	0.2891	0.01504	2.527e-82	NA	0.6018	0.662	-0.09872	0.09688	0.3082	NA	0.8077	0.7541	0.2196	0.0132	3.809e-62	5.285e-20
rs11242912	6	479926	29	C	T	categorical-1747-5	Hair colour (natural, before greying)	NA	0.5093	0.5408	-0.08326	0.05503	0.1303	NA	0.6625	0.6728	0.2416	0.1267	0.05651	NA	0.6735	0.6882	-0.01678	0.04001	0.6749	NA	0.6115	0.6588	-0.08793	0.07496	0.2408	NA	0.8653	0.8229	0.2656	0.0167	6.409e-57	NA	0.6421	0.7151	-0.1026	0.09968	0.3036	NA	0.8534	0.8143	0.185	0.01432	3.214e-38	8.612e-19
rs9504016	6	480107	29	A	G	categorical-1747-5	Hair colour (natural, before greying)	NA	0.8036	0.8192	-0.1128	0.07834	0.1498	NA	0.7654	0.7867	0.1242	0.1458	0.3943	NA	0.892	0.8909	-0.03544	0.06142	0.5639	NA	0.7869	0.8154	-0.1077	0.09228	0.2431	NA	0.8964	0.8639	0.2489	0.01868	1.663e-40	NA	0.7484	0.8019	-0.1395	0.1142	0.2217	NA	0.8935	0.8631	0.189	0.01682	2.735e-29	4.377e-11
rs7775921	6	480560	29	C	T	categorical-1747-5	Hair colour (natural, before greying)	NA	0.05331	0.04887	0.1794	0.146	0.2189	NA	0.1743	0.1615	-0.1865	0.1616	0.2483	NA	0.08684	0.0868	0.05166	0.06845	0.4504	NA	0.2003	0.1667	0.1263	0.09389	0.1784	NA	0.07458	0.1005	-0.2578	0.02145	2.797e-33	NA	0.1321	0.1332	0.182	0.1357	0.1799	NA	0.07569	0.1002	-0.1984	0.01946	2.072e-24	4.396e-09
rs9392573	6	480628	29	A	G	categorical-1747-5	Hair colour (natural, before greying)	NA	0.4558	0.4923	-0.09061	0.05411	0.09399	NA	0.6545	0.6608	0.2654	0.1248	0.03348	NA	0.6712	0.6833	-0.006458	0.03965	0.8706	NA	0.6096	0.6583	-0.09306	0.07401	0.2086	NA	0.8606	0.818	0.2607	0.01647	2.062e-56	NA	0.6257	0.7029	-0.07204	0.09637	0.4548	NA	0.8481	0.8088	0.183	0.01412	2.09e-38	2.533e-18
rs9392574	6	480753	29	T	C	categorical-1747-5	Hair colour (natural, before greying)	NA	0.1203	0.149	-0.05104	0.08687	0.5568	NA	0.5585	0.5407	0.3291	0.1196	0.00592	NA	0.5351	0.5521	-0.02232	0.03826	0.5596	NA	0.4968	0.5471	-0.08813	0.0727	0.2254	NA	0.7717	0.7003	0.3165	0.01389	5.205e-115	NA	0.4445	0.5224	0.002101	0.09479	0.9823	NA	0.7541	0.6872	0.2552	0.01253	3.069e-92	4.884e-23
rs749839057	6	480780	29	TCTTA	T	categorical-1747-5	Hair colour (natural, before greying)	NA	0.1091	0.1438	-0.1012	0.08842	0.2524	NA	0.5509	0.5387	0.3071	0.1205	0.01081	NA	0.521	0.5401	-0.02774	0.03856	0.4719	NA	0.4897	0.5325	-0.06179	0.0732	0.3986	NA	0.7688	0.6976	0.3171	0.01393	1.037e-114	NA	0.4347	0.5144	0.01309	0.09558	0.8911	NA	0.7507	0.6843	0.2553	0.01258	1.275e-91	3.325e-23
rs9405715	6	481693	29	A	C	categorical-1747-5	Hair colour (natural, before greying)	NA	0.1098	0.1449	-0.1316	0.09075	0.1471	NA	0.5464	0.5384	0.3237	0.1209	0.007406	NA	0.4912	0.4952	0.04111	0.03816	0.2813	NA	0.2964	0.3501	-0.06616	0.08149	0.4169	NA	0.7698	0.6986	0.3116	0.01382	1.212e-112	NA	0.4426	0.5162	0.0003407	0.09388	0.9971	NA	0.75	0.6832	0.2597	0.01252	1.354e-95	8.822e-18
rs9405716	6	482119	29	T	C	categorical-1747-5	Hair colour (natural, before greying)	NA	0.5295	0.557	-0.06846	0.05835	0.2407	NA	0.705	0.6979	0.271	0.1317	0.03956	NA	0.6615	0.6725	0.01029	0.04039	0.7989	NA	0.6986	0.7418	-0.1442	0.08102	0.07508	NA	0.858	0.8122	0.2725	0.01648	2.07e-61	NA	0.6473	0.7006	-0.06232	0.1012	0.5378	NA	0.8472	0.8046	0.1995	0.01429	2.607e-44	2.103e-17
rs12207950	6	482377	29	G	A	categorical-1747-5	Hair colour (natural, before greying)	NA	0.1176	0.1083	0.1433	0.1004	0.1532	NA	0.2316	0.2085	-0.1229	0.1496	0.4115	NA	0.1151	0.114	0.06049	0.06106	0.3218	NA	0.2252	0.1967	0.09076	0.09315	0.3299	NA	0.1027	0.1359	-0.2568	0.01876	1.11e-42	NA	0.2246	0.1918	0.1341	0.1183	0.257	NA	0.1046	0.1357	-0.1991	0.01705	1.652e-31	4.897e-11
rs10900954	6	483817	29	G	A	categorical-1747-5	Hair colour (natural, before greying)	NA	0.1636	0.1891	-0.02507	0.07667	0.7436	NA	0.595	0.5771	0.3615	0.1216	0.002938	NA	0.5961	0.6039	0.008783	0.03814	0.8179	NA	0.6057	0.6475	-0.09348	0.07569	0.2168	NA	0.8039	0.7436	0.2917	0.01453	1.096e-89	NA	0.4946	0.5721	-0.005361	0.09473	0.9549	NA	0.7876	0.7311	0.2339	0.01297	9.286e-73	1.546e-17
rs770787671	6	483859	29	CAGAT	C	categorical-1747-5	Hair colour (natural, before greying)	NA	0.1677	0.1954	-0.03697	0.07643	0.6286	NA	0.6013	0.5765	0.386	0.1224	0.00161	NA	0.5931	0.6015	0.00982	0.03825	0.7974	NA	0.6016	0.6455	-0.1048	0.07546	0.1648	NA	0.8023	0.7418	0.2927	0.01452	2.514e-90	NA	0.5015	0.5719	0.003135	0.09467	0.9736	NA	0.786	0.7294	0.2346	0.01296	3.458e-73	4.366e-18
rs974455	6	485078	29	G	A	categorical-1747-5	Hair colour (natural, before greying)	NA	0.3007	0.3171	0.02301	0.06309	0.7154	NA	0.6783	0.6476	0.3119	0.1278	0.01466	NA	0.6247	0.6346	-0.004312	0.0386	0.9111	NA	0.675	0.718	-0.1241	0.07911	0.1168	NA	0.8279	0.7715	0.2938	0.01521	4.07e-83	NA	0.5607	0.6064	0.008088	0.09581	0.9327	NA	0.8139	0.7609	0.2283	0.0134	3.681e-65	4.116e-18
rs11242914	6	485586	29	C	T	categorical-1747-5	Hair colour (natural, before greying)	NA	0.1432	0.1775	-0.07261	0.07892	0.3575	NA	0.65	0.6179	0.3399	0.1252	0.006633	NA	0.5325	0.5381	0.02589	0.03808	0.4966	NA	0.6262	0.6713	-0.113	0.07693	0.142	NA	0.8128	0.7557	0.2845	0.01481	2.885e-82	NA	0.5001	0.5628	0.008783	0.09367	0.9253	NA	0.7948	0.7413	0.2271	0.01318	1.637e-66	1.815e-16
rs12952	6	486193	29	G	A	categorical-1747-5	Hair colour (natural, before greying)	NA	0.1996	0.2235	-0.01589	0.0666	0.8114	NA	0.7276	0.658	0.3601	0.1255	0.004103	NA	0.601	0.6084	0.006257	0.0378	0.8685	NA	0.7221	0.7447	-0.08607	0.07958	0.2794	NA	0.8049	0.7452	0.2868	0.01457	2.825e-86	NA	0.5162	0.5848	-0.02344	0.09227	0.7995	NA	0.7902	0.734	0.2274	0.01294	3.791e-69	1.599e-17
rs4072107	6	486953	29	T	A	categorical-1747-5	Hair colour (natural, before greying)	NA	0.1615	0.1876	-0.0224	0.07479	0.7645	NA	0.7307	0.667	0.36	0.1263	0.004367	NA	0.6013	0.6097	0.003408	0.03805	0.9286	NA	0.719	0.7443	-0.099	0.08005	0.2162	NA	0.8125	0.754	0.288	0.01478	1.692e-84	NA	0.5107	0.5838	0.006321	0.094	0.9464	NA	0.7968	0.7419	0.2291	0.01316	6.281e-68	5.019e-17
6:487327_AG_A	6	487327	29	AG	A	categorical-1747-5	Hair colour (natural, before greying)	NA	0.1864	0.2123	-0.03051	0.07179	0.6708	NA	0.7349	0.6705	0.3731	0.1279	0.003523	NA	0.59	0.5959	0.008418	0.03802	0.8248	NA	0.7159	0.7396	-0.08966	0.0809	0.2677	NA	0.8157	0.7571	0.2926	0.01491	1.119e-85	NA	0.521	0.5942	-0.06251	0.09495	0.5103	NA	0.8001	0.745	0.2309	0.01324	4.148e-68	3.985e-18
rs9392037	6	487567	29	C	T	categorical-1747-5	Hair colour (natural, before greying)	NA	0.1675	0.1936	-0.01733	0.07443	0.8159	NA	0.7318	0.6687	0.3636	0.1267	0.004099	NA	0.6084	0.6158	0.009046	0.03837	0.8136	NA	0.7219	0.746	-0.09584	0.08054	0.2341	NA	0.8144	0.7572	0.2853	0.01487	4.647e-82	NA	0.5166	0.589	0.004663	0.09444	0.9606	NA	0.7989	0.7451	0.228	0.01323	1.675e-66	4.718e-16
rs950039	6	493976	29	G	A	categorical-1747-5	Hair colour (natural, before greying)	NA	0.2682	0.2717	0.1006	0.06774	0.1376	NA	0.7026	0.6362	0.3458	0.1273	0.006583	NA	0.5872	0.5973	-0.001618	0.03891	0.9668	NA	0.7228	0.7422	-0.1009	0.08246	0.221	NA	0.7739	0.7111	0.2759	0.01401	2.318e-86	NA	0.5054	0.5694	-0.07707	0.09631	0.4236	NA	0.7613	0.7019	0.2265	0.01261	3.484e-72	3.856e-15
rs4959951	6	494567	29	C	T	categorical-1747-5	Hair colour (natural, before greying)	NA	0.3409	0.3629	-0.01125	0.06508	0.8628	NA	0.7869	0.7657	0.2513	0.1479	0.08926	NA	0.6728	0.6885	-0.02343	0.0413	0.5704	NA	0.7735	0.7961	-0.09199	0.09133	0.3138	NA	0.8789	0.84	0.2682	0.0176	2.069e-52	NA	0.6706	0.7088	0.07828	0.1057	0.4588	NA	0.8653	0.829	0.199	0.01524	5.964e-39	5.521e-13
6:495054_AT_A	6	495054	29	AT	A	categorical-1747-5	Hair colour (natural, before greying)	NA	0.3361	0.3436	0.0472	0.06524	0.4694	NA	0.6841	0.6317	0.304	0.1311	0.02041	NA	0.5813	0.5916	0.005128	0.04004	0.8981	NA	0.681	0.6933	-0.02975	0.08225	0.7176	NA	0.7603	0.6998	0.2698	0.01413	2.654e-81	NA	0.517	0.5726	-0.06856	0.09817	0.4849	NA	0.7489	0.6918	0.2221	0.01272	3.03e-68	5.503e-13
6:495127_CT_C	6	495127	29	CT	C	categorical-1747-5	Hair colour (natural, before greying)	NA	0.3594	0.3705	0.04169	0.06433	0.517	NA	0.7799	0.7236	0.446	0.1419	0.001675	NA	0.6412	0.6498	0.01276	0.04146	0.7583	NA	0.7132	0.742	-0.1015	0.08714	0.2442	NA	0.8438	0.7942	0.2976	0.0162	2.061e-75	NA	0.609	0.659	0.02485	0.1063	0.8151	NA	0.8308	0.7841	0.2371	0.01428	6.346e-62	1.724e-14
rs4642520	6	495226	29	C	T	categorical-1747-5	Hair colour (natural, before greying)	NA	0.5756	0.5937	-0.02475	0.06255	0.6923	NA	0.8981	0.8574	0.3042	0.1887	0.1068	NA	0.8916	0.893	-0.06381	0.06378	0.3171	NA	0.9028	0.922	-0.2648	0.1327	0.04606	NA	0.9121	0.8827	0.2634	0.02018	6.09e-39	NA	0.758	0.7949	0.02126	0.1188	0.858	NA	0.9061	0.8784	0.1991	0.01793	1.126e-28	1.481e-10
rs9405242	6	496555	29	A	G	categorical-1747-5	Hair colour (natural, before greying)	NA	0.2973	0.3117	-0.009518	0.06669	0.8865	NA	0.4957	0.4623	0.3778	0.121	0.001798	NA	0.4295	0.4335	0.03392	0.03858	0.3793	NA	0.6649	0.6712	0.008388	0.07944	0.9159	NA	0.6691	0.5944	0.2677	0.01267	4.387e-99	NA	0.4332	0.4269	0.08067	0.09431	0.3923	NA	0.6576	0.5866	0.231	0.01157	1.276e-88	1.652e-11
rs6909878	6	497520	29	G	C	categorical-1747-5	Hair colour (natural, before greying)	NA	0.1094	0.1214	0.05689	0.09363	0.5435	NA	0.4036	0.3792	0.3954	0.1241	0.001449	NA	0.3874	0.3891	0.02245	0.03922	0.567	NA	0.6841	0.6604	0.09473	0.08041	0.2387	NA	0.5928	0.5074	0.2919	0.01229	1.156e-124	NA	0.336	0.3563	0.07808	0.09611	0.4165	NA	0.5808	0.4994	0.2596	0.01139	4.811e-115	4.812e-11
rs6933396	6	498809	29	C	T	categorical-1747-5	Hair colour (natural, before greying)	NA	0.2596	0.2685	0.03855	0.06547	0.556	NA	0.4829	0.4511	0.3942	0.1186	0.000886	NA	0.4273	0.4313	0.03599	0.03794	0.3428	NA	0.6839	0.6643	0.1026	0.07852	0.1913	NA	0.6665	0.5921	0.2624	0.01259	1.853e-96	NA	0.4403	0.4254	0.1251	0.0923	0.1754	NA	0.6546	0.5837	0.2305	0.01148	1.228e-89	5.218e-09
rs12174727	6	498825	29	G	T	categorical-1747-5	Hair colour (natural, before greying)	NA	0.1485	0.1515	0.09585	0.08228	0.2441	NA	0.404	0.3782	0.3903	0.1233	0.001552	NA	0.3832	0.3845	0.02866	0.03898	0.4621	NA	0.6699	0.6467	0.08792	0.07881	0.2646	NA	0.5915	0.5068	0.2886	0.01228	3.531e-122	NA	0.3551	0.3607	0.0782	0.09506	0.4108	NA	0.5801	0.4991	0.2567	0.01134	2.014e-113	2.015e-10
rs6939036	6	500552	29	G	A	categorical-1747-5	Hair colour (natural, before greying)	NA	0.2659	0.2744	0.03203	0.06253	0.6085	NA	0.4802	0.4456	0.39	0.1178	0.0009283	NA	0.4232	0.426	0.0417	0.03744	0.2654	NA	0.6449	0.6392	0.05457	0.07565	0.4707	NA	0.6579	0.5815	0.2663	0.01248	5.142e-101	NA	0.4421	0.423	0.125	0.09011	0.1654	NA	0.6462	0.5734	0.2321	0.01135	7.183e-93	4.599e-10
rs1473909	6	500956	29	G	C	categorical-1747-5	Hair colour (natural, before greying)	NA	0.3014	0.3074	0.03454	0.05856	0.5553	NA	0.4837	0.4559	0.3714	0.1163	0.001403	NA	0.425	0.4277	0.04203	0.03722	0.2588	NA	0.6493	0.6462	0.04295	0.07525	0.5681	NA	0.667	0.5919	0.2612	0.0125	5.527e-97	NA	0.4463	0.4298	0.09559	0.08949	0.2855	NA	0.6555	0.5838	0.2259	0.01133	2.055e-88	3.94e-10
rs12206548	6	506231	29	G	A	categorical-1747-5	Hair colour (natural, before greying)	NA	0.1362	0.155	0.002824	0.08047	0.972	NA	0.5155	0.5126	0.3299	0.12	0.005977	NA	0.6784	0.6612	0.05943	0.04033	0.1406	NA	0.5114	0.5265	-0.04312	0.07371	0.5585	NA	0.6915	0.6104	0.3125	0.01274	6.998e-133	NA	0.5107	0.5257	0.2536	0.09361	0.006734	NA	0.6808	0.6036	0.2749	0.01171	5.722e-122	3.261e-13
rs28640142	6	506781	29	A	G	categorical-1747-5	Hair colour (natural, before greying)	NA	0.1361	0.1538	0.01129	0.08038	0.8883	NA	0.5158	0.5139	0.326	0.12	0.006611	NA	0.6797	0.6624	0.06014	0.04039	0.1366	NA	0.5253	0.5413	-0.05111	0.07463	0.4934	NA	0.6916	0.6109	0.3113	0.01275	1.054e-131	NA	0.5129	0.5261	0.2632	0.09369	0.004959	NA	0.6811	0.6042	0.2743	0.01172	3.714e-121	5.573e-13
6:507195_CA_C	6	507195	29	CA	C	categorical-1747-5	Hair colour (natural, before greying)	NA	0.1215	0.1346	0.05813	0.08428	0.4904	NA	0.4812	0.4896	0.2824	0.1209	0.0195	NA	0.4673	0.4557	0.09849	0.03907	0.01171	NA	0.389	0.4093	-0.02167	0.07586	0.7751	NA	0.6824	0.6004	0.3173	0.01278	4.363e-136	NA	0.4715	0.4905	0.2342	0.09488	0.01359	NA	0.6669	0.5888	0.2828	0.01172	1.42e-128	3.366e-10
rs4406278	6	508234	29	G	T	categorical-1747-5	Hair colour (natural, before greying)	NA	0.446	0.4444	0.06771	0.05677	0.233	NA	0.6949	0.6808	0.2199	0.1284	0.0867	NA	0.7894	0.7758	0.06176	0.04589	0.1784	NA	0.6459	0.6645	-0.1064	0.07634	0.1634	NA	0.776	0.7142	0.2844	0.01391	6.321e-93	NA	0.7371	0.6978	0.2762	0.1003	0.005893	NA	0.7703	0.711	0.2454	0.01261	2.31e-84	1.288e-10
rs9328259	6	508972	29	C	A	categorical-1747-5	Hair colour (natural, before greying)	NA	0.4307	0.4287	0.07273	0.05663	0.199	NA	0.6945	0.6793	0.2263	0.1275	0.07586	NA	0.7879	0.7748	0.05575	0.04574	0.2229	NA	0.6442	0.6631	-0.1055	0.0762	0.166	NA	0.7759	0.714	0.2843	0.0139	6.003e-93	NA	0.7363	0.696	0.2763	0.09983	0.005641	NA	0.7699	0.7105	0.2451	0.0126	2.751e-84	9.581e-11
rs9392056	6	518078	29	G	A	categorical-1747-5	Hair colour (natural, before greying)	NA	0.129	0.1495	0.006129	0.08004	0.939	NA	0.5681	0.556	0.2893	0.1171	0.01351	NA	0.6975	0.6824	0.05555	0.04021	0.1671	NA	0.4776	0.5002	-0.06349	0.07134	0.3735	NA	0.7099	0.6331	0.3004	0.01286	1.16e-120	NA	0.5066	0.5308	0.2375	0.09145	0.009405	NA	0.6986	0.6255	0.2619	0.01178	1.359e-109	5.667e-13
rs12200425	6	518480	29	A	T	categorical-1747-5	Hair colour (natural, before greying)	NA	0.1273	0.1473	0.01175	0.08031	0.8837	NA	0.568	0.5559	0.2893	0.1171	0.01351	NA	0.6974	0.6824	0.05505	0.04022	0.1711	NA	0.4775	0.5001	-0.06349	0.07135	0.3735	NA	0.7098	0.633	0.3002	0.01286	1.522e-120	NA	0.5066	0.5305	0.2385	0.09148	0.009142	NA	0.6985	0.6254	0.2619	0.01178	1.379e-109	7.137e-13
rs9378896	6	521147	29	T	C	categorical-1747-5	Hair colour (natural, before greying)	NA	0.2698	0.2792	-0.00863	0.06219	0.8896	NA	0.6073	0.5769	0.3272	0.119	0.005942	NA	0.7198	0.7044	0.05565	0.04108	0.1755	NA	0.8006	0.7796	0.0952	0.08921	0.2859	NA	0.7128	0.6359	0.3011	0.01289	1.279e-120	NA	0.5558	0.5654	0.1491	0.09038	0.09896	NA	0.7061	0.6324	0.2638	0.0118	9.672e-111	2.266e-11
rs6903640	6	528568	29	T	C	categorical-1747-5	Hair colour (natural, before greying)	NA	0.1249	0.1418	0.0405	0.08079	0.6162	NA	0.5659	0.5546	0.2842	0.1169	0.01507	NA	0.6985	0.6821	0.06017	0.03999	0.1324	NA	0.4758	0.4988	-0.06434	0.07095	0.3645	NA	0.7099	0.633	0.2995	0.01284	2.577e-120	NA	0.5046	0.532	0.2281	0.09092	0.01213	NA	0.6985	0.6253	0.262	0.01176	5.062e-110	3.13e-12
rs2493034	6	528736	29	G	T	categorical-1747-5	Hair colour (natural, before greying)	NA	0.5476	0.5542	0.01033	0.05546	0.8523	NA	0.7025	0.7098	0.1538	0.1247	0.2174	NA	0.7962	0.7904	0.04659	0.04531	0.3039	NA	0.4987	0.532	-0.07512	0.07122	0.2915	NA	0.8024	0.7522	0.2464	0.01454	2.233e-64	NA	0.6259	0.686	0.1497	0.09523	0.1161	NA	0.7958	0.7484	0.2034	0.01301	3.914e-55	2.672e-09
rs6909013	6	529135	29	T	C	categorical-1747-5	Hair colour (natural, before greying)	NA	0.1359	0.1532	0.03389	0.07924	0.6689	NA	0.5651	0.5623	0.2619	0.1181	0.02665	NA	0.7017	0.6859	0.06342	0.04035	0.116	NA	0.4758	0.4957	-0.04569	0.07127	0.5215	NA	0.7145	0.639	0.3005	0.01296	6.757e-119	NA	0.5064	0.5312	0.238	0.0918	0.009509	NA	0.7031	0.6313	0.2631	0.01186	4.96e-109	1.188e-11
rs774945833	6	529404	29	CAAAGA	C	categorical-1747-5	Hair colour (natural, before greying)	NA	0.1233	0.1387	0.05397	0.08105	0.5055	NA	0.5647	0.5552	0.2813	0.1172	0.0164	NA	0.6995	0.6824	0.06373	0.04007	0.1117	NA	0.4757	0.4969	-0.05486	0.07089	0.439	NA	0.7106	0.6341	0.3006	0.0129	3.293e-120	NA	0.5038	0.5317	0.228	0.09113	0.01235	NA	0.6992	0.6264	0.2636	0.0118	1.647e-110	1.12e-11
rs2473477	6	529912	29	A	C	categorical-1747-5	Hair colour (natural, before greying)	NA	0.5682	0.5599	-0.04408	0.05579	0.4294	NA	0.2643	0.2569	-0.15	0.1331	0.2597	NA	0.1638	0.1693	-0.03646	0.05004	0.4663	NA	0.3878	0.3595	0.1046	0.07255	0.1496	NA	0.1502	0.1941	-0.2616	0.01602	6.179e-60	NA	0.2548	0.271	-0.2247	0.1018	0.0273	NA	0.1588	0.2004	-0.2134	0.0142	4.914e-51	1.263e-09
rs2473479	6	530459	29	T	C	categorical-1747-5	Hair colour (natural, before greying)	NA	0.5632	0.5548	-0.04191	0.05567	0.4516	NA	0.2642	0.2548	-0.1459	0.1331	0.2729	NA	0.1631	0.1687	-0.03808	0.05013	0.4474	NA	0.388	0.3596	0.1053	0.07259	0.1469	NA	0.1495	0.1931	-0.2606	0.01605	2.797e-59	NA	0.2549	0.2706	-0.2218	0.1017	0.02924	NA	0.158	0.1994	-0.2123	0.01422	2.088e-50	1.453e-09
rs6938671	6	530476	29	G	T	categorical-1747-5	Hair colour (natural, before greying)	NA	0.4301	0.4324	0.05531	0.0559	0.3224	NA	0.6971	0.699	0.168	0.1264	0.1836	NA	0.8027	0.7938	0.03748	0.04644	0.4197	NA	0.6086	0.6347	-0.1172	0.07246	0.1057	NA	0.7942	0.7375	0.2735	0.01432	2.702e-81	NA	0.7331	0.7054	0.2399	0.09909	0.01549	NA	0.7874	0.7332	0.2297	0.0129	6.051e-71	1.616e-11
rs2493036	6	531112	29	G	A	categorical-1747-5	Hair colour (natural, before greying)	NA	0.5628	0.5547	-0.04367	0.05564	0.4326	NA	0.2642	0.2549	-0.1465	0.1331	0.2708	NA	0.1632	0.1687	-0.03856	0.05012	0.4417	NA	0.3874	0.3587	0.1069	0.07254	0.1407	NA	0.1495	0.1931	-0.2609	0.01605	2.094e-59	NA	0.255	0.2707	-0.2227	0.1017	0.02846	NA	0.158	0.1994	-0.2126	0.01422	1.475e-50	1.405e-09
rs2473481	6	532089	29	A	C	categorical-1747-5	Hair colour (natural, before greying)	NA	0.5728	0.5641	-0.04529	0.05585	0.4174	NA	0.2642	0.2587	-0.1573	0.133	0.2369	NA	0.1636	0.1689	-0.0365	0.05006	0.4659	NA	0.3878	0.3599	0.1029	0.07256	0.156	NA	0.151	0.195	-0.2613	0.01599	4.948e-60	NA	0.2554	0.272	-0.2294	0.1015	0.02386	NA	0.1596	0.2014	-0.2136	0.01418	2.621e-51	1.581e-09
rs4960043	6	534527	29	T	C	categorical-1747-5	Hair colour (natural, before greying)	NA	0.1231	0.1392	0.04752	0.08093	0.5571	NA	0.5653	0.5542	0.2846	0.1169	0.01491	NA	0.6991	0.6819	0.06454	0.03996	0.1062	NA	0.475	0.4978	-0.06276	0.07075	0.3751	NA	0.7097	0.6329	0.299	0.01283	4.862e-120	NA	0.5032	0.5314	0.2322	0.0906	0.01039	NA	0.6983	0.6252	0.2622	0.01175	2.629e-110	7.657e-12
rs2493040	6	535839	29	G	A	categorical-1747-5	Hair colour (natural, before greying)	NA	0.8722	0.8493	-0.01695	0.07879	0.8297	NA	0.396	0.3986	-0.2665	0.1198	0.0261	NA	0.2654	0.28	-0.06991	0.04166	0.09329	NA	0.5213	0.4983	0.04064	0.07091	0.5665	NA	0.2358	0.2984	-0.2712	0.01364	5.16e-88	NA	0.485	0.4449	-0.2118	0.09139	0.0205	NA	0.2488	0.3082	-0.2364	0.0124	5.112e-81	1.074e-08
rs2493041	6	536071	29	G	A	categorical-1747-5	Hair colour (natural, before greying)	NA	0.5783	0.5682	-0.03899	0.05592	0.4857	NA	0.2641	0.2593	-0.1602	0.1328	0.2277	NA	0.1632	0.169	-0.04032	0.05004	0.4204	NA	0.3881	0.3609	0.09978	0.07258	0.1692	NA	0.1511	0.195	-0.261	0.01598	5.608e-60	NA	0.2572	0.2746	-0.2444	0.1012	0.01575	NA	0.1597	0.2015	-0.2138	0.01417	1.916e-51	1.793e-09
rs11242982	6	537157	29	C	T	categorical-1747-5	Hair colour (natural, before greying)	NA	0.04905	0.06413	-0.02183	0.1243	0.8605	NA	0.3423	0.3331	0.264	0.1312	0.04408	NA	0.2271	0.2276	0.06915	0.04841	0.1531	NA	0.2962	0.2898	0.07704	0.08207	0.3479	NA	0.5267	0.4344	0.3321	0.01244	5.062e-157	NA	0.2885	0.2911	0.3791	0.1062	0.000359	NA	0.511	0.4232	0.3082	0.01174	7.882e-152	2.768e-08
rs4409224	6	538063	29	T	A	categorical-1747-5	Hair colour (natural, before greying)	NA	0.3853	0.3864	0.06314	0.05756	0.2726	NA	0.6557	0.6468	0.1904	0.1246	0.1263	NA	0.5331	0.5363	0.04639	0.03859	0.2292	NA	0.4974	0.528	-0.1081	0.07242	0.1353	NA	0.7608	0.7007	0.2665	0.0137	2.511e-84	NA	0.6837	0.6578	0.2046	0.09613	0.03333	NA	0.7486	0.6914	0.2227	0.01225	7.156e-74	1.365e-11
rs6923301	6	540016	29	G	A	categorical-1747-5	Hair colour (natural, before greying)	NA	0.09373	0.1116	0.03368	0.09033	0.7092	NA	0.5253	0.5083	0.3143	0.1186	0.00803	NA	0.4301	0.4241	0.08535	0.03882	0.02791	NA	0.3639	0.3902	-0.05115	0.07557	0.4985	NA	0.681	0.5997	0.3054	0.01262	2.442e-129	NA	0.4567	0.4862	0.1982	0.09177	0.03083	NA	0.6643	0.5871	0.2712	0.0116	7.471e-121	7.645e-11
rs6918152	6	542159	29	A	G	categorical-1747-5	Hair colour (natural, before greying)	NA	0.119	0.1341	0.0676	0.08074	0.4024	NA	0.5671	0.5566	0.2884	0.1167	0.01349	NA	0.7029	0.6835	0.07171	0.03991	0.07233	NA	0.475	0.4952	-0.04668	0.07054	0.5081	NA	0.7115	0.6352	0.2973	0.01284	1.471e-118	NA	0.5007	0.531	0.2339	0.09006	0.009389	NA	0.7	0.6273	0.2622	0.01175	2.986e-110	1.079e-10
rs3799296	6	542416	29	T	A	categorical-1747-5	Hair colour (natural, before greying)	NA	0.09281	0.1098	0.04743	0.09019	0.599	NA	0.526	0.5096	0.3117	0.1184	0.00848	NA	0.4333	0.4267	0.08607	0.03879	0.02649	NA	0.3643	0.3902	-0.04677	0.07543	0.5352	NA	0.6825	0.6017	0.3032	0.01263	2.399e-127	NA	0.4568	0.4895	0.1964	0.0917	0.03223	NA	0.6657	0.589	0.2696	0.01161	2.422e-119	2.204e-10
rs558919839	6	24134232	30	T	TTG	biomarkers-30610-irnt	Alkaline phosphatase	0.1885	NA	NA	-0.1212	0.025	1.25e-06	0.2775	NA	NA	0.01034	0.05508	0.8511	0.2884	NA	NA	0.001655	0.0179	0.9263	0.123	NA	NA	-0.04267	0.0431	0.3222	0.3196	NA	NA	0.03167	0.003047	2.667e-25	0.3008	NA	NA	-0.00267	0.04763	0.9553	0.3156	NA	NA	0.02815	0.002965	2.252e-21	4.822e-08
rs200194025	6	24374390	30	A	C	biomarkers-30610-irnt	Alkaline phosphatase	0.09727	NA	NA	-0.03534	0.03192	0.2682	0.01484	NA	NA	-0.4643	0.1956	0.01764	0.01227	NA	NA	0.08446	0.07166	0.2386	0.004136	NA	NA	-0.01043	0.205	0.9594	0.003549	NA	NA	-0.3869	0.02268	3.239e-65	0.02408	NA	NA	-0.01538	0.1268	0.9035	0.00521	NA	NA	-0.2424	0.01759	3.351e-43	5.982e-22
6:24377045_TA_T	6	24377045	30	TA	T	biomarkers-30610-irnt	Alkaline phosphatase	0.8308	NA	NA	0.09735	0.02597	0.0001778	0.9648	NA	NA	0.03503	0.1306	0.7885	0.9817	NA	NA	0.02449	0.06349	0.6997	0.995	NA	NA	-0.203	0.2181	0.3519	0.964	NA	NA	-0.1066	0.007333	7.393e-48	0.9605	NA	NA	0.1071	0.1043	0.3042	0.9626	NA	NA	-0.08898	0.006985	3.588e-37	1.046e-12
rs1042303	6	24437458	30	T	C	biomarkers-30610-irnt	Alkaline phosphatase	0.2632	NA	NA	0.1567	0.02051	2.182e-14	0.3758	NA	NA	0.001248	0.04631	0.9785	0.3161	NA	NA	-0.05463	0.01586	0.0005732	0.2543	NA	NA	-0.06446	0.02921	0.02735	0.4412	NA	NA	-0.03282	0.002632	1.104e-35	0.4319	NA	NA	0.02043	0.03733	0.5841	0.4347	NA	NA	-0.03033	0.002556	1.778e-32	6.523e-18
rs2753911	6	24442288	30	C	T	biomarkers-30610-irnt	Alkaline phosphatase	0.6449	NA	NA	-0.1348	0.01915	1.937e-12	0.5162	NA	NA	0.02359	0.04542	0.6036	0.5029	NA	NA	0.08498	0.01481	9.557e-09	0.5937	NA	NA	0.05855	0.02686	0.02928	0.4284	NA	NA	0.08142	0.002647	8.753e-208	0.3899	NA	NA	0.01793	0.03902	0.6458	0.4342	NA	NA	0.077	0.00256	1.087e-198	2.977e-26
rs2753910	6	24442473	30	C	T	biomarkers-30610-irnt	Alkaline phosphatase	0.3548	NA	NA	0.1351	0.01915	1.72e-12	0.4824	NA	NA	-0.02176	0.04533	0.6312	0.4943	NA	NA	-0.0847	0.01477	9.688e-09	0.4046	NA	NA	-0.05842	0.02679	0.02924	0.5695	NA	NA	-0.0814	0.002642	2.097e-208	0.6083	NA	NA	-0.01838	0.039	0.6375	0.5638	NA	NA	-0.07698	0.002556	2.915e-199	2.44e-26
rs35901848	6	24443640	30	G	A	biomarkers-30610-irnt	Alkaline phosphatase	0.2711	NA	NA	-0.1223	0.0208	4.114e-09	0.2716	NA	NA	0.08696	0.0512	0.08943	0.2554	NA	NA	0.06409	0.0171	0.0001789	0.0472	NA	NA	0.06579	0.06496	0.3112	0.326	NA	NA	0.08547	0.002789	3.395e-206	0.2355	NA	NA	0.06629	0.0437	0.1293	0.3216	NA	NA	0.08128	0.002718	1.522e-196	7.715e-20
rs793717	6	24444534	30	A	C	biomarkers-30610-irnt	Alkaline phosphatase	0.6688	NA	NA	0.05685	0.01982	0.004116	0.7382	NA	NA	-0.07878	0.05291	0.1365	0.6696	NA	NA	-0.08794	0.01575	2.341e-08	0.821	NA	NA	-0.1061	0.03411	0.001869	0.701	NA	NA	-0.109	0.002855	1.116e-318	0.7942	NA	NA	-0.07776	0.04657	0.09496	0.701	NA	NA	-0.1049	0.002763	0	8.482e-14
rs793715	6	24445131	30	T	C	biomarkers-30610-irnt	Alkaline phosphatase	0.8786	NA	NA	-0.0448	0.02815	0.1116	0.9518	NA	NA	0.06009	0.1051	0.5674	0.8714	NA	NA	-0.01406	0.02209	0.5246	0.8568	NA	NA	-0.1174	0.03714	0.001574	0.9586	NA	NA	0.07574	0.006591	1.459e-30	0.8927	NA	NA	0.01262	0.06093	0.8359	0.9548	NA	NA	0.0577	0.006039	1.248e-21	2.029e-10
rs13192752	6	24445369	30	C	T	biomarkers-30610-irnt	Alkaline phosphatase	0.2155	NA	NA	-0.09238	0.02251	4.057e-05	0.239	NA	NA	0.08488	0.05457	0.1198	0.2283	NA	NA	0.08682	0.0178	1.077e-06	0.04121	NA	NA	0.04924	0.06946	0.4784	0.2911	NA	NA	0.11	0.002877	6.833e-320	0.165	NA	NA	0.09376	0.05072	0.06453	0.2867	NA	NA	0.1061	0.002808	0	3.773e-16
rs793714	6	24445718	30	A	G	biomarkers-30610-irnt	Alkaline phosphatase	0.8799	NA	NA	-0.04102	0.02824	0.1463	0.9518	NA	NA	0.05965	0.1051	0.5703	0.8714	NA	NA	-0.01406	0.02209	0.5246	0.8568	NA	NA	-0.1175	0.03714	0.001561	0.9586	NA	NA	0.0755	0.006594	2.371e-30	0.8929	NA	NA	0.01114	0.06098	0.855	0.9549	NA	NA	0.05767	0.006043	1.384e-21	3.546e-10
rs35711560	6	24446577	30	T	TA	biomarkers-30610-irnt	Alkaline phosphatase	0.6596	NA	NA	0.05386	0.01986	0.006684	0.7161	NA	NA	-0.07575	0.05286	0.1519	0.6497	NA	NA	-0.07771	0.01598	1.149e-06	0.7969	NA	NA	-0.09549	0.0337	0.0046	0.6915	NA	NA	-0.1082	0.002879	0	0.7764	NA	NA	-0.07567	0.04715	0.1085	0.6912	NA	NA	-0.1038	0.002786	1.39e-303	1.903e-13
rs793712	6	24446882	30	T	C	biomarkers-30610-irnt	Alkaline phosphatase	0.6694	NA	NA	0.05827	0.0199	0.003403	0.7401	NA	NA	-0.08267	0.05311	0.1195	0.6785	NA	NA	-0.08191	0.0159	2.596e-07	0.8211	NA	NA	-0.1073	0.03419	0.001702	0.7028	NA	NA	-0.1073	0.002863	2e-307	0.7985	NA	NA	-0.07341	0.04712	0.1193	0.703	NA	NA	-0.1031	0.002772	5.618e-303	8.98e-14
rs34089102	6	24447590	30	C	T	biomarkers-30610-irnt	Alkaline phosphatase	0.2398	NA	NA	-0.112	0.02197	3.443e-07	0.2401	NA	NA	0.1059	0.05455	0.05223	0.2197	NA	NA	0.07845	0.01818	1.587e-05	0.04146	NA	NA	0.05733	0.07064	0.417	0.2862	NA	NA	0.1055	0.002897	1.957e-290	0.1633	NA	NA	0.09236	0.05136	0.07213	0.2822	NA	NA	0.1011	0.002826	2.043e-280	1.161e-19
rs35561888	6	24447743	30	C	CA	biomarkers-30610-irnt	Alkaline phosphatase	0.6377	NA	NA	0.06007	0.01938	0.001944	0.7088	NA	NA	-0.07467	0.05043	0.1386	0.6492	NA	NA	-0.06403	0.01562	4.138e-05	0.8151	NA	NA	-0.1095	0.03387	0.001231	0.6659	NA	NA	-0.08642	0.002792	2.188e-210	0.7267	NA	NA	-0.05295	0.04291	0.2172	0.6664	NA	NA	-0.08288	0.002703	1.794e-206	2.397e-11
rs13191455	6	24448459	30	T	C	biomarkers-30610-irnt	Alkaline phosphatase	0.2441	NA	NA	-0.09893	0.02167	4.994e-06	0.2598	NA	NA	0.08261	0.05193	0.1116	0.2031	NA	NA	0.06533	0.01853	0.000424	0.04262	NA	NA	0.07918	0.0696	0.2553	0.3077	NA	NA	0.0982	0.002839	3.106e-262	0.2254	NA	NA	0.06401	0.04444	0.1498	0.3027	NA	NA	0.09403	0.002771	2.092e-252	1.013e-16
rs13205780	6	24448687	30	C	T	biomarkers-30610-irnt	Alkaline phosphatase	0.244	NA	NA	-0.0989	0.02167	5.041e-06	0.2592	NA	NA	0.08836	0.05194	0.08888	0.2027	NA	NA	0.06467	0.01855	0.0004887	0.04103	NA	NA	0.07374	0.07054	0.2959	0.3038	NA	NA	0.09755	0.002849	6.585e-257	0.225	NA	NA	0.06544	0.04452	0.1417	0.2989	NA	NA	0.09339	0.002781	3.238e-247	1.396e-16
rs9461014	6	24449008	30	T	G	biomarkers-30610-irnt	Alkaline phosphatase	0.2437	NA	NA	-0.09914	0.02169	4.882e-06	0.2589	NA	NA	0.08142	0.05211	0.1182	0.2028	NA	NA	0.06431	0.01856	0.000529	0.04064	NA	NA	0.0842	0.07141	0.2384	0.3071	NA	NA	0.09818	0.002843	2.357e-261	0.2251	NA	NA	0.06259	0.0445	0.1596	0.3021	NA	NA	0.09399	0.002775	2.178e-251	9.316e-17
rs9461015	6	24449020	30	C	G	biomarkers-30610-irnt	Alkaline phosphatase	0.2437	NA	NA	-0.09914	0.02169	4.882e-06	0.2589	NA	NA	0.08141	0.05211	0.1182	0.2027	NA	NA	0.06396	0.01856	0.0005695	0.04064	NA	NA	0.08425	0.07141	0.2381	0.3071	NA	NA	0.0982	0.002843	1.948e-261	0.2251	NA	NA	0.06261	0.0445	0.1594	0.3021	NA	NA	0.09399	0.002775	1.998e-251	8.992e-17
rs9467168	6	24449036	30	A	G	biomarkers-30610-irnt	Alkaline phosphatase	0.2438	NA	NA	-0.09921	0.02169	4.805e-06	0.2589	NA	NA	0.08141	0.05211	0.1182	0.2027	NA	NA	0.06396	0.01856	0.0005695	0.04064	NA	NA	0.08425	0.07141	0.2381	0.3071	NA	NA	0.0982	0.002843	1.869e-261	0.2253	NA	NA	0.06255	0.04449	0.1598	0.3021	NA	NA	0.094	0.002775	1.958e-251	8.698e-17
rs7762593	6	24449417	30	G	A	biomarkers-30610-irnt	Alkaline phosphatase	0.2436	NA	NA	-0.09915	0.0217	4.907e-06	0.2574	NA	NA	0.0885	0.05181	0.08762	0.2027	NA	NA	0.06472	0.01855	0.0004856	0.04035	NA	NA	0.08239	0.07122	0.2473	0.3021	NA	NA	0.09887	0.002855	7.833e-263	0.2234	NA	NA	0.06658	0.04456	0.1351	0.2972	NA	NA	0.09465	0.002786	5.888e-253	7.622e-17
rs9467170	6	24452754	30	G	A	biomarkers-30610-irnt	Alkaline phosphatase	0.2658	NA	NA	-0.1161	0.02121	4.403e-08	0.2731	NA	NA	0.09131	0.05141	0.07569	0.2308	NA	NA	0.06063	0.01778	0.0006504	0.0494	NA	NA	0.02611	0.06688	0.6962	0.3339	NA	NA	0.09569	0.00278	1.323e-259	0.2487	NA	NA	0.07588	0.04323	0.07926	0.3287	NA	NA	0.09121	0.002713	7.989e-248	1.832e-20
rs9393557	6	24453195	30	C	G	biomarkers-30610-irnt	Alkaline phosphatase	0.3076	NA	NA	-0.1003	0.02022	7.002e-07	0.4295	NA	NA	0.02073	0.04641	0.6551	0.3758	NA	NA	0.05689	0.01553	0.0002483	0.448	NA	NA	-0.009736	0.02673	0.7157	0.3748	NA	NA	0.0758	0.002711	4.774e-172	0.2556	NA	NA	0.1144	0.04437	0.009919	0.374	NA	NA	0.07142	0.002626	6.357e-163	2.886e-17
rs7755403	6	24453447	30	C	G	biomarkers-30610-irnt	Alkaline phosphatase	0.3032	NA	NA	-0.09953	0.0203	9.402e-07	0.4297	NA	NA	0.02078	0.0464	0.6543	0.3763	NA	NA	0.05646	0.01552	0.0002754	0.4541	NA	NA	-0.01232	0.02673	0.6449	0.3748	NA	NA	0.07578	0.002711	5.886e-172	0.2555	NA	NA	0.116	0.04443	0.009014	0.374	NA	NA	0.07141	0.002626	7.822e-163	3.7e-17
6:24453895_ATACT_A	6	24453895	30	ATACT	A	biomarkers-30610-irnt	Alkaline phosphatase	0.02186	NA	NA	0.2054	0.06912	0.002964	0.01352	NA	NA	-0.08006	0.2012	0.6907	0.0491	NA	NA	-0.01944	0.03506	0.5792	0.006016	NA	NA	0.05446	0.1748	0.7555	0.02334	NA	NA	-0.1665	0.00874	6.463e-81	0.01573	NA	NA	-0.07535	0.1549	0.6265	0.02368	NA	NA	-0.1517	0.008388	4.293e-73	1.122e-08
rs9393558	6	24454196	30	G	T	biomarkers-30610-irnt	Alkaline phosphatase	0.3029	NA	NA	-0.09868	0.0203	1.165e-06	0.429	NA	NA	0.02512	0.04638	0.588	0.3757	NA	NA	0.05653	0.01553	0.0002724	0.4493	NA	NA	-0.009688	0.02665	0.7162	0.3707	NA	NA	0.07484	0.002717	4.828e-167	0.2551	NA	NA	0.1179	0.04451	0.008061	0.37	NA	NA	0.07056	0.002631	2.01e-158	1.236e-16
rs2793429	6	24457574	30	T	A	biomarkers-30610-irnt	Alkaline phosphatase	0.2875	NA	NA	0.1625	0.02044	1.826e-15	0.06092	NA	NA	-0.03604	0.09702	0.7103	0.1349	NA	NA	0.03895	0.02198	0.07635	0.1434	NA	NA	0.1046	0.03728	0.005007	0.05491	NA	NA	0.02309	0.005768	6.263e-05	0.09023	NA	NA	0.02813	0.06669	0.6732	0.06063	NA	NA	0.0349	0.005302	4.626e-11	5.004e-09
rs2793430	6	24457838	30	T	C	biomarkers-30610-irnt	Alkaline phosphatase	0.7248	NA	NA	0.1151	0.021	4.204e-08	0.5585	NA	NA	-0.0315	0.04562	0.4899	0.5891	NA	NA	-0.0395	0.01536	0.01012	0.5462	NA	NA	0.004675	0.02662	0.8606	0.6032	NA	NA	-0.05853	0.002682	1.565e-105	0.6847	NA	NA	-0.07816	0.04065	0.05455	0.6045	NA	NA	-0.05471	0.0026	2.519e-98	1.514e-14
rs2793432	6	24458146	30	T	C	biomarkers-30610-irnt	Alkaline phosphatase	0.3283	NA	NA	0.1366	0.01982	5.49e-12	0.4131	NA	NA	0.04431	0.04649	0.3405	0.4528	NA	NA	-0.000471	0.01518	0.9752	0.3972	NA	NA	0.02361	0.02679	0.3782	0.4517	NA	NA	-0.01961	0.00264	1.107e-13	0.451	NA	NA	0.07206	0.03744	0.05428	0.4495	NA	NA	-0.01545	0.002557	1.522e-09	4.861e-14
rs2793433	6	24458149	30	T	C	biomarkers-30610-irnt	Alkaline phosphatase	0.3663	NA	NA	0.1501	0.01935	8.652e-15	0.4159	NA	NA	0.04276	0.04627	0.3555	0.4528	NA	NA	-0.000676	0.01518	0.9645	0.3972	NA	NA	0.02361	0.02679	0.3781	0.4518	NA	NA	-0.01944	0.00264	1.786e-13	0.4533	NA	NA	0.06531	0.0375	0.08154	0.4502	NA	NA	-0.01497	0.002556	4.665e-09	8.491e-17
rs2744565	6	24458461	30	G	T	biomarkers-30610-irnt	Alkaline phosphatase	0.7571	NA	NA	0.114	0.02204	2.326e-07	0.5893	NA	NA	-0.03642	0.04679	0.4363	0.6252	NA	NA	-0.05745	0.01556	0.0002229	0.5524	NA	NA	0.01131	0.02671	0.6721	0.6388	NA	NA	-0.0768	0.002732	8.033e-174	0.7566	NA	NA	-0.1126	0.04542	0.01315	0.64	NA	NA	-0.07261	0.002649	2.305e-165	4.213e-17
rs2744566	6	24458860	30	A	T	biomarkers-30610-irnt	Alkaline phosphatase	0.2879	NA	NA	0.1624	0.02043	1.876e-15	0.06092	NA	NA	-0.0364	0.09702	0.7076	0.1348	NA	NA	0.03916	0.02199	0.07492	0.1433	NA	NA	0.1046	0.0373	0.005041	0.05487	NA	NA	0.02293	0.005769	7.057e-05	0.08983	NA	NA	0.03479	0.06676	0.6023	0.06059	NA	NA	0.03482	0.005303	5.175e-11	4.876e-09
rs9467173	6	24459273	30	T	C	biomarkers-30610-irnt	Alkaline phosphatase	0.3814	NA	NA	0.128	0.01929	3.217e-11	0.423	NA	NA	0.04633	0.04627	0.3167	0.4543	NA	NA	-0.00257	0.01518	0.8656	0.3967	NA	NA	0.02309	0.02679	0.3887	0.4538	NA	NA	-0.02168	0.002638	2.025e-16	0.4673	NA	NA	0.05673	0.03738	0.129	0.4524	NA	NA	-0.01754	0.002554	6.524e-12	2.07e-13
6:24459477_AT_A	6	24459477	30	AT	A	biomarkers-30610-irnt	Alkaline phosphatase	0.6826	NA	NA	0.09448	0.02039	3.591e-06	0.2712	NA	NA	-0.0934	0.05245	0.07494	0.3406	NA	NA	-0.01276	0.01585	0.4207	0.3071	NA	NA	0.05338	0.02828	0.05911	0.2835	NA	NA	-0.04503	0.002931	3.046e-53	0.4088	NA	NA	-0.1293	0.0404	0.001373	0.2911	NA	NA	-0.04088	0.002829	2.392e-47	6.558e-13
rs2793435	6	24460851	30	T	C	biomarkers-30610-irnt	Alkaline phosphatase	0.2877	NA	NA	0.162	0.02045	2.356e-15	0.06099	NA	NA	-0.03678	0.09701	0.7046	0.1349	NA	NA	0.03934	0.022	0.07368	0.1435	NA	NA	0.1058	0.03732	0.004602	0.05487	NA	NA	0.0229	0.005769	7.218e-05	0.08979	NA	NA	0.03395	0.06685	0.6115	0.0606	NA	NA	0.03477	0.005304	5.506e-11	5.327e-09
rs2793437	6	24461134	30	G	A	biomarkers-30610-irnt	Alkaline phosphatase	0.7323	NA	NA	0.1306	0.02124	7.717e-10	0.5858	NA	NA	-0.04474	0.04668	0.3379	0.6252	NA	NA	-0.05716	0.01557	0.0002401	0.5511	NA	NA	0.01013	0.02669	0.7042	0.6382	NA	NA	-0.07509	0.002732	2.527e-166	0.752	NA	NA	-0.1127	0.04501	0.0123	0.6391	NA	NA	-0.07057	0.002647	1.463e-156	9.455e-21
rs2793442	6	24463055	30	A	G	biomarkers-30610-irnt	Alkaline phosphatase	0.7144	NA	NA	0.05997	0.02108	0.004434	0.4956	NA	NA	-0.02537	0.04561	0.578	0.5774	NA	NA	-0.06007	0.01554	0.0001112	0.5448	NA	NA	0.02673	0.02733	0.328	0.4993	NA	NA	-0.09739	0.002643	3.764e-297	0.6636	NA	NA	-0.1334	0.04275	0.001801	0.5049	NA	NA	-0.09285	0.002566	1.102e-286	2.897e-16
rs7742404	6	24463388	30	A	T	biomarkers-30610-irnt	Alkaline phosphatase	0.7575	NA	NA	-0.1299	0.02195	3.233e-09	0.7324	NA	NA	0.05842	0.05276	0.2682	0.6522	NA	NA	-0.04826	0.01569	0.002104	0.4434	NA	NA	-0.0329	0.02718	0.2261	0.8823	NA	NA	0.0936	0.004076	1.066e-116	0.8562	NA	NA	-0.1012	0.05427	0.06213	0.8727	NA	NA	0.07473	0.003824	4.731e-85	1.954e-40
rs11433455	6	24463419	30	T	TA	biomarkers-30610-irnt	Alkaline phosphatase	0.651	NA	NA	-0.1111	0.01952	1.255e-08	0.3972	NA	NA	-0.01293	0.04745	0.7853	0.4776	NA	NA	0.01184	0.01493	0.4278	0.3115	NA	NA	0.02989	0.02851	0.2945	0.5004	NA	NA	0.03374	0.002632	1.301e-37	0.499	NA	NA	-0.09081	0.03778	0.01624	0.5007	NA	NA	0.0299	0.00255	9.473e-32	4.744e-13
rs2793444	6	24463497	30	A	G	biomarkers-30610-irnt	Alkaline phosphatase	0.78	NA	NA	-0.03381	0.02241	0.1315	0.7632	NA	NA	0.02073	0.05515	0.707	0.8053	NA	NA	-0.006276	0.01895	0.7405	0.601	NA	NA	0.02259	0.02732	0.4083	0.9222	NA	NA	0.101	0.004912	5.555e-94	0.8993	NA	NA	-0.03429	0.06383	0.5911	0.9153	NA	NA	0.08581	0.004558	4.468e-79	3.995e-14
rs77818310	6	24464026	30	T	C	biomarkers-30610-irnt	Alkaline phosphatase	0.08634	NA	NA	0.1561	0.03269	1.79e-06	0.1125	NA	NA	-0.1455	0.07046	0.03897	0.162	NA	NA	-0.09647	0.01995	1.328e-06	0.1104	NA	NA	-0.08443	0.04075	0.03828	0.1311	NA	NA	-0.08001	0.003884	2.697e-94	0.2131	NA	NA	-0.105	0.04528	0.02044	0.1312	NA	NA	-0.07787	0.003752	1.089e-95	2.398e-10
rs2817227	6	24464143	30	C	T	biomarkers-30610-irnt	Alkaline phosphatase	0.9373	NA	NA	0.04805	0.03899	0.2177	0.785	NA	NA	0.02469	0.05654	0.6624	0.8161	NA	NA	-0.01143	0.01924	0.5524	0.6227	NA	NA	0.02499	0.02736	0.361	0.922	NA	NA	0.1032	0.004905	2.636e-98	0.9194	NA	NA	-0.1074	0.07071	0.1287	0.918	NA	NA	0.09217	0.004624	2.171e-88	9.68e-10
rs55968948	6	24464226	30	C	T	biomarkers-30610-irnt	Alkaline phosphatase	0.4914	NA	NA	-0.1158	0.01889	8.666e-10	0.06832	NA	NA	-0.1484	0.09247	0.1086	0.06498	NA	NA	0.08376	0.03105	0.006991	0.01327	NA	NA	0.06069	0.1159	0.6005	0.02804	NA	NA	-0.1488	0.007965	7.145e-78	0.1136	NA	NA	-0.1413	0.06042	0.01933	0.03593	NA	NA	-0.1313	0.007059	3.32e-77	7.172e-11
rs2793445	6	24467633	30	C	T	biomarkers-30610-irnt	Alkaline phosphatase	0.9523	NA	NA	0.01479	0.0445	0.7396	0.7861	NA	NA	0.02488	0.05658	0.6601	0.8174	NA	NA	-0.006945	0.0193	0.7189	0.6216	NA	NA	0.02231	0.02729	0.4136	0.9227	NA	NA	0.1017	0.004924	8.161e-95	0.9294	NA	NA	-0.1056	0.07434	0.1553	0.9189	NA	NA	0.09083	0.004649	5.134e-85	3.333e-09
rs2744551	6	24467877	30	G	T	biomarkers-30610-irnt	Alkaline phosphatase	0.9528	NA	NA	0.01533	0.04465	0.7314	0.7861	NA	NA	0.02483	0.05658	0.6608	0.8174	NA	NA	-0.007035	0.0193	0.7155	0.6219	NA	NA	0.02289	0.02729	0.4016	0.9227	NA	NA	0.1018	0.004924	6.645e-95	0.9298	NA	NA	-0.1082	0.0745	0.1465	0.9189	NA	NA	0.09089	0.004649	4.051e-85	3.224e-09
rs2744555	6	24468156	30	T	C	biomarkers-30610-irnt	Alkaline phosphatase	0.9528	NA	NA	0.01542	0.04465	0.7298	0.7861	NA	NA	0.02487	0.05658	0.6603	0.8174	NA	NA	-0.006746	0.01929	0.7266	0.6233	NA	NA	0.02118	0.02727	0.4373	0.9227	NA	NA	0.1018	0.004924	5.507e-95	0.9298	NA	NA	-0.1082	0.0745	0.1465	0.919	NA	NA	0.0909	0.004649	3.974e-85	2.896e-09
rs2817247	6	24472423	30	A	G	biomarkers-30610-irnt	Alkaline phosphatase	0.8609	NA	NA	-0.1304	0.02691	1.256e-06	0.7658	NA	NA	0.0191	0.05395	0.7234	0.8147	NA	NA	-0.01101	0.01916	0.5653	0.6214	NA	NA	0.01993	0.02723	0.4643	0.8979	NA	NA	0.03274	0.004338	4.454e-14	0.8877	NA	NA	-0.1493	0.05996	0.0128	0.8937	NA	NA	0.0257	0.00411	4.038e-10	2.756e-09
rs2817204	6	24476694	30	G	A	biomarkers-30610-irnt	Alkaline phosphatase	0.952	NA	NA	0.02202	0.0442	0.6185	0.779	NA	NA	0.03058	0.05628	0.5869	0.8132	NA	NA	-0.006604	0.01914	0.73	0.6197	NA	NA	0.0186	0.02715	0.4933	0.9164	NA	NA	0.1043	0.004769	4.345e-106	0.926	NA	NA	-0.1239	0.07305	0.08978	0.9128	NA	NA	0.09357	0.004514	1.851e-95	3.604e-10
rs2760153	6	24477619	30	C	T	biomarkers-30610-irnt	Alkaline phosphatase	0.9665	NA	NA	0.05948	0.05231	0.2556	0.7867	NA	NA	0.03473	0.05673	0.5404	0.8166	NA	NA	-0.009397	0.01917	0.624	0.6227	NA	NA	0.02111	0.02709	0.4358	0.9226	NA	NA	0.1006	0.004914	4.19e-93	0.9306	NA	NA	-0.09926	0.07429	0.1815	0.919	NA	NA	0.09024	0.004645	4.447e-84	1.015e-08
rs2760146	6	24478583	30	C	T	biomarkers-30610-irnt	Alkaline phosphatase	0.9665	NA	NA	0.05954	0.05229	0.2549	0.7868	NA	NA	0.03494	0.05674	0.538	0.8166	NA	NA	-0.00948	0.01917	0.6209	0.6227	NA	NA	0.0212	0.02708	0.4338	0.9226	NA	NA	0.1001	0.004916	4.064e-92	0.9306	NA	NA	-0.0994	0.07428	0.1808	0.919	NA	NA	0.08977	0.004646	3.501e-83	1.221e-08
rs2744569	6	24485902	30	C	T	biomarkers-30610-irnt	Alkaline phosphatase	0.9649	NA	NA	0.07309	0.05071	0.1495	0.7864	NA	NA	0.03295	0.05656	0.5602	0.8154	NA	NA	-0.01107	0.01909	0.5622	0.6227	NA	NA	0.02299	0.02686	0.3921	0.9218	NA	NA	0.09987	0.004901	2.567e-92	0.9292	NA	NA	-0.09859	0.07393	0.1823	0.9182	NA	NA	0.08961	0.00463	1.826e-83	9.398e-09
6:24487045_CA_C	6	24487045	30	CA	C	biomarkers-30610-irnt	Alkaline phosphatase	0.8961	NA	NA	0.0614	0.03041	0.04348	0.7802	NA	NA	0.03291	0.05624	0.5584	0.7859	NA	NA	-0.04425	0.01817	0.01486	0.6178	NA	NA	0.02271	0.02695	0.3995	0.9225	NA	NA	0.09173	0.004963	2.926e-76	0.9114	NA	NA	-0.1745	0.06718	0.009404	0.9171	NA	NA	0.07848	0.004631	2.064e-64	3.573e-14
rs2235501	6	24489691	30	G	C	biomarkers-30610-irnt	Alkaline phosphatase	0.3229	NA	NA	-0.06914	0.01951	0.0003948	0.0645	NA	NA	0.007829	0.0911	0.9315	0.1408	NA	NA	0.03703	0.02095	0.07719	0.09603	NA	NA	0.07077	0.04375	0.1057	0.05068	NA	NA	-0.1277	0.005953	4.548e-102	0.1483	NA	NA	-0.07559	0.05454	0.1657	0.05716	NA	NA	-0.1081	0.005415	9.812e-89	4.096e-16
rs2744572	6	24490511	30	C	T	biomarkers-30610-irnt	Alkaline phosphatase	0.8829	NA	NA	0.3224	0.02745	7.466e-32	0.7772	NA	NA	0.06332	0.05512	0.2507	0.8161	NA	NA	-0.01017	0.019	0.5924	0.6231	NA	NA	0.02351	0.02681	0.3805	0.9213	NA	NA	0.1097	0.004858	5.546e-113	0.9172	NA	NA	0.006897	0.06641	0.9173	0.9164	NA	NA	0.1054	0.004545	4.667e-119	1.265e-22
rs2010190	6	24496314	30	G	C	biomarkers-30610-irnt	Alkaline phosphatase	0.7549	NA	NA	0.04483	0.0213	0.03529	0.7633	NA	NA	0.0315	0.05395	0.5593	0.8159	NA	NA	-0.01393	0.01907	0.4652	0.6237	NA	NA	0.01641	0.02689	0.5416	0.9205	NA	NA	0.09718	0.004848	2.292e-89	0.8724	NA	NA	0.0005402	0.05622	0.9923	0.9136	NA	NA	0.08536	0.004493	1.786e-80	7.122e-09
rs941437	6	24496828	30	C	T	biomarkers-30610-irnt	Alkaline phosphatase	0.7549	NA	NA	0.04475	0.02129	0.03561	0.7633	NA	NA	0.0314	0.05395	0.5605	0.8159	NA	NA	-0.01399	0.01907	0.4633	0.6236	NA	NA	0.01635	0.02688	0.5431	0.9205	NA	NA	0.09718	0.004848	2.314e-89	0.8724	NA	NA	0.0005157	0.05622	0.9927	0.9136	NA	NA	0.08534	0.004493	1.877e-80	6.908e-09
6:24499968_CA_C	6	24499968	30	CA	C	biomarkers-30610-irnt	Alkaline phosphatase	0.9656	NA	NA	0.07151	0.0512	0.1625	0.7866	NA	NA	0.03575	0.05624	0.5251	0.8168	NA	NA	-0.01185	0.01907	0.5344	0.6231	NA	NA	0.009685	0.02689	0.7187	0.9225	NA	NA	0.09747	0.004907	8.255e-88	0.9316	NA	NA	-0.1002	0.07445	0.1782	0.9189	NA	NA	0.087	0.004635	1.312e-78	5.834e-09
rs9358769	6	24500168	30	C	T	biomarkers-30610-irnt	Alkaline phosphatase	0.7549	NA	NA	0.04378	0.02128	0.03965	0.764	NA	NA	0.03062	0.05393	0.5703	0.8159	NA	NA	-0.01235	0.01906	0.5168	0.6211	NA	NA	0.009932	0.02685	0.7114	0.9203	NA	NA	0.09751	0.004846	5.013e-90	0.873	NA	NA	0.009486	0.05642	0.8665	0.9135	NA	NA	0.08554	0.004491	6.932e-81	5.355e-09
rs2817215	6	24500702	30	G	A	biomarkers-30610-irnt	Alkaline phosphatase	0.7488	NA	NA	0.03454	0.02112	0.102	0.7607	NA	NA	0.03577	0.05358	0.5044	0.8158	NA	NA	-0.01441	0.01906	0.4496	0.6217	NA	NA	0.01283	0.02682	0.6325	0.9204	NA	NA	0.09713	0.004848	2.649e-89	0.8724	NA	NA	-0.003206	0.05616	0.9545	0.9135	NA	NA	0.08467	0.00449	2.482e-79	1.578e-09
rs2817217	6	24502034	30	C	A	biomarkers-30610-irnt	Alkaline phosphatase	0.7473	NA	NA	0.03099	0.02106	0.1412	0.7614	NA	NA	0.03553	0.05369	0.5082	0.8175	NA	NA	-0.01244	0.01923	0.5175	0.6191	NA	NA	0.01322	0.02685	0.6225	0.9215	NA	NA	0.09443	0.004893	5.317e-83	0.8737	NA	NA	0.003749	0.05665	0.9472	0.9144	NA	NA	0.08227	0.004528	9.092e-74	1.061e-08
rs2817218	6	24502042	30	T	G	biomarkers-30610-irnt	Alkaline phosphatase	0.7481	NA	NA	0.03224	0.0211	0.1265	0.7615	NA	NA	0.03539	0.05375	0.5102	0.8175	NA	NA	-0.01252	0.01923	0.5149	0.6191	NA	NA	0.01325	0.02685	0.6218	0.9215	NA	NA	0.09446	0.004894	5.274e-83	0.8737	NA	NA	0.003735	0.05665	0.9474	0.9145	NA	NA	0.08235	0.004529	7.316e-74	1.191e-08
rs386698103	6	24505649	30	T	TATAAG	biomarkers-30610-irnt	Alkaline phosphatase	0.9654	NA	NA	0.0772	0.0512	0.1316	0.7855	NA	NA	0.03324	0.05628	0.5549	0.8161	NA	NA	-0.01216	0.0191	0.5244	0.6212	NA	NA	0.007716	0.02683	0.7737	0.9224	NA	NA	0.09683	0.004911	1.534e-86	0.9321	NA	NA	-0.1022	0.07513	0.1736	0.9188	NA	NA	0.08638	0.004639	2.145e-77	5.775e-09
rs2744585	6	24506541	30	T	G	biomarkers-30610-irnt	Alkaline phosphatase	0.9663	NA	NA	0.05916	0.05193	0.2546	0.7847	NA	NA	0.03249	0.05621	0.5633	0.8164	NA	NA	-0.01334	0.01912	0.4855	0.6228	NA	NA	0.007856	0.02683	0.7696	0.9226	NA	NA	0.0964	0.004911	8.323e-86	0.9326	NA	NA	-0.1171	0.07497	0.1183	0.919	NA	NA	0.08575	0.004639	2.898e-76	2.853e-09
rs146044432	6	24507070	30	T	TTAGTA	biomarkers-30610-irnt	Alkaline phosphatase	0.9602	NA	NA	0.09465	0.04858	0.05138	0.7848	NA	NA	0.03282	0.05621	0.5593	0.8163	NA	NA	-0.01142	0.01913	0.5504	0.6197	NA	NA	0.008521	0.02691	0.7515	0.9213	NA	NA	0.09573	0.004891	2.702e-85	0.931	NA	NA	-0.111	0.0747	0.1371	0.9177	NA	NA	0.08568	0.004621	9.577e-77	8.795e-09
rs2760136	6	24508462	30	G	A	biomarkers-30610-irnt	Alkaline phosphatase	0.5311	NA	NA	0.03294	0.01851	0.07507	0.6813	NA	NA	0.08443	0.04926	0.08653	0.6396	NA	NA	-0.05234	0.01542	0.0006855	0.5187	NA	NA	-0.02119	0.02595	0.4142	0.8366	NA	NA	0.064	0.003545	7.376e-73	0.7526	NA	NA	-0.02336	0.04432	0.5981	0.8256	NA	NA	0.05567	0.00335	5.317e-62	2.188e-13
rs2744588	6	24508564	30	A	G	biomarkers-30610-irnt	Alkaline phosphatase	0.8114	NA	NA	0.264	0.02324	6.718e-30	0.7678	NA	NA	0.03847	0.05444	0.4798	0.8144	NA	NA	-0.00807	0.01908	0.6723	0.6217	NA	NA	0.006479	0.0269	0.8097	0.9183	NA	NA	0.1185	0.004793	5.589e-135	0.8853	NA	NA	0.04442	0.0591	0.4523	0.9123	NA	NA	0.1129	0.004466	5.549e-141	1.412e-20
rs12203339	6	24508619	30	T	A	biomarkers-30610-irnt	Alkaline phosphatase	0.7172	NA	NA	0.213	0.02103	4.286e-24	0.6679	NA	NA	0.03741	0.05057	0.4595	0.7	NA	NA	-0.006736	0.01737	0.6981	0.5052	NA	NA	0.007021	0.02772	0.8	0.8081	NA	NA	0.08712	0.003609	9.536e-129	0.7534	NA	NA	0.08531	0.04905	0.08198	0.8023	NA	NA	0.08533	0.003441	9.21e-136	1.47e-14
rs2817226	6	24508774	30	C	T	biomarkers-30610-irnt	Alkaline phosphatase	0.8118	NA	NA	0.2629	0.02328	1.444e-29	0.7678	NA	NA	0.03842	0.05445	0.4805	0.8144	NA	NA	-0.00811	0.01908	0.6708	0.6216	NA	NA	0.00655	0.02691	0.8077	0.9183	NA	NA	0.1186	0.004796	5.113e-135	0.8853	NA	NA	0.04464	0.05909	0.4499	0.9124	NA	NA	0.1129	0.004469	7.38e-141	2.046e-20
rs2760137	6	24510560	30	G	A	biomarkers-30610-irnt	Alkaline phosphatase	0.9664	NA	NA	0.059	0.05227	0.259	0.7849	NA	NA	0.0325	0.05635	0.5641	0.8169	NA	NA	-0.01345	0.01923	0.4843	0.622	NA	NA	0.00782	0.02704	0.7724	0.9226	NA	NA	0.09621	0.004919	3.497e-85	0.9329	NA	NA	-0.1184	0.07544	0.1166	0.919	NA	NA	0.08564	0.00465	9.331e-76	3.667e-09
rs2760138	6	24512837	30	G	A	biomarkers-30610-irnt	Alkaline phosphatase	0.9666	NA	NA	0.06182	0.05264	0.2402	0.7786	NA	NA	0.04287	0.05569	0.4415	0.8147	NA	NA	-0.01958	0.01924	0.3087	0.5671	NA	NA	0.002723	0.02686	0.9193	0.9186	NA	NA	0.08906	0.004824	4.175e-76	0.9324	NA	NA	-0.1115	0.07566	0.1405	0.9149	NA	NA	0.07919	0.004568	2.571e-67	1.126e-08
rs2817229	6	24513289	30	C	T	biomarkers-30610-irnt	Alkaline phosphatase	0.5376	NA	NA	0.03219	0.01867	0.08469	0.681	NA	NA	0.08248	0.04943	0.09523	0.643	NA	NA	-0.04834	0.01556	0.001888	0.5173	NA	NA	-0.01931	0.02638	0.4641	0.8348	NA	NA	0.06238	0.003542	1.926e-69	0.7551	NA	NA	-0.01143	0.04467	0.798	0.824	NA	NA	0.05463	0.003351	9.068e-60	1.003e-11
rs758449944	6	24513323	30	TG	T	biomarkers-30610-irnt	Alkaline phosphatase	0.78	NA	NA	0.2334	0.02267	7.209e-25	0.7596	NA	NA	0.05069	0.05401	0.3479	0.8241	NA	NA	0.002619	0.01973	0.8944	0.5676	NA	NA	0.008763	0.02684	0.744	0.9144	NA	NA	0.1115	0.004726	4.675e-123	0.8798	NA	NA	0.06014	0.0594	0.3113	0.908	NA	NA	0.1072	0.004415	3.166e-130	8.796e-15
rs111659385	6	24513391	30	G	A	biomarkers-30610-irnt	Alkaline phosphatase	0.09072	NA	NA	-0.09878	0.03225	0.002192	0.0226	NA	NA	0.1378	0.1536	0.3696	0.1029	NA	NA	0.06834	0.02432	0.004953	0.03346	NA	NA	0.1262	0.07488	0.09198	0.02114	NA	NA	-0.1173	0.009178	2.19e-37	0.0758	NA	NA	-0.0479	0.07273	0.5101	0.02408	NA	NA	-0.09056	0.008183	1.826e-28	4.354e-12
rs1569579	6	24513636	30	C	T	biomarkers-30610-irnt	Alkaline phosphatase	0.794	NA	NA	0.2436	0.02281	1.262e-26	0.7612	NA	NA	0.04604	0.05384	0.3925	0.8244	NA	NA	-0.001093	0.01964	0.9556	0.5661	NA	NA	0.0048	0.02694	0.8586	0.9138	NA	NA	0.1097	0.004695	7.984e-121	0.8821	NA	NA	0.04931	0.05943	0.4067	0.9077	NA	NA	0.1056	0.00439	6.789e-128	1.962e-16
rs77287342	6	24513908	30	C	T	biomarkers-30610-irnt	Alkaline phosphatase	0.02858	NA	NA	0.1729	0.05761	0.002692	0.01401	NA	NA	0.04649	0.2077	0.8229	0.1047	NA	NA	0.0926	0.02654	0.0004853	0.02821	NA	NA	0.144	0.08409	0.08683	0.02046	NA	NA	-0.1274	0.009875	4.297e-38	0.0302	NA	NA	0.06291	0.119	0.597	0.02234	NA	NA	-0.08986	0.00905	3.09e-23	2.164e-18
rs2252525	6	24514569	30	A	C	biomarkers-30610-irnt	Alkaline phosphatase	0.6114	NA	NA	-0.08855	0.01928	4.347e-06	0.6994	NA	NA	0.08333	0.05089	0.1015	0.6547	NA	NA	-0.04561	0.01564	0.003555	0.537	NA	NA	0.004008	0.02668	0.8806	0.8522	NA	NA	0.05111	0.003702	2.439e-43	0.7863	NA	NA	-0.03141	0.04708	0.5046	0.8422	NA	NA	0.04059	0.003493	3.228e-31	1.577e-17
rs4646843	6	24515368	30	G	C	biomarkers-30610-irnt	Alkaline phosphatase	0.03336	NA	NA	0.1494	0.0509	0.003325	0.01866	NA	NA	0.07976	0.1657	0.6302	0.1693	NA	NA	0.07214	0.01982	0.0002731	0.04257	NA	NA	0.09753	0.06413	0.1283	0.02742	NA	NA	-0.1124	0.008004	8.536e-45	0.04349	NA	NA	0.05268	0.09155	0.565	0.03048	NA	NA	-0.07816	0.007266	5.536e-27	2.548e-21
rs17374923	6	24517705	30	T	C	biomarkers-30610-irnt	Alkaline phosphatase	0.03612	NA	NA	0.1526	0.04855	0.001675	0.01866	NA	NA	0.0799	0.1657	0.6296	0.1696	NA	NA	0.07087	0.01976	0.0003358	0.04335	NA	NA	0.09325	0.06315	0.1398	0.02741	NA	NA	-0.1125	0.007998	6.142e-45	0.04476	NA	NA	0.05287	0.0896	0.5552	0.03053	NA	NA	-0.07776	0.007249	7.669e-27	9.377e-22
rs76873879	6	24519317	30	C	T	biomarkers-30610-irnt	Alkaline phosphatase	0.0334	NA	NA	0.1496	0.05091	0.003301	0.01862	NA	NA	0.07901	0.1661	0.6343	0.1659	NA	NA	0.07369	0.02006	0.0002385	0.04138	NA	NA	0.09157	0.06498	0.1588	0.02741	NA	NA	-0.1126	0.008003	5.702e-45	0.04364	NA	NA	0.05018	0.09145	0.5832	0.03039	NA	NA	-0.07876	0.007279	2.736e-27	3.564e-21
rs556694583	6	24519983	30	G	GT	biomarkers-30610-irnt	Alkaline phosphatase	0.3404	NA	NA	-0.07752	0.02045	0.0001506	0.1999	NA	NA	0.09572	0.06048	0.1135	0.3025	NA	NA	0.09658	0.01651	4.871e-09	0.1611	NA	NA	0.05967	0.03623	0.09958	0.2947	NA	NA	0.06395	0.002928	9.47e-106	0.2154	NA	NA	0.04922	0.04834	0.3086	0.2942	NA	NA	0.06218	0.002838	1.986e-106	6.096e-10
rs751872981	6	24520861	30	A	AGT	biomarkers-30610-irnt	Alkaline phosphatase	0.03333	NA	NA	0.1498	0.05139	0.003566	0.01769	NA	NA	0.05897	0.1745	0.7354	0.162	NA	NA	0.07501	0.02052	0.0002569	0.04139	NA	NA	0.08354	0.06599	0.2056	0.02462	NA	NA	-0.1141	0.008688	2.162e-39	0.04302	NA	NA	0.07264	0.09349	0.4371	0.02766	NA	NA	-0.07615	0.007814	1.923e-22	2.384e-20
rs2322458	6	24521904	30	T	C	biomarkers-30610-irnt	Alkaline phosphatase	0.2061	NA	NA	-0.1483	0.02329	1.949e-10	0.1718	NA	NA	0.07947	0.06309	0.2078	0.149	NA	NA	0.06948	0.02085	0.0008621	0.1143	NA	NA	0.06992	0.04143	0.09148	0.2722	NA	NA	0.08251	0.002956	1.962e-171	0.1363	NA	NA	0.0784	0.05663	0.1662	0.267	NA	NA	0.07863	0.00289	5.581e-163	2.432e-19
rs2251547	6	24522488	30	A	G	biomarkers-30610-irnt	Alkaline phosphatase	0.2073	NA	NA	-0.1499	0.02326	1.147e-10	0.1718	NA	NA	0.07947	0.0631	0.2078	0.1489	NA	NA	0.07002	0.02087	0.0007907	0.1141	NA	NA	0.06933	0.04144	0.09434	0.2721	NA	NA	0.08248	0.002957	3.105e-171	0.1365	NA	NA	0.07886	0.05664	0.1639	0.267	NA	NA	0.07857	0.002891	1.108e-162	1.108e-19
rs807516	6	24523717	30	G	A	biomarkers-30610-irnt	Alkaline phosphatase	0.2006	NA	NA	-0.1515	0.02353	1.186e-10	0.17	NA	NA	0.07515	0.06341	0.236	0.146	NA	NA	0.06752	0.02106	0.001346	0.1117	NA	NA	0.06471	0.04168	0.1206	0.2713	NA	NA	0.08186	0.00296	2.158e-168	0.1332	NA	NA	0.08376	0.05706	0.1421	0.266	NA	NA	0.07796	0.002895	8.443e-160	2.004e-19
rs807517	6	24524704	30	C	T	biomarkers-30610-irnt	Alkaline phosphatase	0.2053	NA	NA	-0.1495	0.02332	1.452e-10	0.1705	NA	NA	0.07711	0.0633	0.2231	0.1479	NA	NA	0.06928	0.02095	0.0009458	0.1117	NA	NA	0.06496	0.04168	0.1191	0.2703	NA	NA	0.08623	0.002964	4.145e-186	0.1374	NA	NA	0.07146	0.05611	0.2028	0.2652	NA	NA	0.08211	0.002898	1.245e-176	3.022e-20
rs807519	6	24526752	30	T	C	biomarkers-30610-irnt	Alkaline phosphatase	0.8094	NA	NA	0.03008	0.02376	0.2056	0.7638	NA	NA	-0.009639	0.05424	0.859	0.7338	NA	NA	-0.02779	0.01673	0.09669	0.4835	NA	NA	0.01796	0.0267	0.5013	0.9148	NA	NA	0.08374	0.004711	1.104e-70	0.8422	NA	NA	0.001863	0.05209	0.9715	0.9064	NA	NA	0.0714	0.004364	3.534e-60	3.268e-10
rs9393563	6	24527350	30	G	A	biomarkers-30610-irnt	Alkaline phosphatase	0.8148	NA	NA	0.03075	0.02423	0.2045	0.7595	NA	NA	-0.01393	0.05403	0.7966	0.733	NA	NA	-0.02759	0.01673	0.09905	0.4816	NA	NA	0.01782	0.02673	0.5051	0.9143	NA	NA	0.08372	0.004705	8.019e-71	0.8416	NA	NA	-0.004714	0.05217	0.928	0.906	NA	NA	0.07142	0.004362	2.926e-60	2.884e-10
rs2744593	6	24527791	30	T	C	biomarkers-30610-irnt	Alkaline phosphatase	0.8207	NA	NA	0.03443	0.02447	0.1594	0.7675	NA	NA	-0.003892	0.0549	0.9435	0.7267	NA	NA	-0.01982	0.01668	0.2347	0.4832	NA	NA	0.01711	0.02668	0.5214	0.9156	NA	NA	0.08602	0.004733	8.195e-74	0.855	NA	NA	-0.005671	0.0546	0.9173	0.9072	NA	NA	0.07401	0.004386	6.975e-64	1.837e-09
rs2744594	6	24527833	30	T	A	biomarkers-30610-irnt	Alkaline phosphatase	0.8414	NA	NA	0.06323	0.02563	0.01363	0.7666	NA	NA	-0.005416	0.05456	0.9209	0.7407	NA	NA	-0.0225	0.01685	0.1818	0.4823	NA	NA	0.02022	0.0266	0.4472	0.9156	NA	NA	0.08799	0.004729	2.831e-77	0.8515	NA	NA	0.01192	0.05326	0.8229	0.9078	NA	NA	0.07679	0.004391	1.771e-68	2.335e-09
rs2760186	6	24529959	30	T	G	biomarkers-30610-irnt	Alkaline phosphatase	0.8348	NA	NA	0.05562	0.02521	0.02738	0.7561	NA	NA	-0.00721	0.05411	0.894	0.7412	NA	NA	-0.02232	0.01683	0.1846	0.4762	NA	NA	0.02073	0.02657	0.4354	0.9156	NA	NA	0.08768	0.004725	7.433e-77	0.8517	NA	NA	0.01804	0.05326	0.7348	0.9076	NA	NA	0.07632	0.004385	7.764e-68	2.469e-09
rs2744595	6	24530337	30	G	C	biomarkers-30610-irnt	Alkaline phosphatase	0.7473	NA	NA	-0.02175	0.02171	0.3162	0.7363	NA	NA	0.0186	0.05237	0.7225	0.7401	NA	NA	-0.02228	0.0168	0.1848	0.4747	NA	NA	0.01983	0.02654	0.455	0.905	NA	NA	0.07389	0.004479	3.831e-61	0.8272	NA	NA	0.002737	0.05067	0.9569	0.8961	NA	NA	0.06231	0.004164	1.254e-50	6.274e-10
rs2247845	6	24530873	30	T	C	biomarkers-30610-irnt	Alkaline phosphatase	0.8436	NA	NA	0.06517	0.02573	0.01131	0.7563	NA	NA	-0.00558	0.05429	0.9181	0.7413	NA	NA	-0.02226	0.01682	0.1857	0.4761	NA	NA	0.02104	0.02653	0.4279	0.9158	NA	NA	0.08783	0.004727	4.684e-77	0.853	NA	NA	0.02275	0.05329	0.6694	0.9079	NA	NA	0.0768	0.004389	1.533e-68	3.418e-09
rs2744598	6	24533157	30	G	T	biomarkers-30610-irnt	Alkaline phosphatase	0.5696	NA	NA	-0.09316	0.0189	8.286e-07	0.2877	NA	NA	-0.02808	0.05136	0.5846	0.3138	NA	NA	0.01413	0.01597	0.3762	0.197	NA	NA	0.01477	0.03285	0.653	0.3346	NA	NA	0.03288	0.00278	2.818e-32	0.3814	NA	NA	-0.1058	0.03845	0.005943	0.3369	NA	NA	0.02882	0.002691	8.942e-27	2.751e-11
rs2744600	6	24533432	30	A	G	biomarkers-30610-irnt	Alkaline phosphatase	0.5501	NA	NA	-0.08962	0.01879	1.844e-06	0.2861	NA	NA	-0.02188	0.05122	0.6693	0.3137	NA	NA	0.01384	0.01597	0.386	0.197	NA	NA	0.01494	0.03284	0.6492	0.3346	NA	NA	0.03282	0.002779	3.58e-32	0.379	NA	NA	-0.1079	0.03852	0.005102	0.3366	NA	NA	0.02881	0.00269	9.105e-27	6.611e-11
rs2744602	6	24535780	30	G	A	biomarkers-30610-irnt	Alkaline phosphatase	0.3755	NA	NA	-0.05796	0.01909	0.002397	0.2388	NA	NA	0.002444	0.05414	0.964	0.2639	NA	NA	-0.007234	0.01685	0.6677	0.1857	NA	NA	0.02026	0.03345	0.5448	0.2882	NA	NA	0.05525	0.002893	2.641e-81	0.3052	NA	NA	-0.09774	0.04028	0.01525	0.2883	NA	NA	0.04997	0.0028	2.989e-71	5.101e-12
rs2744603	6	24537865	30	A	G	biomarkers-30610-irnt	Alkaline phosphatase	0.3829	NA	NA	-0.05932	0.01898	0.001771	0.2412	NA	NA	0.002111	0.05406	0.9689	0.2653	NA	NA	-0.00672	0.01684	0.6899	0.1861	NA	NA	0.01972	0.03347	0.5558	0.2885	NA	NA	0.05517	0.002893	4.257e-81	0.3073	NA	NA	-0.1024	0.04023	0.01092	0.2887	NA	NA	0.04982	0.002799	7.021e-71	2.111e-12
rs2817232	6	24538113	30	A	G	biomarkers-30610-irnt	Alkaline phosphatase	0.8119	NA	NA	0.02696	0.02398	0.2608	0.7535	NA	NA	-0.0152	0.05399	0.7782	0.7401	NA	NA	-0.02219	0.01685	0.188	0.4764	NA	NA	0.02254	0.02653	0.3956	0.9142	NA	NA	0.07906	0.004688	8.083e-64	0.8399	NA	NA	0.004785	0.05174	0.9263	0.9059	NA	NA	0.06796	0.004348	4.506e-55	2.388e-08
rs2817233	6	24538244	30	A	G	biomarkers-30610-irnt	Alkaline phosphatase	0.8113	NA	NA	0.02766	0.02394	0.2478	0.7542	NA	NA	-0.01013	0.05386	0.8509	0.7418	NA	NA	-0.02153	0.01686	0.2016	0.4762	NA	NA	0.02256	0.02653	0.395	0.9147	NA	NA	0.08168	0.004702	1.376e-67	0.8435	NA	NA	-0.001127	0.05212	0.9828	0.9065	NA	NA	0.07021	0.004359	2.279e-58	8.948e-09
rs746226085	6	24549554	30	CAA	C	biomarkers-30610-irnt	Alkaline phosphatase	0.5148	NA	NA	-0.008107	0.01889	0.6677	0.2693	NA	NA	-0.09751	0.05511	0.07685	0.3208	NA	NA	-0.02152	0.01635	0.1881	0.1884	NA	NA	0.02166	0.03447	0.5298	0.3012	NA	NA	0.05605	0.002936	3.002e-81	0.3299	NA	NA	-0.08105	0.04111	0.0487	0.3041	NA	NA	0.05098	0.002836	3.119e-72	9.821e-10
rs4712829	6	24602754	30	T	C	biomarkers-30610-irnt	Alkaline phosphatase	0.8824	NA	NA	-0.08817	0.02874	0.002156	0.913	NA	NA	-0.0857	0.07778	0.2706	0.9294	NA	NA	-0.004649	0.02924	0.8737	0.977	NA	NA	-0.02152	0.08594	0.8023	0.9042	NA	NA	0.07951	0.00446	4.322e-71	0.8619	NA	NA	-0.02028	0.05269	0.7004	0.9047	NA	NA	0.07241	0.004331	9.348e-63	2.099e-09
rs6930861	6	24603299	30	G	A	biomarkers-30610-irnt	Alkaline phosphatase	0.8803	NA	NA	-0.07343	0.02853	0.01005	0.9125	NA	NA	-0.0859	0.07765	0.2686	0.9294	NA	NA	-0.004782	0.02925	0.8701	0.977	NA	NA	-0.02126	0.08595	0.8046	0.9042	NA	NA	0.07949	0.004459	4.461e-71	0.8615	NA	NA	-0.01622	0.05265	0.758	0.9046	NA	NA	0.07271	0.00433	2.766e-63	2.543e-08
rs9358773	6	24605057	30	C	T	biomarkers-30610-irnt	Alkaline phosphatase	0.8163	NA	NA	-0.04721	0.02381	0.04739	0.8859	NA	NA	0.005831	0.06966	0.9333	0.9235	NA	NA	-0.00875	0.02826	0.7568	0.9744	NA	NA	-0.0491	0.08151	0.5469	0.882	NA	NA	0.08307	0.004069	1.183e-92	0.8014	NA	NA	0.002496	0.04605	0.9568	0.8821	NA	NA	0.07656	0.003945	6.982e-84	1.676e-08
rs4236031	6	24605424	30	C	A	biomarkers-30610-irnt	Alkaline phosphatase	0.8154	NA	NA	-0.04677	0.0238	0.0494	0.8855	NA	NA	0.006352	0.06964	0.9273	0.9233	NA	NA	-0.00795	0.02825	0.7784	0.974	NA	NA	-0.03825	0.08115	0.6374	0.882	NA	NA	0.08294	0.004069	2.219e-92	0.8002	NA	NA	-0.0005146	0.04609	0.9911	0.8821	NA	NA	0.07646	0.003945	1.079e-83	2.236e-08
rs139314314	6	24607586	30	A	AAAAAAGAAAAG	biomarkers-30610-irnt	Alkaline phosphatase	0.8128	NA	NA	-0.05231	0.02379	0.02793	0.8819	NA	NA	0.02057	0.06913	0.766	0.9114	NA	NA	-0.01125	0.02687	0.6755	0.9689	NA	NA	-0.09708	0.07654	0.2046	0.8802	NA	NA	0.08331	0.004058	1.207e-93	0.7947	NA	NA	-0.02201	0.04579	0.6308	0.88	NA	NA	0.07613	0.003931	1.421e-83	3.061e-10
rs7771169	6	24611493	30	A	G	biomarkers-30610-irnt	Alkaline phosphatase	0.8164	NA	NA	-0.0502	0.02386	0.03543	0.8866	NA	NA	0.01848	0.07023	0.7925	0.9237	NA	NA	-0.007783	0.02835	0.7837	0.9745	NA	NA	-0.02764	0.08168	0.7351	0.8822	NA	NA	0.08316	0.004076	1.531e-92	0.8008	NA	NA	0.004344	0.04627	0.9252	0.8824	NA	NA	0.0767	0.003952	6.86e-84	1.892e-08
rs9356938	6	24612099	30	C	T	biomarkers-30610-irnt	Alkaline phosphatase	0.817	NA	NA	-0.0469	0.02396	0.05026	0.8861	NA	NA	0.01833	0.07014	0.7939	0.9238	NA	NA	-0.008124	0.02837	0.7746	0.9745	NA	NA	-0.02699	0.08169	0.7411	0.8821	NA	NA	0.08317	0.004075	1.311e-92	0.8002	NA	NA	0.00564	0.04632	0.9031	0.8823	NA	NA	0.07683	0.003952	3.37e-84	4.172e-08
rs9379679	6	24651604	30	C	T	biomarkers-30610-irnt	Alkaline phosphatase	0.2174	NA	NA	-0.02352	0.02233	0.2922	0.1809	NA	NA	-0.03523	0.06232	0.5719	0.129	NA	NA	0.00449	0.02231	0.8405	0.4257	NA	NA	-0.01185	0.02664	0.6566	0.03823	NA	NA	0.1006	0.006826	3.514e-49	0.1063	NA	NA	-0.02001	0.06323	0.7517	0.04563	NA	NA	0.07632	0.006042	1.42e-36	1.529e-11
rs16901739	6	24652677	30	C	A	biomarkers-30610-irnt	Alkaline phosphatase	0.2379	NA	NA	-0.04167	0.02137	0.05116	0.2042	NA	NA	-0.0299	0.0592	0.6135	0.1293	NA	NA	0.004282	0.02218	0.8469	0.4277	NA	NA	-0.01203	0.02638	0.6483	0.05059	NA	NA	0.07954	0.005958	1.18e-40	0.1145	NA	NA	-0.01578	0.06026	0.7934	0.05781	NA	NA	0.06188	0.005392	1.764e-30	8.945e-10
rs2294691	6	24652843	30	T	C	biomarkers-30610-irnt	Alkaline phosphatase	0.238	NA	NA	-0.04221	0.02136	0.04807	0.2061	NA	NA	-0.02952	0.05895	0.6165	0.1296	NA	NA	0.004479	0.02217	0.8399	0.4289	NA	NA	-0.0129	0.02643	0.6255	0.05372	NA	NA	0.07825	0.005811	2.44e-41	0.115	NA	NA	-0.01529	0.06019	0.7995	0.06081	NA	NA	0.06147	0.005282	2.672e-31	1.123e-09
rs2294690	6	24652879	30	C	G	biomarkers-30610-irnt	Alkaline phosphatase	0.2379	NA	NA	-0.04211	0.02135	0.04858	0.2042	NA	NA	-0.02995	0.05918	0.6128	0.1293	NA	NA	0.004283	0.02217	0.8468	0.4276	NA	NA	-0.01196	0.02636	0.65	0.05059	NA	NA	0.07951	0.005957	1.241e-40	0.1146	NA	NA	-0.01541	0.06017	0.7978	0.05781	NA	NA	0.06181	0.005391	1.97e-30	8.129e-10
rs778812890	6	24652897	30	AAC	A	biomarkers-30610-irnt	Alkaline phosphatase	0.2376	NA	NA	-0.04198	0.02136	0.04943	0.204	NA	NA	-0.03131	0.05921	0.597	0.1296	NA	NA	0.00391	0.02214	0.8598	0.4274	NA	NA	-0.01124	0.02635	0.6696	0.05034	NA	NA	0.07968	0.005984	1.904e-40	0.1142	NA	NA	-0.01662	0.06031	0.7828	0.05757	NA	NA	0.06181	0.005411	3.175e-30	7.863e-10
rs2294689	6	24653273	30	G	C	biomarkers-30610-irnt	Alkaline phosphatase	0.2379	NA	NA	-0.04208	0.02134	0.04865	0.2042	NA	NA	-0.03103	0.05915	0.5999	0.1297	NA	NA	0.003513	0.02212	0.8738	0.4271	NA	NA	-0.0108	0.02632	0.6815	0.05061	NA	NA	0.07947	0.005956	1.29e-40	0.1146	NA	NA	-0.01532	0.06013	0.7989	0.05783	NA	NA	0.06175	0.005389	2.108e-30	8.041e-10
rs2294688	6	24653546	30	G	C	biomarkers-30610-irnt	Alkaline phosphatase	0.2379	NA	NA	-0.04217	0.02134	0.04817	0.2041	NA	NA	-0.03005	0.05916	0.6115	0.1297	NA	NA	0.003511	0.02212	0.8739	0.4275	NA	NA	-0.01096	0.02634	0.6772	0.05059	NA	NA	0.07947	0.005957	1.315e-40	0.1146	NA	NA	-0.01547	0.06013	0.797	0.05782	NA	NA	0.06175	0.005389	2.17e-30	7.944e-10
rs3181237	6	24655034	30	C	T	biomarkers-30610-irnt	Alkaline phosphatase	0.2379	NA	NA	-0.04208	0.02134	0.04865	0.2041	NA	NA	-0.03027	0.05917	0.6089	0.1297	NA	NA	0.003513	0.02212	0.8738	0.4276	NA	NA	-0.01114	0.02633	0.6722	0.05059	NA	NA	0.07948	0.005957	1.299e-40	0.1146	NA	NA	-0.01534	0.06013	0.7986	0.05782	NA	NA	0.06175	0.005389	2.161e-30	7.915e-10
rs3181235	6	24655122	30	C	T	biomarkers-30610-irnt	Alkaline phosphatase	0.2379	NA	NA	-0.04208	0.02134	0.04865	0.2041	NA	NA	-0.03027	0.05917	0.6089	0.1297	NA	NA	0.003513	0.02212	0.8738	0.4276	NA	NA	-0.01115	0.02633	0.6719	0.05059	NA	NA	0.07948	0.005957	1.298e-40	0.1146	NA	NA	-0.01534	0.06013	0.7986	0.05782	NA	NA	0.06175	0.005389	2.163e-30	7.905e-10
rs3181233	6	24655176	30	A	G	biomarkers-30610-irnt	Alkaline phosphatase	0.2379	NA	NA	-0.04208	0.02134	0.04865	0.2041	NA	NA	-0.03027	0.05917	0.6089	0.1297	NA	NA	0.003513	0.02212	0.8738	0.4276	NA	NA	-0.01116	0.02633	0.6718	0.05059	NA	NA	0.07948	0.005957	1.298e-40	0.1147	NA	NA	-0.0161	0.06012	0.7888	0.05782	NA	NA	0.06174	0.005389	2.193e-30	7.777e-10
rs3212235	6	24655754	30	C	T	biomarkers-30610-irnt	Alkaline phosphatase	0.2379	NA	NA	-0.04142	0.02134	0.05231	0.2042	NA	NA	-0.03103	0.05915	0.5999	0.1297	NA	NA	0.003513	0.02212	0.8738	0.4277	NA	NA	-0.01119	0.02633	0.6709	0.05061	NA	NA	0.07949	0.005955	1.218e-40	0.1146	NA	NA	-0.02097	0.06003	0.7269	0.05784	NA	NA	0.06175	0.005388	2.099e-30	7.84e-10
rs3212234	6	24655951	30	C	G	biomarkers-30610-irnt	Alkaline phosphatase	0.2378	NA	NA	-0.04208	0.02135	0.04866	0.2041	NA	NA	-0.03028	0.05917	0.6088	0.1297	NA	NA	0.003518	0.02212	0.8736	0.4277	NA	NA	-0.0112	0.02633	0.6706	0.05059	NA	NA	0.07948	0.005957	1.303e-40	0.1147	NA	NA	-0.01653	0.06012	0.7834	0.05782	NA	NA	0.06174	0.00539	2.219e-30	7.704e-10
rs9467251	6	24657168	30	C	A	biomarkers-30610-irnt	Alkaline phosphatase	0.2376	NA	NA	-0.04221	0.02137	0.04826	0.204	NA	NA	-0.03026	0.05919	0.6092	0.1296	NA	NA	0.003644	0.02213	0.8692	0.4275	NA	NA	-0.01255	0.02633	0.6335	0.0506	NA	NA	0.07946	0.005957	1.367e-40	0.1143	NA	NA	-0.01534	0.06014	0.7987	0.05781	NA	NA	0.06169	0.00539	2.485e-30	7.075e-10
rs17249687	6	24657467	30	G	A	biomarkers-30610-irnt	Alkaline phosphatase	0.2375	NA	NA	-0.0422	0.02137	0.04835	0.2041	NA	NA	-0.03029	0.05919	0.6089	0.1296	NA	NA	0.003534	0.02213	0.8731	0.4277	NA	NA	-0.01124	0.02633	0.6693	0.0506	NA	NA	0.07946	0.005957	1.382e-40	0.1143	NA	NA	-0.01562	0.06014	0.795	0.05782	NA	NA	0.06174	0.00539	2.264e-30	7.975e-10
rs3212228	6	24658511	30	G	A	biomarkers-30610-irnt	Alkaline phosphatase	0.2374	NA	NA	-0.04219	0.02139	0.04855	0.2041	NA	NA	-0.03015	0.0592	0.6105	0.1297	NA	NA	0.004429	0.02213	0.8414	0.4273	NA	NA	-0.01201	0.02636	0.6485	0.05059	NA	NA	0.07943	0.005958	1.51e-40	0.1139	NA	NA	-0.01671	0.06047	0.7824	0.05781	NA	NA	0.06175	0.005392	2.284e-30	8.435e-10
rs3181230	6	24659482	30	T	C	biomarkers-30610-irnt	Alkaline phosphatase	0.2378	NA	NA	-0.04202	0.02137	0.04929	0.2041	NA	NA	-0.03034	0.0592	0.6083	0.1297	NA	NA	0.004571	0.02213	0.8364	0.4277	NA	NA	-0.01122	0.02633	0.67	0.0506	NA	NA	0.07946	0.005957	1.383e-40	0.1149	NA	NA	-0.01123	0.05992	0.8513	0.05782	NA	NA	0.06185	0.005391	1.8e-30	1.011e-09
rs2056998	6	24661599	30	C	T	biomarkers-30610-irnt	Alkaline phosphatase	0.2378	NA	NA	-0.04195	0.02138	0.04975	0.204	NA	NA	-0.03024	0.05922	0.6095	0.1304	NA	NA	0.004167	0.02213	0.8507	0.4282	NA	NA	-0.01154	0.02636	0.6617	0.0506	NA	NA	0.07949	0.005957	1.295e-40	0.1147	NA	NA	-0.01819	0.06011	0.7621	0.05785	NA	NA	0.0618	0.005391	2.025e-30	8.35e-10
6:24661949_TA_T	6	24661949	30	TA	T	biomarkers-30610-irnt	Alkaline phosphatase	0.2362	NA	NA	-0.0363	0.02143	0.09031	0.2046	NA	NA	-0.0287	0.05926	0.6282	0.1308	NA	NA	0.004451	0.02214	0.8407	0.4289	NA	NA	-0.01061	0.02634	0.6871	0.05166	NA	NA	0.07835	0.005921	5.616e-40	0.1152	NA	NA	-0.01598	0.0599	0.7897	0.05884	NA	NA	0.06151	0.005364	1.965e-30	5.562e-09
rs9358787	6	24662584	30	T	C	biomarkers-30610-irnt	Alkaline phosphatase	0.2378	NA	NA	-0.04195	0.02138	0.04975	0.2041	NA	NA	-0.03028	0.05921	0.609	0.1303	NA	NA	0.004361	0.02213	0.8438	0.4283	NA	NA	-0.01022	0.02636	0.6983	0.0506	NA	NA	0.07948	0.005957	1.329e-40	0.1147	NA	NA	-0.0182	0.06011	0.762	0.05784	NA	NA	0.06186	0.005391	1.794e-30	9.751e-10
rs372437133	6	24662829	30	G	GAGA	biomarkers-30610-irnt	Alkaline phosphatase	0.2353	NA	NA	-0.04261	0.0215	0.04756	0.2003	NA	NA	-0.014	0.06009	0.8158	0.1288	NA	NA	0.003945	0.02236	0.8599	0.4186	NA	NA	-0.00677	0.0267	0.7999	0.04966	NA	NA	0.08051	0.00605	2.093e-40	0.1128	NA	NA	-0.01339	0.0603	0.8243	0.05681	NA	NA	0.06275	0.005469	1.764e-30	1.72e-09
rs9393575	6	24662919	30	T	C	biomarkers-30610-irnt	Alkaline phosphatase	0.2378	NA	NA	-0.04195	0.02138	0.04975	0.2041	NA	NA	-0.03028	0.05921	0.609	0.1303	NA	NA	0.004361	0.02213	0.8438	0.4283	NA	NA	-0.01022	0.02636	0.6983	0.0506	NA	NA	0.07948	0.005957	1.329e-40	0.1147	NA	NA	-0.0182	0.06011	0.762	0.05784	NA	NA	0.06186	0.005391	1.794e-30	9.751e-10
6:24663549_TC_T	6	24663549	30	TC	T	biomarkers-30610-irnt	Alkaline phosphatase	0.2379	NA	NA	-0.04194	0.02138	0.04978	0.2043	NA	NA	-0.02862	0.05923	0.6289	0.1302	NA	NA	0.004086	0.02214	0.8536	0.4282	NA	NA	-0.01152	0.02637	0.6622	0.05078	NA	NA	0.07966	0.005953	7.739e-41	0.1151	NA	NA	-0.01632	0.05989	0.7852	0.05802	NA	NA	0.06198	0.005388	1.257e-30	8.234e-10
rs3756817	6	24666059	30	T	A	biomarkers-30610-irnt	Alkaline phosphatase	0.2378	NA	NA	-0.04201	0.02138	0.04941	0.2041	NA	NA	-0.03016	0.05921	0.6105	0.1303	NA	NA	0.004346	0.02214	0.8444	0.428	NA	NA	-0.01001	0.02638	0.7043	0.05039	NA	NA	0.07921	0.005982	5.175e-40	0.1147	NA	NA	-0.01818	0.06012	0.7624	0.05764	NA	NA	0.06152	0.00541	5.776e-30	1.166e-09
rs3756816	6	24666060	30	C	A	biomarkers-30610-irnt	Alkaline phosphatase	0.2378	NA	NA	-0.04201	0.02138	0.04941	0.2041	NA	NA	-0.03016	0.05921	0.6105	0.1303	NA	NA	0.004346	0.02214	0.8444	0.428	NA	NA	-0.01001	0.02638	0.7043	0.05039	NA	NA	0.07921	0.005982	5.175e-40	0.1147	NA	NA	-0.01818	0.06012	0.7624	0.05764	NA	NA	0.06152	0.00541	5.776e-30	1.166e-09
rs3756815	6	24666194	30	G	C	biomarkers-30610-irnt	Alkaline phosphatase	0.2378	NA	NA	-0.04197	0.02138	0.04962	0.2041	NA	NA	-0.0302	0.0592	0.6099	0.1303	NA	NA	0.004349	0.02214	0.8443	0.428	NA	NA	-0.01002	0.02637	0.7041	0.0506	NA	NA	0.0795	0.005957	1.272e-40	0.1147	NA	NA	-0.01815	0.06011	0.7627	0.05784	NA	NA	0.06188	0.005391	1.699e-30	9.864e-10
rs7765052	6	24673620	30	G	A	biomarkers-30610-irnt	Alkaline phosphatase	0.3644	NA	NA	-0.02712	0.01921	0.1579	0.2247	NA	NA	-0.007787	0.05694	0.8912	0.1343	NA	NA	0.005185	0.02191	0.8129	0.463	NA	NA	-0.005606	0.02618	0.8304	0.05167	NA	NA	0.07895	0.005906	9.244e-41	0.1438	NA	NA	0.05471	0.05583	0.3272	0.06117	NA	NA	0.0621	0.005303	1.143e-31	1.682e-08
rs9467253	6	24677326	30	C	T	biomarkers-30610-irnt	Alkaline phosphatase	0.368	NA	NA	-0.02464	0.01917	0.1987	0.2257	NA	NA	-0.009883	0.0568	0.8619	0.1338	NA	NA	0.004659	0.02191	0.8316	0.4652	NA	NA	-0.006298	0.02618	0.8099	0.05176	NA	NA	0.07872	0.0059	1.308e-40	0.1465	NA	NA	0.05247	0.05565	0.3458	0.06133	NA	NA	0.062	0.005298	1.235e-31	2.607e-08
rs12111569	6	25006711	30	G	C	continuous-30050-irnt	Mean corpuscular haemoglobin	0.1486	NA	NA	0.01871	0.02906	0.5196	0.03902	NA	NA	0.04265	0.1317	0.7461	0.002693	NA	NA	-0.6635	0.1968	0.0007499	0.004782	NA	NA	0.2614	0.2831	0.3558	0.01538	NA	NA	0.1683	0.0105	7.012e-58	0.02958	NA	NA	-0.1052	0.1273	0.4088	0.01712	NA	NA	0.1471	0.009797	6.225e-51	1.271e-08
rs73384155	6	25007816	30	T	C	continuous-30050-irnt	Mean corpuscular haemoglobin	0.1486	NA	NA	0.01848	0.02903	0.5244	0.03994	NA	NA	0.04382	0.1304	0.7369	0.002729	NA	NA	-0.6549	0.1931	0.0006967	0.004845	NA	NA	0.2521	0.2787	0.3657	0.01536	NA	NA	0.1677	0.01049	1.514e-57	0.02944	NA	NA	-0.1103	0.1274	0.3864	0.0171	NA	NA	0.1464	0.009789	1.43e-50	1.109e-08
rs12110508	6	25008636	30	G	T	continuous-30050-irnt	Mean corpuscular haemoglobin	0.1481	NA	NA	0.01881	0.0291	0.518	0.03937	NA	NA	0.03938	0.1314	0.7644	0.00271	NA	NA	-0.6556	0.194	0.0007255	0.00487	NA	NA	0.2951	0.2814	0.2944	0.01537	NA	NA	0.1677	0.01049	1.724e-57	0.0296	NA	NA	-0.09812	0.1271	0.4402	0.0171	NA	NA	0.1466	0.009795	1.236e-50	1.406e-08
rs76245891	6	25009856	30	C	T	continuous-30050-irnt	Mean corpuscular haemoglobin	0.151	NA	NA	0.01351	0.02897	0.6409	0.04056	NA	NA	0.02914	0.1303	0.823	0.002744	NA	NA	-0.6801	0.1908	0.0003643	0.004914	NA	NA	0.2873	0.2776	0.3007	0.01539	NA	NA	0.1674	0.01049	2.253e-57	0.03009	NA	NA	-0.08005	0.1261	0.5256	0.01717	NA	NA	0.1455	0.009782	4.921e-50	3.379e-09
rs73384157	6	25010599	30	C	T	continuous-30050-irnt	Mean corpuscular haemoglobin	0.1485	NA	NA	0.0172	0.02905	0.5539	0.03948	NA	NA	0.04058	0.1314	0.7574	0.002703	NA	NA	-0.6642	0.1926	0.0005644	0.004874	NA	NA	0.2946	0.2813	0.295	0.01537	NA	NA	0.1677	0.01049	1.477e-57	0.02955	NA	NA	-0.09762	0.1272	0.4429	0.01711	NA	NA	0.1464	0.009791	1.557e-50	8.157e-09
rs73384158	6	25011080	30	G	C	continuous-30050-irnt	Mean corpuscular haemoglobin	0.1485	NA	NA	0.01702	0.02905	0.5579	0.04004	NA	NA	0.0455	0.1305	0.7273	0.002763	NA	NA	-0.6446	0.1893	0.0006602	0.004919	NA	NA	0.2878	0.2775	0.2998	0.01537	NA	NA	0.1676	0.01048	1.543e-57	0.02955	NA	NA	-0.09763	0.1272	0.4428	0.01712	NA	NA	0.1463	0.009786	1.628e-50	9.354e-09
rs73384159	6	25011343	30	C	T	continuous-30050-irnt	Mean corpuscular haemoglobin	0.1485	NA	NA	0.01701	0.02906	0.5583	0.03946	NA	NA	0.03998	0.1315	0.761	0.002703	NA	NA	-0.6442	0.1935	0.0008729	0.004846	NA	NA	0.2966	0.2846	0.2974	0.01544	NA	NA	0.1658	0.01048	2.089e-56	0.02979	NA	NA	-0.08724	0.1269	0.4918	0.01718	NA	NA	0.1448	0.009781	1.308e-49	2.069e-08
rs73384162	6	25011930	30	C	T	continuous-30050-irnt	Mean corpuscular haemoglobin	0.1485	NA	NA	0.01717	0.02907	0.5547	0.03948	NA	NA	0.03995	0.1314	0.7611	0.002755	NA	NA	-0.6455	0.1915	0.0007511	0.005018	NA	NA	0.3061	0.28	0.2742	0.01537	NA	NA	0.1678	0.01049	1.437e-57	0.02979	NA	NA	-0.08703	0.1269	0.493	0.01711	NA	NA	0.1465	0.009791	1.3e-50	1.221e-08
rs58272875	6	25012894	30	T	C	continuous-30050-irnt	Mean corpuscular haemoglobin	0.148	NA	NA	0.01939	0.02912	0.5053	0.03992	NA	NA	0.04551	0.1308	0.7279	0.002747	NA	NA	-0.6406	0.1929	0.0008941	0.005044	NA	NA	0.3011	0.2771	0.2771	0.01533	NA	NA	0.1683	0.01051	1.01e-57	0.02952	NA	NA	-0.09796	0.1274	0.4418	0.01707	NA	NA	0.1472	0.009806	6.473e-51	1.757e-08
rs58446150	6	25014430	30	C	T	continuous-30050-irnt	Mean corpuscular haemoglobin	0.145	NA	NA	0.02061	0.02952	0.4851	0.0388	NA	NA	0.01764	0.1327	0.8943	0.002674	NA	NA	-0.6543	0.1982	0.0009643	0.004865	NA	NA	0.3341	0.2896	0.2485	0.01521	NA	NA	0.1684	0.01056	2.673e-57	0.02856	NA	NA	-0.07671	0.1301	0.5554	0.01691	NA	NA	0.1478	0.009865	9.404e-51	3.524e-08
rs73384165	6	25016933	30	C	T	continuous-30050-irnt	Mean corpuscular haemoglobin	0.1593	NA	NA	0.01361	0.02845	0.6323	0.04187	NA	NA	0.05908	0.127	0.6418	0.002774	NA	NA	-0.5911	0.1949	0.002425	0.005426	NA	NA	0.27	0.2656	0.3094	0.01535	NA	NA	0.1655	0.01052	8.285e-56	0.02983	NA	NA	-0.1447	0.1269	0.254	0.01726	NA	NA	0.1433	0.009785	1.499e-48	1.287e-08
rs11964330	6	25028806	30	A	G	continuous-30050-irnt	Mean corpuscular haemoglobin	0.1582	NA	NA	0.01779	0.02865	0.5345	0.04155	NA	NA	0.06061	0.1276	0.6349	0.002698	NA	NA	-0.5745	0.1989	0.003864	0.005738	NA	NA	0.2715	0.2547	0.2865	0.01535	NA	NA	0.1677	0.01054	5.817e-57	0.02862	NA	NA	-0.1512	0.13	0.2447	0.01724	NA	NA	0.146	0.009816	5.135e-50	3.211e-08
rs7769912	6	25331237	30	A	G	continuous-30050-irnt	Mean corpuscular haemoglobin	0.1364	NA	NA	-0.06077	0.02956	0.03979	0.09267	NA	NA	0.1943	0.08417	0.02098	0.08249	NA	NA	-0.04878	0.02896	0.09205	0.01512	NA	NA	-0.001352	0.1325	0.9919	0.1241	NA	NA	0.1219	0.003907	1.013e-213	0.1312	NA	NA	0.1357	0.05931	0.02218	0.1227	NA	NA	0.116	0.003825	7.368e-202	3.582e-14
rs7769912	6	25331237	30	A	G	continuous-30040-irnt	Mean corpuscular volume	0.1364	NA	NA	-0.06444	0.03167	0.04192	0.09267	NA	NA	0.1316	0.08293	0.1125	0.08249	NA	NA	-0.04961	0.02959	0.09366	0.01512	NA	NA	0.07991	0.1346	0.5528	0.1241	NA	NA	0.1058	0.003935	2.44e-159	0.1312	NA	NA	0.08488	0.05968	0.1549	0.1227	NA	NA	0.1006	0.003858	5.689e-150	1.355e-10
rs75784835	6	25343245	30	C	T	continuous-30070-irnt	Red blood cell (erythrocyte) distribution width	0.08524	NA	NA	0.1344	0.03604	0.0001914	0.08946	NA	NA	-0.06652	0.08422	0.4296	0.168	NA	NA	-0.01095	0.02363	0.6429	0.1649	NA	NA	0.08319	0.04368	0.05683	0.127	NA	NA	-0.06544	0.003818	7.636e-66	0.1286	NA	NA	-0.003414	0.05889	0.9538	0.1273	NA	NA	-0.06063	0.003724	1.379e-59	5.434e-09
rs75784835	6	25343245	30	C	T	continuous-30050-irnt	Mean corpuscular haemoglobin	0.08524	NA	NA	-0.07143	0.03734	0.05575	0.08946	NA	NA	0.1271	0.08448	0.1325	0.168	NA	NA	-0.01286	0.02117	0.5435	0.1649	NA	NA	-0.0693	0.04278	0.1052	0.127	NA	NA	0.1206	0.003863	9.333e-214	0.1286	NA	NA	0.03759	0.0586	0.5213	0.1273	NA	NA	0.1126	0.003755	1.179e-197	1.63e-16
rs75784835	6	25343245	30	C	T	continuous-30040-irnt	Mean corpuscular volume	0.08524	NA	NA	-0.07078	0.04001	0.07689	0.08946	NA	NA	0.06213	0.08324	0.4554	0.168	NA	NA	-0.009033	0.02164	0.6763	0.1649	NA	NA	-0.07203	0.04347	0.09757	0.127	NA	NA	0.1066	0.003892	2.81e-165	0.1286	NA	NA	0.04431	0.05897	0.4524	0.1273	NA	NA	0.09979	0.003786	4.421e-153	2.57e-12
6:25346944_GA_G	6	25346944	30	GA	G	continuous-30040-irnt	Mean corpuscular volume	0.2395	NA	NA	-0.01616	0.02524	0.5219	0.08836	NA	NA	0.02891	0.08259	0.7263	0.09645	NA	NA	0.0218	0.027	0.4194	0.16	NA	NA	-0.08235	0.04335	0.05747	0.1081	NA	NA	0.1277	0.004163	9.234e-207	0.08509	NA	NA	0.1244	0.07223	0.08508	0.11	NA	NA	0.1196	0.004032	1.722e-193	1.816e-13
6:25346944_GA_G	6	25346944	30	GA	G	continuous-30050-irnt	Mean corpuscular haemoglobin	0.2395	NA	NA	-0.008751	0.02355	0.7102	0.08836	NA	NA	0.07654	0.08382	0.3612	0.09645	NA	NA	0.02023	0.02642	0.4439	0.16	NA	NA	-0.07826	0.04266	0.06656	0.1081	NA	NA	0.1441	0.004133	2.22e-266	0.08509	NA	NA	0.1401	0.07178	0.05101	0.11	NA	NA	0.1348	0.003995	1.76e-249	3.667e-17
rs6456671	6	25347646	30	T	G	continuous-30050-irnt	Mean corpuscular haemoglobin	0.2411	NA	NA	-0.003302	0.02356	0.8885	0.08838	NA	NA	0.08789	0.08391	0.2949	0.09745	NA	NA	0.02597	0.02633	0.3239	0.1601	NA	NA	-0.07954	0.04271	0.06255	0.1082	NA	NA	0.1443	0.004131	3.489e-267	0.08643	NA	NA	0.1072	0.07151	0.134	0.1102	NA	NA	0.1351	0.003993	5.458e-251	2.744e-16
rs6456671	6	25347646	30	T	G	continuous-30040-irnt	Mean corpuscular volume	0.2411	NA	NA	-0.006777	0.02525	0.7884	0.08838	NA	NA	0.03396	0.08267	0.6812	0.09745	NA	NA	0.02752	0.02691	0.3065	0.1601	NA	NA	-0.08372	0.04341	0.05378	0.1082	NA	NA	0.1279	0.004161	1.723e-207	0.08643	NA	NA	0.09282	0.07196	0.1971	0.1102	NA	NA	0.1201	0.00403	4.707e-195	1.913e-12
rs9986608	6	25348377	30	T	C	continuous-30040-irnt	Mean corpuscular volume	0.1945	NA	NA	-0.01369	0.02759	0.6199	0.0846	NA	NA	0.02694	0.08427	0.7492	0.09622	NA	NA	0.02537	0.02708	0.3487	0.1577	NA	NA	-0.08963	0.04366	0.04008	0.108	NA	NA	0.1284	0.004165	1.116e-208	0.07821	NA	NA	0.09866	0.07464	0.1862	0.1092	NA	NA	0.1209	0.004043	2.574e-196	1.756e-12
rs9986608	6	25348377	30	T	C	continuous-30050-irnt	Mean corpuscular haemoglobin	0.1945	NA	NA	-0.006893	0.02575	0.7889	0.0846	NA	NA	0.08953	0.08553	0.2952	0.09622	NA	NA	0.02247	0.02649	0.3965	0.1577	NA	NA	-0.08751	0.04296	0.04164	0.108	NA	NA	0.1445	0.004135	9.402e-268	0.07821	NA	NA	0.108	0.07417	0.1456	0.1092	NA	NA	0.1358	0.004007	6.2e-252	5.327e-16
rs9986335	6	25348399	30	A	G	continuous-30040-irnt	Mean corpuscular volume	0.1945	NA	NA	-0.0137	0.02759	0.6196	0.0846	NA	NA	0.02697	0.08427	0.7489	0.09622	NA	NA	0.02536	0.02708	0.3491	0.1577	NA	NA	-0.08962	0.04366	0.04011	0.108	NA	NA	0.1283	0.004165	1.679e-208	0.07821	NA	NA	0.09864	0.07464	0.1863	0.1092	NA	NA	0.1208	0.004043	3.791e-196	1.794e-12
rs9986335	6	25348399	30	A	G	continuous-30050-irnt	Mean corpuscular haemoglobin	0.1945	NA	NA	-0.006897	0.02575	0.7888	0.0846	NA	NA	0.08953	0.08553	0.2952	0.09622	NA	NA	0.02244	0.02649	0.397	0.1577	NA	NA	-0.0875	0.04296	0.04167	0.108	NA	NA	0.1445	0.004135	1.422e-267	0.07821	NA	NA	0.1079	0.07417	0.1456	0.1092	NA	NA	0.1358	0.004007	9.169e-252	5.45e-16
rs112268831	6	25348760	30	T	C	continuous-30050-irnt	Mean corpuscular haemoglobin	0.1964	NA	NA	-0.01041	0.02565	0.6849	0.08271	NA	NA	0.1026	0.08694	0.238	0.09586	NA	NA	0.02104	0.0266	0.429	0.1572	NA	NA	-0.08718	0.04305	0.04286	0.105	NA	NA	0.1469	0.004226	7.357e-265	0.07774	NA	NA	0.1093	0.07463	0.143	0.1064	NA	NA	0.1376	0.00409	3.165e-248	7.659e-17
rs112268831	6	25348760	30	T	C	continuous-30040-irnt	Mean corpuscular volume	0.1964	NA	NA	-0.01645	0.02748	0.5494	0.08271	NA	NA	0.04375	0.08566	0.6096	0.09586	NA	NA	0.02357	0.02718	0.3858	0.1572	NA	NA	-0.08967	0.04375	0.04041	0.105	NA	NA	0.1308	0.004257	2.005e-207	0.07774	NA	NA	0.1003	0.07509	0.1815	0.1064	NA	NA	0.1228	0.004128	1.933e-194	4.136e-13
rs73399971	6	25349436	30	T	C	continuous-30050-irnt	Mean corpuscular haemoglobin	0.197	NA	NA	-0.01049	0.02563	0.6823	0.08461	NA	NA	0.08955	0.08555	0.2952	0.09624	NA	NA	0.02163	0.0265	0.4144	0.1577	NA	NA	-0.08726	0.04298	0.04234	0.108	NA	NA	0.1446	0.004135	6.317e-268	0.07883	NA	NA	0.1009	0.07406	0.173	0.1092	NA	NA	0.1357	0.004007	1.402e-251	1.863e-16
rs73399971	6	25349436	30	T	C	continuous-30040-irnt	Mean corpuscular volume	0.197	NA	NA	-0.01655	0.02746	0.5467	0.08461	NA	NA	0.02685	0.08429	0.75	0.09624	NA	NA	0.02487	0.02708	0.3584	0.1577	NA	NA	-0.08958	0.04368	0.04029	0.108	NA	NA	0.1284	0.004165	7.73e-209	0.07883	NA	NA	0.09364	0.07452	0.2089	0.1092	NA	NA	0.1208	0.004043	3.846e-196	8.822e-13
rs139915396	6	25351477	30	A	AT	continuous-30050-irnt	Mean corpuscular haemoglobin	0.1926	NA	NA	-0.01193	0.02584	0.6443	0.0846	NA	NA	0.08579	0.08571	0.3168	0.0943	NA	NA	0.01862	0.02674	0.4862	0.1573	NA	NA	-0.08622	0.0431	0.04544	0.108	NA	NA	0.1443	0.004137	1.206e-266	0.07936	NA	NA	0.1332	0.07392	0.0716	0.1091	NA	NA	0.1356	0.00401	1.516e-250	1.95e-16
rs139915396	6	25351477	30	A	AT	continuous-30040-irnt	Mean corpuscular volume	0.1926	NA	NA	-0.01833	0.02769	0.5079	0.0846	NA	NA	0.02899	0.08445	0.7314	0.0943	NA	NA	0.02155	0.02733	0.4304	0.1573	NA	NA	-0.09004	0.0438	0.03982	0.108	NA	NA	0.1281	0.004167	1.682e-207	0.07936	NA	NA	0.1224	0.07438	0.09972	0.1091	NA	NA	0.1205	0.004047	6.019e-195	7.421e-13
rs11967836	6	25352637	30	T	C	continuous-30050-irnt	Mean corpuscular haemoglobin	0.1966	NA	NA	-0.0103	0.02567	0.6881	0.08459	NA	NA	0.08867	0.08558	0.3002	0.09543	NA	NA	0.02311	0.02661	0.3852	0.1571	NA	NA	-0.08872	0.04307	0.0394	0.108	NA	NA	0.1444	0.004135	2.479e-267	0.07898	NA	NA	0.09936	0.07408	0.1798	0.1092	NA	NA	0.1356	0.004007	3.631e-251	2.621e-16
rs11967836	6	25352637	30	T	C	continuous-30040-irnt	Mean corpuscular volume	0.1966	NA	NA	-0.0162	0.02751	0.5559	0.08459	NA	NA	0.02603	0.08432	0.7575	0.09543	NA	NA	0.0262	0.0272	0.3353	0.1571	NA	NA	-0.09057	0.04377	0.03853	0.108	NA	NA	0.1283	0.004165	2.703e-208	0.07898	NA	NA	0.0898	0.07454	0.2283	0.1092	NA	NA	0.1207	0.004043	9.811e-196	1.186e-12
rs9461142	6	25355743	30	T	C	continuous-30040-irnt	Mean corpuscular volume	0.1963	NA	NA	-0.01607	0.02753	0.5593	0.08509	NA	NA	0.03466	0.08364	0.6786	0.09538	NA	NA	0.02583	0.0272	0.3424	0.157	NA	NA	-0.09118	0.0438	0.03735	0.108	NA	NA	0.1282	0.004166	7.904e-208	0.07903	NA	NA	0.08441	0.07461	0.2579	0.1092	NA	NA	0.1206	0.004044	2.795e-195	1.261e-12
rs9461142	6	25355743	30	T	C	continuous-30050-irnt	Mean corpuscular haemoglobin	0.1963	NA	NA	-0.009745	0.02569	0.7044	0.08509	NA	NA	0.09205	0.08489	0.2783	0.09538	NA	NA	0.02241	0.02662	0.3999	0.157	NA	NA	-0.08903	0.04309	0.03883	0.108	NA	NA	0.1444	0.004136	5.506e-267	0.07903	NA	NA	0.09498	0.07415	0.2002	0.1092	NA	NA	0.1356	0.004008	8.125e-251	2.723e-16
rs9467475	6	25356440	30	T	C	continuous-30040-irnt	Mean corpuscular volume	0.1935	NA	NA	-0.01615	0.02763	0.5589	0.08457	NA	NA	0.0358	0.08442	0.6715	0.09435	NA	NA	0.02068	0.02732	0.4491	0.1591	NA	NA	-0.09146	0.04378	0.0367	0.108	NA	NA	0.1281	0.004168	1.368e-207	0.07936	NA	NA	0.1097	0.07454	0.1412	0.1091	NA	NA	0.1205	0.004047	5.56e-195	8.31e-13
rs9467475	6	25356440	30	T	C	continuous-30050-irnt	Mean corpuscular haemoglobin	0.1935	NA	NA	-0.008304	0.02579	0.7474	0.08457	NA	NA	0.08339	0.08568	0.3304	0.09435	NA	NA	0.01789	0.02674	0.5033	0.1591	NA	NA	-0.08882	0.04308	0.03921	0.108	NA	NA	0.1444	0.004137	7.092e-267	0.07936	NA	NA	0.1238	0.07407	0.09471	0.1091	NA	NA	0.1356	0.00401	8.788e-251	2.406e-16
rs56930318	6	25357671	30	A	G	continuous-30050-irnt	Mean corpuscular haemoglobin	0.1967	NA	NA	-0.01013	0.02568	0.6933	0.08506	NA	NA	0.09151	0.08493	0.2812	0.09542	NA	NA	0.02139	0.02663	0.4218	0.157	NA	NA	-0.08925	0.04311	0.03842	0.108	NA	NA	0.1445	0.004135	1.571e-267	0.07921	NA	NA	0.09414	0.07412	0.204	0.1092	NA	NA	0.1357	0.004008	3.389e-251	1.959e-16
rs56930318	6	25357671	30	A	G	continuous-30040-irnt	Mean corpuscular volume	0.1967	NA	NA	-0.01627	0.02752	0.5545	0.08506	NA	NA	0.03409	0.08368	0.6837	0.09542	NA	NA	0.02488	0.02721	0.3605	0.157	NA	NA	-0.09172	0.04381	0.03631	0.108	NA	NA	0.1283	0.004166	2.801e-208	0.07921	NA	NA	0.08461	0.07458	0.2566	0.1092	NA	NA	0.1207	0.004044	1.301e-195	9.752e-13
rs73383424	6	25361120	30	C	A	continuous-30050-irnt	Mean corpuscular haemoglobin	0.1998	NA	NA	-0.02317	0.02555	0.3645	0.07903	NA	NA	0.1105	0.08855	0.212	0.01233	NA	NA	0.05037	0.07375	0.4946	0.0224	NA	NA	-0.08894	0.1106	0.4213	0.1065	NA	NA	0.1466	0.004161	4.719e-272	0.05822	NA	NA	0.01167	0.0875	0.8939	0.1052	NA	NA	0.1413	0.004089	1.127e-261	7.634e-10
rs6905765	6	25361611	30	C	G	continuous-30050-irnt	Mean corpuscular haemoglobin	0.1984	NA	NA	-0.02104	0.02565	0.4121	0.07902	NA	NA	0.1099	0.08856	0.2146	0.01246	NA	NA	0.04467	0.07338	0.5427	0.0224	NA	NA	-0.08995	0.1108	0.4171	0.1065	NA	NA	0.1466	0.004162	1.019e-271	0.05782	NA	NA	0.01755	0.08788	0.8417	0.1052	NA	NA	0.1413	0.00409	1.344e-261	1.487e-09
rs57899991	6	25363132	30	A	G	continuous-30050-irnt	Mean corpuscular haemoglobin	0.2146	NA	NA	-0.02849	0.02488	0.2521	0.08765	NA	NA	0.0878	0.0853	0.3034	0.09498	NA	NA	0.006558	0.02661	0.8054	0.158	NA	NA	-0.0857	0.04311	0.04682	0.1076	NA	NA	0.145	0.004147	8.03e-268	0.08281	NA	NA	0.06594	0.07291	0.3658	0.1091	NA	NA	0.135	0.004015	1.009e-247	6.167e-20
rs57899991	6	25363132	30	A	G	continuous-30040-irnt	Mean corpuscular volume	0.2146	NA	NA	-0.03036	0.02666	0.2549	0.08765	NA	NA	0.02561	0.08405	0.7606	0.09498	NA	NA	0.009888	0.0272	0.7162	0.158	NA	NA	-0.09142	0.04381	0.03693	0.1076	NA	NA	0.1286	0.004177	3.967e-208	0.08281	NA	NA	0.06094	0.07336	0.4062	0.1091	NA	NA	0.12	0.004052	1.108e-192	2.642e-15
rs60982159	6	25363156	30	T	C	continuous-30050-irnt	Mean corpuscular haemoglobin	0.1979	NA	NA	-0.02182	0.02574	0.3966	0.07848	NA	NA	0.1129	0.08934	0.2064	0.01241	NA	NA	0.053	0.07398	0.4738	0.02241	NA	NA	-0.0885	0.1107	0.4242	0.1064	NA	NA	0.1467	0.004168	3.404e-271	0.0578	NA	NA	0.01575	0.08814	0.8582	0.1051	NA	NA	0.1414	0.004097	3.7e-261	1.612e-09
rs80161994	6	25364331	30	A	G	continuous-30040-irnt	Mean corpuscular volume	0.0497	NA	NA	-0.0731	0.05275	0.1658	0.07135	NA	NA	0.0449	0.09081	0.621	0.09274	NA	NA	0.007861	0.02759	0.7757	0.1536	NA	NA	-0.09945	0.04442	0.02517	0.1061	NA	NA	0.1307	0.004199	8.965e-213	0.05658	NA	NA	0.1218	0.0861	0.1573	0.105	NA	NA	0.1246	0.004112	1.111e-201	1.059e-11
rs80161994	6	25364331	30	A	G	continuous-30050-irnt	Mean corpuscular haemoglobin	0.0497	NA	NA	-0.07864	0.04922	0.1101	0.07135	NA	NA	0.09786	0.09217	0.2884	0.09274	NA	NA	0.004523	0.02699	0.8669	0.1536	NA	NA	-0.08914	0.04371	0.04141	0.1061	NA	NA	0.1485	0.004169	8.499e-278	0.05658	NA	NA	0.1185	0.08556	0.1662	0.105	NA	NA	0.1414	0.004079	2.939e-263	4.142e-15
rs78180012	6	25365072	30	C	T	continuous-30040-irnt	Mean corpuscular volume	0.07012	NA	NA	-0.05324	0.04436	0.2301	0.07615	NA	NA	0.01653	0.08902	0.8527	0.09288	NA	NA	0.008105	0.02758	0.7688	0.1556	NA	NA	-0.1017	0.04418	0.02132	0.1062	NA	NA	0.1292	0.004203	2.466e-207	0.06533	NA	NA	0.06648	0.08048	0.4088	0.1055	NA	NA	0.1225	0.004109	2.886e-195	2.828e-12
rs78180012	6	25365072	30	C	T	continuous-30050-irnt	Mean corpuscular haemoglobin	0.07012	NA	NA	-0.06633	0.04139	0.1091	0.07615	NA	NA	0.06843	0.09035	0.4488	0.09288	NA	NA	0.004997	0.02698	0.8531	0.1556	NA	NA	-0.08701	0.04347	0.04534	0.1062	NA	NA	0.1467	0.004173	7.339e-271	0.06533	NA	NA	0.05582	0.07998	0.4852	0.1055	NA	NA	0.139	0.004076	7.805e-255	4.248e-16
rs79542694	6	25365099	30	C	T	continuous-30040-irnt	Mean corpuscular volume	0.07376	NA	NA	-0.04569	0.04373	0.2962	0.07614	NA	NA	0.01642	0.08902	0.8536	0.09287	NA	NA	0.00811	0.02758	0.7687	0.1556	NA	NA	-0.1017	0.04418	0.02135	0.1061	NA	NA	0.1292	0.004204	2.35e-207	0.06592	NA	NA	0.05575	0.07987	0.4852	0.1055	NA	NA	0.1225	0.00411	2.592e-195	3.885e-12
rs79542694	6	25365099	30	C	T	continuous-30050-irnt	Mean corpuscular haemoglobin	0.07376	NA	NA	-0.05951	0.04081	0.1448	0.07614	NA	NA	0.0683	0.09036	0.4497	0.09287	NA	NA	0.004985	0.02699	0.8534	0.1556	NA	NA	-0.08698	0.04347	0.04543	0.1061	NA	NA	0.1468	0.004174	7.964e-271	0.06592	NA	NA	0.04446	0.07938	0.5754	0.1055	NA	NA	0.139	0.004076	8.633e-255	5.624e-16
rs75109273	6	25365131	30	T	C	continuous-30040-irnt	Mean corpuscular volume	0.07011	NA	NA	-0.05302	0.04436	0.232	0.07614	NA	NA	0.01634	0.08903	0.8544	0.09307	NA	NA	0.0092	0.02757	0.7386	0.1556	NA	NA	-0.1017	0.04418	0.02128	0.1061	NA	NA	0.1292	0.004204	2.749e-207	0.06531	NA	NA	0.06628	0.08049	0.4103	0.1054	NA	NA	0.1225	0.00411	2.697e-195	3.329e-12
rs75109273	6	25365131	30	T	C	continuous-30050-irnt	Mean corpuscular haemoglobin	0.07011	NA	NA	-0.06619	0.0414	0.1099	0.07614	NA	NA	0.06824	0.09036	0.4501	0.09307	NA	NA	0.004621	0.02698	0.864	0.1556	NA	NA	-0.087	0.04347	0.04537	0.1061	NA	NA	0.1467	0.004174	9.308e-271	0.06531	NA	NA	0.05564	0.07999	0.4867	0.1054	NA	NA	0.139	0.004077	1.061e-254	4.021e-16
rs767745043	6	25366765	30	TG	T	continuous-30040-irnt	Mean corpuscular volume	0.07065	NA	NA	-0.0409	0.04401	0.3527	0.07584	NA	NA	0.0209	0.08938	0.8151	0.09365	NA	NA	0.0005134	0.0275	0.9851	0.1556	NA	NA	-0.0923	0.04431	0.03724	0.1066	NA	NA	0.1298	0.004195	2.499e-210	0.06521	NA	NA	0.08172	0.08149	0.3159	0.1059	NA	NA	0.1232	0.004102	2.593e-198	5.838e-12
rs767745043	6	25366765	30	TG	T	continuous-30050-irnt	Mean corpuscular haemoglobin	0.07065	NA	NA	-0.04476	0.04107	0.2758	0.07584	NA	NA	0.07157	0.09072	0.4302	0.09365	NA	NA	-0.001813	0.02691	0.9463	0.1556	NA	NA	-0.0774	0.04359	0.07582	0.1066	NA	NA	0.1478	0.004165	8.534e-276	0.06521	NA	NA	0.07431	0.08098	0.3588	0.1059	NA	NA	0.1402	0.004068	3.425e-260	2.655e-15
rs78811054	6	25367440	30	T	C	continuous-30040-irnt	Mean corpuscular volume	0.07094	NA	NA	-0.0574	0.04412	0.1932	0.07615	NA	NA	0.01302	0.0889	0.8835	0.09308	NA	NA	0.007171	0.02754	0.7946	0.1555	NA	NA	-0.1035	0.04414	0.0191	0.1066	NA	NA	0.1294	0.004191	3.138e-209	0.06537	NA	NA	0.06694	0.08037	0.4049	0.1059	NA	NA	0.1227	0.004098	8.032e-197	1.096e-12
rs78811054	6	25367440	30	T	C	continuous-30050-irnt	Mean corpuscular haemoglobin	0.07094	NA	NA	-0.07193	0.04117	0.08064	0.07615	NA	NA	0.06529	0.09023	0.4693	0.09308	NA	NA	0.00407	0.02695	0.88	0.1555	NA	NA	-0.08749	0.04344	0.044	0.1066	NA	NA	0.1471	0.004161	7.128e-274	0.06537	NA	NA	0.0568	0.07987	0.477	0.1059	NA	NA	0.1393	0.004065	2.21e-257	1.194e-16
rs77925174	6	25368194	30	G	T	continuous-30040-irnt	Mean corpuscular volume	0.07049	NA	NA	-0.05619	0.04426	0.2042	0.07615	NA	NA	0.01228	0.08887	0.8901	0.09299	NA	NA	0.006755	0.02757	0.8064	0.1555	NA	NA	-0.1038	0.04415	0.01868	0.1066	NA	NA	0.1295	0.00419	1.393e-209	0.06549	NA	NA	0.06879	0.08031	0.3917	0.1059	NA	NA	0.1227	0.004097	3.411e-197	1.149e-12
rs77925174	6	25368194	30	G	T	continuous-30050-irnt	Mean corpuscular haemoglobin	0.07049	NA	NA	-0.07271	0.0413	0.0783	0.07615	NA	NA	0.06457	0.0902	0.4741	0.09299	NA	NA	0.003925	0.02698	0.8843	0.1555	NA	NA	-0.08736	0.04344	0.04434	0.1066	NA	NA	0.1472	0.00416	3.445e-274	0.06549	NA	NA	0.05955	0.07981	0.4556	0.1059	NA	NA	0.1394	0.004064	1.024e-257	1.2e-16
rs75238515	6	25368495	30	T	C	continuous-30040-irnt	Mean corpuscular volume	0.07117	NA	NA	-0.05671	0.04401	0.1975	0.07614	NA	NA	0.01196	0.08886	0.8929	0.09314	NA	NA	0.006924	0.02754	0.8015	0.1555	NA	NA	-0.1041	0.04414	0.01837	0.1066	NA	NA	0.1294	0.00419	2.02e-209	0.06556	NA	NA	0.06838	0.08026	0.3942	0.1059	NA	NA	0.1227	0.004096	5.578e-197	9.895e-13
rs75238515	6	25368495	30	T	C	continuous-30050-irnt	Mean corpuscular haemoglobin	0.07117	NA	NA	-0.0701	0.04107	0.08784	0.07614	NA	NA	0.06432	0.09019	0.4757	0.09314	NA	NA	0.003759	0.02694	0.889	0.1555	NA	NA	-0.08739	0.04343	0.04422	0.1066	NA	NA	0.1472	0.00416	3.386e-274	0.06556	NA	NA	0.05988	0.07976	0.4528	0.1059	NA	NA	0.1393	0.004063	9.851e-258	1.337e-16
rs76619442	6	25368712	30	G	A	continuous-30040-irnt	Mean corpuscular volume	0.07114	NA	NA	-0.05653	0.04401	0.199	0.07614	NA	NA	0.01171	0.08886	0.8952	0.09315	NA	NA	0.006853	0.02753	0.8034	0.1555	NA	NA	-0.1025	0.04414	0.02025	0.1066	NA	NA	0.1294	0.00419	1.892e-209	0.06557	NA	NA	0.06835	0.08024	0.3943	0.1059	NA	NA	0.1227	0.004096	4.748e-197	1.184e-12
rs76619442	6	25368712	30	G	A	continuous-30050-irnt	Mean corpuscular haemoglobin	0.07114	NA	NA	-0.06999	0.04107	0.08838	0.07614	NA	NA	0.06409	0.09019	0.4773	0.09315	NA	NA	0.003663	0.02694	0.8918	0.1555	NA	NA	-0.08551	0.04343	0.04899	0.1066	NA	NA	0.1472	0.004159	3.149e-274	0.06557	NA	NA	0.05988	0.07975	0.4527	0.1059	NA	NA	0.1393	0.004063	8.081e-258	1.651e-16
rs77693901	6	25368876	30	A	T	continuous-30040-irnt	Mean corpuscular volume	0.07112	NA	NA	-0.05646	0.04402	0.1996	0.07613	NA	NA	0.0115	0.08886	0.8971	0.09315	NA	NA	0.006821	0.02753	0.8043	0.1554	NA	NA	-0.1044	0.04414	0.01804	0.1066	NA	NA	0.1294	0.004189	1.806e-209	0.06556	NA	NA	0.06851	0.08024	0.3932	0.1059	NA	NA	0.1227	0.004096	5.127e-197	9.565e-13
rs77693901	6	25368876	30	A	T	continuous-30050-irnt	Mean corpuscular haemoglobin	0.07112	NA	NA	-0.06996	0.04107	0.0885	0.07613	NA	NA	0.06388	0.09019	0.4787	0.09315	NA	NA	0.003633	0.02694	0.8927	0.1554	NA	NA	-0.08741	0.04343	0.04416	0.1066	NA	NA	0.1472	0.004159	3.034e-274	0.06556	NA	NA	0.06005	0.07974	0.4514	0.1059	NA	NA	0.1393	0.004063	9.008e-258	1.32e-16
rs77483728	6	25369256	30	A	G	continuous-30040-irnt	Mean corpuscular volume	0.0711	NA	NA	-0.05659	0.04402	0.1987	0.07612	NA	NA	0.01102	0.08885	0.9013	0.09316	NA	NA	0.006773	0.02753	0.8056	0.1555	NA	NA	-0.1029	0.04414	0.01979	0.1066	NA	NA	0.1294	0.004189	1.579e-209	0.06549	NA	NA	0.0667	0.08022	0.4057	0.1059	NA	NA	0.1227	0.004096	4.328e-197	1.086e-12
rs77483728	6	25369256	30	A	G	continuous-30050-irnt	Mean corpuscular haemoglobin	0.0711	NA	NA	-0.07035	0.04108	0.0868	0.07612	NA	NA	0.06339	0.09018	0.4821	0.09316	NA	NA	0.003565	0.02693	0.8947	0.1555	NA	NA	-0.08552	0.04343	0.04894	0.1066	NA	NA	0.1472	0.004159	2.662e-274	0.06549	NA	NA	0.0577	0.07973	0.4693	0.1059	NA	NA	0.1393	0.004062	7.657e-258	1.494e-16
rs55731467	6	25370509	30	T	G	continuous-30050-irnt	Mean corpuscular haemoglobin	0.2311	NA	NA	-0.007002	0.02356	0.7663	0.1563	NA	NA	0.05288	0.06642	0.4259	0.1006	NA	NA	0.04463	0.02587	0.08449	0.05357	NA	NA	-0.04231	0.06904	0.5399	0.1611	NA	NA	0.1265	0.003488	6.48e-288	0.1734	NA	NA	0.02263	0.05201	0.6635	0.1603	NA	NA	0.1212	0.003404	8.946e-278	8.965e-10
rs9467478	6	25370970	30	T	G	continuous-30050-irnt	Mean corpuscular haemoglobin	0.2311	NA	NA	-0.006808	0.02358	0.7728	0.1563	NA	NA	0.05249	0.06644	0.4295	0.1004	NA	NA	0.04482	0.02592	0.08379	0.05359	NA	NA	-0.04213	0.06907	0.5419	0.1611	NA	NA	0.1268	0.003489	3.521e-289	0.1731	NA	NA	0.02201	0.05209	0.6726	0.1603	NA	NA	0.1215	0.003405	5.059e-279	8.697e-10
rs9461146	6	25371044	30	C	T	continuous-30050-irnt	Mean corpuscular haemoglobin	0.1983	NA	NA	-0.004397	0.02492	0.86	0.1554	NA	NA	0.05668	0.06677	0.3959	0.1004	NA	NA	0.04616	0.02592	0.07495	0.05359	NA	NA	-0.0421	0.06907	0.5421	0.1611	NA	NA	0.1265	0.003489	5.335e-288	0.172	NA	NA	0.02555	0.05215	0.6242	0.1598	NA	NA	0.1217	0.003409	5.406e-279	9.187e-09
rs9461147	6	25371177	30	C	T	continuous-30050-irnt	Mean corpuscular haemoglobin	0.1983	NA	NA	-0.004401	0.02493	0.8599	0.1554	NA	NA	0.05665	0.06677	0.3962	0.1001	NA	NA	0.04484	0.02597	0.08418	0.0536	NA	NA	-0.04214	0.06907	0.5418	0.161	NA	NA	0.1268	0.003489	5.684e-289	0.172	NA	NA	0.02536	0.05215	0.6267	0.1597	NA	NA	0.1219	0.003409	8.017e-280	7.374e-09
rs564467021	6	25372485	30	A	AT	continuous-30050-irnt	Mean corpuscular haemoglobin	0.2039	NA	NA	-0.001648	0.02497	0.9474	0.1546	NA	NA	0.05385	0.06707	0.4221	0.1016	NA	NA	0.0397	0.02601	0.1269	0.0537	NA	NA	-0.03921	0.06925	0.5713	0.161	NA	NA	0.1271	0.003495	1.026e-289	0.1703	NA	NA	0.02782	0.05254	0.5964	0.1598	NA	NA	0.1222	0.003415	2.017e-280	7.722e-09
rs58924292	6	25373336	30	T	C	continuous-30050-irnt	Mean corpuscular haemoglobin	0.1983	NA	NA	-0.004172	0.02495	0.8672	0.1554	NA	NA	0.05624	0.0668	0.3999	0.1	NA	NA	0.04517	0.02601	0.0824	0.05364	NA	NA	-0.04235	0.06913	0.5401	0.161	NA	NA	0.1269	0.00349	1.57e-289	0.1723	NA	NA	0.02824	0.05218	0.5883	0.1597	NA	NA	0.1221	0.003411	1.828e-280	8.501e-09
rs1927695	6	25378113	30	A	G	continuous-30070-irnt	Red blood cell (erythrocyte) distribution width	0.2261	NA	NA	0.01032	0.02334	0.6583	0.1753	NA	NA	-0.01171	0.06344	0.8536	0.1995	NA	NA	0.00574	0.0217	0.7914	0.1922	NA	NA	0.07765	0.04068	0.05629	0.1701	NA	NA	-0.07585	0.003378	1.137e-111	0.2139	NA	NA	0.01627	0.04832	0.7363	0.1718	NA	NA	-0.07069	0.003281	6.133e-103	2.123e-08
rs1927695	6	25378113	30	A	G	continuous-30050-irnt	Mean corpuscular haemoglobin	0.2261	NA	NA	-0.001738	0.02418	0.9427	0.1753	NA	NA	0.01877	0.06364	0.768	0.1995	NA	NA	0.01928	0.01945	0.3214	0.1922	NA	NA	-0.06925	0.03984	0.08219	0.1701	NA	NA	0.1219	0.003418	1.737e-278	0.2139	NA	NA	0.05059	0.04808	0.2928	0.1718	NA	NA	0.1146	0.00331	7.059e-263	3.51e-15
rs1927695	6	25378113	30	A	G	continuous-30040-irnt	Mean corpuscular volume	0.2261	NA	NA	-0.001037	0.02591	0.9681	0.1753	NA	NA	0.02855	0.0627	0.6489	0.1995	NA	NA	0.01145	0.01988	0.5645	0.1922	NA	NA	-0.09921	0.04049	0.01428	0.1701	NA	NA	0.1068	0.003442	3.138e-211	0.2139	NA	NA	0.07141	0.04838	0.14	0.1718	NA	NA	0.1005	0.003339	4.762e-199	1.258e-12
rs79695080	6	25380818	30	A	C	continuous-30050-irnt	Mean corpuscular haemoglobin	0.07898	NA	NA	-0.0366	0.03714	0.3245	0.1406	NA	NA	0.02324	0.06858	0.7347	0.1158	NA	NA	0.03021	0.0243	0.2139	0.05622	NA	NA	-0.03699	0.06766	0.5846	0.1658	NA	NA	0.1258	0.003455	3.304e-290	0.1378	NA	NA	0.03229	0.05814	0.5786	0.1627	NA	NA	0.1216	0.003392	1.999e-281	2.73e-08
rs60556647	6	25382482	30	C	T	continuous-30050-irnt	Mean corpuscular haemoglobin	0.1988	NA	NA	-0.004495	0.02501	0.8574	0.155	NA	NA	0.0585	0.06703	0.3828	0.09958	NA	NA	0.0472	0.0262	0.07165	0.05371	NA	NA	-0.04294	0.06935	0.5358	0.161	NA	NA	0.1276	0.003495	7.578e-292	0.1723	NA	NA	0.02622	0.05236	0.6165	0.1597	NA	NA	0.1228	0.003416	7.851e-283	8.431e-09
rs58095699	6	25382569	30	C	T	continuous-30050-irnt	Mean corpuscular haemoglobin	0.1988	NA	NA	-0.004507	0.02501	0.857	0.1544	NA	NA	0.05644	0.06711	0.4003	0.09956	NA	NA	0.04726	0.0262	0.07131	0.05372	NA	NA	-0.04282	0.06935	0.537	0.161	NA	NA	0.1276	0.003495	1.262e-291	0.1724	NA	NA	0.02571	0.05237	0.6235	0.1597	NA	NA	0.1227	0.003416	1.371e-282	8.29e-09
rs57992726	6	25382743	30	C	T	continuous-30050-irnt	Mean corpuscular haemoglobin	0.1988	NA	NA	-0.004537	0.02502	0.8561	0.1544	NA	NA	0.05634	0.06711	0.4012	0.09954	NA	NA	0.04735	0.02621	0.07081	0.05371	NA	NA	-0.04305	0.06935	0.5347	0.1609	NA	NA	0.1276	0.003495	9.478e-292	0.1723	NA	NA	0.02632	0.05237	0.6152	0.1596	NA	NA	0.1227	0.003416	1.006e-282	8.374e-09
rs9467480	6	25382884	30	C	T	continuous-30050-irnt	Mean corpuscular haemoglobin	0.1988	NA	NA	-0.004478	0.02502	0.8579	0.1544	NA	NA	0.05625	0.06712	0.402	0.09952	NA	NA	0.04741	0.02622	0.07054	0.05374	NA	NA	-0.04313	0.06933	0.5339	0.161	NA	NA	0.1277	0.003495	4.443e-292	0.1724	NA	NA	0.02609	0.05234	0.6182	0.1597	NA	NA	0.1228	0.003416	4.805e-283	8.222e-09
rs9461148	6	25383240	30	T	C	continuous-30050-irnt	Mean corpuscular haemoglobin	0.2126	NA	NA	-0.008705	0.02458	0.7232	0.1561	NA	NA	0.05644	0.06683	0.3983	0.0998	NA	NA	0.04699	0.0262	0.07284	0.05408	NA	NA	-0.04026	0.06935	0.5616	0.161	NA	NA	0.1276	0.003495	5.071e-292	0.1767	NA	NA	0.001419	0.05246	0.9784	0.1599	NA	NA	0.1225	0.003415	6.122e-282	9.561e-10
rs9461149	6	25383401	30	C	G	continuous-30050-irnt	Mean corpuscular haemoglobin	0.1987	NA	NA	-0.004559	0.02503	0.8555	0.1544	NA	NA	0.05568	0.06714	0.4069	0.09941	NA	NA	0.04784	0.02625	0.06838	0.05365	NA	NA	-0.0435	0.0695	0.5313	0.161	NA	NA	0.1278	0.003496	1.628e-292	0.1726	NA	NA	0.02323	0.05241	0.6576	0.1597	NA	NA	0.1229	0.003417	1.949e-283	7.511e-09
rs9467481	6	25383435	30	T	G	continuous-30050-irnt	Mean corpuscular haemoglobin	0.1987	NA	NA	-0.004547	0.02504	0.8559	0.1545	NA	NA	0.05499	0.06711	0.4125	0.09944	NA	NA	0.04915	0.02626	0.06124	0.05354	NA	NA	-0.04459	0.06957	0.5216	0.1609	NA	NA	0.1278	0.003496	2.612e-292	0.1726	NA	NA	0.02321	0.05241	0.6579	0.1596	NA	NA	0.1229	0.003417	2.53e-283	8.402e-09
rs73730705	6	25383843	30	T	C	continuous-30050-irnt	Mean corpuscular haemoglobin	0.1994	NA	NA	-0.004201	0.02506	0.8668	0.1647	NA	NA	0.02865	0.0653	0.6609	0.1164	NA	NA	0.03473	0.02436	0.154	0.05667	NA	NA	-0.02449	0.06767	0.7174	0.1689	NA	NA	0.1234	0.00343	2.555e-283	0.1889	NA	NA	0.02476	0.05046	0.6237	0.1677	NA	NA	0.1184	0.003349	1.53e-273	4.254e-09
rs4712925	6	25389334	30	G	A	continuous-30050-irnt	Mean corpuscular haemoglobin	0.09579	NA	NA	-0.06453	0.03436	0.06037	0.2073	NA	NA	0.05054	0.06004	0.3999	0.1607	NA	NA	0.01491	0.02121	0.4821	0.314	NA	NA	0.01707	0.03325	0.6076	0.162	NA	NA	0.1018	0.003482	6.019e-188	0.1268	NA	NA	0.05399	0.05993	0.3676	0.1619	NA	NA	0.09678	0.00339	3.119e-179	9.567e-09
rs200053104	6	25392282	30	A	G	continuous-30050-irnt	Mean corpuscular haemoglobin	0.1545	NA	NA	-0.04331	0.02829	0.1257	0.2055	NA	NA	0.0418	0.05995	0.4856	0.141	NA	NA	0.02944	0.02237	0.1882	0.3063	NA	NA	0.009823	0.0334	0.7687	0.1552	NA	NA	0.1053	0.003542	2.845e-194	0.1169	NA	NA	0.006171	0.06188	0.9206	0.1558	NA	NA	0.09978	0.003442	9.202e-185	2.938e-09
rs12524380	6	25396890	30	G	A	continuous-30050-irnt	Mean corpuscular haemoglobin	0.1936	NA	NA	-0.02656	0.02608	0.3086	0.2107	NA	NA	0.03562	0.05974	0.551	0.1422	NA	NA	0.0293	0.02234	0.1897	0.307	NA	NA	0.0037	0.0334	0.9118	0.1552	NA	NA	0.1064	0.003542	2.533e-198	0.1234	NA	NA	0.04242	0.06042	0.4826	0.1565	NA	NA	0.1008	0.003438	7.506e-189	5.203e-09
rs555386109	6	25404998	30	A	AAT	continuous-30040-irnt	Mean corpuscular volume	0.4236	NA	NA	-0.003053	0.02273	0.8931	0.2739	NA	NA	0.09114	0.0556	0.1011	0.2974	NA	NA	0.002063	0.01806	0.909	0.4794	NA	NA	-0.06749	0.03245	0.03754	0.1722	NA	NA	0.08424	0.003464	1.13e-130	0.2106	NA	NA	0.01813	0.05162	0.7254	0.1807	NA	NA	0.07771	0.003333	3.088e-120	1.219e-10
rs555386109	6	25404998	30	A	AAT	continuous-30050-irnt	Mean corpuscular haemoglobin	0.4236	NA	NA	0.0003673	0.02121	0.9862	0.2739	NA	NA	0.08653	0.05643	0.1252	0.2974	NA	NA	0.005455	0.01767	0.7576	0.4794	NA	NA	-0.04313	0.03193	0.1768	0.1722	NA	NA	0.09637	0.003438	7.737e-173	0.2106	NA	NA	0.008249	0.0513	0.8723	0.1807	NA	NA	0.08897	0.003303	7.482e-160	1.79e-12
rs9379764	6	25414023	30	T	G	continuous-30050-irnt	Mean corpuscular haemoglobin	0.2373	NA	NA	-0.0325	0.02333	0.1636	0.2516	NA	NA	0.1044	0.05516	0.0584	0.2423	NA	NA	0.008946	0.01829	0.6248	0.09802	NA	NA	0.01415	0.05237	0.787	0.257	NA	NA	0.09376	0.002935	7.702e-224	0.2736	NA	NA	0.007759	0.04438	0.8612	0.2555	NA	NA	0.08921	0.002862	2.673e-213	1.77e-10
rs10498725	6	25455015	30	C	T	continuous-30050-irnt	Mean corpuscular haemoglobin	0.1447	NA	NA	0.0227	0.02864	0.4279	0.1423	NA	NA	0.0695	0.06934	0.3162	0.1365	NA	NA	0.01595	0.02272	0.4826	0.09598	NA	NA	-0.02179	0.05311	0.6817	0.1889	NA	NA	0.1172	0.003284	4.972e-279	0.1603	NA	NA	-0.02011	0.05379	0.7085	0.1864	NA	NA	0.1129	0.003214	2.916e-270	4.093e-08
rs55946641	6	25456913	30	C	T	continuous-30050-irnt	Mean corpuscular haemoglobin	0.1451	NA	NA	0.02254	0.02856	0.43	0.1605	NA	NA	0.032	0.06563	0.6258	0.1605	NA	NA	0.006807	0.02125	0.7487	0.1007	NA	NA	-0.01127	0.05153	0.8269	0.2078	NA	NA	0.1185	0.003165	1.51e-306	0.1954	NA	NA	0.02554	0.04957	0.6064	0.2051	NA	NA	0.1139	0.003097	2.552e-296	3.022e-09
rs55946641	6	25456913	30	C	T	continuous-30070-irnt	Red blood cell (erythrocyte) distribution width	0.1451	NA	NA	0.04124	0.02757	0.1347	0.1605	NA	NA	-0.07257	0.06542	0.2673	0.1605	NA	NA	0.007357	0.02371	0.7564	0.1007	NA	NA	0.08601	0.05262	0.1021	0.2078	NA	NA	-0.07359	0.003128	2.404e-122	0.1954	NA	NA	0.0569	0.04981	0.2534	0.2051	NA	NA	-0.06977	0.003068	1.612e-114	2.904e-08
rs5875042	6	25459438	30	T	TTTTCTTTCTTTC	continuous-30050-irnt	Mean corpuscular haemoglobin	0.3714	NA	NA	-0.02721	0.0223	0.2224	0.4898	NA	NA	-0.03385	0.05092	0.5061	0.5147	NA	NA	-0.005371	0.01679	0.7491	0.5951	NA	NA	0.04158	0.03487	0.2331	0.5224	NA	NA	-0.08835	0.002634	9.67e-247	0.4495	NA	NA	-0.0983	0.0411	0.01677	0.5201	NA	NA	-0.08479	0.002569	6.259e-239	1.375e-08
rs301401	6	25461868	30	A	G	continuous-30050-irnt	Mean corpuscular haemoglobin	0.1916	NA	NA	0.02755	0.02567	0.2831	0.1685	NA	NA	0.007551	0.06449	0.9068	0.1621	NA	NA	0.01156	0.02126	0.5866	0.101	NA	NA	-0.0116	0.05191	0.8232	0.2096	NA	NA	0.1168	0.003159	1.933e-299	0.2149	NA	NA	0.0151	0.04811	0.7536	0.2077	NA	NA	0.1122	0.003086	2.147e-289	3.834e-09
rs384340	6	25473413	30	A	G	continuous-30050-irnt	Mean corpuscular haemoglobin	0.4918	NA	NA	-0.01991	0.02054	0.3323	0.3571	NA	NA	-0.002326	0.05053	0.9633	0.397	NA	NA	0.01782	0.01594	0.2638	0.3486	NA	NA	-0.00251	0.03255	0.9385	0.3369	NA	NA	0.08978	0.002718	3.537e-239	0.4052	NA	NA	0.05472	0.04007	0.1721	0.3407	NA	NA	0.08499	0.002639	1.63e-227	3.586e-11
rs11756844	6	25476718	30	T	C	continuous-30040-irnt	Mean corpuscular volume	0.2204	NA	NA	-0.005327	0.02639	0.84	0.2719	NA	NA	-0.0364	0.0544	0.5035	0.2657	NA	NA	0.02088	0.01793	0.244	0.2888	NA	NA	0.02767	0.0347	0.4252	0.2613	NA	NA	0.1077	0.002946	1.611e-292	0.2762	NA	NA	0.04998	0.04478	0.2644	0.261	NA	NA	0.1029	0.00287	8.397e-282	3.296e-10
rs56068417	6	25478080	30	C	CT	continuous-30040-irnt	Mean corpuscular volume	0.2164	NA	NA	-0.01144	0.02809	0.684	0.333	NA	NA	-0.004012	0.05207	0.9386	0.2988	NA	NA	-0.01533	0.01884	0.4158	0.1685	NA	NA	-0.05082	0.04894	0.2991	0.3186	NA	NA	0.07345	0.00292	1.132e-139	0.2916	NA	NA	-0.0285	0.0464	0.5391	0.3157	NA	NA	0.0695	0.002855	7.701e-131	3.872e-08
rs56068417	6	25478080	30	C	CT	continuous-30050-irnt	Mean corpuscular haemoglobin	0.2164	NA	NA	-0.01497	0.02622	0.5679	0.333	NA	NA	0.01658	0.05285	0.7538	0.2988	NA	NA	-0.01286	0.01844	0.4856	0.1685	NA	NA	-0.01594	0.04816	0.7406	0.3186	NA	NA	0.08681	0.002898	4.466e-197	0.2916	NA	NA	-0.02321	0.04611	0.6148	0.3157	NA	NA	0.0823	0.002832	1.154e-185	2.339e-10
rs6924266	6	25505617	30	C	T	continuous-30040-irnt	Mean corpuscular volume	0.4415	NA	NA	0.04048	0.02158	0.06064	0.5948	NA	NA	-0.03718	0.04927	0.4505	0.6064	NA	NA	-0.00161	0.01637	0.9216	0.2704	NA	NA	0.03472	0.03626	0.3383	0.5935	NA	NA	-0.07224	0.002636	2.312e-165	0.5887	NA	NA	-0.09674	0.03964	0.01468	0.5896	NA	NA	-0.06837	0.002568	3.584e-156	3.008e-10
rs6924266	6	25505617	30	C	T	continuous-30050-irnt	Mean corpuscular haemoglobin	0.4415	NA	NA	0.04561	0.02014	0.0235	0.5948	NA	NA	-0.007482	0.05001	0.8811	0.6064	NA	NA	-0.01035	0.01601	0.518	0.2704	NA	NA	0.01593	0.03568	0.6553	0.5935	NA	NA	-0.082	0.002617	1.386e-215	0.5887	NA	NA	-0.1006	0.0394	0.01068	0.5896	NA	NA	-0.07754	0.002546	1.132e-203	4.129e-13
rs12526480	6	25533534	30	T	G	continuous-30050-irnt	Mean corpuscular haemoglobin	0.3045	NA	NA	-0.00522	0.02183	0.811	0.3411	NA	NA	-0.005726	0.04988	0.9086	0.3747	NA	NA	-0.02182	0.01616	0.1771	0.2477	NA	NA	0.01747	0.03573	0.6249	0.3402	NA	NA	0.07033	0.002706	6.273e-149	0.3501	NA	NA	-0.06686	0.04023	0.0965	0.3398	NA	NA	0.0657	0.002633	1.76e-137	3.926e-11
rs77244967	6	25536591	30	A	C	continuous-30070-irnt	Red blood cell (erythrocyte) distribution width	0.01092	NA	NA	0.03445	0.09809	0.7254	0.09259	NA	NA	-0.09619	0.08402	0.2523	0.05695	NA	NA	0.06861	0.03792	0.07043	0.03295	NA	NA	0.08416	0.09021	0.3509	0.1321	NA	NA	-0.1284	0.003746	1.352e-257	0.0869	NA	NA	0.08008	0.07131	0.2614	0.1279	NA	NA	-0.1253	0.003713	1.133e-249	3.218e-08
rs79580305	6	25538447	30	C	G	continuous-30070-irnt	Red blood cell (erythrocyte) distribution width	0.01299	NA	NA	0.05925	0.08939	0.5075	0.09527	NA	NA	-0.0998	0.08316	0.2301	0.06315	NA	NA	0.05955	0.03601	0.09818	0.041	NA	NA	0.06911	0.08076	0.3921	0.1329	NA	NA	-0.1271	0.003734	6.275e-254	0.1069	NA	NA	0.1036	0.0644	0.1076	0.129	NA	NA	-0.1236	0.003697	5.699e-245	2.065e-09
rs9358860	6	25572245	30	A	G	continuous-30040-irnt	Mean corpuscular volume	0.1275	NA	NA	-0.02594	0.03252	0.425	0.2447	NA	NA	-0.01773	0.05667	0.7543	0.2663	NA	NA	0.00257	0.018	0.8865	0.4163	NA	NA	-0.01568	0.03228	0.6272	0.2697	NA	NA	0.09424	0.002918	7.502e-229	0.1799	NA	NA	0.04167	0.05135	0.4171	0.268	NA	NA	0.08972	0.00285	1.482e-217	2.512e-10
rs9358860	6	25572245	30	A	G	continuous-30050-irnt	Mean corpuscular haemoglobin	0.1275	NA	NA	-0.04985	0.03035	0.1004	0.2447	NA	NA	-0.02558	0.05752	0.6565	0.2663	NA	NA	0.007481	0.01762	0.6711	0.4163	NA	NA	-0.0009412	0.03176	0.9764	0.2697	NA	NA	0.107	0.002897	1.292e-298	0.1799	NA	NA	0.05878	0.05104	0.2495	0.268	NA	NA	0.1017	0.002827	1.009e-283	2.508e-14
rs3827503	6	25577840	30	A	T	continuous-30040-irnt	Mean corpuscular volume	0.3795	NA	NA	0.0122	0.02263	0.5899	0.2489	NA	NA	0.0381	0.05477	0.4866	0.2777	NA	NA	-0.0006084	0.01753	0.9723	0.3775	NA	NA	0.006172	0.03315	0.8523	0.2601	NA	NA	0.1001	0.002949	1.447e-252	0.3479	NA	NA	0.02153	0.04115	0.6008	0.2632	NA	NA	0.09477	0.002863	2.753e-240	3.837e-11
rs10434845	6	25582757	30	C	G	continuous-30040-irnt	Mean corpuscular volume	0.318	NA	NA	0.01632	0.02295	0.4771	0.393	NA	NA	0.02414	0.04985	0.6281	0.416	NA	NA	0.01405	0.01619	0.3855	0.4833	NA	NA	-0.00349	0.03188	0.9128	0.4057	NA	NA	0.09954	0.002635	2.117e-312	0.3967	NA	NA	0.05179	0.04032	0.199	0.405	NA	NA	0.09529	0.002567	1.074e-301	4.426e-10
rs10434845	6	25582757	30	C	G	continuous-30070-irnt	Red blood cell (erythrocyte) distribution width	0.318	NA	NA	-0.01658	0.02067	0.4225	0.393	NA	NA	-0.07025	0.05043	0.1636	0.416	NA	NA	0.009236	0.01768	0.6014	0.4833	NA	NA	0.06382	0.03203	0.04631	0.4057	NA	NA	-0.07171	0.002585	2.271e-169	0.3967	NA	NA	0.01728	0.04027	0.6678	0.405	NA	NA	-0.06805	0.002522	2.712e-160	2.488e-09
rs13203202	6	25582771	30	T	C	continuous-30040-irnt	Mean corpuscular volume	0.5291	NA	NA	0.01431	0.02152	0.5061	0.4337	NA	NA	0.0526	0.04934	0.2864	0.5365	NA	NA	0.02559	0.01594	0.1084	0.5199	NA	NA	-0.00473	0.03162	0.8811	0.4268	NA	NA	0.09598	0.002615	6.79e-295	0.5136	NA	NA	0.05891	0.03882	0.1292	0.4313	NA	NA	0.09212	0.002545	7.199e-287	3.05e-08
rs2328879	6	25583103	30	C	T	continuous-30040-irnt	Mean corpuscular volume	0.5448	NA	NA	0.008389	0.02164	0.6982	0.4419	NA	NA	0.04936	0.04961	0.3197	0.537	NA	NA	0.02551	0.01594	0.1094	0.5206	NA	NA	-0.004969	0.03168	0.8754	0.4283	NA	NA	0.09523	0.002615	1.726e-290	0.5303	NA	NA	0.0615	0.03915	0.1162	0.4332	NA	NA	0.09135	0.002545	3.659e-282	1.825e-08
rs78341453	6	25584831	30	T	G	continuous-30070-irnt	Red blood cell (erythrocyte) distribution width	0.01384	NA	NA	0.1058	0.08725	0.2252	0.09744	NA	NA	-0.1122	0.08214	0.1719	0.06353	NA	NA	0.05176	0.03601	0.1506	0.1163	NA	NA	-0.002541	0.04938	0.959	0.1312	NA	NA	-0.1304	0.003757	5.631e-264	0.1075	NA	NA	0.08239	0.06428	0.1999	0.1279	NA	NA	-0.1266	0.003712	9.771e-255	1.703e-09
rs9379773	6	25586588	30	T	C	continuous-30050-irnt	Mean corpuscular haemoglobin	0.4019	NA	NA	0.006709	0.02061	0.7447	0.4421	NA	NA	0.008878	0.04988	0.8587	0.4459	NA	NA	0.01179	0.01573	0.4537	0.5658	NA	NA	0.001598	0.0317	0.9598	0.4587	NA	NA	0.09694	0.002578	0	0.4629	NA	NA	0.02911	0.03933	0.4592	0.4582	NA	NA	0.09234	0.002509	1.467e-296	1.078e-11
rs9348686	6	25586820	30	A	G	continuous-30050-irnt	Mean corpuscular haemoglobin	0.4043	NA	NA	0.001053	0.02054	0.9591	0.4447	NA	NA	0.006959	0.05012	0.8896	0.4489	NA	NA	0.01056	0.01573	0.5018	0.5659	NA	NA	0.001077	0.03168	0.9729	0.4585	NA	NA	0.09696	0.002579	0	0.4613	NA	NA	0.03511	0.03926	0.3711	0.4582	NA	NA	0.09225	0.002509	5.829e-296	2.486e-12
rs17492120	6	25590311	30	C	T	continuous-30070-irnt	Red blood cell (erythrocyte) distribution width	0.01059	NA	NA	0.059	0.1	0.5553	0.08979	NA	NA	-0.1371	0.08565	0.1095	0.05792	NA	NA	0.06414	0.03764	0.08839	0.03282	NA	NA	0.07842	0.09083	0.3879	0.1296	NA	NA	-0.1318	0.003775	3.428e-267	0.08621	NA	NA	0.09	0.07129	0.2068	0.1256	NA	NA	-0.1287	0.003742	3.629e-259	1.4e-08
rs138582098	6	25590833	30	A	AT	continuous-30070-irnt	Red blood cell (erythrocyte) distribution width	0.01224	NA	NA	0.07053	0.09373	0.4517	0.09712	NA	NA	-0.1206	0.08244	0.1435	0.06614	NA	NA	0.04738	0.03531	0.1796	0.1126	NA	NA	-0.01495	0.04985	0.7643	0.132	NA	NA	-0.1297	0.003752	9.048e-262	0.1087	NA	NA	0.1014	0.06432	0.1149	0.1287	NA	NA	-0.126	0.003708	4.159e-253	5.841e-09
rs75063949	6	25591041	30	C	G	continuous-30070-irnt	Red blood cell (erythrocyte) distribution width	0.1605	NA	NA	-0.003362	0.02654	0.8992	0.1292	NA	NA	-0.09496	0.07231	0.1891	0.06679	NA	NA	0.04134	0.03511	0.239	0.1106	NA	NA	-0.01174	0.05056	0.8164	0.1392	NA	NA	-0.1195	0.003664	2.718e-233	0.1588	NA	NA	0.06212	0.0545	0.2544	0.138	NA	NA	-0.1143	0.003589	1.422e-222	2.311e-10
rs9348687	6	25592489	30	A	G	continuous-30050-irnt	Mean corpuscular haemoglobin	0.6222	NA	NA	0.01921	0.0209	0.3579	0.4912	NA	NA	0.02222	0.05001	0.6568	0.5688	NA	NA	0.02923	0.01574	0.06332	0.6092	NA	NA	-0.01386	0.03207	0.6657	0.4809	NA	NA	0.09376	0.002571	3.075e-291	0.583	NA	NA	0.02996	0.0398	0.4516	0.4859	NA	NA	0.08998	0.002503	5.212e-283	3.507e-08
rs34865122	6	25595497	30	C	CT	continuous-30050-irnt	Mean corpuscular haemoglobin	0.6257	NA	NA	0.01962	0.02097	0.3493	0.4916	NA	NA	0.02054	0.05001	0.6813	0.5687	NA	NA	0.02937	0.01576	0.06237	0.6132	NA	NA	-0.0172	0.0321	0.5921	0.4809	NA	NA	0.09372	0.002574	2.584e-290	0.5851	NA	NA	0.02985	0.03987	0.4541	0.486	NA	NA	0.08992	0.002506	5.023e-282	2.917e-08
rs3788993	6	25599143	30	G	A	continuous-30050-irnt	Mean corpuscular haemoglobin	0.5526	NA	NA	0.03192	0.02036	0.1169	0.5663	NA	NA	0.03751	0.04895	0.4436	0.5173	NA	NA	-0.03229	0.01561	0.03862	0.5045	NA	NA	0.006091	0.03156	0.847	0.5861	NA	NA	0.05504	0.002608	6.923e-99	0.5734	NA	NA	-0.07199	0.04021	0.07338	0.5837	NA	NA	0.05152	0.002535	8.592e-92	3.433e-08
rs77346695	6	25600233	30	A	G	continuous-30070-irnt	Red blood cell (erythrocyte) distribution width	0.01458	NA	NA	0.05935	0.08622	0.4912	0.09744	NA	NA	-0.1169	0.08233	0.1558	0.06591	NA	NA	0.04011	0.03535	0.2565	0.1097	NA	NA	-0.01056	0.05077	0.8352	0.1317	NA	NA	-0.1295	0.003752	6.442e-261	0.1084	NA	NA	0.1067	0.06411	0.09601	0.1284	NA	NA	-0.1258	0.003707	2.261e-252	9.48e-09
rs41271823	6	25601089	30	T	C	continuous-30070-irnt	Red blood cell (erythrocyte) distribution width	0.01466	NA	NA	0.06294	0.08598	0.4641	0.09741	NA	NA	-0.118	0.0824	0.1522	0.06602	NA	NA	0.04071	0.03533	0.2492	0.1096	NA	NA	-0.01085	0.05083	0.8309	0.1318	NA	NA	-0.1294	0.003753	1.96e-260	0.1092	NA	NA	0.09056	0.06388	0.1563	0.1285	NA	NA	-0.1258	0.003709	4.723e-252	1.802e-08
rs3804114	6	25602604	30	C	T	continuous-30040-irnt	Mean corpuscular volume	0.2401	NA	NA	-0.001461	0.02529	0.954	0.2708	NA	NA	-0.005241	0.05455	0.9235	0.2794	NA	NA	0.005856	0.01776	0.7416	0.5152	NA	NA	-0.0004377	0.03186	0.989	0.2776	NA	NA	0.09107	0.00289	6.066e-218	0.2423	NA	NA	0.03071	0.04566	0.5013	0.2784	NA	NA	0.08658	0.002814	7.451e-208	5.71e-09
rs3804114	6	25602604	30	C	T	continuous-30050-irnt	Mean corpuscular haemoglobin	0.2401	NA	NA	-0.01472	0.0236	0.5328	0.2708	NA	NA	-0.02042	0.05537	0.7122	0.2794	NA	NA	0.01204	0.01737	0.4883	0.5152	NA	NA	-0.004613	0.03135	0.883	0.2776	NA	NA	0.1025	0.002869	2.262e-279	0.2423	NA	NA	0.03964	0.04538	0.3824	0.2784	NA	NA	0.0971	0.002791	2.696e-265	5.315e-13
rs3804112	6	25602775	30	T	C	continuous-30040-irnt	Mean corpuscular volume	0.243	NA	NA	-0.001835	0.02519	0.9419	0.2915	NA	NA	0.004864	0.05348	0.9275	0.3002	NA	NA	0.008251	0.01738	0.6351	0.5183	NA	NA	0.0009732	0.03186	0.9756	0.3029	NA	NA	0.09924	0.002815	2.682e-272	0.2777	NA	NA	0.06507	0.04375	0.1369	0.3032	NA	NA	0.09467	0.002743	4.159e-261	2.151e-10
rs3804112	6	25602775	30	T	C	continuous-30070-irnt	Red blood cell (erythrocyte) distribution width	0.243	NA	NA	0.02657	0.02269	0.2416	0.2915	NA	NA	-0.033	0.05411	0.542	0.3002	NA	NA	0.003809	0.01898	0.841	0.5183	NA	NA	0.03123	0.03201	0.3294	0.3029	NA	NA	-0.06768	0.002762	1.284e-132	0.2777	NA	NA	0.02754	0.04369	0.5285	0.3032	NA	NA	-0.06376	0.002695	1.01e-123	2.286e-08
rs7740510	6	25605512	30	T	C	continuous-30050-irnt	Mean corpuscular haemoglobin	0.2563	NA	NA	-0.01451	0.02308	0.5296	0.279	NA	NA	-0.02635	0.05521	0.6332	0.2832	NA	NA	0.01264	0.01735	0.4665	0.5125	NA	NA	-0.007582	0.03128	0.8085	0.2794	NA	NA	0.1013	0.002864	6.181e-274	0.2599	NA	NA	0.03423	0.04461	0.443	0.2805	NA	NA	0.09585	0.002784	1e-259	3.95e-13
rs7740510	6	25605512	30	T	C	continuous-30040-irnt	Mean corpuscular volume	0.2563	NA	NA	-0.005844	0.02473	0.8132	0.279	NA	NA	-0.009764	0.0544	0.8576	0.2832	NA	NA	0.006605	0.01773	0.7095	0.5125	NA	NA	-0.003309	0.03179	0.9171	0.2794	NA	NA	0.09001	0.002884	9.01e-214	0.2599	NA	NA	0.03286	0.04489	0.4642	0.2805	NA	NA	0.08546	0.002808	1.768e-203	3.352e-09
rs7751329	6	25616652	30	A	G	continuous-30050-irnt	Mean corpuscular haemoglobin	0.2273	NA	NA	-0.01904	0.0242	0.4315	0.2716	NA	NA	-0.01674	0.05546	0.7628	0.2806	NA	NA	0.01084	0.01735	0.5323	0.5149	NA	NA	-0.001777	0.03129	0.9547	0.2775	NA	NA	0.1027	0.002871	2.512e-280	0.2398	NA	NA	0.01937	0.04566	0.6714	0.2782	NA	NA	0.09727	0.002793	1.113e-265	1.93e-13
rs7751329	6	25616652	30	A	G	continuous-30040-irnt	Mean corpuscular volume	0.2273	NA	NA	-0.004862	0.02593	0.8513	0.2716	NA	NA	0.0007187	0.05464	0.9895	0.2806	NA	NA	0.004649	0.01774	0.7932	0.5149	NA	NA	0.002401	0.0318	0.9398	0.2775	NA	NA	0.09116	0.002892	4.575e-218	0.2398	NA	NA	0.01763	0.04594	0.7012	0.2782	NA	NA	0.08663	0.002817	1.1e-207	3.527e-09
rs3804103	6	25617291	30	G	A	continuous-30070-irnt	Red blood cell (erythrocyte) distribution width	0.05028	NA	NA	0.01404	0.04582	0.7592	0.08094	NA	NA	-0.199	0.09033	0.02759	0.05613	NA	NA	0.0006187	0.03812	0.9871	0.0976	NA	NA	-0.01045	0.05333	0.8446	0.1082	NA	NA	-0.1379	0.004089	2.293e-249	0.08687	NA	NA	0.1707	0.07128	0.01663	0.1061	NA	NA	-0.1336	0.004028	2.872e-241	3.587e-09
rs71544284	6	25618488	30	G	GT	continuous-30040-irnt	Mean corpuscular volume	0.2755	NA	NA	0.007956	0.02475	0.7478	0.2982	NA	NA	-0.01229	0.05448	0.8215	0.3839	NA	NA	0.01308	0.01669	0.4332	0.5229	NA	NA	0.001719	0.0325	0.9578	0.307	NA	NA	0.09848	0.002886	2.899e-255	0.329	NA	NA	0.03635	0.04282	0.3959	0.3095	NA	NA	0.09362	0.002804	2.338e-244	6.289e-10
rs78151190	6	25619007	30	A	C	continuous-30070-irnt	Red blood cell (erythrocyte) distribution width	0.01129	NA	NA	0.05287	0.09836	0.5909	0.0898	NA	NA	-0.1525	0.08619	0.07675	0.05988	NA	NA	0.06212	0.03729	0.09571	0.03361	NA	NA	0.0793	0.08995	0.378	0.1299	NA	NA	-0.1328	0.003778	1.316e-270	0.08699	NA	NA	0.07927	0.07117	0.2654	0.1259	NA	NA	-0.1296	0.003744	1.102e-262	1.693e-08
6:25633096_CAA_C	6	25633096	30	CAA	C	continuous-30050-irnt	Mean corpuscular haemoglobin	0.4963	NA	NA	-0.05095	0.02127	0.01661	0.5545	NA	NA	-0.08592	0.05346	0.108	0.5222	NA	NA	-0.01665	0.01629	0.3065	0.6255	NA	NA	0.0169	0.03387	0.6177	0.5527	NA	NA	-0.1005	0.002684	7.494e-307	0.453	NA	NA	0.02695	0.04213	0.5223	0.5513	NA	NA	-0.09638	0.002612	5.134e-298	1.004e-09
rs62393683	6	25633432	30	C	T	continuous-30070-irnt	Red blood cell (erythrocyte) distribution width	0.2011	NA	NA	-0.04304	0.02424	0.07575	0.1805	NA	NA	-0.06633	0.06294	0.2919	0.1995	NA	NA	-0.01241	0.02165	0.5665	0.136	NA	NA	-0.06483	0.04548	0.154	0.1932	NA	NA	-0.1058	0.003212	5.074e-238	0.2657	NA	NA	0.08829	0.04559	0.05279	0.1933	NA	NA	-0.1016	0.003131	5.771e-231	3.983e-08
rs9467545	6	25638464	30	A	T	continuous-30070-irnt	Red blood cell (erythrocyte) distribution width	0.08185	NA	NA	-0.0426	0.03517	0.2258	0.1395	NA	NA	-0.09276	0.0707	0.1895	0.08207	NA	NA	0.02829	0.032	0.3766	0.107	NA	NA	-0.05022	0.05017	0.3168	0.1606	NA	NA	-0.1215	0.003453	2.114e-271	0.1587	NA	NA	0.08768	0.05396	0.1042	0.1575	NA	NA	-0.1179	0.003398	1.05e-263	3.653e-08
rs2281074	6	25641865	30	C	A	continuous-30070-irnt	Red blood cell (erythrocyte) distribution width	0.2021	NA	NA	-0.04492	0.02421	0.06357	0.1805	NA	NA	-0.06691	0.0629	0.2874	0.1996	NA	NA	-0.01148	0.02163	0.5956	0.1357	NA	NA	-0.06785	0.04552	0.1361	0.1928	NA	NA	-0.106	0.003214	1.621e-238	0.2659	NA	NA	0.08854	0.04556	0.05198	0.1929	NA	NA	-0.1018	0.003133	1.553e-231	3.74e-08
6:25666405_TAA_T	6	25666405	30	TAA	T	continuous-30050-irnt	Mean corpuscular haemoglobin	0.6844	NA	NA	-0.03457	0.02253	0.1249	0.5233	NA	NA	0.01724	0.05015	0.731	0.5918	NA	NA	0.02906	0.0163	0.07461	0.7019	NA	NA	-0.03571	0.03497	0.3071	0.5259	NA	NA	0.09349	0.002611	8.121e-281	0.5695	NA	NA	0.02796	0.04055	0.4905	0.5308	NA	NA	0.08915	0.002546	1.491e-268	2.185e-12
6:25666405_TAA_T	6	25666405	30	TAA	T	continuous-30040-irnt	Mean corpuscular volume	0.6844	NA	NA	-0.0412	0.02414	0.08787	0.5233	NA	NA	0.04137	0.04941	0.4025	0.5918	NA	NA	0.02453	0.01666	0.1409	0.7019	NA	NA	-0.01735	0.03554	0.6253	0.5259	NA	NA	0.08235	0.00263	3.37e-215	0.5695	NA	NA	0.03681	0.0408	0.367	0.5308	NA	NA	0.07876	0.002568	1.153e-206	8.686e-09
rs33962256	6	25669338	30	C	CA	continuous-30050-irnt	Mean corpuscular haemoglobin	0.6102	NA	NA	0.02876	0.02266	0.2044	0.5043	NA	NA	-0.02052	0.05265	0.6967	0.5815	NA	NA	-0.01706	0.01767	0.3342	0.6364	NA	NA	0.01621	0.03697	0.6611	0.4832	NA	NA	0.09254	0.002813	2.741e-237	0.5436	NA	NA	0.06016	0.04273	0.1591	0.4883	NA	NA	0.08811	0.002741	8.89e-227	3.018e-10
rs72838866	6	25673273	30	A	G	continuous-30070-irnt	Red blood cell (erythrocyte) distribution width	0.02441	NA	NA	0.004977	0.06663	0.9405	0.1013	NA	NA	-0.151	0.08306	0.06902	0.0679	NA	NA	0.02299	0.03517	0.5134	0.08911	NA	NA	-0.05582	0.05565	0.3158	0.1363	NA	NA	-0.1265	0.00371	7.176e-255	0.1151	NA	NA	0.1646	0.06256	0.008515	0.1329	NA	NA	-0.1232	0.003666	9.921e-248	1.814e-08
rs4711091	6	25674509	30	A	G	continuous-30050-irnt	Mean corpuscular haemoglobin	0.2196	NA	NA	0.01888	0.02434	0.4379	0.4305	NA	NA	0.0239	0.04956	0.6297	0.434	NA	NA	-0.0296	0.01568	0.05898	0.2463	NA	NA	-0.006803	0.0363	0.8513	0.4715	NA	NA	0.06735	0.00257	2.329e-151	0.4189	NA	NA	-0.04204	0.03964	0.2889	0.4654	NA	NA	0.06345	0.002508	3.499e-141	4.562e-10
rs7755903	6	25674919	30	A	G	continuous-30050-irnt	Mean corpuscular haemoglobin	0.4254	NA	NA	0.002844	0.02037	0.8889	0.53	NA	NA	0.04532	0.04935	0.3585	0.533	NA	NA	-0.02775	0.01551	0.07365	0.3972	NA	NA	-0.01479	0.03157	0.6394	0.5741	NA	NA	0.05801	0.002597	1.646e-110	0.5378	NA	NA	-0.0256	0.04058	0.5281	0.5698	NA	NA	0.05407	0.002525	1.02e-101	1.393e-08
rs9467558	6	25675368	30	C	T	continuous-30050-irnt	Mean corpuscular haemoglobin	0.4253	NA	NA	0.002163	0.02036	0.9154	0.53	NA	NA	0.04532	0.04934	0.3584	0.5336	NA	NA	-0.02728	0.01552	0.07884	0.3971	NA	NA	-0.01478	0.03158	0.6398	0.574	NA	NA	0.05791	0.002596	3.121e-110	0.5377	NA	NA	-0.02557	0.04057	0.5284	0.5697	NA	NA	0.05398	0.002524	1.772e-101	1.6e-08
rs6931627	6	25676815	30	G	A	continuous-30050-irnt	Mean corpuscular haemoglobin	0.4236	NA	NA	-4.522e-06	0.02036	0.9998	0.5299	NA	NA	0.04472	0.04931	0.3645	0.5332	NA	NA	-0.02796	0.0155	0.0712	0.395	NA	NA	-0.01538	0.03158	0.6262	0.5743	NA	NA	0.0578	0.002596	8.826e-110	0.5375	NA	NA	-0.02543	0.04053	0.5304	0.5699	NA	NA	0.05381	0.002524	7.868e-101	9.794e-09
6:25676996_TTTCCATCCCCTC_T	6	25676996	30	TTTCCATCCCCTC	T	continuous-30050-irnt	Mean corpuscular haemoglobin	0.2208	NA	NA	0.01796	0.02422	0.4584	0.43	NA	NA	0.02697	0.04957	0.5864	0.4335	NA	NA	-0.02734	0.01562	0.08005	0.2444	NA	NA	-0.004183	0.03636	0.9084	0.4714	NA	NA	0.06676	0.002573	1.723e-148	0.4189	NA	NA	-0.03921	0.03966	0.3228	0.4652	NA	NA	0.06294	0.00251	9.209e-139	1.649e-09
rs9467561	6	25677954	30	A	C	continuous-30050-irnt	Mean corpuscular haemoglobin	0.4252	NA	NA	0.001043	0.02038	0.9592	0.5299	NA	NA	0.04428	0.04931	0.3692	0.5334	NA	NA	-0.0278	0.0155	0.07292	0.3947	NA	NA	-0.01468	0.03158	0.642	0.5742	NA	NA	0.05771	0.002597	2.066e-109	0.5371	NA	NA	-0.02521	0.04054	0.534	0.5698	NA	NA	0.05375	0.002525	1.402e-100	1.313e-08
6:25679711_GGT_G	6	25679711	30	GGT	G	continuous-30050-irnt	Mean corpuscular haemoglobin	0.2233	NA	NA	0.02143	0.02414	0.3746	0.431	NA	NA	0.01751	0.04945	0.7233	0.4383	NA	NA	-0.02634	0.0156	0.09135	0.2434	NA	NA	0.0007856	0.03635	0.9828	0.4721	NA	NA	0.06606	0.002574	2.984e-145	0.4178	NA	NA	-0.03983	0.03959	0.3144	0.4661	NA	NA	0.06232	0.002511	6.224e-136	4.234e-09
6:25680127_AAAT_A	6	25680127	30	AAAT	A	continuous-30050-irnt	Mean corpuscular haemoglobin	0.1456	NA	NA	0.02773	0.02865	0.333	0.4215	NA	NA	0.0355	0.04968	0.4749	0.4322	NA	NA	-0.02808	0.0156	0.07184	0.242	NA	NA	0.003545	0.03645	0.9225	0.4691	NA	NA	0.06559	0.002572	1.884e-143	0.3991	NA	NA	-0.03919	0.04008	0.3281	0.4618	NA	NA	0.06208	0.002513	1.092e-134	9.311e-09
6:25680273_CAA_C	6	25680273	30	CAA	C	continuous-30050-irnt	Mean corpuscular haemoglobin	0.223	NA	NA	0.02217	0.02411	0.358	0.4317	NA	NA	0.02057	0.04956	0.6782	0.438	NA	NA	-0.02752	0.01558	0.07721	0.2434	NA	NA	0.001158	0.03631	0.9746	0.4708	NA	NA	0.06582	0.00257	1.276e-144	0.4176	NA	NA	-0.03844	0.03957	0.3314	0.4648	NA	NA	0.06209	0.002508	2.647e-135	3.684e-09
rs12207370	6	25681141	30	C	T	continuous-30050-irnt	Mean corpuscular haemoglobin	0.2213	NA	NA	0.01948	0.0242	0.4208	0.4252	NA	NA	0.01861	0.04944	0.7066	0.4378	NA	NA	-0.02702	0.01558	0.08276	0.2461	NA	NA	-0.00111	0.03599	0.9754	0.47	NA	NA	0.0657	0.002568	2.322e-144	0.4148	NA	NA	-0.03356	0.03949	0.3954	0.464	NA	NA	0.06196	0.002505	5.236e-135	4.435e-09
rs2049968	6	25681753	30	G	A	continuous-30050-irnt	Mean corpuscular haemoglobin	0.2197	NA	NA	0.01684	0.02424	0.4873	0.4252	NA	NA	0.01846	0.04944	0.7089	0.4345	NA	NA	-0.02812	0.01561	0.07165	0.2454	NA	NA	-0.0002669	0.03605	0.9941	0.47	NA	NA	0.06556	0.002568	8.088e-144	0.4148	NA	NA	-0.03671	0.03946	0.3521	0.464	NA	NA	0.06178	0.002505	3.002e-134	2.517e-09
rs3765236	6	25682262	30	A	C	continuous-30050-irnt	Mean corpuscular haemoglobin	0.1507	NA	NA	0.03383	0.02824	0.2308	0.4226	NA	NA	0.03116	0.04951	0.5291	0.4354	NA	NA	-0.02749	0.01561	0.07821	0.2452	NA	NA	0.002543	0.03608	0.9438	0.4691	NA	NA	0.06634	0.002568	3.766e-147	0.3999	NA	NA	-0.0422	0.04007	0.2923	0.4621	NA	NA	0.06284	0.00251	2.336e-138	7.263e-09
rs6935832	6	25682929	30	C	G	continuous-30050-irnt	Mean corpuscular haemoglobin	0.2583	NA	NA	0.001737	0.02294	0.9396	0.4326	NA	NA	0.01376	0.04934	0.7803	0.4402	NA	NA	-0.02501	0.01555	0.1076	0.2466	NA	NA	0.0006134	0.0359	0.9864	0.4705	NA	NA	0.06542	0.002567	2.566e-143	0.418	NA	NA	-0.04168	0.03951	0.2915	0.4651	NA	NA	0.06144	0.002503	4.147e-133	9.859e-10
rs4712955	6	25684279	30	A	G	continuous-30050-irnt	Mean corpuscular haemoglobin	0.7656	NA	NA	0.02821	0.02365	0.2328	0.5953	NA	NA	-0.0144	0.05002	0.7734	0.583	NA	NA	-0.01703	0.01589	0.2839	0.3625	NA	NA	-0.03282	0.03225	0.3087	0.5334	NA	NA	0.08165	0.002572	3.59e-221	0.686	NA	NA	-0.0323	0.04151	0.4365	0.5374	NA	NA	0.07724	0.002509	4.184e-208	1.487e-12
rs4712955	6	25684279	30	A	G	continuous-30040-irnt	Mean corpuscular volume	0.7656	NA	NA	0.03006	0.02534	0.2355	0.5953	NA	NA	-0.0125	0.04928	0.7998	0.583	NA	NA	-0.01588	0.01624	0.3281	0.3625	NA	NA	-0.01801	0.03277	0.5825	0.5334	NA	NA	0.07131	0.002591	9.091e-167	0.686	NA	NA	-0.01375	0.04177	0.7421	0.5374	NA	NA	0.06772	0.00253	7.814e-158	2.397e-08
rs4711092	6	25684405	30	T	C	continuous-30050-irnt	Mean corpuscular haemoglobin	0.4662	NA	NA	0.005252	0.02005	0.7933	0.5779	NA	NA	0.08814	0.04805	0.06659	0.6154	NA	NA	0.003028	0.01581	0.8481	0.6077	NA	NA	-0.01481	0.0312	0.6351	0.5464	NA	NA	0.08661	0.002577	1.04e-247	0.5423	NA	NA	0.04043	0.04073	0.3209	0.547	NA	NA	0.08241	0.002506	4.153e-237	2.709e-10
rs760698	6	25685889	30	A	G	continuous-30050-irnt	Mean corpuscular haemoglobin	0.1648	NA	NA	0.06897	0.02783	0.01319	0.3234	NA	NA	0.08312	0.05427	0.1256	0.3184	NA	NA	-0.02138	0.01685	0.2045	0.6415	NA	NA	-0.02205	0.03351	0.5106	0.2878	NA	NA	0.07432	0.002851	9.186e-150	0.2063	NA	NA	-0.02342	0.049	0.6327	0.2885	NA	NA	0.07071	0.002779	8.923e-143	3.889e-08
rs9366627	6	25686405	30	C	T	continuous-30050-irnt	Mean corpuscular haemoglobin	0.2478	NA	NA	0.05885	0.02359	0.01261	0.3343	NA	NA	0.07441	0.05356	0.1648	0.3185	NA	NA	-0.02172	0.01685	0.1973	0.6413	NA	NA	-0.02225	0.0335	0.5066	0.2895	NA	NA	0.07369	0.002846	7.921e-148	0.2225	NA	NA	-0.01605	0.04788	0.7375	0.2914	NA	NA	0.06996	0.002769	7.219e-141	4.956e-08
rs9379778	6	25687579	30	T	C	continuous-30050-irnt	Mean corpuscular haemoglobin	0.1662	NA	NA	0.06962	0.02768	0.0119	0.3234	NA	NA	0.08305	0.05426	0.1259	0.3172	NA	NA	-0.02192	0.01686	0.1935	0.641	NA	NA	-0.02158	0.03352	0.5197	0.2879	NA	NA	0.07413	0.00285	3.754e-149	0.2067	NA	NA	-0.02176	0.04893	0.6565	0.2887	NA	NA	0.07054	0.002778	3.189e-142	3.994e-08
rs4711093	6	25687895	30	T	C	continuous-30050-irnt	Mean corpuscular haemoglobin	0.1662	NA	NA	0.06962	0.02768	0.0119	0.3234	NA	NA	0.083	0.05426	0.1261	0.3172	NA	NA	-0.02191	0.01686	0.1938	0.6419	NA	NA	-0.02177	0.03359	0.5169	0.2879	NA	NA	0.07414	0.00285	3.691e-149	0.2067	NA	NA	-0.02177	0.04893	0.6564	0.2887	NA	NA	0.07054	0.002778	3.128e-142	4.004e-08
rs757494544	6	25693884	30	GATT	G	continuous-30050-irnt	Mean corpuscular haemoglobin	0.1674	NA	NA	0.06922	0.02774	0.01257	0.3279	NA	NA	0.09271	0.05441	0.0884	0.3178	NA	NA	-0.02123	0.01691	0.2095	0.64	NA	NA	-0.01875	0.03332	0.5736	0.2948	NA	NA	0.07461	0.002855	1.357e-150	0.212	NA	NA	-0.03437	0.04938	0.4864	0.2953	NA	NA	0.07101	0.002782	1.116e-143	3.203e-08
rs4478398	6	25694684	30	T	C	continuous-30040-irnt	Mean corpuscular volume	0.08313	NA	NA	0.05756	0.04029	0.1531	0.1862	NA	NA	0.05294	0.0638	0.4066	0.1185	NA	NA	-0.0544	0.0247	0.02766	0.1812	NA	NA	0.005312	0.04175	0.8987	0.2236	NA	NA	0.09813	0.003119	3.221e-217	0.1045	NA	NA	-0.02932	0.06485	0.6512	0.2186	NA	NA	0.09464	0.00307	1.154e-208	5.289e-09
rs9379779	6	25695441	30	G	T	continuous-30050-irnt	Mean corpuscular haemoglobin	0.1161	NA	NA	0.03662	0.03236	0.2577	0.3188	NA	NA	0.07937	0.05484	0.1478	0.3163	NA	NA	-0.0224	0.01688	0.1844	0.641	NA	NA	-0.02256	0.03354	0.501	0.2876	NA	NA	0.07402	0.002851	1.388e-148	0.1886	NA	NA	-0.04438	0.0506	0.3804	0.2875	NA	NA	0.07011	0.002783	5.189e-140	1.008e-08
rs3922681	6	25698481	30	C	T	continuous-30050-irnt	Mean corpuscular haemoglobin	0.1139	NA	NA	0.03233	0.03258	0.321	0.3172	NA	NA	0.08263	0.05468	0.1308	0.3055	NA	NA	-0.0215	0.01702	0.2066	0.6379	NA	NA	-0.02626	0.03334	0.431	0.2871	NA	NA	0.07402	0.00285	9.493e-149	0.1823	NA	NA	-0.04592	0.05109	0.3688	0.2868	NA	NA	0.07013	0.002783	3.626e-140	1.02e-08
rs10946793	6	25699999	30	A	G	continuous-30050-irnt	Mean corpuscular haemoglobin	0.1138	NA	NA	0.03177	0.03255	0.329	0.3173	NA	NA	0.0824	0.05463	0.1315	0.3055	NA	NA	-0.02177	0.01701	0.2004	0.6391	NA	NA	-0.02762	0.03342	0.4085	0.2871	NA	NA	0.07401	0.002848	7.41e-149	0.1822	NA	NA	-0.04484	0.05103	0.3796	0.2867	NA	NA	0.07011	0.002781	3.375e-140	8.528e-09
rs11794	6	25701718	30	G	A	continuous-30050-irnt	Mean corpuscular haemoglobin	0.111	NA	NA	0.03305	0.03309	0.3179	0.3349	NA	NA	0.04678	0.05467	0.3922	0.3063	NA	NA	-0.02143	0.01694	0.2057	0.6553	NA	NA	-0.03424	0.03377	0.3106	0.2869	NA	NA	0.07379	0.002848	4.693e-148	0.1819	NA	NA	-0.0425	0.05103	0.405	0.2867	NA	NA	0.06979	0.002781	5.413e-139	6.478e-09
rs76703022	6	25703529	30	A	C	continuous-30040-irnt	Mean corpuscular volume	0.08534	NA	NA	0.05647	0.03953	0.1531	0.187	NA	NA	0.0511	0.06355	0.4213	0.1179	NA	NA	-0.05164	0.02459	0.03571	0.1828	NA	NA	0.01748	0.04132	0.6722	0.2235	NA	NA	0.09802	0.003113	1.401e-217	0.1039	NA	NA	-0.02757	0.06462	0.6697	0.2186	NA	NA	0.09462	0.003064	2.065e-209	1.425e-08
rs6908713	6	25703611	30	G	A	continuous-30050-irnt	Mean corpuscular haemoglobin	0.7502	NA	NA	-0.05572	0.02336	0.01706	0.646	NA	NA	-0.04331	0.05325	0.416	0.6926	NA	NA	0.02085	0.01691	0.2175	0.3447	NA	NA	0.02769	0.03381	0.4128	0.7108	NA	NA	-0.07346	0.00284	1.508e-147	0.7776	NA	NA	0.02132	0.04751	0.6536	0.7089	NA	NA	-0.06962	0.002763	4.263e-140	3.683e-08
rs6908407	6	25703656	30	A	T	continuous-30050-irnt	Mean corpuscular haemoglobin	0.7502	NA	NA	-0.05574	0.02336	0.01702	0.646	NA	NA	-0.04331	0.05325	0.4161	0.6926	NA	NA	0.02086	0.01691	0.2173	0.3447	NA	NA	0.02704	0.03381	0.4237	0.7108	NA	NA	-0.07347	0.00284	1.427e-147	0.7776	NA	NA	0.02131	0.0475	0.6538	0.7089	NA	NA	-0.06963	0.002763	3.892e-140	3.855e-08
rs9467572	6	25704126	30	T	G	continuous-30050-irnt	Mean corpuscular haemoglobin	0.7501	NA	NA	-0.05571	0.02336	0.01708	0.6455	NA	NA	-0.0447	0.05316	0.4004	0.6918	NA	NA	0.02042	0.01692	0.2275	0.3449	NA	NA	0.02726	0.03381	0.42	0.7107	NA	NA	-0.0735	0.00284	1.043e-147	0.7773	NA	NA	0.02153	0.04749	0.6504	0.7088	NA	NA	-0.06967	0.002763	2.514e-140	4.349e-08
6:25708007_CA_C	6	25708007	30	CA	C	continuous-30050-irnt	Mean corpuscular haemoglobin	0.1166	NA	NA	0.0321	0.0321	0.3173	0.3367	NA	NA	0.04866	0.0544	0.371	0.3057	NA	NA	-0.02158	0.01692	0.2021	0.654	NA	NA	-0.02932	0.0336	0.383	0.2871	NA	NA	0.07412	0.00285	3.861e-149	0.1835	NA	NA	-0.04689	0.05092	0.3572	0.2869	NA	NA	0.07008	0.002782	5.026e-140	5.825e-09
rs7739653	6	25709214	30	C	T	continuous-30050-irnt	Mean corpuscular haemoglobin	0.2941	NA	NA	0.01866	0.02233	0.4032	0.3607	NA	NA	0.05075	0.0532	0.3401	0.3075	NA	NA	-0.02144	0.01691	0.2049	0.6694	NA	NA	-0.01335	0.03398	0.6944	0.2904	NA	NA	0.07285	0.002842	6.833e-145	0.2198	NA	NA	-0.03065	0.04791	0.5224	0.293	NA	NA	0.06853	0.002763	9.406e-136	9.978e-09
rs4712956	6	25709714	30	G	A	continuous-30050-irnt	Mean corpuscular haemoglobin	0.1646	NA	NA	0.07077	0.02756	0.01024	0.3358	NA	NA	0.04776	0.05444	0.3803	0.3057	NA	NA	-0.02091	0.01692	0.2165	0.6498	NA	NA	-0.03577	0.03371	0.2887	0.2784	NA	NA	0.08127	0.002872	4.021e-176	0.198	NA	NA	-0.02473	0.04923	0.6155	0.2794	NA	NA	0.07713	0.002799	3.703e-167	6.84e-10
rs776091837	6	25709970	30	GTAGAGAT	G	continuous-30050-irnt	Mean corpuscular haemoglobin	0.1165	NA	NA	0.03126	0.0321	0.33	0.3367	NA	NA	0.0485	0.05438	0.3724	0.3056	NA	NA	-0.02146	0.01691	0.2046	0.6517	NA	NA	-0.03918	0.03355	0.243	0.2872	NA	NA	0.07445	0.002848	1.339e-150	0.1837	NA	NA	-0.04744	0.05088	0.3511	0.2871	NA	NA	0.07032	0.002781	4.087e-141	2.021e-09
rs6456693	6	25710087	30	C	G	continuous-30050-irnt	Mean corpuscular haemoglobin	0.4709	NA	NA	-0.02845	0.02032	0.1616	0.5023	NA	NA	-0.08942	0.05025	0.07515	0.5117	NA	NA	-0.01903	0.01573	0.2264	0.238	NA	NA	0.02587	0.03784	0.4941	0.5723	NA	NA	-0.09901	0.002606	8.001e-316	0.5354	NA	NA	0.02293	0.03976	0.5642	0.5672	NA	NA	-0.09475	0.002537	2.176e-305	1.076e-10
6:25710631_ACCTTT_A	6	25710631	30	ACCTTT	A	continuous-30050-irnt	Mean corpuscular haemoglobin	0.1673	NA	NA	0.06459	0.02742	0.01848	0.3421	NA	NA	0.04871	0.05377	0.365	0.3074	NA	NA	-0.0199	0.01686	0.238	0.6678	NA	NA	-0.03335	0.03377	0.3234	0.2882	NA	NA	0.0744	0.002845	9.094e-151	0.2036	NA	NA	-0.02264	0.04883	0.6429	0.289	NA	NA	0.07064	0.002773	3.651e-143	2.408e-08
rs9379781	6	25711273	30	G	A	continuous-30050-irnt	Mean corpuscular haemoglobin	0.1666	NA	NA	0.06469	0.02741	0.01827	0.3418	NA	NA	0.04577	0.05386	0.3954	0.3076	NA	NA	-0.0198	0.01685	0.2402	0.6668	NA	NA	-0.0315	0.03384	0.3518	0.2882	NA	NA	0.0741	0.00284	4.356e-150	0.2034	NA	NA	-0.02335	0.04862	0.631	0.2889	NA	NA	0.07037	0.002768	1.462e-142	3.1e-08
rs9393655	6	25711338	30	A	G	continuous-30050-irnt	Mean corpuscular haemoglobin	0.1666	NA	NA	0.06469	0.02741	0.01825	0.3419	NA	NA	0.04646	0.05384	0.3882	0.3077	NA	NA	-0.01988	0.01685	0.238	0.6669	NA	NA	-0.03175	0.03383	0.348	0.2882	NA	NA	0.07411	0.00284	3.778e-150	0.2034	NA	NA	-0.0237	0.04863	0.626	0.2889	NA	NA	0.07038	0.002768	1.325e-142	2.897e-08
rs6456694	6	25712894	30	G	A	continuous-30050-irnt	Mean corpuscular haemoglobin	0.1145	NA	NA	0.02719	0.03229	0.3998	0.3364	NA	NA	0.04612	0.05446	0.3971	0.3058	NA	NA	-0.02123	0.01689	0.2089	0.6513	NA	NA	-0.03724	0.03358	0.2675	0.2872	NA	NA	0.07413	0.002843	7.102e-150	0.182	NA	NA	-0.04248	0.05081	0.4031	0.287	NA	NA	0.07002	0.002776	1.932e-140	3.062e-09
rs4077878	6	25713301	30	G	A	continuous-30050-irnt	Mean corpuscular haemoglobin	0.1665	NA	NA	0.06459	0.0274	0.01841	0.3419	NA	NA	0.0464	0.05383	0.3887	0.3076	NA	NA	-0.01991	0.01684	0.2373	0.667	NA	NA	-0.03193	0.03382	0.3451	0.2882	NA	NA	0.0741	0.002839	3.756e-150	0.2033	NA	NA	-0.02304	0.0486	0.6354	0.2889	NA	NA	0.07037	0.002768	1.338e-142	2.875e-08
rs9379782	6	25715023	30	G	A	continuous-30050-irnt	Mean corpuscular haemoglobin	0.1154	NA	NA	0.0282	0.03214	0.3801	0.3364	NA	NA	0.04602	0.05444	0.3979	0.3057	NA	NA	-0.02127	0.01689	0.2078	0.6514	NA	NA	-0.03759	0.03357	0.2628	0.2872	NA	NA	0.07412	0.002842	6.489e-150	0.1819	NA	NA	-0.04197	0.05078	0.4086	0.287	NA	NA	0.07002	0.002775	1.715e-140	3.039e-09
rs4132072	6	25717843	30	C	T	continuous-30050-irnt	Mean corpuscular haemoglobin	0.1665	NA	NA	0.06412	0.02737	0.01915	0.3419	NA	NA	0.04615	0.05378	0.3908	0.3076	NA	NA	-0.01996	0.01683	0.2356	0.6672	NA	NA	-0.03255	0.03379	0.3353	0.2882	NA	NA	0.07409	0.002838	3.193e-150	0.2032	NA	NA	-0.02242	0.04855	0.6442	0.289	NA	NA	0.07034	0.002767	1.266e-142	2.65e-08
rs9358870	6	25719210	30	T	C	continuous-30040-irnt	Mean corpuscular volume	0.08679	NA	NA	0.05531	0.03899	0.156	0.1863	NA	NA	0.04932	0.0634	0.4366	0.1174	NA	NA	-0.05221	0.02451	0.03318	0.1834	NA	NA	0.01848	0.04107	0.6527	0.2238	NA	NA	0.09773	0.003107	3.088e-217	0.1036	NA	NA	-0.02623	0.0644	0.6837	0.2189	NA	NA	0.09431	0.003057	5.174e-209	1.227e-08
rs7453371	6	25719256	30	A	G	continuous-30050-irnt	Mean corpuscular haemoglobin	0.1665	NA	NA	0.06409	0.02737	0.01918	0.3419	NA	NA	0.04609	0.05378	0.3915	0.3073	NA	NA	-0.0203	0.01684	0.2281	0.6668	NA	NA	-0.03298	0.03378	0.329	0.2882	NA	NA	0.07406	0.002838	4.285e-150	0.2032	NA	NA	-0.02234	0.04856	0.6454	0.2889	NA	NA	0.07031	0.002767	1.83e-142	2.4e-08
rs7450798	6	25719280	30	T	A	continuous-30050-irnt	Mean corpuscular haemoglobin	0.1665	NA	NA	0.06409	0.02737	0.01918	0.3419	NA	NA	0.04609	0.05378	0.3915	0.3073	NA	NA	-0.0203	0.01684	0.2281	0.6668	NA	NA	-0.03298	0.03378	0.329	0.2882	NA	NA	0.07406	0.002838	4.285e-150	0.2032	NA	NA	-0.02234	0.04856	0.6454	0.2889	NA	NA	0.07031	0.002767	1.83e-142	2.4e-08
rs4712957	6	25719814	30	C	T	continuous-30050-irnt	Mean corpuscular haemoglobin	0.1665	NA	NA	0.06405	0.02737	0.01925	0.3419	NA	NA	0.04608	0.05378	0.3916	0.3073	NA	NA	-0.02032	0.01684	0.2277	0.6669	NA	NA	-0.033	0.03378	0.3287	0.2882	NA	NA	0.07406	0.002838	4.201e-150	0.2032	NA	NA	-0.02234	0.04856	0.6455	0.2889	NA	NA	0.07031	0.002767	1.814e-142	2.379e-08
rs17320090	6	25720215	30	C	G	continuous-30050-irnt	Mean corpuscular haemoglobin	0.1665	NA	NA	0.06404	0.02737	0.01927	0.3419	NA	NA	0.04608	0.05378	0.3915	0.3073	NA	NA	-0.02032	0.01684	0.2277	0.6669	NA	NA	-0.03301	0.03378	0.3286	0.2882	NA	NA	0.07406	0.002838	4.167e-150	0.2032	NA	NA	-0.02232	0.04856	0.6458	0.2889	NA	NA	0.07031	0.002767	1.801e-142	2.379e-08
rs9348692	6	25720812	30	A	G	continuous-30050-irnt	Mean corpuscular haemoglobin	0.1145	NA	NA	0.02526	0.03225	0.4335	0.3364	NA	NA	0.04576	0.05441	0.4003	0.3054	NA	NA	-0.02131	0.01689	0.2071	0.6513	NA	NA	-0.03852	0.03354	0.2507	0.2872	NA	NA	0.0741	0.002842	6.56e-150	0.1818	NA	NA	-0.04127	0.05074	0.416	0.287	NA	NA	0.06998	0.002774	2.221e-140	2.54e-09
6:25721594_TGACA_T	6	25721594	30	TGACA	T	continuous-30040-irnt	Mean corpuscular volume	0.08858	NA	NA	0.05838	0.03879	0.1323	0.186	NA	NA	0.0466	0.06339	0.4622	0.1171	NA	NA	-0.05131	0.02452	0.03635	0.1825	NA	NA	0.01191	0.04112	0.7721	0.2235	NA	NA	0.09839	0.003114	4.638e-219	0.1067	NA	NA	-0.02543	0.06378	0.6901	0.2186	NA	NA	0.09492	0.003064	1.083e-210	9.399e-09
rs9393656	6	25722059	30	A	C	continuous-30050-irnt	Mean corpuscular haemoglobin	0.1665	NA	NA	0.06408	0.02736	0.01919	0.3419	NA	NA	0.04608	0.05378	0.3915	0.3072	NA	NA	-0.01995	0.01684	0.2361	0.667	NA	NA	-0.03303	0.03377	0.3281	0.2882	NA	NA	0.07409	0.002838	2.967e-150	0.2032	NA	NA	-0.02226	0.04854	0.6465	0.2889	NA	NA	0.07034	0.002766	1.199e-142	2.585e-08
6:25722395_GT_G	6	25722395	30	GT	G	continuous-30050-irnt	Mean corpuscular haemoglobin	0.164	NA	NA	0.0438	0.02964	0.1395	0.3398	NA	NA	0.05363	0.05503	0.3297	0.3125	NA	NA	-0.02369	0.0172	0.1684	0.6636	NA	NA	-0.04816	0.03424	0.1595	0.2751	NA	NA	0.07194	0.002977	5.07e-129	0.2049	NA	NA	-0.03086	0.05021	0.5388	0.2765	NA	NA	0.0677	0.0029	1.461e-120	7.976e-09
rs9366628	6	25723407	30	G	A	continuous-30050-irnt	Mean corpuscular haemoglobin	0.1671	NA	NA	0.06499	0.02737	0.01759	0.3412	NA	NA	0.04801	0.05382	0.3724	0.3059	NA	NA	-0.02085	0.01687	0.2167	0.6671	NA	NA	-0.03341	0.03375	0.3222	0.2876	NA	NA	0.0745	0.002846	4.407e-151	0.2016	NA	NA	-0.0197	0.04881	0.6865	0.2883	NA	NA	0.07073	0.002774	2.083e-143	1.928e-08
rs6922556	6	25723527	30	G	A	continuous-30050-irnt	Mean corpuscular haemoglobin	0.472	NA	NA	-0.02899	0.02025	0.1521	0.5022	NA	NA	-0.08836	0.05014	0.07805	0.5115	NA	NA	-0.01932	0.0157	0.2185	0.2373	NA	NA	0.02658	0.03778	0.4818	0.5719	NA	NA	-0.09891	0.002603	7.204e-316	0.5356	NA	NA	0.02752	0.03957	0.4867	0.5668	NA	NA	-0.09463	0.002534	2.384e-305	7.901e-11
rs9379783	6	25725207	30	C	T	continuous-30050-irnt	Mean corpuscular haemoglobin	0.1665	NA	NA	0.06403	0.02736	0.01927	0.3419	NA	NA	0.04648	0.05377	0.3874	0.306	NA	NA	-0.02259	0.01683	0.1797	0.6623	NA	NA	-0.03906	0.0337	0.2464	0.2882	NA	NA	0.07409	0.002838	2.765e-150	0.2032	NA	NA	-0.02221	0.04853	0.6472	0.2889	NA	NA	0.07023	0.002766	3.179e-142	6.722e-09
rs539997369	6	25725223	30	G	GT	continuous-30050-irnt	Mean corpuscular haemoglobin	0.473	NA	NA	-0.02517	0.02029	0.215	0.4972	NA	NA	-0.08228	0.05055	0.1036	0.509	NA	NA	-0.01726	0.01578	0.2743	0.2432	NA	NA	0.01667	0.03751	0.6567	0.567	NA	NA	-0.09774	0.002618	3.882e-305	0.5295	NA	NA	0.03279	0.03985	0.4106	0.5622	NA	NA	-0.0934	0.002547	2.517e-294	8.086e-11
rs9356984	6	25725481	30	A	G	continuous-30050-irnt	Mean corpuscular haemoglobin	0.1664	NA	NA	0.06393	0.02737	0.0195	0.3408	NA	NA	0.04385	0.05379	0.4149	0.3051	NA	NA	-0.02133	0.01686	0.2058	0.6622	NA	NA	-0.03907	0.0337	0.2463	0.2871	NA	NA	0.07442	0.002845	7.247e-151	0.2027	NA	NA	-0.02505	0.0486	0.6062	0.2878	NA	NA	0.07055	0.002773	7.993e-143	7.842e-09
rs9379784	6	25725506	30	A	G	continuous-30050-irnt	Mean corpuscular haemoglobin	0.1664	NA	NA	0.06394	0.02737	0.01949	0.3403	NA	NA	0.04723	0.05387	0.3807	0.3039	NA	NA	-0.02222	0.01689	0.1884	0.6471	NA	NA	-0.04494	0.0335	0.1798	0.2864	NA	NA	0.07456	0.002847	3.979e-151	0.1999	NA	NA	-0.0252	0.04886	0.606	0.287	NA	NA	0.07062	0.002775	7.657e-143	3.365e-09
rs9379785	6	25726213	30	G	A	continuous-30050-irnt	Mean corpuscular haemoglobin	0.109	NA	NA	0.05708	0.03246	0.07873	0.3363	NA	NA	0.02852	0.05366	0.5951	0.2996	NA	NA	-0.02146	0.01684	0.2025	0.6614	NA	NA	-0.04254	0.03347	0.2037	0.2874	NA	NA	0.07445	0.002835	4.996e-152	0.1891	NA	NA	-0.02001	0.04992	0.6886	0.2871	NA	NA	0.07052	0.002768	3.165e-143	5.06e-09
rs112943240	6	25726329	30	C	CTT	continuous-30050-irnt	Mean corpuscular haemoglobin	0.1086	NA	NA	0.06052	0.03251	0.06263	0.3364	NA	NA	0.02945	0.05367	0.5832	0.2994	NA	NA	-0.02141	0.01684	0.2035	0.661	NA	NA	-0.04408	0.03343	0.1873	0.2875	NA	NA	0.07436	0.002835	1.137e-151	0.1898	NA	NA	-0.01816	0.04973	0.7151	0.2872	NA	NA	0.07045	0.002767	5.672e-143	5.048e-09
rs9358871	6	25726675	30	G	A	continuous-30050-irnt	Mean corpuscular haemoglobin	0.1088	NA	NA	0.05723	0.03241	0.07745	0.3395	NA	NA	0.03079	0.05302	0.5615	0.3013	NA	NA	-0.02101	0.01671	0.2085	0.6617	NA	NA	-0.04592	0.03335	0.1686	0.2925	NA	NA	0.06994	0.002772	1.752e-140	0.1919	NA	NA	-0.02593	0.04892	0.5961	0.292	NA	NA	0.0663	0.002708	2.191e-132	1.884e-08
rs4711095	6	25726774	30	A	C	continuous-30050-irnt	Mean corpuscular haemoglobin	0.1085	NA	NA	0.05984	0.03252	0.06571	0.3363	NA	NA	0.02845	0.05365	0.5959	0.2995	NA	NA	-0.02154	0.01683	0.2008	0.6616	NA	NA	-0.04314	0.03345	0.1972	0.2874	NA	NA	0.07447	0.002834	3.871e-152	0.1891	NA	NA	-0.01993	0.0499	0.6896	0.287	NA	NA	0.07055	0.002767	2.215e-143	4.714e-09
rs4711096	6	25727054	30	A	G	continuous-30050-irnt	Mean corpuscular haemoglobin	0.1151	NA	NA	0.05649	0.03175	0.07519	0.3366	NA	NA	0.02795	0.05365	0.6023	0.2995	NA	NA	-0.02153	0.01684	0.2009	0.6702	NA	NA	-0.03913	0.03365	0.2449	0.2874	NA	NA	0.07445	0.002834	4.646e-152	0.1918	NA	NA	-0.01834	0.04957	0.7115	0.2872	NA	NA	0.07054	0.002767	2.219e-143	7.281e-09
rs4712959	6	25727057	30	C	T	continuous-30050-irnt	Mean corpuscular haemoglobin	0.1085	NA	NA	0.05985	0.03252	0.06571	0.3363	NA	NA	0.02842	0.05365	0.5963	0.2995	NA	NA	-0.02168	0.01684	0.1979	0.6618	NA	NA	-0.04221	0.03347	0.2072	0.2874	NA	NA	0.07449	0.002834	3.295e-152	0.1891	NA	NA	-0.01991	0.0499	0.6898	0.2871	NA	NA	0.07057	0.002767	1.845e-143	4.928e-09
rs4712960	6	25727265	30	C	T	continuous-30050-irnt	Mean corpuscular haemoglobin	0.1085	NA	NA	0.05985	0.03252	0.06571	0.3363	NA	NA	0.02842	0.05365	0.5963	0.2995	NA	NA	-0.02158	0.01684	0.1999	0.6617	NA	NA	-0.04303	0.03345	0.1983	0.2874	NA	NA	0.07447	0.002834	3.797e-152	0.1891	NA	NA	-0.01991	0.0499	0.6898	0.2871	NA	NA	0.07055	0.002767	2.18e-143	4.705e-09
rs4712961	6	25727334	30	C	T	continuous-30050-irnt	Mean corpuscular haemoglobin	0.1085	NA	NA	0.05985	0.03252	0.06571	0.3363	NA	NA	0.02842	0.05365	0.5963	0.2995	NA	NA	-0.02159	0.01684	0.1998	0.6617	NA	NA	-0.04303	0.03345	0.1983	0.2874	NA	NA	0.07447	0.002834	3.772e-152	0.1891	NA	NA	-0.01994	0.04991	0.6895	0.2871	NA	NA	0.07056	0.002767	2.171e-143	4.692e-09
rs9358872	6	25727517	30	G	A	continuous-30050-irnt	Mean corpuscular haemoglobin	0.1085	NA	NA	0.05985	0.03252	0.06571	0.3363	NA	NA	0.02842	0.05365	0.5963	0.2995	NA	NA	-0.02158	0.01684	0.1999	0.6617	NA	NA	-0.04303	0.03345	0.1983	0.2874	NA	NA	0.07447	0.002834	3.787e-152	0.1891	NA	NA	-0.01991	0.0499	0.6898	0.2871	NA	NA	0.07055	0.002767	2.175e-143	4.704e-09
rs61297482	6	25727718	30	C	A	continuous-30050-irnt	Mean corpuscular haemoglobin	0.1085	NA	NA	0.05986	0.03252	0.06568	0.3357	NA	NA	0.03168	0.05373	0.5555	0.2983	NA	NA	-0.02232	0.01686	0.1857	0.6463	NA	NA	-0.05101	0.03331	0.1257	0.2867	NA	NA	0.07462	0.002837	1.729e-152	0.1863	NA	NA	-0.01992	0.05021	0.6916	0.2863	NA	NA	0.07063	0.00277	1.917e-143	1.689e-09
rs7746609	6	25727996	30	C	T	continuous-30050-irnt	Mean corpuscular haemoglobin	0.5726	NA	NA	-0.02746	0.02031	0.1763	0.6117	NA	NA	-0.05367	0.05168	0.2989	0.6597	NA	NA	0.01789	0.0163	0.2725	0.2957	NA	NA	0.03993	0.03462	0.2488	0.6969	NA	NA	-0.06746	0.002791	4.948e-129	0.722	NA	NA	0.04176	0.04349	0.3369	0.6918	NA	NA	-0.06327	0.002709	1.192e-120	1.523e-08
rs9356985	6	25728098	30	C	T	continuous-30050-irnt	Mean corpuscular haemoglobin	0.1085	NA	NA	0.05987	0.03252	0.06562	0.3363	NA	NA	0.02844	0.05365	0.5961	0.2995	NA	NA	-0.02151	0.01684	0.2015	0.6618	NA	NA	-0.04292	0.03345	0.1995	0.2874	NA	NA	0.07448	0.002834	3.71e-152	0.1891	NA	NA	-0.01986	0.04991	0.6907	0.2871	NA	NA	0.07056	0.002767	2.065e-143	4.887e-09
rs12194699	6	25729229	30	G	C	continuous-30050-irnt	Mean corpuscular haemoglobin	0.1085	NA	NA	0.05987	0.03252	0.06563	0.3363	NA	NA	0.02844	0.05365	0.5961	0.3012	NA	NA	-0.01903	0.01683	0.258	0.6669	NA	NA	-0.03688	0.03353	0.2713	0.2875	NA	NA	0.07438	0.002835	8.955e-152	0.1891	NA	NA	-0.0199	0.04991	0.6901	0.2872	NA	NA	0.07058	0.002767	1.758e-143	1.875e-08
rs17267614	6	25730027	30	T	G	continuous-30050-irnt	Mean corpuscular haemoglobin	0.1085	NA	NA	0.05986	0.03252	0.06565	0.3363	NA	NA	0.02844	0.05365	0.5961	0.3012	NA	NA	-0.01906	0.01683	0.2574	0.6669	NA	NA	-0.03719	0.03353	0.2674	0.2874	NA	NA	0.07448	0.002834	3.476e-152	0.1891	NA	NA	-0.01989	0.04991	0.6902	0.2871	NA	NA	0.07067	0.002767	7.333e-144	1.734e-08
rs9379786	6	25730255	30	T	C	continuous-30050-irnt	Mean corpuscular haemoglobin	0.1085	NA	NA	0.05986	0.03252	0.06568	0.3363	NA	NA	0.02844	0.05365	0.5961	0.3012	NA	NA	-0.01906	0.01683	0.2574	0.6669	NA	NA	-0.03719	0.03353	0.2674	0.2874	NA	NA	0.07448	0.002834	3.471e-152	0.1891	NA	NA	-0.01989	0.04991	0.6902	0.2871	NA	NA	0.07067	0.002767	7.327e-144	1.734e-08
rs9393658	6	25730438	30	C	T	continuous-30050-irnt	Mean corpuscular haemoglobin	0.1085	NA	NA	0.05986	0.03252	0.06565	0.3363	NA	NA	0.02844	0.05365	0.5961	0.3012	NA	NA	-0.01906	0.01683	0.2574	0.6669	NA	NA	-0.03719	0.03353	0.2674	0.2874	NA	NA	0.07448	0.002834	3.476e-152	0.1891	NA	NA	-0.01989	0.04991	0.6902	0.2871	NA	NA	0.07067	0.002767	7.333e-144	1.734e-08
rs12529272	6	25731342	30	A	G	continuous-30050-irnt	Mean corpuscular haemoglobin	0.1085	NA	NA	0.05988	0.03252	0.0656	0.3363	NA	NA	0.02842	0.05365	0.5963	0.3011	NA	NA	-0.01889	0.01682	0.2615	0.667	NA	NA	-0.03693	0.03352	0.2706	0.2874	NA	NA	0.07448	0.002834	3.404e-152	0.1891	NA	NA	-0.01985	0.04991	0.6908	0.2871	NA	NA	0.07068	0.002767	6.805e-144	1.856e-08
rs9393659	6	25731358	30	T	C	continuous-30050-irnt	Mean corpuscular haemoglobin	0.1085	NA	NA	0.05987	0.03252	0.06564	0.3363	NA	NA	0.02842	0.05365	0.5963	0.3012	NA	NA	-0.01905	0.01683	0.2576	0.6671	NA	NA	-0.03696	0.03353	0.2703	0.2874	NA	NA	0.07449	0.002834	3.22e-152	0.1891	NA	NA	-0.01984	0.04991	0.691	0.2871	NA	NA	0.07068	0.002767	6.702e-144	1.77e-08
rs9358873	6	25731783	30	C	T	continuous-30050-irnt	Mean corpuscular haemoglobin	0.06574	NA	NA	0.009511	0.04129	0.8178	0.3321	NA	NA	0.02985	0.05416	0.5816	0.2995	NA	NA	-0.01982	0.01686	0.2397	0.6513	NA	NA	-0.04455	0.03338	0.1819	0.2865	NA	NA	0.07472	0.002838	7.892e-153	0.1779	NA	NA	-0.03269	0.05116	0.5229	0.2855	NA	NA	0.07061	0.002774	6.792e-143	1.663e-09
rs4711097	6	25732314	30	C	T	continuous-30050-irnt	Mean corpuscular haemoglobin	0.1085	NA	NA	0.05988	0.03252	0.0656	0.3358	NA	NA	0.03176	0.05373	0.5545	0.2999	NA	NA	-0.01963	0.01685	0.244	0.6504	NA	NA	-0.04593	0.03335	0.1685	0.2867	NA	NA	0.07463	0.002837	1.638e-152	0.1863	NA	NA	-0.0199	0.05021	0.6919	0.2863	NA	NA	0.07074	0.00277	6.788e-144	6.311e-09
rs12190612	6	25732662	30	G	T	continuous-30050-irnt	Mean corpuscular haemoglobin	0.1132	NA	NA	0.04974	0.03193	0.1193	0.3363	NA	NA	0.02842	0.05365	0.5963	0.3011	NA	NA	-0.0189	0.01682	0.2613	0.667	NA	NA	-0.03694	0.03352	0.2705	0.2874	NA	NA	0.07448	0.002834	3.546e-152	0.1893	NA	NA	-0.01999	0.04991	0.6887	0.2872	NA	NA	0.0706	0.002767	1.352e-143	1.591e-08
rs12203927	6	25732690	30	A	G	continuous-30050-irnt	Mean corpuscular haemoglobin	0.1132	NA	NA	0.04974	0.03193	0.1193	0.3363	NA	NA	0.02842	0.05365	0.5963	0.3012	NA	NA	-0.0191	0.01682	0.2564	0.667	NA	NA	-0.03693	0.03352	0.2706	0.2874	NA	NA	0.07448	0.002835	3.466e-152	0.1893	NA	NA	-0.02001	0.04991	0.6884	0.2872	NA	NA	0.07059	0.002767	1.392e-143	1.497e-08
rs12192077	6	25732794	30	G	A	continuous-30050-irnt	Mean corpuscular haemoglobin	0.1085	NA	NA	0.05988	0.03252	0.0656	0.3363	NA	NA	0.02842	0.05365	0.5963	0.3011	NA	NA	-0.01889	0.01682	0.2614	0.667	NA	NA	-0.03692	0.03352	0.2708	0.2874	NA	NA	0.07449	0.002834	3.256e-152	0.1891	NA	NA	-0.01983	0.04991	0.6911	0.2871	NA	NA	0.07069	0.002767	6.523e-144	1.853e-08
rs147896608	6	25733107	30	G	GAAACAA	continuous-30050-irnt	Mean corpuscular haemoglobin	0.1035	NA	NA	0.06072	0.03329	0.06813	0.3339	NA	NA	0.02995	0.05394	0.5788	0.3003	NA	NA	-0.01972	0.01685	0.2418	0.6662	NA	NA	-0.03668	0.0335	0.2734	0.2861	NA	NA	0.07492	0.002842	3.619e-153	0.1833	NA	NA	-0.02823	0.05055	0.5765	0.2858	NA	NA	0.07106	0.002775	1.245e-144	1.011e-08
rs4711098	6	25734339	30	C	T	continuous-30050-irnt	Mean corpuscular haemoglobin	0.1084	NA	NA	0.05985	0.03253	0.06578	0.3363	NA	NA	0.02841	0.05365	0.5964	0.3013	NA	NA	-0.01926	0.01683	0.2525	0.6665	NA	NA	-0.03682	0.03354	0.2723	0.2874	NA	NA	0.0745	0.002835	2.932e-152	0.1891	NA	NA	-0.01984	0.04991	0.691	0.2871	NA	NA	0.07069	0.002767	6.385e-144	1.686e-08
rs4360128	6	25734558	30	A	G	continuous-30050-irnt	Mean corpuscular haemoglobin	0.1084	NA	NA	0.05985	0.03253	0.06577	0.3363	NA	NA	0.02841	0.05365	0.5964	0.3012	NA	NA	-0.01914	0.01683	0.2552	0.6672	NA	NA	-0.03596	0.03353	0.2834	0.2874	NA	NA	0.0745	0.002834	3.094e-152	0.1891	NA	NA	-0.01984	0.04991	0.691	0.2871	NA	NA	0.07069	0.002767	6.222e-144	1.876e-08
rs3923725	6	25734920	30	C	A	continuous-30050-irnt	Mean corpuscular haemoglobin	0.05646	NA	NA	-0.00942	0.04447	0.8323	0.3307	NA	NA	0.02768	0.05431	0.6103	0.2994	NA	NA	-0.02042	0.01687	0.2261	0.6499	NA	NA	-0.04453	0.03332	0.1813	0.2864	NA	NA	0.07452	0.002838	5.913e-152	0.1677	NA	NA	-0.03941	0.05244	0.4523	0.2852	NA	NA	0.07035	0.002776	1.033e-141	7.8e-10
rs3922699	6	25734969	30	A	G	continuous-30050-irnt	Mean corpuscular haemoglobin	0.1084	NA	NA	0.05983	0.03253	0.06583	0.3363	NA	NA	0.02841	0.05365	0.5964	0.3012	NA	NA	-0.01921	0.01682	0.2536	0.6672	NA	NA	-0.03596	0.03353	0.2834	0.2874	NA	NA	0.0745	0.002834	3.049e-152	0.1891	NA	NA	-0.01984	0.04991	0.691	0.2871	NA	NA	0.07069	0.002767	6.254e-144	1.835e-08
rs6924782	6	25735816	30	C	G	continuous-30050-irnt	Mean corpuscular haemoglobin	0.1084	NA	NA	0.05988	0.03253	0.06563	0.3363	NA	NA	0.02844	0.05365	0.596	0.3011	NA	NA	-0.01898	0.01682	0.2591	0.6673	NA	NA	-0.03581	0.03352	0.2854	0.2874	NA	NA	0.07449	0.002834	3.259e-152	0.1891	NA	NA	-0.01984	0.04991	0.6909	0.2871	NA	NA	0.07069	0.002767	6.236e-144	1.989e-08
rs6924794	6	25735874	30	A	G	continuous-30050-irnt	Mean corpuscular haemoglobin	0.1084	NA	NA	0.05988	0.03253	0.06563	0.3363	NA	NA	0.02844	0.05365	0.596	0.3011	NA	NA	-0.01898	0.01682	0.2591	0.6673	NA	NA	-0.03581	0.03352	0.2854	0.2874	NA	NA	0.07449	0.002834	3.259e-152	0.1891	NA	NA	-0.01984	0.04991	0.6909	0.2871	NA	NA	0.07069	0.002767	6.236e-144	1.989e-08
rs3922842	6	25736564	30	T	C	continuous-30050-irnt	Mean corpuscular haemoglobin	0.1084	NA	NA	0.05987	0.03253	0.06568	0.3363	NA	NA	0.02844	0.05365	0.596	0.3013	NA	NA	-0.01914	0.01683	0.2554	0.6674	NA	NA	-0.03593	0.03353	0.284	0.2874	NA	NA	0.0745	0.002834	3.051e-152	0.1891	NA	NA	-0.01983	0.04991	0.6912	0.2871	NA	NA	0.07069	0.002767	6.085e-144	1.891e-08
rs9358875	6	25738008	30	G	A	continuous-30050-irnt	Mean corpuscular haemoglobin	0.1083	NA	NA	0.0594	0.03255	0.06801	0.3358	NA	NA	0.03175	0.05374	0.5546	0.3	NA	NA	-0.01971	0.01686	0.2422	0.652	NA	NA	-0.04241	0.03335	0.2034	0.2867	NA	NA	0.07457	0.002837	3.08e-152	0.1863	NA	NA	-0.01983	0.05022	0.6929	0.2863	NA	NA	0.0707	0.00277	1.034e-143	8.975e-09
rs4131670	6	25738619	30	T	C	continuous-30050-irnt	Mean corpuscular haemoglobin	0.1083	NA	NA	0.05943	0.03255	0.06792	0.3363	NA	NA	0.02842	0.05366	0.5963	0.3012	NA	NA	-0.01899	0.01683	0.2592	0.6673	NA	NA	-0.03595	0.03353	0.2837	0.2874	NA	NA	0.07442	0.002835	6.216e-152	0.1891	NA	NA	-0.01982	0.04991	0.6912	0.2871	NA	NA	0.07062	0.002767	1.184e-143	2.044e-08
rs9358876	6	25738956	30	A	G	continuous-30050-irnt	Mean corpuscular haemoglobin	0.1083	NA	NA	0.05943	0.03255	0.06792	0.3363	NA	NA	0.02842	0.05366	0.5963	0.3012	NA	NA	-0.01899	0.01683	0.2592	0.6673	NA	NA	-0.03595	0.03353	0.2837	0.2874	NA	NA	0.07442	0.002835	6.216e-152	0.1891	NA	NA	-0.01982	0.04991	0.6912	0.2871	NA	NA	0.07062	0.002767	1.184e-143	2.044e-08
rs9393661	6	25739080	30	C	T	continuous-30050-irnt	Mean corpuscular haemoglobin	0.1083	NA	NA	0.05943	0.03255	0.06792	0.3363	NA	NA	0.02842	0.05366	0.5963	0.3012	NA	NA	-0.01899	0.01683	0.2592	0.6673	NA	NA	-0.03595	0.03353	0.2837	0.2874	NA	NA	0.07442	0.002835	6.216e-152	0.1891	NA	NA	-0.01982	0.04991	0.6912	0.2871	NA	NA	0.07062	0.002767	1.184e-143	2.044e-08
rs9356986	6	25739119	30	T	C	continuous-30050-irnt	Mean corpuscular haemoglobin	0.1083	NA	NA	0.05943	0.03255	0.06792	0.3363	NA	NA	0.02842	0.05366	0.5963	0.3012	NA	NA	-0.01899	0.01683	0.2592	0.6673	NA	NA	-0.03595	0.03353	0.2837	0.2874	NA	NA	0.07442	0.002835	6.216e-152	0.1891	NA	NA	-0.01982	0.04991	0.6912	0.2871	NA	NA	0.07062	0.002767	1.184e-143	2.044e-08
rs9356987	6	25739187	30	C	A	continuous-30050-irnt	Mean corpuscular haemoglobin	0.1083	NA	NA	0.05943	0.03255	0.06792	0.3363	NA	NA	0.02842	0.05366	0.5963	0.3012	NA	NA	-0.01899	0.01683	0.2592	0.6673	NA	NA	-0.03595	0.03353	0.2837	0.2874	NA	NA	0.07443	0.002835	6.072e-152	0.1891	NA	NA	-0.01982	0.04991	0.6912	0.2871	NA	NA	0.07063	0.002767	1.159e-143	2.041e-08
