## Supplemental Tables for "Inter-population differences of allele frequency and regulome tagging are associated with the heterogeneity of loci identified by cross-ancestry genome-wide association studies" (part 3 of 3)

### Sheet: Supplemental.Table.2 (continued)
Supplemental Table 2: variants presenting GWS trans-ancestry associations and GWS heterogeneity among the ancestry-specific effects.
rs9358877	6	25739228	30	A	G	continuous-30050-irnt	Mean corpuscular haemoglobin	0.1083	NA	NA	0.05943	0.03255	0.06792	0.3363	NA	NA	0.02842	0.05366	0.5963	0.3012	NA	NA	-0.01899	0.01683	0.2592	0.6673	NA	NA	-0.03595	0.03353	0.2837	0.2874	NA	NA	0.07442	0.002835	6.216e-152	0.1891	NA	NA	-0.01982	0.04991	0.6912	0.2871	NA	NA	0.07062	0.002767	1.184e-143	2.044e-08
6:25739343_TAAAC_T	6	25739343	30	TAAAC	T	continuous-30050-irnt	Mean corpuscular haemoglobin	0.1086	NA	NA	0.05969	0.03252	0.06648	0.3369	NA	NA	0.02793	0.0537	0.603	0.3019	NA	NA	-0.01904	0.01683	0.2581	0.6672	NA	NA	-0.03687	0.03354	0.2717	0.2882	NA	NA	0.07421	0.002837	7.38e-151	0.1892	NA	NA	-0.01325	0.0499	0.7906	0.2879	NA	NA	0.07043	0.002769	1.111e-142	2.545e-08
rs12663099	6	25739518	30	C	T	continuous-30050-irnt	Mean corpuscular haemoglobin	0.1083	NA	NA	0.05944	0.03255	0.06787	0.3363	NA	NA	0.02842	0.05366	0.5963	0.301	NA	NA	-0.01883	0.01683	0.2632	0.6673	NA	NA	-0.03593	0.03353	0.2839	0.2874	NA	NA	0.07442	0.002835	6.561e-152	0.1891	NA	NA	-0.01983	0.04991	0.6911	0.2871	NA	NA	0.07062	0.002767	1.201e-143	2.143e-08
6:25739611_TG_T	6	25739611	30	TG	T	continuous-30050-irnt	Mean corpuscular haemoglobin	0.1085	NA	NA	0.06076	0.03253	0.06174	0.3363	NA	NA	0.02839	0.05366	0.5967	0.3008	NA	NA	-0.01898	0.01684	0.2598	0.667	NA	NA	-0.03684	0.03352	0.2717	0.2873	NA	NA	0.07455	0.002836	2.767e-152	0.1886	NA	NA	-0.01238	0.04995	0.8042	0.2871	NA	NA	0.07077	0.002769	4.296e-144	2.344e-08
rs9393662	6	25739670	30	T	C	continuous-30050-irnt	Mean corpuscular haemoglobin	0.1083	NA	NA	0.05943	0.03255	0.06792	0.3363	NA	NA	0.02842	0.05366	0.5963	0.3012	NA	NA	-0.01899	0.01683	0.2592	0.6673	NA	NA	-0.03595	0.03353	0.2837	0.2874	NA	NA	0.07442	0.002835	6.216e-152	0.1891	NA	NA	-0.01982	0.04991	0.6912	0.2871	NA	NA	0.07062	0.002767	1.184e-143	2.044e-08
rs9358878	6	25740273	30	C	T	continuous-30050-irnt	Mean corpuscular haemoglobin	0.1083	NA	NA	0.05943	0.03257	0.06806	0.3363	NA	NA	0.02848	0.05366	0.5956	0.3012	NA	NA	-0.01898	0.01683	0.2596	0.6674	NA	NA	-0.03609	0.03355	0.2821	0.2874	NA	NA	0.07443	0.002835	5.807e-152	0.1891	NA	NA	-0.01963	0.04993	0.6942	0.2871	NA	NA	0.07064	0.002768	1.099e-143	2.057e-08
rs4712963	6	25740502	30	C	T	continuous-30050-irnt	Mean corpuscular haemoglobin	0.1082	NA	NA	0.05953	0.03266	0.06834	0.3362	NA	NA	0.02862	0.0537	0.5941	0.3012	NA	NA	-0.01895	0.01685	0.2609	0.6677	NA	NA	-0.03651	0.03361	0.2773	0.2873	NA	NA	0.07447	0.002835	4.488e-152	0.1891	NA	NA	-0.01886	0.05	0.7059	0.2871	NA	NA	0.07068	0.002768	8.214e-144	2.122e-08
rs4712964	6	25740822	30	A	T	continuous-30050-irnt	Mean corpuscular haemoglobin	0.1081	NA	NA	0.0596	0.0327	0.06834	0.3362	NA	NA	0.02887	0.05369	0.5908	0.3012	NA	NA	-0.01892	0.01686	0.2618	0.6678	NA	NA	-0.03666	0.03363	0.2757	0.2873	NA	NA	0.07449	0.002835	3.981e-152	0.1891	NA	NA	-0.01883	0.05003	0.7066	0.2871	NA	NA	0.0707	0.002768	7.155e-144	2.151e-08
rs9393663	6	25741033	30	A	T	continuous-30050-irnt	Mean corpuscular haemoglobin	0.1081	NA	NA	0.0596	0.03272	0.06856	0.3362	NA	NA	0.02897	0.0537	0.5896	0.3012	NA	NA	-0.01898	0.01686	0.2605	0.6679	NA	NA	-0.03682	0.03365	0.2739	0.2873	NA	NA	0.0745	0.002835	3.635e-152	0.1891	NA	NA	-0.01839	0.05005	0.7133	0.2871	NA	NA	0.07072	0.002768	6.567e-144	2.135e-08
rs9366629	6	25741216	30	G	A	continuous-30050-irnt	Mean corpuscular haemoglobin	0.1081	NA	NA	0.05964	0.03273	0.06839	0.3362	NA	NA	0.02897	0.0537	0.5896	0.3012	NA	NA	-0.01892	0.01686	0.2619	0.6679	NA	NA	-0.03681	0.03365	0.2741	0.2873	NA	NA	0.0745	0.002835	3.671e-152	0.1891	NA	NA	-0.01862	0.05005	0.7099	0.2871	NA	NA	0.07072	0.002768	6.542e-144	2.164e-08
rs747802668	6	25741293	30	AAAAT	A	continuous-30050-irnt	Mean corpuscular haemoglobin	0.1083	NA	NA	0.06032	0.03269	0.06502	0.3362	NA	NA	0.03045	0.0537	0.5707	0.3012	NA	NA	-0.0196	0.01686	0.2451	0.6671	NA	NA	-0.03733	0.03361	0.2667	0.2874	NA	NA	0.07458	0.002838	3.079e-152	0.189	NA	NA	-0.01204	0.05005	0.8099	0.2872	NA	NA	0.07079	0.002771	5.374e-144	2.044e-08
rs6456696	6	25741408	30	A	G	continuous-30050-irnt	Mean corpuscular haemoglobin	0.1081	NA	NA	0.05963	0.03273	0.06842	0.3362	NA	NA	0.02897	0.0537	0.5896	0.3012	NA	NA	-0.01892	0.01686	0.2618	0.6679	NA	NA	-0.0368	0.03365	0.2742	0.2873	NA	NA	0.0745	0.002835	3.694e-152	0.1891	NA	NA	-0.01839	0.05005	0.7133	0.2871	NA	NA	0.07072	0.002768	6.548e-144	2.179e-08
rs6456697	6	25741434	30	A	G	continuous-30050-irnt	Mean corpuscular haemoglobin	0.1081	NA	NA	0.05964	0.03273	0.06839	0.3362	NA	NA	0.02897	0.0537	0.5896	0.3012	NA	NA	-0.01892	0.01686	0.2618	0.6679	NA	NA	-0.0368	0.03365	0.2741	0.2873	NA	NA	0.0745	0.002835	3.672e-152	0.1891	NA	NA	-0.01862	0.05005	0.7099	0.2871	NA	NA	0.07072	0.002768	6.548e-144	2.162e-08
rs6456698	6	25741664	30	A	C	continuous-30050-irnt	Mean corpuscular haemoglobin	0.1083	NA	NA	0.06082	0.03269	0.06286	0.3368	NA	NA	0.02661	0.05357	0.6193	0.3013	NA	NA	-0.01916	0.01686	0.2557	0.6673	NA	NA	-0.03747	0.03361	0.265	0.2874	NA	NA	0.07451	0.002836	3.709e-152	0.1889	NA	NA	-0.01198	0.05003	0.8107	0.2872	NA	NA	0.07073	0.002769	6.086e-144	2.237e-08
rs6456699	6	25741684	30	G	T	continuous-30050-irnt	Mean corpuscular haemoglobin	0.1083	NA	NA	0.06081	0.03269	0.06286	0.3363	NA	NA	0.02898	0.05368	0.5893	0.3013	NA	NA	-0.01916	0.01686	0.2556	0.6673	NA	NA	-0.03747	0.03361	0.2649	0.2874	NA	NA	0.07452	0.002836	3.187e-152	0.1889	NA	NA	-0.01197	0.05003	0.8109	0.2871	NA	NA	0.07075	0.002769	4.966e-144	2.299e-08
rs4711099	6	25741809	30	C	G	continuous-30050-irnt	Mean corpuscular haemoglobin	0.09992	NA	NA	0.05708	0.03397	0.09286	0.3353	NA	NA	0.0291	0.05386	0.5891	0.3011	NA	NA	-0.01923	0.01687	0.2543	0.6675	NA	NA	-0.03698	0.03362	0.2714	0.2872	NA	NA	0.07429	0.002836	2.898e-151	0.1805	NA	NA	-0.0218	0.05097	0.6688	0.2868	NA	NA	0.0705	0.00277	6.905e-143	1.987e-08
rs4711100	6	25741954	30	G	A	continuous-30050-irnt	Mean corpuscular haemoglobin	0.1081	NA	NA	0.05963	0.03273	0.06842	0.3362	NA	NA	0.02897	0.0537	0.5896	0.3012	NA	NA	-0.01892	0.01686	0.2619	0.6679	NA	NA	-0.0368	0.03365	0.2741	0.2873	NA	NA	0.0745	0.002835	3.694e-152	0.1891	NA	NA	-0.01839	0.05005	0.7133	0.2871	NA	NA	0.07072	0.002768	6.541e-144	2.181e-08
rs4711101	6	25741970	30	A	G	continuous-30050-irnt	Mean corpuscular haemoglobin	0.1081	NA	NA	0.05963	0.03273	0.06842	0.3362	NA	NA	0.02897	0.0537	0.5896	0.3012	NA	NA	-0.01892	0.01686	0.2619	0.6679	NA	NA	-0.0368	0.03365	0.2741	0.2873	NA	NA	0.0745	0.002835	3.694e-152	0.1891	NA	NA	-0.01839	0.05005	0.7133	0.2871	NA	NA	0.07072	0.002768	6.541e-144	2.181e-08
rs4712965	6	25742022	30	G	T	continuous-30050-irnt	Mean corpuscular haemoglobin	0.1081	NA	NA	0.05963	0.03273	0.06842	0.3362	NA	NA	0.02897	0.0537	0.5896	0.3012	NA	NA	-0.01892	0.01686	0.2619	0.6679	NA	NA	-0.0368	0.03365	0.2741	0.2873	NA	NA	0.0745	0.002835	3.694e-152	0.1891	NA	NA	-0.01839	0.05005	0.7133	0.2871	NA	NA	0.07072	0.002768	6.541e-144	2.181e-08
rs4711102	6	25742075	30	T	C	continuous-30050-irnt	Mean corpuscular haemoglobin	0.1081	NA	NA	0.05963	0.03273	0.06842	0.3362	NA	NA	0.02897	0.0537	0.5896	0.3012	NA	NA	-0.01892	0.01686	0.2619	0.6679	NA	NA	-0.03681	0.03365	0.274	0.2873	NA	NA	0.07451	0.002835	3.378e-152	0.1891	NA	NA	-0.01841	0.05005	0.7129	0.2871	NA	NA	0.07073	0.002769	6.018e-144	2.167e-08
rs4711103	6	25742224	30	C	T	continuous-30050-irnt	Mean corpuscular haemoglobin	0.1081	NA	NA	0.05963	0.03273	0.06842	0.3362	NA	NA	0.02897	0.0537	0.5896	0.3012	NA	NA	-0.01892	0.01686	0.2619	0.6679	NA	NA	-0.0368	0.03365	0.2741	0.2873	NA	NA	0.0745	0.002835	3.694e-152	0.1891	NA	NA	-0.01839	0.05005	0.7133	0.2871	NA	NA	0.07072	0.002768	6.541e-144	2.181e-08
rs9379788	6	25742759	30	A	C	continuous-30050-irnt	Mean corpuscular haemoglobin	0.1082	NA	NA	0.06126	0.0327	0.06104	0.3363	NA	NA	0.02904	0.05368	0.5886	0.3011	NA	NA	-0.0188	0.01686	0.2648	0.6673	NA	NA	-0.03739	0.03361	0.266	0.2873	NA	NA	0.07463	0.002836	1.515e-152	0.1883	NA	NA	-0.0078	0.05017	0.8764	0.2871	NA	NA	0.07088	0.00277	1.911e-144	2.849e-08
rs9358879	6	25742918	30	C	G	continuous-30050-irnt	Mean corpuscular haemoglobin	0.1081	NA	NA	0.05963	0.03273	0.06843	0.3362	NA	NA	0.02896	0.0537	0.5897	0.3012	NA	NA	-0.01897	0.01686	0.2606	0.6679	NA	NA	-0.0368	0.03365	0.2742	0.2873	NA	NA	0.0745	0.002835	3.727e-152	0.1891	NA	NA	-0.01841	0.05005	0.713	0.2871	NA	NA	0.07071	0.002768	6.693e-144	2.145e-08
rs9358880	6	25743161	30	C	T	continuous-30050-irnt	Mean corpuscular haemoglobin	0.1081	NA	NA	0.05965	0.03273	0.06837	0.3362	NA	NA	0.02896	0.0537	0.5897	0.3012	NA	NA	-0.01892	0.01686	0.262	0.6679	NA	NA	-0.0368	0.03365	0.2742	0.2873	NA	NA	0.0745	0.002835	3.768e-152	0.1891	NA	NA	-0.01839	0.05005	0.7133	0.2871	NA	NA	0.07071	0.002769	6.65e-144	2.187e-08
rs4145216	6	25743559	30	G	A	continuous-30050-irnt	Mean corpuscular haemoglobin	0.1081	NA	NA	0.05965	0.03273	0.06837	0.3362	NA	NA	0.02896	0.0537	0.5897	0.3012	NA	NA	-0.01891	0.01686	0.262	0.6679	NA	NA	-0.0368	0.03365	0.2742	0.2873	NA	NA	0.0745	0.002835	3.784e-152	0.1891	NA	NA	-0.01841	0.05005	0.713	0.2871	NA	NA	0.07071	0.002769	6.678e-144	2.187e-08
rs34647309	6	25743917	30	T	TA	continuous-30050-irnt	Mean corpuscular haemoglobin	0.1083	NA	NA	0.06084	0.03269	0.06277	0.3363	NA	NA	0.02897	0.05368	0.5894	0.3013	NA	NA	-0.0191	0.01686	0.2573	0.6673	NA	NA	-0.03749	0.03361	0.2646	0.2874	NA	NA	0.07453	0.002836	2.905e-152	0.1889	NA	NA	-0.01196	0.05003	0.811	0.2871	NA	NA	0.07076	0.002769	4.462e-144	2.335e-08
rs4145217	6	25743997	30	T	C	continuous-30050-irnt	Mean corpuscular haemoglobin	0.1081	NA	NA	0.05965	0.03273	0.06837	0.3362	NA	NA	0.02896	0.0537	0.5897	0.3012	NA	NA	-0.01891	0.01686	0.262	0.6679	NA	NA	-0.0368	0.03365	0.2742	0.2873	NA	NA	0.0745	0.002835	3.784e-152	0.1891	NA	NA	-0.01841	0.05005	0.713	0.2871	NA	NA	0.07071	0.002769	6.678e-144	2.187e-08
rs9393665	6	25744284	30	G	A	continuous-30050-irnt	Mean corpuscular haemoglobin	0.1081	NA	NA	0.05962	0.03273	0.06851	0.3362	NA	NA	0.02897	0.0537	0.5895	0.3012	NA	NA	-0.01892	0.01686	0.2618	0.6679	NA	NA	-0.03682	0.03366	0.274	0.2873	NA	NA	0.0745	0.002835	3.773e-152	0.1891	NA	NA	-0.01838	0.05005	0.7135	0.2871	NA	NA	0.07071	0.002769	6.681e-144	2.181e-08
rs1937131	6	25744831	30	T	A	continuous-30050-irnt	Mean corpuscular haemoglobin	0.1081	NA	NA	0.05962	0.03273	0.06851	0.3362	NA	NA	0.02897	0.0537	0.5895	0.3012	NA	NA	-0.01892	0.01686	0.2618	0.6679	NA	NA	-0.03682	0.03366	0.274	0.2874	NA	NA	0.07445	0.002835	5.92e-152	0.1891	NA	NA	-0.01838	0.05005	0.7135	0.2871	NA	NA	0.07067	0.002769	1.025e-143	2.229e-08
rs7754296	6	25744878	30	A	G	continuous-30050-irnt	Mean corpuscular haemoglobin	0.1081	NA	NA	0.05962	0.03273	0.06851	0.3362	NA	NA	0.02897	0.0537	0.5895	0.3012	NA	NA	-0.01892	0.01686	0.2618	0.6679	NA	NA	-0.03682	0.03366	0.274	0.2873	NA	NA	0.0745	0.002835	3.773e-152	0.1891	NA	NA	-0.01838	0.05005	0.7135	0.2871	NA	NA	0.07071	0.002769	6.681e-144	2.181e-08
rs7754733	6	25745049	30	C	G	continuous-30050-irnt	Mean corpuscular haemoglobin	0.1081	NA	NA	0.05962	0.03273	0.06851	0.3362	NA	NA	0.02897	0.0537	0.5895	0.3012	NA	NA	-0.01892	0.01686	0.2618	0.6679	NA	NA	-0.03682	0.03366	0.274	0.2873	NA	NA	0.0745	0.002835	3.773e-152	0.1891	NA	NA	-0.01838	0.05005	0.7135	0.2871	NA	NA	0.07071	0.002769	6.681e-144	2.181e-08
rs772911602	6	25745225	30	CAT	C	continuous-30050-irnt	Mean corpuscular haemoglobin	0.1083	NA	NA	0.06109	0.03272	0.06188	0.3352	NA	NA	0.03331	0.0538	0.5358	0.3009	NA	NA	-0.01905	0.01688	0.2591	0.6661	NA	NA	-0.03726	0.03358	0.2672	0.2868	NA	NA	0.07479	0.002838	4.99e-153	0.1877	NA	NA	-0.009749	0.05017	0.8459	0.2865	NA	NA	0.07104	0.002771	6.78e-145	2.53e-08
rs7754814	6	25745243	30	A	T	continuous-30050-irnt	Mean corpuscular haemoglobin	0.1081	NA	NA	0.05962	0.03273	0.0685	0.3362	NA	NA	0.02897	0.0537	0.5895	0.3012	NA	NA	-0.01892	0.01686	0.2618	0.6679	NA	NA	-0.03683	0.03366	0.2739	0.2873	NA	NA	0.0745	0.002835	3.733e-152	0.1891	NA	NA	-0.01836	0.05005	0.7138	0.2871	NA	NA	0.07072	0.002769	6.606e-144	2.182e-08
rs7775354	6	25745266	30	T	A	continuous-30050-irnt	Mean corpuscular haemoglobin	0.1081	NA	NA	0.05962	0.03273	0.0685	0.3362	NA	NA	0.02897	0.0537	0.5895	0.3012	NA	NA	-0.01892	0.01686	0.2618	0.6679	NA	NA	-0.03683	0.03366	0.2739	0.2873	NA	NA	0.0745	0.002835	3.733e-152	0.1891	NA	NA	-0.01836	0.05005	0.7138	0.2871	NA	NA	0.07072	0.002769	6.606e-144	2.182e-08
rs9379789	6	25745579	30	A	G	continuous-30050-irnt	Mean corpuscular haemoglobin	0.1081	NA	NA	0.05962	0.03273	0.06855	0.3362	NA	NA	0.02897	0.0537	0.5896	0.3012	NA	NA	-0.01891	0.01687	0.2621	0.6679	NA	NA	-0.03686	0.03366	0.2735	0.2873	NA	NA	0.0745	0.002835	3.693e-152	0.1891	NA	NA	-0.01831	0.05005	0.7146	0.2871	NA	NA	0.07072	0.002769	6.524e-144	2.188e-08
rs6941933	6	25745702	30	T	C	continuous-30050-irnt	Mean corpuscular haemoglobin	0.108	NA	NA	0.05964	0.03275	0.06855	0.3362	NA	NA	0.02904	0.0537	0.5886	0.3013	NA	NA	-0.01891	0.01687	0.2622	0.668	NA	NA	-0.03692	0.03367	0.2728	0.2873	NA	NA	0.07451	0.002835	3.551e-152	0.1891	NA	NA	-0.01825	0.05007	0.7155	0.2871	NA	NA	0.07072	0.002769	6.24e-144	2.195e-08
rs6923367	6	25745852	30	A	T	continuous-30050-irnt	Mean corpuscular haemoglobin	0.108	NA	NA	0.05983	0.0328	0.06814	0.3372	NA	NA	0.03142	0.05364	0.5581	0.3013	NA	NA	-0.0187	0.01688	0.268	0.6681	NA	NA	-0.03725	0.0337	0.2691	0.2874	NA	NA	0.07455	0.002836	2.587e-152	0.1894	NA	NA	-0.0155	0.05011	0.757	0.2871	NA	NA	0.07079	0.002769	3.776e-144	2.595e-08
rs6923839	6	25745853	30	G	A	continuous-30050-irnt	Mean corpuscular haemoglobin	0.108	NA	NA	0.05983	0.0328	0.06816	0.3372	NA	NA	0.03142	0.05364	0.5581	0.3013	NA	NA	-0.01875	0.01688	0.2666	0.6681	NA	NA	-0.03725	0.0337	0.2691	0.2874	NA	NA	0.07456	0.002836	2.424e-152	0.1894	NA	NA	-0.01551	0.05011	0.7569	0.2871	NA	NA	0.07079	0.002769	3.605e-144	2.542e-08
rs4145218	6	25746083	30	G	A	continuous-30050-irnt	Mean corpuscular haemoglobin	0.108	NA	NA	0.05984	0.0328	0.06811	0.3372	NA	NA	0.03141	0.05364	0.5582	0.3013	NA	NA	-0.01881	0.01688	0.2651	0.6682	NA	NA	-0.03722	0.03371	0.2695	0.2874	NA	NA	0.07456	0.002836	2.305e-152	0.1894	NA	NA	-0.0155	0.0501	0.757	0.2871	NA	NA	0.0708	0.002769	3.482e-144	2.498e-08
rs753576932	6	25746598	30	CTAAA	C	continuous-30050-irnt	Mean corpuscular haemoglobin	0.1082	NA	NA	0.06124	0.03278	0.06176	0.3366	NA	NA	0.03032	0.05373	0.5726	0.3016	NA	NA	-0.01939	0.01688	0.2506	0.6678	NA	NA	-0.03732	0.0337	0.2681	0.2869	NA	NA	0.07331	0.00284	6.246e-147	0.1896	NA	NA	-0.01332	0.04999	0.7899	0.2867	NA	NA	0.06959	0.002773	5.414e-139	3.827e-08
rs4712967	6	25749101	30	A	G	continuous-30050-irnt	Mean corpuscular haemoglobin	0.1079	NA	NA	0.05987	0.03283	0.06823	0.3372	NA	NA	0.0315	0.05365	0.5571	0.3013	NA	NA	-0.0189	0.01688	0.2629	0.6683	NA	NA	-0.03737	0.03373	0.2679	0.2874	NA	NA	0.07458	0.002836	2.075e-152	0.1894	NA	NA	-0.01523	0.05012	0.7612	0.2871	NA	NA	0.07081	0.002769	3.172e-144	2.452e-08
rs4711104	6	25749224	30	T	G	continuous-30050-irnt	Mean corpuscular haemoglobin	0.1079	NA	NA	0.05971	0.03284	0.06897	0.3361	NA	NA	0.02937	0.05372	0.5845	0.3013	NA	NA	-0.01891	0.01688	0.2628	0.6683	NA	NA	-0.0374	0.03373	0.2676	0.2873	NA	NA	0.0745	0.002836	4.467e-152	0.1891	NA	NA	-0.01745	0.05013	0.7277	0.287	NA	NA	0.07072	0.002769	7.467e-144	2.291e-08
rs9358881	6	25749448	30	A	G	continuous-30050-irnt	Mean corpuscular haemoglobin	0.1079	NA	NA	0.05932	0.03284	0.07085	0.3361	NA	NA	0.02939	0.05373	0.5844	0.3014	NA	NA	-0.0189	0.01688	0.2629	0.6683	NA	NA	-0.0374	0.03373	0.2675	0.2872	NA	NA	0.07427	0.002836	4.003e-151	0.1892	NA	NA	-0.01767	0.05014	0.7245	0.287	NA	NA	0.0705	0.00277	6.211e-143	2.505e-08
rs9379791	6	25749599	30	T	C	continuous-30050-irnt	Mean corpuscular haemoglobin	0.1079	NA	NA	0.05971	0.03284	0.06901	0.3361	NA	NA	0.02939	0.05373	0.5843	0.3013	NA	NA	-0.01888	0.01688	0.2635	0.6683	NA	NA	-0.03739	0.03373	0.2677	0.2873	NA	NA	0.0745	0.002836	4.382e-152	0.1891	NA	NA	-0.01746	0.05013	0.7276	0.287	NA	NA	0.07073	0.002769	7.271e-144	2.312e-08
rs1892255	6	25750354	30	G	A	continuous-30050-irnt	Mean corpuscular haemoglobin	0.1079	NA	NA	0.05971	0.03285	0.06914	0.3361	NA	NA	0.02944	0.05373	0.5838	0.3013	NA	NA	-0.01888	0.01689	0.2635	0.6684	NA	NA	-0.03748	0.03374	0.2667	0.2873	NA	NA	0.07456	0.002836	2.386e-152	0.1891	NA	NA	-0.0173	0.05014	0.7301	0.2871	NA	NA	0.07079	0.002769	4.054e-144	2.261e-08
rs1892254	6	25750530	30	T	C	continuous-30050-irnt	Mean corpuscular haemoglobin	0.1079	NA	NA	0.05971	0.03286	0.06918	0.3361	NA	NA	0.02944	0.05373	0.5838	0.3013	NA	NA	-0.01887	0.01689	0.2639	0.6684	NA	NA	-0.03751	0.03375	0.2664	0.2873	NA	NA	0.07451	0.002836	4.161e-152	0.1891	NA	NA	-0.01729	0.05015	0.7302	0.287	NA	NA	0.07074	0.002769	6.861e-144	2.327e-08
rs9348694	6	25753640	30	C	T	continuous-30050-irnt	Mean corpuscular haemoglobin	0.1078	NA	NA	0.05937	0.03292	0.0713	0.3366	NA	NA	0.02409	0.05367	0.6536	0.3025	NA	NA	-0.01864	0.01688	0.2693	0.6697	NA	NA	-0.03833	0.03386	0.2576	0.2872	NA	NA	0.07426	0.002837	5.506e-151	0.1892	NA	NA	-0.01698	0.0502	0.7351	0.287	NA	NA	0.07048	0.002771	9.182e-143	2.452e-08
rs142103682	6	25755338	30	C	CAGAG	continuous-30050-irnt	Mean corpuscular haemoglobin	0.1079	NA	NA	0.06065	0.03292	0.06543	0.3367	NA	NA	0.02426	0.05363	0.651	0.3029	NA	NA	-0.01951	0.01688	0.2478	0.6684	NA	NA	-0.04017	0.03383	0.2351	0.2874	NA	NA	0.07465	0.002837	1.318e-152	0.1892	NA	NA	-0.01084	0.05022	0.8291	0.2872	NA	NA	0.07085	0.00277	2.83e-144	1.667e-08
rs9358883	6	25755515	30	A	G	continuous-30050-irnt	Mean corpuscular haemoglobin	0.1076	NA	NA	0.05897	0.03297	0.07366	0.3366	NA	NA	0.02426	0.05367	0.6512	0.3024	NA	NA	-0.0186	0.01689	0.2707	0.6699	NA	NA	-0.03855	0.03389	0.2552	0.2873	NA	NA	0.07461	0.002836	1.726e-152	0.189	NA	NA	-0.01747	0.05025	0.7281	0.2871	NA	NA	0.07082	0.00277	3.462e-144	2.1e-08
rs9358884	6	25756592	30	A	G	continuous-30050-irnt	Mean corpuscular haemoglobin	0.1076	NA	NA	0.05897	0.03299	0.07381	0.3366	NA	NA	0.02422	0.0537	0.652	0.3024	NA	NA	-0.01858	0.01689	0.2715	0.6699	NA	NA	-0.03869	0.0339	0.2537	0.2872	NA	NA	0.07482	0.002837	2.983e-153	0.189	NA	NA	-0.01729	0.05027	0.731	0.287	NA	NA	0.07102	0.002771	6.527e-145	1.939e-08
rs1937132	6	25757017	30	A	G	continuous-30050-irnt	Mean corpuscular haemoglobin	0.1074	NA	NA	0.05931	0.03302	0.07242	0.3366	NA	NA	0.02447	0.05368	0.6485	0.3024	NA	NA	-0.01858	0.01689	0.2715	0.67	NA	NA	-0.03876	0.03391	0.253	0.2872	NA	NA	0.07478	0.002837	3.925e-153	0.189	NA	NA	-0.01704	0.05027	0.7347	0.287	NA	NA	0.07099	0.00277	8.157e-145	2e-08
rs9358885	6	25758024	30	T	C	continuous-30050-irnt	Mean corpuscular haemoglobin	0.1081	NA	NA	0.06304	0.03292	0.05553	0.3366	NA	NA	0.02784	0.05377	0.6047	0.3013	NA	NA	-0.01999	0.01692	0.2374	0.6559	NA	NA	-0.04521	0.03375	0.1803	0.2867	NA	NA	0.0748	0.002839	5.274e-153	0.1866	NA	NA	-0.01389	0.05052	0.7834	0.2864	NA	NA	0.07097	0.002772	1.515e-144	8.688e-09
rs9358886	6	25758253	30	T	A	continuous-30050-irnt	Mean corpuscular haemoglobin	0.107	NA	NA	0.06006	0.03313	0.0699	0.3365	NA	NA	0.02494	0.0537	0.6424	0.3076	NA	NA	-0.02209	0.01684	0.1896	0.6713	NA	NA	-0.0373	0.03398	0.2724	0.2873	NA	NA	0.0747	0.002837	8.719e-153	0.1896	NA	NA	-0.01424	0.05026	0.777	0.2872	NA	NA	0.07083	0.002771	3.594e-144	8.578e-09
rs9358887	6	25759406	30	G	T	continuous-30050-irnt	Mean corpuscular haemoglobin	0.1695	NA	NA	-0.01103	0.02731	0.6862	0.3398	NA	NA	0.0444	0.05302	0.4023	0.312	NA	NA	-0.01574	0.01689	0.3514	0.7069	NA	NA	-0.03015	0.03525	0.3923	0.2835	NA	NA	0.0773	0.00285	5.416e-162	0.2043	NA	NA	-0.00258	0.04865	0.9577	0.2849	NA	NA	0.07285	0.002778	1.585e-151	1.045e-09
rs2000351	6	25759783	30	T	C	continuous-30050-irnt	Mean corpuscular haemoglobin	0.2008	NA	NA	0.006587	0.02547	0.7959	0.3449	NA	NA	0.04562	0.05279	0.3875	0.3136	NA	NA	-0.0153	0.01684	0.3635	0.709	NA	NA	-0.03053	0.0353	0.387	0.2846	NA	NA	0.077	0.002847	4.599e-161	0.2119	NA	NA	0.003354	0.04784	0.9441	0.2864	NA	NA	0.07266	0.002773	2.609e-151	5.057e-09
rs4712968	6	25760344	30	T	C	continuous-30050-irnt	Mean corpuscular haemoglobin	0.2009	NA	NA	0.006284	0.02545	0.805	0.3449	NA	NA	0.04562	0.05279	0.3875	0.3129	NA	NA	-0.01402	0.01685	0.4051	0.7091	NA	NA	-0.03066	0.0353	0.385	0.2846	NA	NA	0.07699	0.002847	5.045e-161	0.2121	NA	NA	0.00188	0.04785	0.9687	0.2864	NA	NA	0.07268	0.002773	2.224e-151	6.829e-09
rs7769908	6	25760539	30	G	A	continuous-30050-irnt	Mean corpuscular haemoglobin	0.2009	NA	NA	0.006285	0.02545	0.805	0.3449	NA	NA	0.04563	0.05279	0.3874	0.3129	NA	NA	-0.01403	0.01685	0.405	0.7091	NA	NA	-0.03068	0.0353	0.3848	0.2846	NA	NA	0.07699	0.002847	5.045e-161	0.2121	NA	NA	0.001855	0.04785	0.9691	0.2864	NA	NA	0.07268	0.002773	2.228e-151	6.813e-09
rs7770037	6	25760591	30	G	A	continuous-30050-irnt	Mean corpuscular haemoglobin	0.2009	NA	NA	0.006285	0.02545	0.805	0.3449	NA	NA	0.04563	0.05279	0.3874	0.3129	NA	NA	-0.01403	0.01685	0.405	0.7091	NA	NA	-0.03068	0.0353	0.3848	0.2846	NA	NA	0.07699	0.002847	5.045e-161	0.2121	NA	NA	0.001855	0.04785	0.9691	0.2864	NA	NA	0.07268	0.002773	2.228e-151	6.813e-09
rs9348695	6	25763010	30	A	T	continuous-30050-irnt	Mean corpuscular haemoglobin	0.2008	NA	NA	0.006592	0.02545	0.7956	0.3449	NA	NA	0.04571	0.05279	0.3866	0.3129	NA	NA	-0.01409	0.01684	0.4027	0.7091	NA	NA	-0.03067	0.0353	0.3849	0.2845	NA	NA	0.07709	0.002847	1.664e-161	0.212	NA	NA	0.002151	0.04784	0.9641	0.2863	NA	NA	0.07278	0.002773	7.569e-152	6.577e-09
rs2000350	6	25763154	30	T	C	continuous-30050-irnt	Mean corpuscular haemoglobin	0.2008	NA	NA	0.006484	0.02545	0.7989	0.3449	NA	NA	0.04569	0.05279	0.3868	0.3128	NA	NA	-0.01414	0.01685	0.4014	0.709	NA	NA	-0.03089	0.0353	0.3815	0.2845	NA	NA	0.07704	0.002847	2.75e-161	0.212	NA	NA	0.002201	0.04785	0.9633	0.2864	NA	NA	0.07273	0.002773	1.253e-151	6.531e-09
rs1892246	6	25764408	30	G	A	continuous-30050-irnt	Mean corpuscular haemoglobin	0.2008	NA	NA	0.006649	0.02545	0.7939	0.3449	NA	NA	0.0457	0.05279	0.3866	0.3128	NA	NA	-0.01355	0.01685	0.4211	0.7091	NA	NA	-0.03075	0.0353	0.3836	0.2844	NA	NA	0.07702	0.002847	4.03e-161	0.2115	NA	NA	0.002083	0.04784	0.9653	0.2862	NA	NA	0.07273	0.002774	1.526e-151	7.988e-09
rs1318016	6	25764704	30	A	T	continuous-30050-irnt	Mean corpuscular haemoglobin	0.2008	NA	NA	0.006663	0.02545	0.7935	0.3449	NA	NA	0.04571	0.05279	0.3865	0.3128	NA	NA	-0.0134	0.01685	0.4264	0.7091	NA	NA	-0.03074	0.0353	0.3838	0.2844	NA	NA	0.077	0.002848	5.092e-161	0.2115	NA	NA	0.002089	0.04784	0.9652	0.2862	NA	NA	0.07271	0.002774	1.828e-151	8.458e-09
rs1892245	6	25764833	30	G	T	continuous-30050-irnt	Mean corpuscular haemoglobin	0.2008	NA	NA	0.006679	0.02545	0.793	0.3448	NA	NA	0.04569	0.0528	0.3868	0.3128	NA	NA	-0.01339	0.01685	0.4267	0.7091	NA	NA	-0.03075	0.0353	0.3837	0.2844	NA	NA	0.07702	0.002848	4.517e-161	0.2115	NA	NA	0.002097	0.04784	0.965	0.2862	NA	NA	0.07273	0.002774	1.633e-151	8.403e-09
rs1317817	6	25765377	30	G	A	continuous-30050-irnt	Mean corpuscular haemoglobin	0.1997	NA	NA	0.005035	0.02549	0.8434	0.3389	NA	NA	0.06243	0.05298	0.2386	0.3091	NA	NA	-0.01354	0.01692	0.4237	0.6639	NA	NA	-0.03544	0.0339	0.2959	0.2764	NA	NA	0.0815	0.002874	7.176e-177	0.2073	NA	NA	0.007615	0.04825	0.8746	0.2782	NA	NA	0.07688	0.002798	3.242e-166	4.931e-10
rs1317816	6	25765390	30	T	C	continuous-30050-irnt	Mean corpuscular haemoglobin	0.2001	NA	NA	0.008424	0.0255	0.7411	0.3444	NA	NA	0.04663	0.05279	0.3771	0.3126	NA	NA	-0.01334	0.01685	0.4287	0.709	NA	NA	-0.03037	0.03531	0.3897	0.284	NA	NA	0.07674	0.002851	1.411e-159	0.2111	NA	NA	0.002232	0.04789	0.9628	0.2858	NA	NA	0.07248	0.002777	3.31e-150	1.233e-08
rs6937800	6	25765943	30	A	G	continuous-30050-irnt	Mean corpuscular haemoglobin	0.2007	NA	NA	0.006638	0.02545	0.7942	0.3451	NA	NA	0.04773	0.05271	0.3652	0.3128	NA	NA	-0.01339	0.01685	0.4266	0.7091	NA	NA	-0.0308	0.0353	0.3828	0.2844	NA	NA	0.07696	0.002847	6.365e-161	0.2121	NA	NA	0.002408	0.04782	0.9598	0.2863	NA	NA	0.07268	0.002773	2.122e-151	8.759e-09
rs778304804	6	25766410	30	TTA	T	continuous-30050-irnt	Mean corpuscular haemoglobin	0.2029	NA	NA	0.009904	0.02534	0.6959	0.3457	NA	NA	0.04647	0.05263	0.3773	0.3118	NA	NA	-0.01186	0.01685	0.4816	0.7097	NA	NA	-0.02741	0.03532	0.4377	0.2846	NA	NA	0.07686	0.002851	4.364e-160	0.2118	NA	NA	0.007693	0.04803	0.8728	0.2865	NA	NA	0.07269	0.002777	4.619e-151	2.849e-08
rs3778272	6	25767661	30	G	A	continuous-30050-irnt	Mean corpuscular haemoglobin	0.2007	NA	NA	0.006557	0.02545	0.7967	0.3449	NA	NA	0.04572	0.05279	0.3864	0.3128	NA	NA	-0.01342	0.01685	0.4257	0.7091	NA	NA	-0.03079	0.0353	0.3831	0.2844	NA	NA	0.07701	0.002847	4.328e-161	0.2115	NA	NA	0.001773	0.04784	0.9704	0.2862	NA	NA	0.07272	0.002774	1.616e-151	8.147e-09
rs2275904	6	25768085	30	T	C	continuous-30050-irnt	Mean corpuscular haemoglobin	0.08695	NA	NA	-0.003289	0.03678	0.9288	0.3299	NA	NA	0.06405	0.05339	0.2303	0.3087	NA	NA	-0.01362	0.01692	0.4211	0.663	NA	NA	-0.03594	0.03388	0.2887	0.2759	NA	NA	0.08165	0.002874	1.409e-177	0.1823	NA	NA	0.004769	0.05095	0.9254	0.2759	NA	NA	0.07745	0.002807	1.4e-167	2.011e-09
rs2275905	6	25768106	30	G	A	continuous-30050-irnt	Mean corpuscular haemoglobin	0.2007	NA	NA	0.006545	0.02545	0.797	0.3449	NA	NA	0.04571	0.05279	0.3866	0.3128	NA	NA	-0.01339	0.01685	0.4267	0.7092	NA	NA	-0.03081	0.0353	0.3828	0.2844	NA	NA	0.07701	0.002848	4.371e-161	0.2115	NA	NA	0.001729	0.04784	0.9712	0.2862	NA	NA	0.07272	0.002774	1.627e-151	8.176e-09
rs1892248	6	25768914	30	C	T	continuous-30050-irnt	Mean corpuscular haemoglobin	0.2005	NA	NA	0.008365	0.02534	0.7414	0.3452	NA	NA	0.04664	0.05269	0.3761	0.3128	NA	NA	-0.01268	0.01681	0.4509	0.7105	NA	NA	-0.03232	0.0353	0.3598	0.2844	NA	NA	0.07713	0.002847	1.3e-161	0.2111	NA	NA	0.002372	0.04776	0.9604	0.2862	NA	NA	0.07285	0.002773	3.953e-152	9.466e-09
rs1937127	6	25769872	30	A	C	continuous-30050-irnt	Mean corpuscular haemoglobin	0.2003	NA	NA	0.009601	0.02515	0.7026	0.3458	NA	NA	0.04976	0.05242	0.3425	0.3128	NA	NA	-0.01198	0.01673	0.4737	0.7119	NA	NA	-0.03381	0.03519	0.3367	0.2843	NA	NA	0.0772	0.002846	4.873e-162	0.2114	NA	NA	0.003324	0.04749	0.9442	0.2862	NA	NA	0.07291	0.002771	1.339e-152	9.538e-09
rs4712970	6	25770707	30	G	A	continuous-30050-irnt	Mean corpuscular haemoglobin	0.2004	NA	NA	0.00943	0.02513	0.7074	0.3457	NA	NA	0.04982	0.05239	0.3416	0.3127	NA	NA	-0.01179	0.01671	0.4806	0.7121	NA	NA	-0.03416	0.03517	0.3314	0.2844	NA	NA	0.07719	0.002845	4.464e-162	0.2115	NA	NA	0.00319	0.04743	0.9464	0.2862	NA	NA	0.0729	0.00277	1.265e-152	9.256e-09
rs4712971	6	25771900	30	T	C	continuous-30050-irnt	Mean corpuscular haemoglobin	0.08601	NA	NA	0.00904	0.03612	0.8024	0.33	NA	NA	0.0668	0.05305	0.208	0.3086	NA	NA	-0.01235	0.01677	0.4616	0.6658	NA	NA	-0.03791	0.03366	0.2601	0.2758	NA	NA	0.08184	0.002871	1.033e-178	0.1824	NA	NA	0.0051	0.05053	0.9196	0.2758	NA	NA	0.07766	0.002803	6.153e-169	2.906e-09
rs2154218	6	25776290	30	T	C	continuous-30050-irnt	Mean corpuscular haemoglobin	0.2007	NA	NA	0.008775	0.02512	0.7268	0.3456	NA	NA	0.04993	0.05237	0.3404	0.3125	NA	NA	-0.01148	0.01668	0.4913	0.7126	NA	NA	-0.03481	0.03514	0.3219	0.2843	NA	NA	0.07723	0.002845	2.77e-162	0.2119	NA	NA	0.0009048	0.04733	0.9847	0.2862	NA	NA	0.07292	0.00277	9.46e-153	7.788e-09
rs9356988	6	25777481	30	G	A	continuous-30050-irnt	Mean corpuscular haemoglobin	0.1998	NA	NA	0.006706	0.02515	0.7897	0.3398	NA	NA	0.06631	0.05253	0.2069	0.309	NA	NA	-0.01196	0.01674	0.4752	0.6671	NA	NA	-0.03812	0.03366	0.2574	0.2767	NA	NA	0.08193	0.002868	1.836e-179	0.2078	NA	NA	0.008052	0.04776	0.8661	0.2786	NA	NA	0.07727	0.002791	9.777e-169	3.663e-10
rs1317510	6	25778924	30	T	C	continuous-30050-irnt	Mean corpuscular haemoglobin	0.2019	NA	NA	0.01074	0.0251	0.6688	0.3452	NA	NA	0.05061	0.05238	0.334	0.3125	NA	NA	-0.01125	0.01668	0.4999	0.7125	NA	NA	-0.03469	0.03518	0.3241	0.2844	NA	NA	0.07716	0.002845	5.4e-162	0.2117	NA	NA	0.0008148	0.04735	0.9863	0.2862	NA	NA	0.07289	0.00277	1.291e-152	1.059e-08
rs9348696	6	25781938	30	A	G	continuous-30050-irnt	Mean corpuscular haemoglobin	0.1759	NA	NA	0.006335	0.02662	0.8119	0.3472	NA	NA	0.03787	0.05259	0.4715	0.3118	NA	NA	-0.01131	0.01667	0.4974	0.6673	NA	NA	-0.03085	0.03379	0.3612	0.2919	NA	NA	0.07454	0.002824	1.79e-153	0.2079	NA	NA	0.001876	0.04801	0.9688	0.2927	NA	NA	0.07043	0.002752	1.878e-144	3.134e-08
rs9356989	6	25781950	30	A	G	continuous-30050-irnt	Mean corpuscular haemoglobin	0.07452	NA	NA	0.003575	0.03892	0.9268	0.3264	NA	NA	0.07082	0.0532	0.1831	0.3079	NA	NA	-0.01144	0.01677	0.4949	0.6658	NA	NA	-0.03794	0.03372	0.2606	0.2756	NA	NA	0.08177	0.002872	2.929e-178	0.1802	NA	NA	0.009741	0.05085	0.8481	0.2755	NA	NA	0.07767	0.002806	1.034e-168	4.576e-09
rs58366507	6	25788364	30	A	T	continuous-30050-irnt	Mean corpuscular haemoglobin	0.314	NA	NA	0.04041	0.02177	0.06349	0.07054	NA	NA	-0.03724	0.09945	0.7081	0.04525	NA	NA	-0.02415	0.03735	0.5179	0.07957	NA	NA	-0.001256	0.05836	0.9828	0.02954	NA	NA	-0.09459	0.007603	1.559e-35	0.1676	NA	NA	0.07112	0.05397	0.1876	0.03492	NA	NA	-0.07421	0.006923	8.349e-27	1.074e-08
rs1937129	6	25789132	30	A	G	continuous-30050-irnt	Mean corpuscular haemoglobin	0.3047	NA	NA	-0.006352	0.02181	0.7709	0.3654	NA	NA	0.05415	0.0523	0.3005	0.3162	NA	NA	-0.01116	0.01663	0.5022	0.6814	NA	NA	-0.02893	0.03394	0.394	0.293	NA	NA	0.07369	0.00282	1.48e-150	0.2415	NA	NA	-0.008288	0.04536	0.855	0.296	NA	NA	0.06911	0.00274	2.311e-140	1.983e-09
rs9393671	6	25789189	30	G	C	continuous-30050-irnt	Mean corpuscular haemoglobin	0.4985	NA	NA	0.01978	0.02005	0.324	0.6072	NA	NA	-0.05416	0.05127	0.2909	0.6772	NA	NA	0.01142	0.01658	0.491	0.3081	NA	NA	0.02199	0.0341	0.5191	0.6977	NA	NA	-0.06968	0.002796	4.207e-137	0.7251	NA	NA	-0.01076	0.04365	0.8052	0.6919	NA	NA	-0.06501	0.002713	6.957e-127	1.374e-09
rs9393671	6	25789189	30	G	C	continuous-30040-irnt	Mean corpuscular volume	0.4985	NA	NA	0.03378	0.02149	0.116	0.6072	NA	NA	-0.04908	0.05052	0.3312	0.6772	NA	NA	0.01544	0.01694	0.3622	0.3081	NA	NA	0.04204	0.03466	0.2251	0.6977	NA	NA	-0.05773	0.002816	2.169e-93	0.7251	NA	NA	0.02142	0.04392	0.6257	0.6919	NA	NA	-0.05338	0.002737	1.035e-84	9.867e-09
rs1179086	6	25791745	30	A	T	continuous-30050-irnt	Mean corpuscular haemoglobin	0.5016	NA	NA	-0.01979	0.02005	0.3235	0.3927	NA	NA	0.05421	0.05127	0.2903	0.3227	NA	NA	-0.01155	0.01658	0.4858	0.6919	NA	NA	-0.02194	0.03409	0.5199	0.3022	NA	NA	0.06952	0.002796	1.611e-136	0.2751	NA	NA	0.01073	0.04364	0.8059	0.3081	NA	NA	0.06487	0.002713	2.527e-126	1.435e-09
rs1179086	6	25791745	30	A	T	continuous-30040-irnt	Mean corpuscular volume	0.5016	NA	NA	-0.03374	0.02148	0.1163	0.3927	NA	NA	0.04913	0.05051	0.3307	0.3227	NA	NA	-0.01556	0.01694	0.3586	0.6919	NA	NA	-0.04198	0.03465	0.2256	0.3022	NA	NA	0.05764	0.002816	4.164e-93	0.2751	NA	NA	-0.02119	0.04391	0.6294	0.3081	NA	NA	0.05329	0.002737	1.916e-84	1.021e-08
rs1165157	6	25792250	30	A	G	continuous-30050-irnt	Mean corpuscular haemoglobin	0.5016	NA	NA	-0.01979	0.02004	0.3235	0.3927	NA	NA	0.05418	0.05126	0.2905	0.3227	NA	NA	-0.01155	0.01658	0.486	0.6919	NA	NA	-0.02194	0.03409	0.5198	0.3022	NA	NA	0.06952	0.002795	1.627e-136	0.2756	NA	NA	0.008807	0.04361	0.84	0.3081	NA	NA	0.06485	0.002713	2.72e-126	1.364e-09
rs1165157	6	25792250	30	A	G	continuous-30040-irnt	Mean corpuscular volume	0.5016	NA	NA	-0.03372	0.02148	0.1164	0.3927	NA	NA	0.04912	0.05051	0.3308	0.3227	NA	NA	-0.01555	0.01694	0.3586	0.6919	NA	NA	-0.04198	0.03465	0.2257	0.3023	NA	NA	0.05766	0.002816	3.378e-93	0.2756	NA	NA	-0.02234	0.04389	0.6108	0.3081	NA	NA	0.05331	0.002737	1.627e-84	9.668e-09
rs745845302	6	25792711	30	TTG	T	continuous-30050-irnt	Mean corpuscular haemoglobin	0.5019	NA	NA	-0.01857	0.02005	0.3545	0.3928	NA	NA	0.05452	0.05127	0.2875	0.3228	NA	NA	-0.01043	0.01658	0.5292	0.6913	NA	NA	-0.02174	0.03409	0.5236	0.3024	NA	NA	0.06949	0.002796	2.243e-136	0.2752	NA	NA	0.008689	0.04357	0.8419	0.3083	NA	NA	0.06488	0.002713	2.267e-126	2.408e-09
rs745845302	6	25792711	30	TTG	T	continuous-30040-irnt	Mean corpuscular volume	0.5019	NA	NA	-0.03243	0.02149	0.1313	0.3928	NA	NA	0.04942	0.05051	0.3279	0.3228	NA	NA	-0.01479	0.01694	0.3828	0.6913	NA	NA	-0.04241	0.03465	0.2209	0.3025	NA	NA	0.05772	0.002816	2.321e-93	0.2752	NA	NA	-0.0235	0.04384	0.5919	0.3083	NA	NA	0.0534	0.002737	8.959e-85	1.305e-08
rs1165156	6	25792978	30	T	C	continuous-30050-irnt	Mean corpuscular haemoglobin	0.5016	NA	NA	-0.01981	0.02004	0.323	0.3927	NA	NA	0.05419	0.05126	0.2904	0.3227	NA	NA	-0.01154	0.01658	0.4862	0.6919	NA	NA	-0.02195	0.03409	0.5197	0.3022	NA	NA	0.06952	0.002796	1.639e-136	0.2751	NA	NA	0.01072	0.04364	0.806	0.3081	NA	NA	0.06486	0.002713	2.579e-126	1.429e-09
rs1165156	6	25792978	30	T	C	continuous-30040-irnt	Mean corpuscular volume	0.5016	NA	NA	-0.03374	0.02148	0.1162	0.3927	NA	NA	0.04913	0.05051	0.3307	0.3227	NA	NA	-0.01555	0.01694	0.3587	0.6919	NA	NA	-0.04199	0.03465	0.2256	0.3022	NA	NA	0.05764	0.002816	4.156e-93	0.2751	NA	NA	-0.02119	0.04391	0.6294	0.3081	NA	NA	0.05329	0.002737	1.916e-84	1.018e-08
rs12209856	6	25793673	30	G	A	continuous-30050-irnt	Mean corpuscular haemoglobin	0.2279	NA	NA	0.007262	0.02412	0.7633	0.3587	NA	NA	0.04661	0.05261	0.3757	0.3143	NA	NA	-0.01024	0.01667	0.539	0.6815	NA	NA	-0.02837	0.03393	0.403	0.292	NA	NA	0.07378	0.002822	1.3e-150	0.2315	NA	NA	-0.01198	0.04594	0.7942	0.2938	NA	NA	0.06958	0.002747	1.36e-141	2.933e-08
rs56777435	6	25794135	30	A	G	continuous-30050-irnt	Mean corpuscular haemoglobin	0.3127	NA	NA	0.04151	0.02169	0.05563	0.07034	NA	NA	-0.01864	0.09931	0.8511	0.04522	NA	NA	-0.0241	0.03731	0.5182	0.0794	NA	NA	-0.003941	0.05836	0.9462	0.02936	NA	NA	-0.09435	0.007606	2.485e-35	0.1675	NA	NA	0.06851	0.05367	0.2018	0.03473	NA	NA	-0.07374	0.006922	1.681e-26	8.608e-09
rs1165155	6	25795577	30	A	T	continuous-30050-irnt	Mean corpuscular haemoglobin	0.5015	NA	NA	-0.01915	0.02004	0.3394	0.3927	NA	NA	0.05416	0.05126	0.2907	0.3226	NA	NA	-0.01117	0.01658	0.5002	0.6919	NA	NA	-0.02185	0.03409	0.5216	0.3023	NA	NA	0.06952	0.002795	1.611e-136	0.2747	NA	NA	0.008265	0.04357	0.8496	0.3081	NA	NA	0.06487	0.002713	2.269e-126	1.682e-09
rs1165155	6	25795577	30	A	T	continuous-30040-irnt	Mean corpuscular volume	0.5015	NA	NA	-0.03304	0.02148	0.1239	0.3927	NA	NA	0.04909	0.0505	0.331	0.3226	NA	NA	-0.0152	0.01694	0.3698	0.6919	NA	NA	-0.0419	0.03464	0.2265	0.3023	NA	NA	0.05766	0.002816	3.324e-93	0.2747	NA	NA	-0.0242	0.04385	0.5811	0.3081	NA	NA	0.05332	0.002737	1.466e-84	1.098e-08
rs1165216	6	25797971	30	G	A	continuous-30050-irnt	Mean corpuscular haemoglobin	0.5016	NA	NA	-0.01919	0.02004	0.3382	0.3926	NA	NA	0.0541	0.05126	0.2913	0.3226	NA	NA	-0.01113	0.01658	0.5021	0.6916	NA	NA	-0.0207	0.03406	0.5434	0.3022	NA	NA	0.06956	0.002795	1.159e-136	0.2745	NA	NA	0.007991	0.04358	0.8545	0.3081	NA	NA	0.06491	0.002713	1.589e-126	1.763e-09
rs1165216	6	25797971	30	G	A	continuous-30040-irnt	Mean corpuscular volume	0.5016	NA	NA	-0.03307	0.02147	0.1235	0.3926	NA	NA	0.04902	0.05051	0.3317	0.3226	NA	NA	-0.01514	0.01694	0.3717	0.6916	NA	NA	-0.0409	0.03462	0.2374	0.3022	NA	NA	0.0577	0.002816	2.549e-93	0.2745	NA	NA	-0.02424	0.04385	0.5804	0.3081	NA	NA	0.05336	0.002737	1.099e-84	1.16e-08
rs3823151	6	25800197	30	A	C	continuous-30050-irnt	Mean corpuscular haemoglobin	0.3129	NA	NA	0.04064	0.02167	0.06075	0.07037	NA	NA	-0.01862	0.09928	0.8513	0.04529	NA	NA	-0.02582	0.03727	0.4885	0.07952	NA	NA	-0.003908	0.0582	0.9465	0.02932	NA	NA	-0.0946	0.00761	1.757e-35	0.1684	NA	NA	0.0678	0.05346	0.2048	0.03471	NA	NA	-0.07405	0.006923	1.06e-26	1.005e-08
rs1165211	6	25800922	30	T	C	continuous-30050-irnt	Mean corpuscular haemoglobin	0.5016	NA	NA	-0.01922	0.02003	0.3373	0.3926	NA	NA	0.05408	0.05125	0.2914	0.3226	NA	NA	-0.01115	0.01657	0.5011	0.6918	NA	NA	-0.02184	0.03407	0.5216	0.3022	NA	NA	0.06954	0.002795	1.271e-136	0.2746	NA	NA	0.00795	0.04357	0.8552	0.3081	NA	NA	0.06489	0.002713	1.879e-126	1.607e-09
rs1165211	6	25800922	30	T	C	continuous-30040-irnt	Mean corpuscular volume	0.5016	NA	NA	-0.03307	0.02146	0.1234	0.3926	NA	NA	0.04899	0.0505	0.332	0.3226	NA	NA	-0.01519	0.01694	0.37	0.6918	NA	NA	-0.04183	0.03463	0.2271	0.3022	NA	NA	0.0577	0.002816	2.544e-93	0.2746	NA	NA	-0.02425	0.04384	0.5802	0.3081	NA	NA	0.05336	0.002737	1.161e-84	1.064e-08
6:25802159_TGAA_T	6	25802159	30	TGAA	T	continuous-30050-irnt	Mean corpuscular haemoglobin	0.502	NA	NA	-0.01856	0.02004	0.3543	0.3924	NA	NA	0.05474	0.05129	0.2859	0.322	NA	NA	-0.01115	0.0166	0.5018	0.6912	NA	NA	-0.02183	0.03407	0.5217	0.302	NA	NA	0.06971	0.002797	4.502e-137	0.2746	NA	NA	0.007632	0.04356	0.8609	0.3078	NA	NA	0.06506	0.002715	6.342e-127	1.714e-09
6:25802159_TGAA_T	6	25802159	30	TGAA	T	continuous-30040-irnt	Mean corpuscular volume	0.502	NA	NA	-0.03241	0.02147	0.1312	0.3924	NA	NA	0.05001	0.05054	0.3224	0.322	NA	NA	-0.01525	0.01696	0.3686	0.6912	NA	NA	-0.0424	0.03462	0.2208	0.302	NA	NA	0.05777	0.002818	2.074e-93	0.2746	NA	NA	-0.02501	0.04383	0.5682	0.3078	NA	NA	0.05343	0.002739	9.211e-85	1.088e-08
rs1165208	6	25803904	30	G	A	continuous-30050-irnt	Mean corpuscular haemoglobin	0.5017	NA	NA	-0.01927	0.02002	0.3359	0.3926	NA	NA	0.05405	0.05125	0.2916	0.3226	NA	NA	-0.01114	0.01657	0.5015	0.6918	NA	NA	-0.02182	0.03407	0.5218	0.3022	NA	NA	0.06954	0.002795	1.239e-136	0.2746	NA	NA	0.00792	0.04357	0.8557	0.3081	NA	NA	0.06489	0.002713	1.861e-126	1.581e-09
rs1165208	6	25803904	30	G	A	continuous-30040-irnt	Mean corpuscular volume	0.5017	NA	NA	-0.0331	0.02146	0.1229	0.3926	NA	NA	0.04895	0.05049	0.3323	0.3226	NA	NA	-0.01519	0.01694	0.3698	0.6918	NA	NA	-0.04178	0.03462	0.2275	0.3022	NA	NA	0.05769	0.002816	2.628e-93	0.2746	NA	NA	-0.02422	0.04384	0.5806	0.3081	NA	NA	0.05335	0.002736	1.207e-84	1.056e-08
rs1575535	6	25809909	30	G	A	continuous-30050-irnt	Mean corpuscular haemoglobin	0.3047	NA	NA	-0.006391	0.02174	0.7688	0.3653	NA	NA	0.05436	0.05228	0.2984	0.3161	NA	NA	-0.01054	0.01662	0.526	0.6814	NA	NA	-0.02826	0.03389	0.4042	0.293	NA	NA	0.07365	0.002819	1.864e-150	0.241	NA	NA	-0.0117	0.04527	0.7961	0.296	NA	NA	0.06906	0.002739	2.8e-140	2.09e-09
rs4360119	6	25815074	30	C	G	continuous-30050-irnt	Mean corpuscular haemoglobin	0.09528	NA	NA	-0.01448	0.03455	0.6751	0.3313	NA	NA	0.05986	0.05351	0.2633	0.3019	NA	NA	-0.004955	0.01687	0.7689	0.6784	NA	NA	-0.03229	0.03386	0.3403	0.2758	NA	NA	0.08185	0.002871	8.352e-179	0.1806	NA	NA	-0.01007	0.05079	0.8429	0.276	NA	NA	0.0777	0.002803	3.784e-169	6.028e-09
rs17270561	6	25820439	30	C	A	continuous-30040-irnt	Mean corpuscular volume	0.01911	NA	NA	-1.632e-05	0.08075	0.9998	0.1963	NA	NA	-0.004891	0.06133	0.9364	0.1351	NA	NA	-0.0286	0.02293	0.2124	0.1902	NA	NA	-0.05318	0.03981	0.1816	0.2318	NA	NA	0.09423	0.003062	5.615e-208	0.1017	NA	NA	-0.001095	0.06485	0.9865	0.2259	NA	NA	0.09068	0.003017	1.871e-198	5.289e-09
rs17270561	6	25820439	30	C	A	continuous-30050-irnt	Mean corpuscular haemoglobin	0.01911	NA	NA	-0.02569	0.07535	0.7331	0.1963	NA	NA	0.02624	0.06225	0.6733	0.1351	NA	NA	-0.03331	0.02244	0.1377	0.1902	NA	NA	-0.04121	0.03917	0.2928	0.2318	NA	NA	0.1129	0.00304	9.676e-302	0.1017	NA	NA	0.01541	0.06445	0.8111	0.2259	NA	NA	0.1087	0.002994	1.032e-288	2.172e-12
rs12211184	6	25823774	30	G	A	continuous-30050-irnt	Mean corpuscular haemoglobin	0.01918	NA	NA	-0.03096	0.076	0.6838	0.1872	NA	NA	0.02776	0.06304	0.6597	0.1297	NA	NA	-0.03126	0.02303	0.1748	0.1832	NA	NA	-0.03825	0.03983	0.3368	0.2221	NA	NA	0.1072	0.003088	2.587e-264	0.0928	NA	NA	0.03688	0.06755	0.5851	0.2165	NA	NA	0.1034	0.003042	2.424e-253	2.191e-10
rs79867288	6	25828416	30	A	G	continuous-30040-irnt	Mean corpuscular volume	0.01931	NA	NA	-0.01658	0.08122	0.8382	0.1871	NA	NA	0.003893	0.06212	0.95	0.1305	NA	NA	-0.03859	0.02348	0.1002	0.1831	NA	NA	-0.04527	0.04048	0.2634	0.2221	NA	NA	0.08958	0.003109	1.643e-182	0.09279	NA	NA	0.01282	0.06795	0.8503	0.2165	NA	NA	0.0861	0.003064	1.036e-173	1.826e-08
rs79867288	6	25828416	30	A	G	continuous-30050-irnt	Mean corpuscular haemoglobin	0.01931	NA	NA	-0.02814	0.07579	0.7104	0.1871	NA	NA	0.02629	0.06305	0.6767	0.1305	NA	NA	-0.03608	0.02297	0.1162	0.1831	NA	NA	-0.03763	0.03983	0.3448	0.2221	NA	NA	0.1074	0.003087	3.378e-265	0.09279	NA	NA	0.03748	0.06753	0.5789	0.2165	NA	NA	0.1035	0.003041	8.99e-254	6.258e-11
rs12200962	6	25828986	30	T	C	continuous-30040-irnt	Mean corpuscular volume	0.01933	NA	NA	-0.0161	0.0812	0.8428	0.1871	NA	NA	0.003577	0.06213	0.9541	0.1306	NA	NA	-0.03887	0.02348	0.09779	0.1831	NA	NA	-0.04478	0.04047	0.2685	0.2222	NA	NA	0.08953	0.003109	2.631e-182	0.09291	NA	NA	0.01285	0.06791	0.8499	0.2166	NA	NA	0.08605	0.003064	1.663e-173	1.814e-08
rs12200962	6	25828986	30	T	C	continuous-30050-irnt	Mean corpuscular haemoglobin	0.01933	NA	NA	-0.02755	0.07577	0.7161	0.1871	NA	NA	0.02624	0.06305	0.6773	0.1306	NA	NA	-0.03623	0.02297	0.1147	0.1831	NA	NA	-0.03729	0.03982	0.3491	0.2222	NA	NA	0.1073	0.003087	6.861e-265	0.09291	NA	NA	0.03746	0.06749	0.5788	0.2166	NA	NA	0.1034	0.003041	1.78e-253	6.418e-11
rs2328896	6	25848419	30	T	G	continuous-30050-irnt	Mean corpuscular haemoglobin	0.1149	NA	NA	0.02894	0.03142	0.3569	0.1493	NA	NA	0.05504	0.07109	0.4388	0.1545	NA	NA	0.02087	0.02136	0.3284	0.4786	NA	NA	-0.003746	0.03127	0.9047	0.04604	NA	NA	-0.09095	0.006121	6.144e-50	0.09399	NA	NA	-0.03225	0.06599	0.625	0.05228	NA	NA	-0.07506	0.005648	2.698e-40	6.12e-09
rs717551	6	25855624	30	T	C	continuous-30050-irnt	Mean corpuscular haemoglobin	0.01929	NA	NA	-0.01746	0.07579	0.8178	0.1537	NA	NA	0.01888	0.06812	0.7817	0.1237	NA	NA	-0.03626	0.02351	0.123	0.1816	NA	NA	-0.03014	0.04009	0.4522	0.2217	NA	NA	0.1089	0.003089	3.646e-272	0.09461	NA	NA	0.05152	0.06693	0.4415	0.2159	NA	NA	0.1051	0.003045	2.973e-261	2.225e-10
rs58011016	6	25857829	30	C	T	continuous-30050-irnt	Mean corpuscular haemoglobin	0.1022	NA	NA	0.01366	0.03317	0.6805	0.1417	NA	NA	0.03274	0.07343	0.6557	0.1357	NA	NA	0.007768	0.02255	0.7305	0.4735	NA	NA	-0.003789	0.03132	0.9037	0.03933	NA	NA	-0.103	0.006609	9.764e-55	0.07849	NA	NA	-0.01074	0.07245	0.8822	0.04522	NA	NA	-0.08576	0.006067	2.298e-45	2.941e-08
rs12201170	6	25866247	30	A	G	continuous-30050-irnt	Mean corpuscular haemoglobin	0.0198	NA	NA	-0.02079	0.07499	0.7816	0.1536	NA	NA	0.01998	0.06804	0.769	0.1235	NA	NA	-0.03531	0.0235	0.133	0.1816	NA	NA	-0.02808	0.04008	0.4835	0.2217	NA	NA	0.1089	0.003088	1.791e-272	0.09373	NA	NA	0.05473	0.06714	0.415	0.2159	NA	NA	0.1052	0.003044	1.088e-261	3.068e-10
rs1165200	6	25875212	30	G	A	continuous-30050-irnt	Mean corpuscular haemoglobin	0.7598	NA	NA	0.007375	0.02364	0.7551	0.8029	NA	NA	-0.03811	0.06173	0.5369	0.8486	NA	NA	0.02721	0.02152	0.206	0.7888	NA	NA	0.04826	0.0375	0.1981	0.7578	NA	NA	-0.09282	0.002995	7.355e-211	0.7926	NA	NA	-0.04339	0.04792	0.3651	0.76	NA	NA	-0.0879	0.002926	2.577e-198	4.138e-12
rs487624	6	25879539	30	C	A	continuous-30050-irnt	Mean corpuscular haemoglobin	0.3747	NA	NA	-0.01716	0.02098	0.4133	0.3832	NA	NA	0.001954	0.04993	0.9688	0.3962	NA	NA	-0.0265	0.01575	0.09247	0.31	NA	NA	-0.01824	0.03321	0.5829	0.4315	NA	NA	0.05544	0.002589	9.111e-102	0.3753	NA	NA	0.04618	0.03978	0.2457	0.4289	NA	NA	0.0517	0.00252	1.544e-93	3.762e-08
rs17271767	6	25886921	30	C	T	continuous-30050-irnt	Mean corpuscular haemoglobin	0.1458	NA	NA	-0.05954	0.0286	0.03733	0.1888	NA	NA	-0.04373	0.06239	0.4834	0.1406	NA	NA	0.004809	0.02208	0.8276	0.182	NA	NA	-0.03768	0.03983	0.3441	0.2459	NA	NA	0.08879	0.002978	2.665e-195	0.179	NA	NA	0.06222	0.05098	0.2223	0.2416	NA	NA	0.08472	0.00292	4.458e-185	1.831e-10
rs574933	6	25891131	30	C	G	continuous-30040-irnt	Mean corpuscular volume	0.5596	NA	NA	-0.02288	0.02184	0.2949	0.3142	NA	NA	-0.05685	0.05264	0.2801	0.2134	NA	NA	0.02118	0.01968	0.2818	0.2765	NA	NA	-0.03911	0.03609	0.2785	0.3593	NA	NA	0.08857	0.002715	1.845e-233	0.3309	NA	NA	0.02013	0.04315	0.6409	0.3586	NA	NA	0.08438	0.002653	6.436e-222	3.269e-11
rs9356992	6	25925400	30	G	A	continuous-30050-irnt	Mean corpuscular haemoglobin	0.07225	NA	NA	0.04741	0.03869	0.2204	0.1469	NA	NA	-0.05556	0.07246	0.4432	0.1693	NA	NA	-0.005418	0.02074	0.794	0.5581	NA	NA	-0.02169	0.03169	0.4937	0.03634	NA	NA	-0.1046	0.006849	1.279e-52	0.07784	NA	NA	0.06319	0.07175	0.3785	0.04312	NA	NA	-0.0868	0.006239	5.363e-44	3.824e-08
rs9295676	6	25928376	30	G	T	continuous-30050-irnt	Mean corpuscular haemoglobin	0.07475	NA	NA	0.041	0.03795	0.28	0.1474	NA	NA	-0.05833	0.07249	0.421	0.1694	NA	NA	-0.0045	0.02072	0.828	0.5513	NA	NA	-0.01866	0.03126	0.5505	0.03636	NA	NA	-0.105	0.006848	4.937e-53	0.07784	NA	NA	0.0632	0.07175	0.3784	0.04314	NA	NA	-0.0869	0.006231	3.277e-44	3.017e-08
rs442601	6	25934524	30	G	A	continuous-30050-irnt	Mean corpuscular haemoglobin	0.7867	NA	NA	-0.009864	0.02459	0.6883	0.7046	NA	NA	-0.02994	0.05243	0.568	0.6564	NA	NA	0.036	0.01643	0.02845	0.8437	NA	NA	0.03669	0.04207	0.3831	0.7161	NA	NA	0.09967	0.002847	1.728e-268	0.6707	NA	NA	0.02957	0.04173	0.4786	0.7166	NA	NA	0.09553	0.002771	2.153e-260	2.542e-08
rs199736	6	25936787	30	C	T	continuous-30050-irnt	Mean corpuscular haemoglobin	0.7869	NA	NA	-0.01098	0.02453	0.6545	0.7042	NA	NA	-0.03004	0.05229	0.5657	0.6562	NA	NA	0.0359	0.01642	0.02883	0.8437	NA	NA	0.0312	0.04198	0.4573	0.7157	NA	NA	0.09997	0.002845	1.634e-270	0.6702	NA	NA	0.0309	0.04166	0.4582	0.7161	NA	NA	0.09577	0.002769	3.953e-262	1.459e-08
rs199727	6	25953274	30	T	A	continuous-30050-irnt	Mean corpuscular haemoglobin	0.8002	NA	NA	-0.008838	0.02514	0.7251	0.7065	NA	NA	-0.03398	0.0525	0.5174	0.6553	NA	NA	0.03364	0.01643	0.04057	0.8437	NA	NA	0.03158	0.04204	0.4525	0.7155	NA	NA	0.1002	0.002846	2.982e-271	0.6723	NA	NA	0.03094	0.04169	0.458	0.7162	NA	NA	0.09596	0.002771	8.91e-263	1.556e-08
rs199726	6	25953360	30	G	A	continuous-30050-irnt	Mean corpuscular haemoglobin	0.8004	NA	NA	-0.00808	0.02513	0.7478	0.7068	NA	NA	-0.03388	0.05248	0.5186	0.6564	NA	NA	0.03609	0.01642	0.02798	0.8438	NA	NA	0.03178	0.04204	0.4496	0.7157	NA	NA	0.1003	0.002846	3.748e-272	0.6725	NA	NA	0.03101	0.04169	0.4569	0.7164	NA	NA	0.09618	0.00277	4.448e-264	2.756e-08
rs199725	6	25953684	30	A	G	continuous-30050-irnt	Mean corpuscular haemoglobin	0.8001	NA	NA	-0.007988	0.0251	0.7503	0.7063	NA	NA	-0.03055	0.05237	0.5597	0.6562	NA	NA	0.03625	0.01643	0.02734	0.8435	NA	NA	0.03427	0.042	0.4146	0.7154	NA	NA	0.1004	0.002846	2.176e-272	0.6715	NA	NA	0.02833	0.0417	0.4969	0.7161	NA	NA	0.09624	0.002771	2.296e-264	3.128e-08
rs9379811	6	25955197	30	G	C	continuous-30050-irnt	Mean corpuscular haemoglobin	0.8004	NA	NA	-0.008137	0.02513	0.7461	0.7068	NA	NA	-0.03388	0.05248	0.5186	0.6564	NA	NA	0.03607	0.01642	0.02808	0.8438	NA	NA	0.03177	0.04204	0.4498	0.7157	NA	NA	0.1003	0.002846	4.819e-272	0.6724	NA	NA	0.03115	0.04169	0.4549	0.7164	NA	NA	0.09616	0.002771	5.716e-264	2.758e-08
rs57922852	6	25955341	30	A	AT	continuous-30050-irnt	Mean corpuscular haemoglobin	0.2657	NA	NA	-0.0472	0.0232	0.04189	0.3531	NA	NA	-0.04573	0.05097	0.3696	0.3169	NA	NA	-0.01296	0.01687	0.4424	0.1724	NA	NA	0.05044	0.04203	0.2302	0.4412	NA	NA	0.07385	0.002608	2.109e-176	0.3132	NA	NA	0.02566	0.04311	0.5518	0.4338	NA	NA	0.06985	0.002549	2.571e-165	2.707e-11
rs57922852	6	25955341	30	A	AT	continuous-30040-irnt	Mean corpuscular volume	0.2657	NA	NA	-0.05317	0.02486	0.03245	0.3531	NA	NA	-0.05366	0.05022	0.2853	0.3169	NA	NA	-0.005563	0.01724	0.7469	0.1724	NA	NA	0.05459	0.04272	0.2013	0.4412	NA	NA	0.06474	0.002627	4.133e-134	0.3132	NA	NA	-0.007146	0.04338	0.8692	0.4338	NA	NA	0.06132	0.00257	8.565e-126	1.038e-08
rs169219	6	25957392	30	C	A	continuous-30070-irnt	Red blood cell (erythrocyte) distribution width	0.6447	NA	NA	0.01556	0.02023	0.442	0.6389	NA	NA	-0.1023	0.05041	0.04239	0.6154	NA	NA	-0.05543	0.01783	0.001876	0.8191	NA	NA	0.04734	0.04057	0.2432	0.5965	NA	NA	-0.08485	0.002584	1.853e-236	0.5963	NA	NA	0.02122	0.04024	0.5981	0.599	NA	NA	-0.08182	0.002524	1.819e-230	2.812e-08
rs169219	6	25957392	30	C	A	continuous-30020-irnt	Haemoglobin concentration	0.6447	NA	NA	-0.02192	0.0157	0.1627	0.6389	NA	NA	0.01856	0.03932	0.6369	0.6154	NA	NA	0.01807	0.01409	0.1997	0.8191	NA	NA	-0.01525	0.02905	0.5996	0.5965	NA	NA	0.06037	0.002021	4.117e-196	0.5963	NA	NA	-0.05189	0.03265	0.112	0.599	NA	NA	0.05738	0.001973	7.823e-186	2.199e-10
rs129129	6	25961029	30	A	G	continuous-30050-irnt	Mean corpuscular haemoglobin	0.8004	NA	NA	-0.008154	0.02514	0.7457	0.7068	NA	NA	-0.0337	0.05249	0.5209	0.6563	NA	NA	0.03682	0.01642	0.02498	0.8438	NA	NA	0.03161	0.04204	0.4521	0.7158	NA	NA	0.1003	0.002846	7.182e-272	0.6724	NA	NA	0.03127	0.0417	0.4533	0.7164	NA	NA	0.09617	0.002771	6.383e-264	3.295e-08
rs35178475	6	25965043	30	C	CT	continuous-30050-irnt	Mean corpuscular haemoglobin	0.8381	NA	NA	-0.04609	0.0302	0.1269	0.6859	NA	NA	-0.01629	0.05425	0.764	0.6036	NA	NA	0.03911	0.01653	0.01799	0.812	NA	NA	0.02853	0.04101	0.4866	0.6783	NA	NA	0.09915	0.002844	2.478e-266	0.6665	NA	NA	0.02695	0.04372	0.5376	0.68	NA	NA	0.09531	0.002775	1.464e-258	1.716e-08
rs1347567	6	25965552	30	A	G	continuous-30050-irnt	Mean corpuscular haemoglobin	0.1473	NA	NA	0.04417	0.02843	0.1203	0.165	NA	NA	-0.04278	0.06895	0.5349	0.1849	NA	NA	0.0002359	0.02012	0.9906	0.5801	NA	NA	-0.04652	0.03225	0.1492	0.04599	NA	NA	-0.0925	0.006133	2.092e-51	0.09923	NA	NA	0.03309	0.06427	0.6066	0.05399	NA	NA	-0.07726	0.005616	4.551e-43	3.125e-08
rs1014795	6	25976542	30	C	T	continuous-30050-irnt	Mean corpuscular haemoglobin	0.07625	NA	NA	0.0536	0.03795	0.1579	0.1566	NA	NA	-0.0325	0.07001	0.6425	0.1793	NA	NA	-0.02124	0.02038	0.2972	0.5658	NA	NA	-0.0251	0.03207	0.4338	0.04252	NA	NA	-0.1159	0.006368	5.576e-74	0.08965	NA	NA	0.06809	0.06835	0.3191	0.04938	NA	NA	-0.09905	0.005857	3.589e-64	1.434e-09
rs9358901	6	26024436	30	G	T	continuous-30050-irnt	Mean corpuscular haemoglobin	0.6649	NA	NA	0.01026	0.02117	0.628	0.6799	NA	NA	-0.03304	0.05147	0.521	0.63	NA	NA	0.03917	0.01601	0.01443	0.8261	NA	NA	-0.005676	0.0402	0.8877	0.6929	NA	NA	0.1029	0.002783	2.089e-299	0.636	NA	NA	0.05028	0.04047	0.214	0.6918	NA	NA	0.09851	0.002704	1.093e-290	3.06e-09
rs6456708	6	26032847	30	G	C	continuous-30050-irnt	Mean corpuscular haemoglobin	0.5338	NA	NA	0.006109	0.01983	0.7581	0.5325	NA	NA	-0.04966	0.04957	0.3164	0.4394	NA	NA	0.04319	0.0157	0.005945	0.7506	NA	NA	-0.01387	0.03546	0.6956	0.5518	NA	NA	0.09181	0.00258	2.362e-277	0.4561	NA	NA	0.02397	0.03932	0.5422	0.5501	NA	NA	0.08802	0.00251	2.35e-269	9.118e-09
6:26036105_CA_C	6	26036105	30	CA	C	continuous-30040-irnt	Mean corpuscular volume	0.6396	NA	NA	-0.005895	0.02321	0.7995	0.625	NA	NA	0.006275	0.05065	0.9014	0.6029	NA	NA	0.03608	0.01692	0.03292	0.7991	NA	NA	0.006334	0.0406	0.876	0.641	NA	NA	0.1048	0.002807	3.29e-305	0.5919	NA	NA	0.007397	0.04154	0.8587	0.641	NA	NA	0.1003	0.002734	5.585e-295	6.036e-10
rs2032447	6	26044369	30	A	G	continuous-30050-irnt	Mean corpuscular haemoglobin	0.6618	NA	NA	0.007895	0.02112	0.7085	0.6786	NA	NA	-0.04565	0.05154	0.3758	0.6296	NA	NA	0.03778	0.01599	0.01815	0.8277	NA	NA	-0.01216	0.04037	0.7633	0.6929	NA	NA	0.1029	0.002783	2.009e-299	0.6341	NA	NA	0.05013	0.04032	0.2137	0.6918	NA	NA	0.09834	0.002703	7.239e-290	5.097e-10
rs3752416	6	26045929	30	T	C	continuous-30050-irnt	Mean corpuscular haemoglobin	0.7209	NA	NA	-0.005211	0.02221	0.8146	0.6857	NA	NA	-0.04118	0.0523	0.4311	0.6287	NA	NA	0.03681	0.016	0.0214	0.8276	NA	NA	-0.01185	0.04037	0.7691	0.6939	NA	NA	0.1034	0.002785	1.251e-301	0.6592	NA	NA	0.07542	0.0406	0.06322	0.6937	NA	NA	0.09884	0.002707	8.07e-292	1.543e-10
rs7756117	6	26046565	30	G	A	continuous-30050-irnt	Mean corpuscular haemoglobin	0.7293	NA	NA	-0.005969	0.02246	0.7904	0.6853	NA	NA	-0.04306	0.05219	0.4093	0.6298	NA	NA	0.03631	0.01599	0.02313	0.8357	NA	NA	-0.009728	0.04122	0.8134	0.6937	NA	NA	0.1033	0.002784	3.316e-301	0.6628	NA	NA	0.08373	0.0407	0.03965	0.6937	NA	NA	0.09881	0.002707	1.152e-291	1.995e-10
6:26076446_GA_G	6	26076446	30	GA	G	continuous-30050-irnt	Mean corpuscular haemoglobin	0.6095	NA	NA	0.0033	0.02059	0.8727	0.5528	NA	NA	-0.04302	0.05027	0.3922	0.4418	NA	NA	0.04017	0.01579	0.01093	0.7546	NA	NA	-0.007774	0.03635	0.8306	0.5632	NA	NA	0.09362	0.002614	6.035e-281	0.5201	NA	NA	0.06451	0.03957	0.1031	0.5625	NA	NA	0.08989	0.002544	1.734e-273	2.053e-08
6:26101919_TACAC_T	6	26101919	30	TACAC	T	continuous-30070-irnt	Red blood cell (erythrocyte) distribution width	0.2476	NA	NA	0.02366	0.02241	0.291	0.1082	NA	NA	-0.08822	0.08026	0.2717	0.05374	NA	NA	-0.04395	0.03875	0.2568	0.1576	NA	NA	0.09805	0.0431	0.0229	0.1492	NA	NA	-0.1055	0.003632	1.119e-185	0.1183	NA	NA	-0.09466	0.06187	0.126	0.1486	NA	NA	-0.1003	0.003548	6.43e-176	8.068e-11
6:26101919_TACAC_T	6	26101919	30	TACAC	T	continuous-30020-irnt	Haemoglobin concentration	0.2476	NA	NA	-0.0004696	0.01739	0.9785	0.1082	NA	NA	0.1081	0.0626	0.08425	0.05374	NA	NA	0.03149	0.03063	0.3039	0.1576	NA	NA	-0.02556	0.03087	0.4077	0.1492	NA	NA	0.08836	0.00284	1.612e-212	0.1183	NA	NA	-0.08195	0.05019	0.1025	0.1486	NA	NA	0.08423	0.002773	1.064e-202	4.136e-10
rs10636318	6	26104071	30	G	GA	continuous-30040-irnt	Mean corpuscular volume	0.2768	NA	NA	0.01345	0.02627	0.6087	0.3941	NA	NA	0.003513	0.05338	0.9475	0.4888	NA	NA	-0.04122	0.01759	0.01909	0.298	NA	NA	0.06202	0.03819	0.1043	0.3863	NA	NA	-0.1063	0.002851	2.77e-304	0.4422	NA	NA	-0.0417	0.04378	0.3409	0.3864	NA	NA	-0.1019	0.002781	9.453e-294	3.5e-11
rs707890	6	26105504	30	A	C	continuous-30050-irnt	Mean corpuscular haemoglobin	0.2502	NA	NA	0.003865	0.02304	0.8668	0.1447	NA	NA	-0.06096	0.07161	0.3946	0.07917	NA	NA	-0.002711	0.02853	0.9243	0.1677	NA	NA	-0.05085	0.04069	0.2114	0.1619	NA	NA	-0.1115	0.003478	1.941e-225	0.135	NA	NA	0.04624	0.05701	0.4173	0.1614	NA	NA	-0.1064	0.003393	1.014e-215	4.109e-09
rs707892	6	26109233	30	T	G	continuous-30050-irnt	Mean corpuscular haemoglobin	0.2501	NA	NA	0.003989	0.02305	0.8626	0.1447	NA	NA	-0.06096	0.07161	0.3946	0.07928	NA	NA	-0.002976	0.02852	0.9169	0.1678	NA	NA	-0.05075	0.04068	0.2121	0.1619	NA	NA	-0.1115	0.003478	1.918e-225	0.135	NA	NA	0.04624	0.05701	0.4173	0.1614	NA	NA	-0.1064	0.003393	9.924e-216	4.148e-09
rs707893	6	26109378	30	C	T	continuous-30050-irnt	Mean corpuscular haemoglobin	0.2501	NA	NA	0.003985	0.02305	0.8628	0.1447	NA	NA	-0.06094	0.07161	0.3948	0.07928	NA	NA	-0.002973	0.02852	0.917	0.1678	NA	NA	-0.05075	0.04068	0.2121	0.1619	NA	NA	-0.1115	0.003478	2.327e-225	0.1353	NA	NA	0.04766	0.05695	0.4027	0.1614	NA	NA	-0.1063	0.003393	1.257e-215	3.906e-09
rs707894	6	26110599	30	A	C	continuous-30050-irnt	Mean corpuscular haemoglobin	0.2501	NA	NA	0.003985	0.02305	0.8628	0.1447	NA	NA	-0.06094	0.07161	0.3948	0.07939	NA	NA	-0.001833	0.02851	0.9487	0.1678	NA	NA	-0.0507	0.04067	0.2125	0.162	NA	NA	-0.1114	0.003477	3.474e-225	0.1353	NA	NA	0.04766	0.05695	0.4027	0.1616	NA	NA	-0.1062	0.003392	2.125e-215	3.491e-09
rs11455177	6	26110683	30	C	CA	continuous-30050-irnt	Mean corpuscular haemoglobin	0.2191	NA	NA	0.05903	0.0241	0.0143	0.2764	NA	NA	-0.06315	0.05538	0.2541	0.2562	NA	NA	-0.02313	0.01785	0.1951	0.6731	NA	NA	-0.05132	0.03366	0.1273	0.2141	NA	NA	-0.1058	0.003145	2.55e-248	0.199	NA	NA	0.05166	0.04969	0.2985	0.2179	NA	NA	-0.09963	0.003049	3.414e-234	2.959e-15
rs11455177	6	26110683	30	C	CA	continuous-30040-irnt	Mean corpuscular volume	0.2191	NA	NA	0.06639	0.02582	0.01013	0.2764	NA	NA	-0.043	0.05456	0.4306	0.2562	NA	NA	-0.02247	0.01825	0.2183	0.6731	NA	NA	-0.07085	0.03421	0.03834	0.2141	NA	NA	-0.09575	0.003168	1.16e-200	0.199	NA	NA	0.00464	0.05	0.9261	0.2179	NA	NA	-0.09062	0.003075	7.846e-191	2.771e-11
rs707896	6	26116424	30	G	A	continuous-30050-irnt	Mean corpuscular haemoglobin	0.2497	NA	NA	0.004202	0.02307	0.8555	0.1442	NA	NA	-0.0585	0.07169	0.4145	0.0797	NA	NA	-0.009317	0.02846	0.7433	0.1672	NA	NA	-0.05505	0.04077	0.177	0.1619	NA	NA	-0.1115	0.003478	1.765e-225	0.1353	NA	NA	0.04851	0.05693	0.3941	0.1615	NA	NA	-0.1065	0.003393	3.652e-216	8.218e-09
rs2893820	6	26295686	30	G	A	continuous-30050-irnt	Mean corpuscular haemoglobin	0.07069	NA	NA	-0.06811	0.03996	0.08829	0.3821	NA	NA	-0.06434	0.0488	0.1874	0.542	NA	NA	0.004588	0.01556	0.7681	0.7206	NA	NA	0.01761	0.0349	0.6138	0.3375	NA	NA	-0.08347	0.002723	2.128e-206	0.3246	NA	NA	0.003433	0.0425	0.9356	0.3401	NA	NA	-0.07985	0.002659	4.003e-198	3.6e-08
rs62394764	6	26305503	30	T	C	continuous-30050-irnt	Mean corpuscular haemoglobin	0.06782	NA	NA	-0.08837	0.04072	0.03001	0.3805	NA	NA	-0.07329	0.0488	0.1332	0.5425	NA	NA	0.003754	0.01553	0.809	0.7243	NA	NA	0.01834	0.03504	0.6007	0.3374	NA	NA	-0.08339	0.002718	1.027e-206	0.3201	NA	NA	0.006088	0.04276	0.8868	0.3399	NA	NA	-0.07991	0.002655	4.865e-199	4.401e-08
rs9366648	6	26306282	30	T	C	continuous-30050-irnt	Mean corpuscular haemoglobin	0.06782	NA	NA	-0.08838	0.04072	0.03	0.3805	NA	NA	-0.07329	0.0488	0.1332	0.5425	NA	NA	0.003759	0.01553	0.8088	0.7243	NA	NA	0.01838	0.03504	0.6	0.3374	NA	NA	-0.08341	0.002718	9.086e-207	0.3201	NA	NA	0.006071	0.04277	0.8871	0.3399	NA	NA	-0.07993	0.002655	4.35e-199	4.353e-08
rs9379846	6	26314238	30	G	C	continuous-30050-irnt	Mean corpuscular haemoglobin	0.06793	NA	NA	-0.08873	0.04073	0.02936	0.3811	NA	NA	-0.0687	0.04872	0.1586	0.5426	NA	NA	0.004096	0.01554	0.7921	0.7244	NA	NA	0.01871	0.03504	0.5933	0.3373	NA	NA	-0.08335	0.002719	2.244e-206	0.3203	NA	NA	0.005319	0.04279	0.9011	0.3399	NA	NA	-0.07985	0.002656	1.293e-198	4.048e-08
rs542447278	6	26316179	30	G	GCTAGAGTGC	continuous-30050-irnt	Mean corpuscular haemoglobin	0.06768	NA	NA	-0.08657	0.04085	0.03406	0.3794	NA	NA	-0.06432	0.04883	0.1877	0.5395	NA	NA	0.001982	0.01558	0.8988	0.7192	NA	NA	0.02275	0.03506	0.5164	0.334	NA	NA	-0.08599	0.002734	3.613e-217	0.3169	NA	NA	0.01075	0.043	0.8026	0.3366	NA	NA	-0.08234	0.00267	7.185e-209	1.518e-08
rs12660432	6	26317384	30	C	T	continuous-30050-irnt	Mean corpuscular haemoglobin	0.06796	NA	NA	-0.08811	0.04073	0.03051	0.3811	NA	NA	-0.06881	0.04872	0.1578	0.5429	NA	NA	0.00441	0.01554	0.7765	0.7245	NA	NA	0.01886	0.03504	0.5903	0.3374	NA	NA	-0.08336	0.002719	1.93e-206	0.3201	NA	NA	0.006119	0.04276	0.8862	0.3399	NA	NA	-0.07984	0.002655	1.348e-198	3.444e-08
rs17608582	6	26318799	30	C	A	continuous-30050-irnt	Mean corpuscular haemoglobin	0.06796	NA	NA	-0.08797	0.04073	0.03078	0.3811	NA	NA	-0.06881	0.04872	0.1578	0.543	NA	NA	0.004416	0.01554	0.7762	0.7245	NA	NA	0.01949	0.03504	0.578	0.3374	NA	NA	-0.08334	0.002719	2.286e-206	0.3201	NA	NA	0.006119	0.04276	0.8862	0.3399	NA	NA	-0.07982	0.002655	1.666e-198	3.303e-08
rs9358925	6	26322768	30	C	G	continuous-30050-irnt	Mean corpuscular haemoglobin	0.06854	NA	NA	-0.09131	0.04041	0.02385	0.3811	NA	NA	-0.06881	0.04872	0.1579	0.543	NA	NA	0.004447	0.01553	0.7747	0.7245	NA	NA	0.01895	0.03504	0.5886	0.3375	NA	NA	-0.08328	0.002718	3.869e-206	0.3201	NA	NA	0.006102	0.04276	0.8865	0.34	NA	NA	-0.07978	0.002655	2.198e-198	3.418e-08
rs62394768	6	26326033	30	C	T	continuous-30050-irnt	Mean corpuscular haemoglobin	0.06863	NA	NA	-0.09286	0.04053	0.02196	0.381	NA	NA	-0.06835	0.04874	0.1608	0.5429	NA	NA	0.004265	0.01554	0.7837	0.7245	NA	NA	0.01858	0.03504	0.5958	0.3375	NA	NA	-0.08327	0.002719	5.577e-206	0.32	NA	NA	0.005576	0.04278	0.8963	0.3401	NA	NA	-0.07978	0.002655	2.657e-198	3.854e-08
rs6918325	6	26327965	30	T	G	continuous-30050-irnt	Mean corpuscular haemoglobin	0.06809	NA	NA	-0.09484	0.04079	0.02007	0.3809	NA	NA	-0.06795	0.04878	0.1636	0.5422	NA	NA	0.004654	0.01556	0.7648	0.7247	NA	NA	0.01585	0.03509	0.6514	0.3377	NA	NA	-0.08315	0.002721	4.013e-205	0.319	NA	NA	0.00407	0.0428	0.9243	0.3402	NA	NA	-0.07969	0.002657	1.471e-197	4.785e-08
rs5875105	6	26328698	30	A	AT	continuous-30050-irnt	Mean corpuscular haemoglobin	0.06991	NA	NA	-0.08345	0.04027	0.03823	0.3759	NA	NA	-0.07104	0.04906	0.1477	0.5322	NA	NA	0.005101	0.01565	0.7445	0.6941	NA	NA	0.01856	0.0353	0.5991	0.3338	NA	NA	-0.08313	0.002735	7.758e-203	0.3181	NA	NA	0.004197	0.04295	0.9222	0.3361	NA	NA	-0.0796	0.002672	4.548e-195	4.629e-08
rs9393727	6	26500011	30	C	G	continuous-30120-irnt	Lymphocyte count	0.2277	NA	NA	0.02434	0.02189	0.2661	0.09062	NA	NA	-0.07282	0.07984	0.3617	0.1609	NA	NA	0.003593	0.02102	0.8643	0.1072	NA	NA	0.05003	0.04289	0.2434	0.1391	NA	NA	-0.0718	0.003706	1.292e-83	0.09284	NA	NA	0.07849	0.0604	0.1938	0.1404	NA	NA	-0.06568	0.003578	2.874e-75	2.953e-08
rs2295593	6	26501768	30	C	T	continuous-30120-irnt	Lymphocyte count	0.2277	NA	NA	0.02435	0.02189	0.266	0.09119	NA	NA	-0.07379	0.07984	0.3554	0.1611	NA	NA	0.003332	0.02102	0.874	0.1073	NA	NA	0.05006	0.04289	0.2431	0.1391	NA	NA	-0.07182	0.003706	1.133e-83	0.09284	NA	NA	0.07843	0.0604	0.1942	0.1404	NA	NA	-0.06571	0.003577	2.436e-75	3.021e-08
rs3799383	6	26510748	30	C	T	continuous-30120-irnt	Lymphocyte count	0.2268	NA	NA	0.02626	0.02193	0.2312	0.09062	NA	NA	-0.07285	0.07983	0.3615	0.1611	NA	NA	0.003795	0.02101	0.8567	0.107	NA	NA	0.05055	0.04298	0.2395	0.1391	NA	NA	-0.07134	0.003707	1.479e-82	0.09282	NA	NA	0.07845	0.0604	0.194	0.1404	NA	NA	-0.0652	0.003578	3.533e-74	2.492e-08
rs9379882	6	26511076	30	C	T	continuous-30120-irnt	Lymphocyte count	0.2269	NA	NA	0.02485	0.02191	0.2568	0.09062	NA	NA	-0.07285	0.07983	0.3615	0.161	NA	NA	0.002977	0.02102	0.8874	0.1072	NA	NA	0.05016	0.04289	0.2422	0.1391	NA	NA	-0.0719	0.003706	7.581e-84	0.09282	NA	NA	0.07845	0.0604	0.194	0.1404	NA	NA	-0.06578	0.003578	1.714e-75	2.845e-08
rs12176129	6	26514940	30	C	T	continuous-30120-irnt	Lymphocyte count	0.2271	NA	NA	0.02611	0.02188	0.2327	0.09061	NA	NA	-0.07263	0.07985	0.363	0.1612	NA	NA	0.003425	0.02101	0.8705	0.1072	NA	NA	0.05	0.0429	0.2438	0.1391	NA	NA	-0.07171	0.003706	2.173e-83	0.09282	NA	NA	0.07845	0.0604	0.194	0.1403	NA	NA	-0.06554	0.003578	5.845e-75	2.278e-08
rs67234939	6	26530419	30	A	G	continuous-30120-irnt	Lymphocyte count	0.2275	NA	NA	0.02667	0.02185	0.2222	0.09063	NA	NA	-0.07293	0.07983	0.361	0.1612	NA	NA	0.003462	0.02101	0.8691	0.1072	NA	NA	0.05001	0.0429	0.2437	0.1391	NA	NA	-0.07174	0.003706	1.717e-83	0.09283	NA	NA	0.07838	0.0604	0.1944	0.1404	NA	NA	-0.06555	0.003577	5.208e-75	1.97e-08
rs539485047	6	26778827	30	T	G	continuous-30050-irnt	Mean corpuscular haemoglobin	0.7066	NA	NA	0.02367	0.02304	0.3043	0.3909	NA	NA	0.04416	0.05231	0.3985	0.2054	NA	NA	0.006937	0.02	0.7287	0.1353	NA	NA	0.05862	0.04775	0.2197	0.3953	NA	NA	-0.06666	0.002683	3.133e-136	0.3915	NA	NA	0.04451	0.04351	0.3064	0.3945	NA	NA	-0.06314	0.00263	2.102e-127	1.436e-08
6:26801811_CA_C	6	26801811	30	CA	C	continuous-30050-irnt	Mean corpuscular haemoglobin	0.04286	NA	NA	-0.1004	0.0531	0.05863	0.4203	NA	NA	0.01266	0.04982	0.7994	0.4491	NA	NA	-0.007028	0.01586	0.6576	0.6247	NA	NA	0.02337	0.03271	0.475	0.4674	NA	NA	0.06975	0.002586	2.865e-160	0.312	NA	NA	-0.04783	0.0428	0.2638	0.4611	NA	NA	0.06656	0.002533	3.901e-152	3.693e-08
rs62400801	6	26844660	30	T	C	continuous-30050-irnt	Mean corpuscular haemoglobin	0.04259	NA	NA	-0.09912	0.05318	0.06235	0.4167	NA	NA	0.02429	0.0501	0.6278	0.4395	NA	NA	-0.009516	0.01582	0.5475	0.6277	NA	NA	0.02808	0.03279	0.3918	0.463	NA	NA	0.07092	0.002587	1.919e-165	0.3052	NA	NA	-0.04332	0.04308	0.3146	0.4567	NA	NA	0.0677	0.002535	3.976e-157	2.251e-08
rs3925875	6	26874788	30	A	T	continuous-30050-irnt	Mean corpuscular haemoglobin	0.04145	NA	NA	-0.1061	0.05512	0.05427	0.4129	NA	NA	0.02066	0.0508	0.6843	0.4325	NA	NA	-0.01139	0.01605	0.4781	0.6407	NA	NA	0.01319	0.0332	0.6912	0.4581	NA	NA	0.0714	0.002604	1.348e-165	0.3017	NA	NA	-0.04016	0.04366	0.3575	0.452	NA	NA	0.06808	0.002552	8.62e-157	9.636e-09
rs10946874	6	26893502	30	T	C	continuous-30050-irnt	Mean corpuscular haemoglobin	0.04236	NA	NA	-0.09707	0.05325	0.06833	0.4149	NA	NA	0.01662	0.0501	0.7401	0.4399	NA	NA	-0.01044	0.01582	0.5094	0.6399	NA	NA	0.01709	0.03294	0.6037	0.4621	NA	NA	0.07156	0.002589	3.463e-168	0.3061	NA	NA	-0.04331	0.04302	0.3141	0.4559	NA	NA	0.06821	0.002537	2.925e-159	8.25e-09
rs12211224	6	26901176	30	T	G	continuous-30050-irnt	Mean corpuscular haemoglobin	0.1963	NA	NA	0.01074	0.02557	0.6744	0.4488	NA	NA	0.02251	0.0496	0.65	0.4728	NA	NA	-0.007727	0.01609	0.631	0.6618	NA	NA	-0.008563	0.03355	0.7986	0.4868	NA	NA	0.06968	0.002621	1.079e-155	0.378	NA	NA	-0.07113	0.0413	0.08501	0.4829	NA	NA	0.06601	0.002558	7.798e-147	1.936e-08
6:26901760_CTG_C	6	26901760	30	CTG	C	continuous-30050-irnt	Mean corpuscular haemoglobin	0.04182	NA	NA	-0.1005	0.05403	0.06276	0.4262	NA	NA	0.002289	0.04993	0.9634	0.4407	NA	NA	-0.01341	0.01583	0.3969	0.6619	NA	NA	-0.0126	0.03301	0.7026	0.4854	NA	NA	0.06809	0.002593	5.895e-152	0.3068	NA	NA	-0.06391	0.04328	0.1398	0.4783	NA	NA	0.06451	0.002541	3.192e-142	7.626e-10
rs62402006	6	26903384	30	T	G	continuous-30050-irnt	Mean corpuscular haemoglobin	0.0425	NA	NA	-0.1108	0.05374	0.03926	0.435	NA	NA	-0.00352	0.04953	0.9434	0.4558	NA	NA	-0.02635	0.01581	0.09569	0.6737	NA	NA	-0.01428	0.03336	0.6686	0.4945	NA	NA	0.0629	0.002578	1.647e-131	0.3109	NA	NA	-0.07457	0.04281	0.08158	0.4874	NA	NA	0.05915	0.002526	3.201e-121	3.905e-11
rs62402006	6	26903384	30	T	G	continuous-30040-irnt	Mean corpuscular volume	0.0425	NA	NA	-0.1212	0.05758	0.03526	0.435	NA	NA	-0.006022	0.0488	0.9018	0.4558	NA	NA	-0.0245	0.01616	0.1295	0.6737	NA	NA	-0.01666	0.0339	0.6232	0.4945	NA	NA	0.05358	0.002597	1.295e-94	0.3109	NA	NA	-0.05008	0.04308	0.245	0.4874	NA	NA	0.05038	0.002546	3.624e-87	4.557e-08
rs11750987	6	26909492	30	T	C	continuous-30050-irnt	Mean corpuscular haemoglobin	0.04227	NA	NA	-0.09838	0.05398	0.0684	0.4326	NA	NA	-0.003709	0.04952	0.9403	0.4568	NA	NA	-0.02625	0.01575	0.09548	0.6703	NA	NA	-0.01835	0.03324	0.581	0.4952	NA	NA	0.06333	0.00258	4.44e-133	0.31	NA	NA	-0.07336	0.04304	0.08825	0.488	NA	NA	0.05955	0.002528	1.08e-122	4.906e-11
rs4476823	6	26922238	30	T	C	continuous-30050-irnt	Mean corpuscular haemoglobin	0.04223	NA	NA	-0.09801	0.054	0.06951	0.4323	NA	NA	-0.003477	0.0495	0.944	0.4562	NA	NA	-0.02739	0.01574	0.08179	0.6701	NA	NA	-0.01908	0.03319	0.5655	0.4948	NA	NA	0.06359	0.00258	3.746e-134	0.3098	NA	NA	-0.07488	0.043	0.08161	0.4877	NA	NA	0.05975	0.002528	1.533e-123	2.506e-11
rs2770573	6	26937830	30	C	A	continuous-30120-irnt	Lymphocyte count	0.5442	NA	NA	-0.05458	0.01864	0.003406	0.8625	NA	NA	0.003795	0.06731	0.955	0.8458	NA	NA	0.02656	0.02154	0.2177	0.8975	NA	NA	-0.02198	0.04379	0.6157	0.8403	NA	NA	0.06347	0.003504	2.571e-73	0.833	NA	NA	0.06632	0.04805	0.1675	0.8365	NA	NA	0.05804	0.003378	3.615e-66	1.405e-08
rs12212302	6	26947474	30	T	G	continuous-30050-irnt	Mean corpuscular haemoglobin	0.04237	NA	NA	-0.114	0.05374	0.03393	0.4317	NA	NA	-0.006175	0.04945	0.9006	0.4669	NA	NA	-0.03149	0.0157	0.04479	0.6753	NA	NA	-0.02221	0.03337	0.5056	0.4962	NA	NA	0.06249	0.002574	3.553e-130	0.3143	NA	NA	-0.08753	0.04247	0.03932	0.4893	NA	NA	0.05848	0.002522	6.372e-119	1.14e-12
rs12212302	6	26947474	30	T	G	continuous-30040-irnt	Mean corpuscular volume	0.04237	NA	NA	-0.1236	0.05758	0.03179	0.4317	NA	NA	-0.01209	0.04872	0.804	0.4669	NA	NA	-0.03265	0.01604	0.04183	0.6753	NA	NA	-0.02259	0.03391	0.5053	0.4962	NA	NA	0.05348	0.002593	1.685e-94	0.3143	NA	NA	-0.06206	0.04274	0.1465	0.4893	NA	NA	0.04995	0.002542	5.608e-86	1.087e-09
rs10946885	6	26948174	30	A	G	continuous-30050-irnt	Mean corpuscular haemoglobin	0.04232	NA	NA	-0.1139	0.05378	0.03421	0.4308	NA	NA	-0.007687	0.04944	0.8765	0.4658	NA	NA	-0.03122	0.01571	0.0469	0.6737	NA	NA	-0.02143	0.03341	0.5213	0.4959	NA	NA	0.06253	0.002575	3.406e-130	0.3134	NA	NA	-0.08803	0.0425	0.03832	0.489	NA	NA	0.05852	0.002524	5.649e-119	1.271e-12
rs10946885	6	26948174	30	A	G	continuous-30040-irnt	Mean corpuscular volume	0.04232	NA	NA	-0.1233	0.05763	0.03234	0.4308	NA	NA	-0.01322	0.04872	0.7861	0.4658	NA	NA	-0.0328	0.01606	0.04105	0.6737	NA	NA	-0.02153	0.03396	0.526	0.4959	NA	NA	0.0535	0.002594	1.666e-94	0.3134	NA	NA	-0.06248	0.04276	0.144	0.489	NA	NA	0.04998	0.002543	5.526e-86	1.09e-09
rs770127868	6	26961627	30	A	ACA	continuous-30050-irnt	Mean corpuscular haemoglobin	0.06818	NA	NA	-0.01919	0.04363	0.66	0.4162	NA	NA	-0.009501	0.05117	0.8527	0.4538	NA	NA	-0.03208	0.01609	0.04619	0.646	NA	NA	-0.004312	0.03368	0.8981	0.4733	NA	NA	0.06337	0.00266	1.716e-125	0.3098	NA	NA	-0.08534	0.04374	0.05108	0.4673	NA	NA	0.05946	0.002603	1.842e-115	1.968e-10
rs147549158	6	26967170	30	A	AT	continuous-30040-irnt	Mean corpuscular volume	0.04238	NA	NA	-0.1083	0.05763	0.06028	0.4322	NA	NA	-0.0141	0.04889	0.7731	0.4676	NA	NA	-0.02989	0.01599	0.06162	0.6792	NA	NA	-0.01397	0.03392	0.6804	0.4947	NA	NA	0.05406	0.002602	6.995e-96	0.3148	NA	NA	-0.06231	0.04286	0.1459	0.4878	NA	NA	0.05063	0.00255	1.086e-87	5.626e-09
rs147549158	6	26967170	30	A	AT	continuous-30050-irnt	Mean corpuscular haemoglobin	0.04238	NA	NA	-0.09804	0.05377	0.06829	0.4322	NA	NA	-0.01182	0.04962	0.8118	0.4676	NA	NA	-0.02957	0.01565	0.05877	0.6792	NA	NA	-0.0146	0.03338	0.6618	0.4947	NA	NA	0.0634	0.002583	5.045e-133	0.3148	NA	NA	-0.08773	0.04259	0.03942	0.4878	NA	NA	0.05943	0.002531	5.74e-122	4.236e-12
6:26971893_AT_A	6	26971893	30	AT	A	continuous-30050-irnt	Mean corpuscular haemoglobin	0.08844	NA	NA	-0.001376	0.0366	0.97	0.4406	NA	NA	-0.01662	0.04972	0.7382	0.4686	NA	NA	-0.02914	0.01565	0.06257	0.6791	NA	NA	-0.01453	0.03337	0.6632	0.4952	NA	NA	0.06294	0.002578	1.383e-131	0.3427	NA	NA	-0.0883	0.04112	0.03176	0.4892	NA	NA	0.05902	0.002523	4.675e-121	5.597e-11
rs4509113	6	27013722	30	G	C	continuous-30050-irnt	Mean corpuscular haemoglobin	0.1432	NA	NA	0.01075	0.02885	0.7093	0.5013	NA	NA	-0.003494	0.0491	0.9433	0.5248	NA	NA	-0.01753	0.01562	0.2616	0.6907	NA	NA	-0.02277	0.03357	0.4977	0.5142	NA	NA	0.05921	0.002573	3.659e-117	0.3548	NA	NA	-0.1045	0.04151	0.01185	0.5094	NA	NA	0.05563	0.002514	1.733e-108	3.435e-09
6:27033595_TTATATATATATATATA_T	6	27033595	30	TTATATATATATATATA	T	continuous-30050-irnt	Mean corpuscular haemoglobin	0.5776	NA	NA	0.0261	0.02039	0.2006	0.3986	NA	NA	0.002319	0.04983	0.9629	0.4106	NA	NA	0.0141	0.01609	0.381	0.2886	NA	NA	0.03313	0.03403	0.3303	0.4139	NA	NA	-0.05151	0.002626	1.214e-85	0.4534	NA	NA	0.06114	0.03986	0.125	0.4156	NA	NA	-0.04755	0.002555	2.715e-77	2.258e-08
rs13212021	6	27041282	30	G	A	continuous-30050-irnt	Mean corpuscular haemoglobin	0.04333	NA	NA	-0.08851	0.05355	0.09833	0.4852	NA	NA	0.004141	0.04847	0.9319	0.4942	NA	NA	-0.03353	0.01561	0.03177	0.6825	NA	NA	-0.02032	0.03339	0.5428	0.5093	NA	NA	0.06109	0.002569	6.017e-125	0.3276	NA	NA	-0.1013	0.04204	0.01598	0.5025	NA	NA	0.0571	0.002517	6.559e-114	1.594e-12
rs13212021	6	27041282	30	G	A	continuous-30040-irnt	Mean corpuscular volume	0.04333	NA	NA	-0.09144	0.05738	0.111	0.4852	NA	NA	-0.001252	0.04775	0.9791	0.4942	NA	NA	-0.03161	0.01596	0.04765	0.6825	NA	NA	-0.02182	0.03394	0.5203	0.5093	NA	NA	0.05293	0.002588	6.139e-93	0.3276	NA	NA	-0.08099	0.0423	0.05551	0.5025	NA	NA	0.04946	0.002537	1.23e-84	2.582e-09
rs994691	6	27047713	30	A	T	continuous-30050-irnt	Mean corpuscular haemoglobin	0.956	NA	NA	0.08855	0.0532	0.09602	0.5004	NA	NA	-0.01028	0.04862	0.8326	0.5045	NA	NA	0.03198	0.0156	0.04037	0.3171	NA	NA	0.01905	0.03341	0.5685	0.4788	NA	NA	-0.0601	0.002576	2.036e-120	0.669	NA	NA	0.09374	0.04192	0.02535	0.4861	NA	NA	-0.05621	0.002523	5.805e-110	1.006e-11
rs994691	6	27047713	30	A	T	continuous-30040-irnt	Mean corpuscular volume	0.956	NA	NA	0.09017	0.05701	0.1137	0.5004	NA	NA	0.002616	0.04791	0.9564	0.5045	NA	NA	0.03121	0.01595	0.0503	0.3171	NA	NA	0.0198	0.03395	0.5597	0.4788	NA	NA	-0.05144	0.002594	1.734e-87	0.669	NA	NA	0.07401	0.04218	0.07935	0.486	NA	NA	-0.04805	0.002543	1.209e-79	1.008e-08
rs2393915	6	27080460	30	A	C	continuous-30050-irnt	Mean corpuscular haemoglobin	0.9572	NA	NA	0.08999	0.05376	0.09411	0.515	NA	NA	-0.002109	0.04858	0.9654	0.5074	NA	NA	0.03316	0.01564	0.03403	0.3168	NA	NA	0.01697	0.03348	0.6123	0.4907	NA	NA	-0.06077	0.002569	1.112e-123	0.6754	NA	NA	0.09836	0.04221	0.0198	0.4975	NA	NA	-0.05685	0.002518	6.746e-113	3.609e-12
rs2393915	6	27080460	30	A	C	continuous-30040-irnt	Mean corpuscular volume	0.9572	NA	NA	0.09504	0.0576	0.09898	0.515	NA	NA	0.003713	0.04786	0.9382	0.5074	NA	NA	0.03043	0.01599	0.05704	0.3168	NA	NA	0.01986	0.03403	0.5594	0.4907	NA	NA	-0.05272	0.002588	2.998e-92	0.6754	NA	NA	0.07576	0.04247	0.07449	0.4975	NA	NA	-0.04932	0.002537	3.482e-84	5.9e-09
rs6456768	6	27093821	30	G	C	continuous-30050-irnt	Mean corpuscular haemoglobin	0.9571	NA	NA	0.0842	0.0536	0.1162	0.5144	NA	NA	-0.00142	0.04847	0.9766	0.5047	NA	NA	0.03379	0.01561	0.03041	0.3154	NA	NA	0.01785	0.03348	0.594	0.4902	NA	NA	-0.06098	0.00257	1.755e-124	0.6722	NA	NA	0.09858	0.04201	0.01896	0.497	NA	NA	-0.05701	0.002518	1.501e-113	2.653e-12
rs6456768	6	27093821	30	G	C	continuous-30040-irnt	Mean corpuscular volume	0.9571	NA	NA	0.0891	0.05743	0.1208	0.5144	NA	NA	0.003516	0.04776	0.9413	0.5047	NA	NA	0.03248	0.01595	0.04176	0.3154	NA	NA	0.0211	0.03403	0.5352	0.4902	NA	NA	-0.05292	0.002588	6.676e-93	0.6722	NA	NA	0.07923	0.04228	0.06092	0.497	NA	NA	-0.04944	0.002537	1.475e-84	2.456e-09
rs4713069	6	27128307	30	T	G	continuous-30050-irnt	Mean corpuscular haemoglobin	0.9509	NA	NA	0.07006	0.05059	0.1661	0.4683	NA	NA	0.03443	0.04867	0.4792	0.3961	NA	NA	0.03529	0.01587	0.02613	0.2896	NA	NA	0.02148	0.03408	0.5284	0.4143	NA	NA	-0.05465	0.002608	1.559e-97	0.5449	NA	NA	0.05355	0.04127	0.1944	0.4216	NA	NA	-0.05092	0.002554	1.996e-88	7.549e-10
6:27139124_CA_C	6	27139124	30	CA	C	continuous-30050-irnt	Mean corpuscular haemoglobin	0.07811	NA	NA	-0.02219	0.04546	0.6255	0.5417	NA	NA	-0.04682	0.04911	0.3405	0.6068	NA	NA	-0.03544	0.01603	0.02703	0.7106	NA	NA	-0.01668	0.03422	0.626	0.5901	NA	NA	0.0543	0.002629	8.287e-95	0.4677	NA	NA	-0.05628	0.04172	0.1773	0.5831	NA	NA	0.05064	0.002574	3.515e-86	4.037e-09
rs11963727	6	27150854	30	C	T	continuous-30050-irnt	Mean corpuscular haemoglobin	0.3212	NA	NA	0.03498	0.02175	0.1078	0.1149	NA	NA	0.21	0.07847	0.007435	0.1238	NA	NA	0.01335	0.02362	0.5719	0.08879	NA	NA	0.05309	0.05464	0.3312	0.0787	NA	NA	-0.05858	0.004777	1.443e-34	0.2158	NA	NA	0.1054	0.04889	0.03106	0.08379	NA	NA	-0.04878	0.004534	5.33e-27	1.228e-09
rs11963727	6	27150854	30	C	T	continuous-30040-irnt	Mean corpuscular volume	0.3212	NA	NA	0.04228	0.02331	0.06974	0.1149	NA	NA	0.1833	0.07732	0.01773	0.1238	NA	NA	0.009411	0.02414	0.6967	0.08879	NA	NA	0.07508	0.05553	0.1763	0.0787	NA	NA	-0.05563	0.004812	6.489e-31	0.2158	NA	NA	0.09243	0.0492	0.06028	0.08379	NA	NA	-0.04649	0.004581	3.34e-24	1.402e-08
rs858967	6	27152245	30	G	A	continuous-30050-irnt	Mean corpuscular haemoglobin	0.3109	NA	NA	-0.007652	0.02211	0.7292	0.7248	NA	NA	-0.09351	0.05442	0.08574	0.802	NA	NA	-0.001866	0.01936	0.9232	0.7548	NA	NA	-0.03635	0.03558	0.307	0.8108	NA	NA	0.06582	0.003275	7.911e-90	0.6551	NA	NA	-0.05314	0.04287	0.2151	0.8022	NA	NA	0.0605	0.003169	2.848e-81	1.476e-08
rs1102558	6	27152528	30	C	A	continuous-30050-irnt	Mean corpuscular haemoglobin	0.312	NA	NA	-0.008099	0.0221	0.714	0.7248	NA	NA	-0.09285	0.05441	0.08791	0.802	NA	NA	-0.001608	0.01936	0.9338	0.7548	NA	NA	-0.03634	0.03557	0.307	0.8107	NA	NA	0.06584	0.003275	6.821e-90	0.6556	NA	NA	-0.05143	0.04293	0.2309	0.8021	NA	NA	0.06053	0.003168	2.339e-81	1.641e-08
rs858968	6	27153296	30	C	T	continuous-30050-irnt	Mean corpuscular haemoglobin	0.3113	NA	NA	-0.00813	0.02209	0.7128	0.7248	NA	NA	-0.09119	0.05436	0.09348	0.802	NA	NA	-0.001326	0.01935	0.9454	0.7548	NA	NA	-0.03637	0.03555	0.3063	0.8107	NA	NA	0.06583	0.003275	6.806e-90	0.656	NA	NA	-0.051	0.04292	0.2348	0.8021	NA	NA	0.06053	0.003168	2.167e-81	1.861e-08
rs858969	6	27153431	30	C	A	continuous-30050-irnt	Mean corpuscular haemoglobin	0.3099	NA	NA	-0.007649	0.0221	0.7293	0.7248	NA	NA	-0.09091	0.05435	0.09443	0.8019	NA	NA	-0.001444	0.01935	0.9405	0.7547	NA	NA	-0.03675	0.03555	0.3012	0.8108	NA	NA	0.06581	0.003275	8.52e-90	0.6558	NA	NA	-0.05253	0.04285	0.2202	0.8022	NA	NA	0.0605	0.003168	2.755e-81	1.765e-08
rs858970	6	27153559	30	C	T	continuous-30050-irnt	Mean corpuscular haemoglobin	0.3093	NA	NA	-0.007266	0.02212	0.7425	0.7247	NA	NA	-0.09056	0.05436	0.09569	0.8019	NA	NA	-0.001388	0.01935	0.9428	0.7548	NA	NA	-0.03638	0.03554	0.306	0.8105	NA	NA	0.06597	0.003276	3.447e-90	0.6557	NA	NA	-0.0524	0.04286	0.2215	0.8019	NA	NA	0.06066	0.003169	1.099e-81	1.841e-08
rs858973	6	27154972	30	G	A	continuous-30050-irnt	Mean corpuscular haemoglobin	0.3087	NA	NA	-0.007499	0.02207	0.7341	0.7246	NA	NA	-0.08897	0.05432	0.1015	0.8007	NA	NA	0.0006142	0.01936	0.9747	0.7484	NA	NA	-0.03964	0.0356	0.2655	0.8107	NA	NA	0.06595	0.003275	3.445e-90	0.6558	NA	NA	-0.05305	0.04285	0.2158	0.802	NA	NA	0.06067	0.003168	9.424e-82	1.99e-08
rs60566159	6	27155320	30	G	GTAC	continuous-30050-irnt	Mean corpuscular haemoglobin	0.3442	NA	NA	-0.01033	0.02131	0.6277	0.7344	NA	NA	-0.091	0.05524	0.09952	0.8028	NA	NA	-0.0002497	0.01932	0.9897	0.7568	NA	NA	-0.03343	0.03559	0.3475	0.8136	NA	NA	0.06326	0.003296	4.342e-82	0.6673	NA	NA	-0.05376	0.04302	0.2115	0.8055	NA	NA	0.05796	0.003185	5.333e-74	4.581e-08
rs373480803	6	27155321	30	C	CTG	continuous-30050-irnt	Mean corpuscular haemoglobin	0.3442	NA	NA	-0.01033	0.02131	0.6277	0.7344	NA	NA	-0.091	0.05524	0.09952	0.8028	NA	NA	-0.0002497	0.01932	0.9897	0.7568	NA	NA	-0.03343	0.03559	0.3475	0.8136	NA	NA	0.06326	0.003296	4.342e-82	0.6673	NA	NA	-0.05376	0.04302	0.2115	0.8055	NA	NA	0.05796	0.003185	5.333e-74	4.581e-08
rs858974	6	27155474	30	T	G	continuous-30050-irnt	Mean corpuscular haemoglobin	0.1849	NA	NA	-0.006517	0.02647	0.8055	0.6787	NA	NA	-0.01104	0.0524	0.8332	0.6972	NA	NA	-0.02143	0.01702	0.208	0.7383	NA	NA	-0.0328	0.03505	0.3494	0.7717	NA	NA	0.06334	0.003071	1.625e-94	0.5874	NA	NA	-0.06373	0.04156	0.1252	0.7605	NA	NA	0.05827	0.002979	3.455e-85	3.964e-09
rs858976	6	27155844	30	C	G	continuous-30050-irnt	Mean corpuscular haemoglobin	0.3077	NA	NA	-0.006175	0.02209	0.7798	0.7249	NA	NA	-0.08926	0.05441	0.1009	0.7954	NA	NA	-0.006055	0.01918	0.7523	0.7627	NA	NA	-0.05391	0.03631	0.1377	0.8109	NA	NA	0.0659	0.003278	6.789e-90	0.6555	NA	NA	-0.05253	0.04287	0.2204	0.8021	NA	NA	0.06036	0.003171	8.288e-81	3.069e-09
rs1102560	6	27156273	30	C	G	continuous-30050-irnt	Mean corpuscular haemoglobin	0.3233	NA	NA	-0.004339	0.02174	0.8418	0.7303	NA	NA	-0.09163	0.05496	0.09548	0.8005	NA	NA	-0.005545	0.01931	0.774	0.7624	NA	NA	-0.05695	0.03623	0.1159	0.812	NA	NA	0.06551	0.003286	1.892e-88	0.6666	NA	NA	-0.07461	0.04266	0.08032	0.8036	NA	NA	0.05985	0.003177	3.641e-79	8.349e-10
rs858977	6	27159570	30	C	A	continuous-30050-irnt	Mean corpuscular haemoglobin	0.05672	NA	NA	-0.07732	0.04705	0.1003	0.5638	NA	NA	-0.02256	0.04912	0.6461	0.6077	NA	NA	-0.03459	0.01592	0.02976	0.7345	NA	NA	-0.05632	0.03529	0.1105	0.5894	NA	NA	0.05452	0.002618	2.541e-96	0.4586	NA	NA	-0.05037	0.04125	0.222	0.5823	NA	NA	0.05061	0.002564	9.584e-87	9.503e-11
rs1102563	6	27160095	30	A	G	continuous-30050-irnt	Mean corpuscular haemoglobin	0.1894	NA	NA	-0.008399	0.02617	0.7483	0.6833	NA	NA	-0.02367	0.05283	0.6541	0.7068	NA	NA	-0.02511	0.01702	0.1402	0.7466	NA	NA	-0.05332	0.03565	0.1348	0.7767	NA	NA	0.06397	0.003084	1.512e-95	0.5926	NA	NA	-0.06952	0.04164	0.09503	0.7657	NA	NA	0.05848	0.002992	4.261e-85	1.026e-10
rs1102564	6	27161175	30	G	A	continuous-30050-irnt	Mean corpuscular haemoglobin	0.3231	NA	NA	-0.006113	0.02175	0.7786	0.7285	NA	NA	-0.09358	0.0551	0.08946	0.7999	NA	NA	-0.005447	0.01931	0.7778	0.761	NA	NA	-0.06007	0.0362	0.09705	0.8109	NA	NA	0.06563	0.00328	4.274e-89	0.6683	NA	NA	-0.06781	0.0429	0.1139	0.8025	NA	NA	0.05997	0.003172	1.001e-79	7.402e-10
rs1102565	6	27162175	30	G	A	continuous-30050-irnt	Mean corpuscular haemoglobin	0.0556	NA	NA	-0.08054	0.04728	0.08851	0.5583	NA	NA	-0.01651	0.04917	0.7371	0.6057	NA	NA	-0.03459	0.0159	0.02963	0.7312	NA	NA	-0.05768	0.0351	0.1003	0.585	NA	NA	0.05545	0.002609	3.035e-100	0.4557	NA	NA	-0.05344	0.0412	0.1945	0.578	NA	NA	0.05151	0.002555	2.247e-90	4.04e-11
rs858980	6	27163852	30	C	T	continuous-30050-irnt	Mean corpuscular haemoglobin	0.324	NA	NA	-0.008124	0.02182	0.7096	0.7286	NA	NA	-0.09284	0.0552	0.09262	0.7998	NA	NA	-0.005949	0.0193	0.7579	0.7603	NA	NA	-0.05953	0.03621	0.1002	0.8107	NA	NA	0.06564	0.003277	3.031e-89	0.6684	NA	NA	-0.06589	0.0429	0.1246	0.8023	NA	NA	0.05995	0.00317	8.663e-80	6.651e-10
rs858982	6	27173078	30	C	T	continuous-30050-irnt	Mean corpuscular haemoglobin	0.3202	NA	NA	0.0009239	0.02193	0.9664	0.6996	NA	NA	-0.09485	0.05426	0.08044	0.8436	NA	NA	-0.001865	0.02146	0.9308	0.8299	NA	NA	-0.07105	0.04112	0.08403	0.8108	NA	NA	0.06537	0.003282	2.813e-88	0.6759	NA	NA	-0.07901	0.04283	0.06505	0.8036	NA	NA	0.06036	0.003185	4.343e-80	5.512e-09
6:27183039_CT_C	6	27183039	30	CT	C	continuous-30050-irnt	Mean corpuscular haemoglobin	0.714	NA	NA	0.006176	0.02302	0.7885	0.3744	NA	NA	0.006363	0.05229	0.9031	0.3584	NA	NA	0.02112	0.01662	0.2039	0.2739	NA	NA	0.04771	0.03563	0.1806	0.2798	NA	NA	-0.05793	0.002966	6.029e-85	0.4161	NA	NA	0.08608	0.04168	0.03889	0.2884	NA	NA	-0.053	0.002876	8.058e-76	1.618e-09
rs9468009	6	27184341	30	T	A	continuous-30050-irnt	Mean corpuscular haemoglobin	0.8124	NA	NA	0.004752	0.02616	0.8558	0.3574	NA	NA	0.009848	0.05223	0.8504	0.3029	NA	NA	0.02095	0.01678	0.2117	0.2422	NA	NA	0.05905	0.03614	0.1023	0.246	NA	NA	-0.06056	0.002977	5.676e-92	0.4271	NA	NA	0.06601	0.04113	0.1085	0.2563	NA	NA	-0.05573	0.002892	9.765e-83	1.929e-09
rs6916555	6	27185378	30	A	G	continuous-30050-irnt	Mean corpuscular haemoglobin	0.8122	NA	NA	0.003462	0.02616	0.8947	0.3272	NA	NA	0.006904	0.05323	0.8968	0.3028	NA	NA	0.02094	0.01678	0.2118	0.2416	NA	NA	0.05647	0.03614	0.1181	0.2453	NA	NA	-0.06018	0.00298	1.093e-90	0.4269	NA	NA	0.06579	0.04113	0.1097	0.2556	NA	NA	-0.05542	0.002895	1.123e-81	3.572e-09
rs6902268	6	27186172	30	T	G	continuous-30050-irnt	Mean corpuscular haemoglobin	0.8123	NA	NA	0.004496	0.02615	0.8635	0.3279	NA	NA	0.006828	0.05331	0.8981	0.303	NA	NA	0.02031	0.01677	0.2259	0.2424	NA	NA	0.05532	0.03603	0.1247	0.2459	NA	NA	-0.06065	0.002977	3.108e-92	0.427	NA	NA	0.06626	0.04112	0.1071	0.2562	NA	NA	-0.05587	0.002892	3.904e-83	3.138e-09
rs1156086	6	27187355	30	T	C	continuous-30050-irnt	Mean corpuscular haemoglobin	0.8108	NA	NA	0.004376	0.02612	0.867	0.3279	NA	NA	0.006602	0.0533	0.9014	0.3024	NA	NA	0.0208	0.01679	0.2153	0.2424	NA	NA	0.05649	0.0361	0.1177	0.246	NA	NA	-0.06089	0.002978	6.756e-93	0.4267	NA	NA	0.0676	0.04121	0.101	0.2562	NA	NA	-0.05608	0.002893	1.104e-83	2.178e-09
rs9468010	6	27189209	30	G	C	continuous-30050-irnt	Mean corpuscular haemoglobin	0.8121	NA	NA	0.002224	0.02617	0.9323	0.3284	NA	NA	0.007646	0.05321	0.8857	0.3026	NA	NA	0.02142	0.01678	0.2016	0.2423	NA	NA	0.05894	0.0361	0.1025	0.2458	NA	NA	-0.06072	0.002978	2.104e-92	0.4267	NA	NA	0.06638	0.04108	0.1061	0.2561	NA	NA	-0.05591	0.002893	3.339e-83	2.021e-09
rs4713072	6	27192091	30	T	C	continuous-30050-irnt	Mean corpuscular haemoglobin	0.8119	NA	NA	0.002956	0.02613	0.9099	0.3574	NA	NA	0.006919	0.05221	0.8946	0.3062	NA	NA	0.02181	0.01672	0.1921	0.2429	NA	NA	0.06397	0.03603	0.07584	0.2458	NA	NA	-0.06039	0.002978	1.995e-91	0.4276	NA	NA	0.06913	0.04115	0.09297	0.2562	NA	NA	-0.05551	0.002893	4.503e-82	1.01e-09
rs4713073	6	27192551	30	T	G	continuous-30050-irnt	Mean corpuscular haemoglobin	0.8121	NA	NA	0.002891	0.02615	0.912	0.3579	NA	NA	0.008622	0.05223	0.8689	0.3062	NA	NA	0.02181	0.01672	0.1921	0.243	NA	NA	0.06453	0.03602	0.07319	0.2459	NA	NA	-0.06026	0.002977	4.487e-91	0.4276	NA	NA	0.06925	0.04115	0.0924	0.2563	NA	NA	-0.05538	0.002892	9.972e-82	9.888e-10
rs4713074	6	27192629	30	T	C	continuous-30050-irnt	Mean corpuscular haemoglobin	0.8121	NA	NA	0.002791	0.02615	0.915	0.3579	NA	NA	0.008251	0.05222	0.8745	0.3062	NA	NA	0.02184	0.01672	0.1915	0.2431	NA	NA	0.0649	0.036	0.07142	0.2459	NA	NA	-0.06025	0.002977	4.763e-91	0.4276	NA	NA	0.06912	0.04115	0.09302	0.2563	NA	NA	-0.05536	0.002892	1.057e-81	9.754e-10
rs996247	6	27193095	30	C	T	continuous-30050-irnt	Mean corpuscular haemoglobin	0.8121	NA	NA	0.002691	0.02614	0.918	0.3579	NA	NA	0.007863	0.0522	0.8803	0.3063	NA	NA	0.02193	0.01672	0.1897	0.2432	NA	NA	0.06529	0.03599	0.06966	0.2459	NA	NA	-0.06023	0.002977	4.936e-91	0.4276	NA	NA	0.06911	0.04115	0.09307	0.2563	NA	NA	-0.05535	0.002891	1.118e-81	9.348e-10
rs9468013	6	27195014	30	A	T	continuous-30050-irnt	Mean corpuscular haemoglobin	0.8119	NA	NA	0.002615	0.02615	0.9203	0.3289	NA	NA	0.005945	0.05321	0.911	0.3063	NA	NA	0.02211	0.01672	0.1861	0.2428	NA	NA	0.064	0.03599	0.07535	0.2458	NA	NA	-0.06031	0.002978	3.222e-91	0.4276	NA	NA	0.06921	0.04115	0.09256	0.2561	NA	NA	-0.05544	0.002892	6.931e-82	1.029e-09
6:27195972_ACC_A	6	27195972	30	ACC	A	continuous-30050-irnt	Mean corpuscular haemoglobin	0.795	NA	NA	0.004445	0.02558	0.8621	0.3427	NA	NA	0.01524	0.05299	0.7736	0.2697	NA	NA	0.0162	0.01735	0.3504	0.2405	NA	NA	0.06188	0.03612	0.08669	0.2982	NA	NA	-0.07222	0.002952	3.386e-132	0.3973	NA	NA	0.06423	0.04195	0.1257	0.305	NA	NA	-0.06709	0.002871	9.262e-121	2.108e-11
rs113074827	6	27198167	30	T	TA	continuous-30050-irnt	Mean corpuscular haemoglobin	0.4797	NA	NA	0.0003119	0.0203	0.9877	0.2584	NA	NA	0.0408	0.0587	0.487	0.2387	NA	NA	0.02752	0.0182	0.1305	0.1653	NA	NA	0.073	0.0419	0.08146	0.2148	NA	NA	-0.05652	0.003174	6.304e-71	0.2753	NA	NA	0.07682	0.04525	0.08956	0.2192	NA	NA	-0.05125	0.003071	1.553e-62	5.162e-09
rs9468015	6	27198718	30	A	G	continuous-30050-irnt	Mean corpuscular haemoglobin	0.8122	NA	NA	0.002378	0.02614	0.9275	0.3579	NA	NA	0.007863	0.0522	0.8803	0.3062	NA	NA	0.0222	0.01673	0.1844	0.2432	NA	NA	0.06529	0.03599	0.06966	0.2459	NA	NA	-0.06019	0.002977	6.594e-91	0.428	NA	NA	0.07041	0.04109	0.08662	0.2563	NA	NA	-0.0553	0.002891	1.566e-81	8.307e-10
rs3800309	6	27201273	30	C	A	continuous-30050-irnt	Mean corpuscular haemoglobin	0.8119	NA	NA	0.002628	0.02615	0.9199	0.3284	NA	NA	0.004728	0.0532	0.9292	0.3062	NA	NA	0.02221	0.01673	0.1843	0.243	NA	NA	0.06454	0.03595	0.07264	0.2458	NA	NA	-0.06028	0.002978	3.883e-91	0.4277	NA	NA	0.06918	0.04115	0.09274	0.2562	NA	NA	-0.05541	0.002892	8.411e-82	9.907e-10
rs28594674	6	27203739	30	A	T	continuous-30050-irnt	Mean corpuscular haemoglobin	0.7626	NA	NA	-0.01121	0.02525	0.657	0.3507	NA	NA	0.01271	0.05287	0.81	0.3012	NA	NA	0.02199	0.01695	0.1946	0.2391	NA	NA	0.06756	0.03655	0.06453	0.2435	NA	NA	-0.05986	0.002997	9.027e-89	0.4055	NA	NA	0.05898	0.04163	0.1565	0.2531	NA	NA	-0.05519	0.00291	3.21e-80	6.734e-09
rs4236043	6	27204242	30	G	C	continuous-30050-irnt	Mean corpuscular haemoglobin	0.8104	NA	NA	0.006971	0.02609	0.7893	0.3575	NA	NA	0.006516	0.05222	0.9007	0.3061	NA	NA	0.02207	0.01674	0.1873	0.2434	NA	NA	0.06609	0.03597	0.06618	0.2461	NA	NA	-0.05996	0.002978	3.899e-90	0.428	NA	NA	0.07055	0.04111	0.08615	0.2564	NA	NA	-0.05502	0.002893	1.157e-80	6.352e-10
rs2142686	6	27207601	30	T	C	continuous-30050-irnt	Mean corpuscular haemoglobin	0.8119	NA	NA	0.002778	0.02614	0.9154	0.3577	NA	NA	0.007987	0.05223	0.8785	0.306	NA	NA	0.02207	0.01674	0.1874	0.2433	NA	NA	0.06682	0.03597	0.06323	0.2459	NA	NA	-0.06013	0.002979	1.297e-90	0.4277	NA	NA	0.07134	0.04116	0.08303	0.2563	NA	NA	-0.05522	0.002893	3.222e-81	7.22e-10
rs6940384	6	27209911	30	T	C	continuous-30050-irnt	Mean corpuscular haemoglobin	0.8119	NA	NA	0.002784	0.02614	0.9152	0.3574	NA	NA	0.008132	0.05223	0.8763	0.306	NA	NA	0.02216	0.01674	0.1856	0.2433	NA	NA	0.06693	0.03597	0.06279	0.2458	NA	NA	-0.06014	0.00298	1.43e-90	0.4277	NA	NA	0.07134	0.04116	0.08305	0.2562	NA	NA	-0.05523	0.002894	3.669e-81	6.915e-10
rs6917311	6	27209923	30	A	G	continuous-30050-irnt	Mean corpuscular haemoglobin	0.8119	NA	NA	0.002784	0.02614	0.9152	0.3574	NA	NA	0.008132	0.05223	0.8763	0.306	NA	NA	0.02216	0.01674	0.1856	0.2433	NA	NA	0.06693	0.03597	0.06279	0.2458	NA	NA	-0.06014	0.00298	1.43e-90	0.4277	NA	NA	0.07134	0.04116	0.08305	0.2562	NA	NA	-0.05523	0.002894	3.669e-81	6.915e-10
rs5030956	6	27213969	30	G	C	continuous-30050-irnt	Mean corpuscular haemoglobin	0.8117	NA	NA	0.001907	0.02621	0.942	0.3575	NA	NA	0.00741	0.05231	0.8874	0.306	NA	NA	0.0219	0.01677	0.1916	0.2426	NA	NA	0.06905	0.03615	0.05612	0.2458	NA	NA	-0.06013	0.002981	1.625e-90	0.4263	NA	NA	0.07179	0.0413	0.08217	0.2562	NA	NA	-0.05525	0.002895	3.607e-81	7.399e-10
rs9393795	6	27217719	30	G	C	continuous-30050-irnt	Mean corpuscular haemoglobin	0.5157	NA	NA	0.02976	0.01998	0.1363	0.2951	NA	NA	-0.1014	0.0549	0.06468	0.2901	NA	NA	0.04367	0.01704	0.01037	0.1599	NA	NA	0.06723	0.04305	0.1184	0.3456	NA	NA	-0.04191	0.002704	3.632e-54	0.3632	NA	NA	0.08609	0.04106	0.03601	0.3458	NA	NA	-0.03782	0.002634	9.355e-47	3.339e-10
rs2295603	6	27220890	30	A	G	continuous-30050-irnt	Mean corpuscular haemoglobin	0.9073	NA	NA	0.03567	0.03561	0.3165	0.4784	NA	NA	0.00586	0.04865	0.9041	0.4304	NA	NA	0.03667	0.01561	0.01882	0.2753	NA	NA	0.05805	0.03461	0.09347	0.4544	NA	NA	-0.05563	0.002578	2.666e-103	0.6127	NA	NA	0.1026	0.04129	0.01292	0.4601	NA	NA	-0.0514	0.002522	2.333e-92	7.622e-13
rs2295603	6	27220890	30	A	G	continuous-30040-irnt	Mean corpuscular volume	0.9073	NA	NA	0.03899	0.03816	0.3069	0.4784	NA	NA	0.004577	0.04793	0.9239	0.4304	NA	NA	0.03507	0.01595	0.02794	0.2753	NA	NA	0.05619	0.03517	0.1101	0.4544	NA	NA	-0.04818	0.002596	7.386e-77	0.6127	NA	NA	0.07036	0.04155	0.09035	0.4601	NA	NA	-0.04454	0.002542	9.575e-69	2.74e-09
rs4546474	6	27224633	30	T	C	continuous-30050-irnt	Mean corpuscular haemoglobin	0.8351	NA	NA	0.02447	0.0272	0.3683	0.451	NA	NA	-0.009215	0.0485	0.8493	0.4149	NA	NA	0.03285	0.01568	0.0362	0.2695	NA	NA	0.04664	0.03481	0.1803	0.4453	NA	NA	-0.05482	0.002582	4.538e-100	0.576	NA	NA	0.08778	0.04133	0.03367	0.4498	NA	NA	-0.05069	0.002522	7.001e-90	2.664e-11
rs374689711	6	27232364	30	AGT	A	continuous-30050-irnt	Mean corpuscular haemoglobin	0.4243	NA	NA	0.01256	0.02098	0.5493	0.3171	NA	NA	-0.02261	0.05662	0.6896	0.3203	NA	NA	0.02793	0.01806	0.122	0.2432	NA	NA	0.07416	0.04075	0.06877	0.384	NA	NA	-0.05259	0.002722	3.507e-83	0.4214	NA	NA	0.05913	0.04219	0.1611	0.3824	NA	NA	-0.04876	0.002656	2.698e-75	1.92e-08
rs6915678	6	27235866	30	T	G	continuous-30050-irnt	Mean corpuscular haemoglobin	0.5772	NA	NA	0.02186	0.02013	0.2774	0.3221	NA	NA	-0.09906	0.0527	0.06017	0.3139	NA	NA	0.04102	0.01656	0.01326	0.1676	NA	NA	0.07299	0.04187	0.08124	0.3683	NA	NA	-0.04622	0.00266	1.307e-67	0.4167	NA	NA	0.07877	0.04008	0.04936	0.3691	NA	NA	-0.0421	0.002591	2.205e-59	1.028e-10
rs3800314	6	27236048	30	T	G	continuous-30050-irnt	Mean corpuscular haemoglobin	0.8355	NA	NA	0.02562	0.02717	0.3457	0.4521	NA	NA	-0.01874	0.04847	0.699	0.4148	NA	NA	0.03453	0.0157	0.02783	0.2699	NA	NA	0.04465	0.03473	0.1986	0.4454	NA	NA	-0.05477	0.002582	7.09e-100	0.5766	NA	NA	0.08683	0.04131	0.03558	0.4499	NA	NA	-0.05062	0.002522	1.178e-89	2.045e-11
rs9393801	6	27242681	30	A	G	continuous-30050-irnt	Mean corpuscular haemoglobin	0.5887	NA	NA	0.02698	0.02031	0.1842	0.3231	NA	NA	-0.08901	0.05279	0.0918	0.3175	NA	NA	0.03699	0.01663	0.02612	0.1697	NA	NA	0.08658	0.04167	0.03776	0.3678	NA	NA	-0.04734	0.002661	8.639e-71	0.4173	NA	NA	0.06704	0.04022	0.09556	0.3689	NA	NA	-0.04319	0.002593	2.614e-62	9.945e-11
rs7746841	6	27261700	30	C	G	continuous-30050-irnt	Mean corpuscular haemoglobin	0.8324	NA	NA	0.02567	0.02724	0.3459	0.4663	NA	NA	0.00918	0.04854	0.85	0.4324	NA	NA	0.03478	0.0156	0.02578	0.2914	NA	NA	0.02073	0.03438	0.5466	0.4495	NA	NA	-0.04516	0.002579	1.223e-68	0.5885	NA	NA	0.13	0.04102	0.001528	0.4543	NA	NA	-0.04131	0.002519	1.855e-60	2.252e-10
rs4559087	6	27267008	30	C	T	continuous-30050-irnt	Mean corpuscular haemoglobin	0.9364	NA	NA	0.04411	0.04338	0.3093	0.4874	NA	NA	0.02274	0.04848	0.639	0.4322	NA	NA	0.03846	0.01563	0.01389	0.2914	NA	NA	0.02191	0.03444	0.5247	0.4552	NA	NA	-0.04621	0.002583	1.385e-71	0.6163	NA	NA	0.1334	0.04157	0.001329	0.4614	NA	NA	-0.04246	0.002529	2.735e-63	7.79e-11
rs35316606	6	27267230	30	C	CA	continuous-30050-irnt	Mean corpuscular haemoglobin	0.8345	NA	NA	0.02103	0.02731	0.4414	0.4678	NA	NA	0.005926	0.04846	0.9027	0.4328	NA	NA	0.03495	0.01559	0.02498	0.2913	NA	NA	0.01986	0.03434	0.563	0.4499	NA	NA	-0.04488	0.002579	7.386e-68	0.5883	NA	NA	0.1317	0.04109	0.001356	0.4547	NA	NA	-0.04109	0.002518	7.189e-60	3.54e-10
rs7771953	6	27271343	30	G	A	continuous-30050-irnt	Mean corpuscular haemoglobin	0.6351	NA	NA	0.0311	0.02082	0.1352	0.3989	NA	NA	0.02062	0.04913	0.6748	0.398	NA	NA	0.0381	0.01572	0.01536	0.1938	NA	NA	0.04599	0.04003	0.2506	0.4363	NA	NA	-0.04174	0.002586	1.239e-58	0.5297	NA	NA	0.1323	0.03947	0.0008037	0.4372	NA	NA	-0.03741	0.002519	6.863e-50	7.789e-12
rs6456772	6	27273365	30	G	A	continuous-30050-irnt	Mean corpuscular haemoglobin	0.8345	NA	NA	0.01996	0.02734	0.4654	0.4712	NA	NA	0.01466	0.04849	0.7624	0.4329	NA	NA	0.03502	0.01559	0.02465	0.2905	NA	NA	0.02144	0.0344	0.5332	0.4503	NA	NA	-0.04506	0.002578	2.132e-68	0.5904	NA	NA	0.1344	0.04097	0.001039	0.4552	NA	NA	-0.04123	0.002518	2.929e-60	1.939e-10
rs9366689	6	27276171	30	C	A	continuous-30050-irnt	Mean corpuscular haemoglobin	0.6347	NA	NA	0.02941	0.02082	0.1578	0.3973	NA	NA	0.01774	0.04923	0.7186	0.396	NA	NA	0.03707	0.01575	0.01856	0.1926	NA	NA	0.04781	0.04011	0.2332	0.4337	NA	NA	-0.04217	0.002588	1.102e-59	0.5281	NA	NA	0.1288	0.03946	0.001097	0.4347	NA	NA	-0.03787	0.002521	5.206e-51	1.52e-11
6:27276194_GA_G	6	27276194	30	GA	G	continuous-30050-irnt	Mean corpuscular haemoglobin	0.824	NA	NA	0.02456	0.02678	0.3591	0.4569	NA	NA	0.04311	0.0484	0.3731	0.3724	NA	NA	0.02613	0.01604	0.1034	0.2802	NA	NA	0.0222	0.03461	0.5212	0.4341	NA	NA	-0.04487	0.002589	2.931e-67	0.5699	NA	NA	0.1145	0.04028	0.004489	0.4382	NA	NA	-0.04126	0.002529	8.284e-60	5.771e-09
rs3800319	6	27280407	30	C	G	continuous-30050-irnt	Mean corpuscular haemoglobin	0.6504	NA	NA	0.03024	0.0211	0.1519	0.397	NA	NA	0.0221	0.04941	0.6547	0.3968	NA	NA	0.03774	0.01577	0.01671	0.192	NA	NA	0.05071	0.04023	0.2075	0.4336	NA	NA	-0.04188	0.00259	7.988e-59	0.5303	NA	NA	0.1319	0.03972	0.0009022	0.4348	NA	NA	-0.03758	0.002523	3.76e-50	1.022e-11
rs2893911	6	27283303	30	G	A	continuous-30050-irnt	Mean corpuscular haemoglobin	0.6398	NA	NA	0.03116	0.0209	0.1359	0.3987	NA	NA	0.03173	0.04925	0.5194	0.3965	NA	NA	0.03869	0.01576	0.01412	0.1919	NA	NA	0.04989	0.04019	0.2145	0.4353	NA	NA	-0.04239	0.002588	2.553e-60	0.5288	NA	NA	0.132	0.03971	0.0008836	0.4363	NA	NA	-0.03799	0.002521	2.663e-51	3.483e-12
rs9379973	6	27288419	30	T	C	continuous-30050-irnt	Mean corpuscular haemoglobin	0.8401	NA	NA	0.01506	0.0276	0.5852	0.4734	NA	NA	0.01575	0.04862	0.746	0.4353	NA	NA	0.0352	0.01562	0.02417	0.2896	NA	NA	0.01893	0.03441	0.5823	0.4522	NA	NA	-0.04546	0.002578	1.321e-69	0.6043	NA	NA	0.1318	0.04124	0.001398	0.4572	NA	NA	-0.04169	0.002518	1.384e-61	3.685e-10
rs112356720	6	27289497	30	A	ACTTTT	continuous-30050-irnt	Mean corpuscular haemoglobin	0.8376	NA	NA	0.01653	0.02747	0.5473	0.4735	NA	NA	0.01385	0.04868	0.776	0.4353	NA	NA	0.03523	0.01562	0.02409	0.2896	NA	NA	0.01948	0.03442	0.5715	0.4523	NA	NA	-0.04554	0.002579	8.767e-70	0.603	NA	NA	0.1342	0.04131	0.00116	0.4572	NA	NA	-0.04174	0.002519	1.095e-61	2.575e-10
rs2092114	6	27290082	30	T	C	continuous-30050-irnt	Mean corpuscular haemoglobin	0.9437	NA	NA	0.04452	0.0458	0.331	0.4935	NA	NA	0.008658	0.04853	0.8584	0.4364	NA	NA	0.03561	0.01561	0.0225	0.289	NA	NA	0.01853	0.03443	0.5905	0.4589	NA	NA	-0.0465	0.002575	6.704e-73	0.6328	NA	NA	0.1327	0.04187	0.001522	0.4652	NA	NA	-0.04293	0.002522	5.387e-65	3.677e-10
rs9368501	6	27295082	30	A	G	continuous-30050-irnt	Mean corpuscular haemoglobin	0.8398	NA	NA	0.02291	0.0276	0.4065	0.4774	NA	NA	0.01397	0.04862	0.7739	0.4356	NA	NA	0.03432	0.01563	0.02809	0.2895	NA	NA	0.01203	0.03435	0.7262	0.4528	NA	NA	-0.04533	0.002577	2.977e-69	0.6053	NA	NA	0.1353	0.04126	0.00104	0.4577	NA	NA	-0.04156	0.002517	3.127e-61	2.939e-10
rs7744605	6	27296364	30	C	A	continuous-30050-irnt	Mean corpuscular haemoglobin	0.7959	NA	NA	0.02285	0.02526	0.3658	0.4602	NA	NA	0.03608	0.04881	0.4598	0.4355	NA	NA	0.03499	0.01567	0.02556	0.2892	NA	NA	0.011	0.03445	0.7496	0.4437	NA	NA	-0.04556	0.002587	2.167e-69	0.5901	NA	NA	0.1355	0.0412	0.001006	0.4483	NA	NA	-0.04158	0.002525	6.198e-61	7.829e-11
rs9380069	6	28203300	30	A	G	continuous-30120-irnt	Lymphocyte count	0.142	NA	NA	0.01748	0.02638	0.5076	0.127	NA	NA	-0.08606	0.06512	0.1863	0.08827	NA	NA	0.0696	0.02714	0.01033	0.1401	NA	NA	0.01603	0.03832	0.6758	0.1543	NA	NA	-0.07083	0.003556	2.964e-88	0.08053	NA	NA	0.0267	0.06509	0.6816	0.1523	NA	NA	-0.06606	0.003471	9.229e-81	2.894e-08
rs79325481	6	28405959	30	C	T	continuous-30050-irnt	Mean corpuscular haemoglobin	0.1128	NA	NA	0.01145	0.03154	0.7166	0.09627	NA	NA	0.005123	0.08203	0.9502	0.07211	NA	NA	-0.06761	0.03008	0.02461	0.1054	NA	NA	-0.01082	0.05034	0.8299	0.1266	NA	NA	0.1327	0.003858	2.347e-259	0.08225	NA	NA	0.01042	0.06894	0.8798	0.1249	NA	NA	0.1264	0.003779	2.794e-245	1.015e-13
rs79325481	6	28405959	30	C	T	continuous-30040-irnt	Mean corpuscular volume	0.1128	NA	NA	0.01256	0.0338	0.7103	0.09627	NA	NA	-0.05533	0.08083	0.4936	0.07211	NA	NA	-0.06539	0.03074	0.03341	0.1054	NA	NA	0.01967	0.05116	0.7007	0.1266	NA	NA	0.111	0.003886	1.876e-179	0.08225	NA	NA	-0.009266	0.06937	0.8937	0.1249	NA	NA	0.1058	0.00381	9.722e-170	1.401e-09
rs77987369	6	28410755	30	T	C	continuous-30050-irnt	Mean corpuscular haemoglobin	0.1129	NA	NA	0.01146	0.03154	0.7163	0.09632	NA	NA	0.005262	0.082	0.9488	0.07207	NA	NA	-0.06791	0.03008	0.024	0.1054	NA	NA	-0.01087	0.05033	0.8291	0.1266	NA	NA	0.1325	0.003856	6.562e-259	0.08226	NA	NA	0.01051	0.06893	0.8788	0.125	NA	NA	0.1262	0.003777	7.463e-245	1.038e-13
rs77987369	6	28410755	30	T	C	continuous-30040-irnt	Mean corpuscular volume	0.1129	NA	NA	0.01258	0.0338	0.7098	0.09632	NA	NA	-0.05537	0.08079	0.4931	0.07207	NA	NA	-0.06571	0.03075	0.03259	0.1054	NA	NA	0.01966	0.05115	0.7007	0.1266	NA	NA	0.1108	0.003884	4.006e-179	0.08226	NA	NA	-0.009191	0.06936	0.8946	0.125	NA	NA	0.1057	0.003808	2.023e-169	1.406e-09
rs35908902	6	28412075	30	C	G	continuous-30050-irnt	Mean corpuscular haemoglobin	0.1128	NA	NA	0.01146	0.03154	0.7163	0.09632	NA	NA	0.005262	0.082	0.9488	0.07207	NA	NA	-0.06787	0.03008	0.02407	0.1055	NA	NA	-0.0109	0.05032	0.8285	0.1266	NA	NA	0.1326	0.003856	5.516e-259	0.08226	NA	NA	0.01051	0.06893	0.8788	0.125	NA	NA	0.1262	0.003777	6.325e-245	1.032e-13
rs35908902	6	28412075	30	C	G	continuous-30040-irnt	Mean corpuscular volume	0.1128	NA	NA	0.01258	0.0338	0.7098	0.09632	NA	NA	-0.05537	0.08079	0.4931	0.07207	NA	NA	-0.06568	0.03075	0.03268	0.1055	NA	NA	0.0196	0.05114	0.7015	0.1266	NA	NA	0.1109	0.003884	3.502e-179	0.08226	NA	NA	-0.009191	0.06936	0.8946	0.125	NA	NA	0.1057	0.003808	1.78e-169	1.401e-09
rs2108923	6	28412687	30	C	G	continuous-30050-irnt	Mean corpuscular haemoglobin	0.1128	NA	NA	0.01146	0.03154	0.7163	0.09632	NA	NA	0.005262	0.082	0.9488	0.07206	NA	NA	-0.06786	0.03008	0.02409	0.1055	NA	NA	-0.01096	0.05031	0.8276	0.1266	NA	NA	0.1326	0.003856	5.477e-259	0.08226	NA	NA	0.01051	0.06893	0.8788	0.125	NA	NA	0.1262	0.003777	6.301e-245	1.029e-13
rs2108923	6	28412687	30	C	G	continuous-30040-irnt	Mean corpuscular volume	0.1128	NA	NA	0.01258	0.0338	0.7097	0.09632	NA	NA	-0.05537	0.08079	0.4931	0.07206	NA	NA	-0.06567	0.03075	0.03271	0.1055	NA	NA	0.01951	0.05113	0.7027	0.1266	NA	NA	0.1109	0.003884	3.396e-179	0.08226	NA	NA	-0.009191	0.06936	0.8946	0.125	NA	NA	0.1057	0.003808	1.733e-169	1.397e-09
rs11755387	6	28416034	30	C	A	continuous-30050-irnt	Mean corpuscular haemoglobin	0.1128	NA	NA	0.01146	0.03154	0.7163	0.09632	NA	NA	0.005262	0.082	0.9488	0.07212	NA	NA	-0.06623	0.03008	0.02767	0.1157	NA	NA	0.0006496	0.04855	0.9893	0.1265	NA	NA	0.1326	0.003858	6.817e-259	0.08228	NA	NA	0.01043	0.06893	0.8798	0.125	NA	NA	0.1263	0.003777	4.496e-245	2.011e-13
rs11755387	6	28416034	30	C	A	continuous-30040-irnt	Mean corpuscular volume	0.1128	NA	NA	0.01259	0.0338	0.7095	0.09632	NA	NA	-0.05537	0.08079	0.4931	0.07212	NA	NA	-0.06462	0.03074	0.03553	0.1157	NA	NA	0.02808	0.04934	0.5693	0.1265	NA	NA	0.1109	0.003886	2.98e-179	0.08228	NA	NA	-0.009252	0.06936	0.8939	0.125	NA	NA	0.1058	0.003809	1.058e-169	1.932e-09
rs16894128	6	28444165	30	A	G	continuous-30050-irnt	Mean corpuscular haemoglobin	0.1142	NA	NA	0.01515	0.03142	0.6298	0.09737	NA	NA	0.01283	0.08172	0.8753	0.08117	NA	NA	-0.06287	0.02847	0.02723	0.1182	NA	NA	-0.0003465	0.04808	0.9942	0.1274	NA	NA	0.1309	0.003848	1.394e-253	0.08366	NA	NA	0.005394	0.06846	0.9372	0.126	NA	NA	0.1244	0.003764	1.588e-239	1.12e-13
rs16894128	6	28444165	30	A	G	continuous-30040-irnt	Mean corpuscular volume	0.1142	NA	NA	0.01721	0.03367	0.6093	0.09737	NA	NA	-0.04488	0.08052	0.5772	0.08117	NA	NA	-0.06055	0.0291	0.03745	0.1182	NA	NA	0.03528	0.04886	0.4702	0.1274	NA	NA	0.1093	0.003876	6.217e-175	0.08366	NA	NA	-0.01314	0.06889	0.8488	0.126	NA	NA	0.1041	0.003796	1.63e-165	2.464e-09
rs1029328	6	28447915	30	T	C	continuous-30050-irnt	Mean corpuscular haemoglobin	0.315	NA	NA	0.007114	0.02156	0.7414	0.1263	NA	NA	0.03945	0.07323	0.5901	0.1258	NA	NA	-0.04772	0.02346	0.04192	0.1864	NA	NA	0.03356	0.03918	0.3917	0.13	NA	NA	0.1284	0.003811	5.633e-249	0.1137	NA	NA	0.0005508	0.06113	0.9928	0.1329	NA	NA	0.1191	0.003678	7.566e-230	1.374e-18
rs1029328	6	28447915	30	T	C	continuous-30040-irnt	Mean corpuscular volume	0.315	NA	NA	0.009907	0.0231	0.668	0.1263	NA	NA	0.009408	0.07215	0.8963	0.1258	NA	NA	-0.04361	0.02398	0.0689	0.1864	NA	NA	0.06363	0.03982	0.1101	0.13	NA	NA	0.1072	0.003839	1.149e-171	0.1137	NA	NA	-0.0119	0.06151	0.8466	0.1329	NA	NA	0.1	0.003713	7.185e-160	1.028e-11
rs3129194	6	29642950	30	A	G	continuous-30120-irnt	Lymphocyte count	0.1861	NA	NA	-0.02769	0.02521	0.272	0.2417	NA	NA	-0.1227	0.05612	0.02882	0.2545	NA	NA	0.01692	0.01978	0.3923	0.3109	NA	NA	0.02843	0.03121	0.3623	0.2153	NA	NA	-0.08687	0.00333	4.765e-150	0.1749	NA	NA	-0.05594	0.0496	0.2594	0.2162	NA	NA	-0.08189	0.003226	3.72e-142	1.378e-08
rs3129194	6	29642950	30	A	G	continuous-30130-irnt	Monocyte count	0.1861	NA	NA	0.04663	0.02513	0.06348	0.2417	NA	NA	-0.01511	0.05829	0.7955	0.2545	NA	NA	0.01082	0.01953	0.5796	0.3109	NA	NA	0.01221	0.03137	0.6972	0.2153	NA	NA	-0.07047	0.003308	1.031e-100	0.1749	NA	NA	0.01792	0.05119	0.7263	0.2162	NA	NA	-0.065	0.003206	2.199e-91	5.803e-09
rs143499124	6	29642978	30	C	CAACTTGAA	continuous-30130-irnt	Monocyte count	0.1964	NA	NA	0.05007	0.02335	0.03202	0.2682	NA	NA	-0.01159	0.05369	0.8291	0.3182	NA	NA	-0.001623	0.01632	0.9208	0.3592	NA	NA	0.01446	0.02829	0.6092	0.2447	NA	NA	-0.06454	0.002976	2.73e-104	0.2084	NA	NA	0.001745	0.04377	0.9682	0.2461	NA	NA	-0.05958	0.002879	4.034e-95	5.546e-09
rs374317	6	29644040	30	C	T	continuous-30130-irnt	Monocyte count	0.1961	NA	NA	0.05066	0.02334	0.02997	0.2692	NA	NA	-0.01232	0.05338	0.8175	0.3188	NA	NA	-0.001868	0.01629	0.9087	0.3594	NA	NA	0.01371	0.02828	0.6278	0.2459	NA	NA	-0.06373	0.002963	1.245e-102	0.2089	NA	NA	0.002427	0.04366	0.9557	0.2473	NA	NA	-0.05885	0.002867	1.192e-93	7.955e-09
rs375248	6	29644275	30	C	T	continuous-30130-irnt	Monocyte count	0.1961	NA	NA	0.05068	0.02334	0.02988	0.2692	NA	NA	-0.01244	0.05337	0.8156	0.3188	NA	NA	-0.001865	0.01629	0.9088	0.3593	NA	NA	0.01372	0.02827	0.6275	0.2459	NA	NA	-0.06372	0.002963	1.275e-102	0.2089	NA	NA	0.002453	0.04366	0.9552	0.2473	NA	NA	-0.05885	0.002867	1.223e-93	7.918e-09
rs375984	6	29644502	30	C	T	continuous-30130-irnt	Monocyte count	0.1961	NA	NA	0.05127	0.02334	0.02801	0.2692	NA	NA	-0.01256	0.05336	0.814	0.3188	NA	NA	-0.001865	0.01629	0.9088	0.3593	NA	NA	0.01368	0.02827	0.6284	0.2459	NA	NA	-0.06366	0.002963	1.952e-102	0.2089	NA	NA	0.00248	0.04366	0.9547	0.2472	NA	NA	-0.05879	0.002867	1.927e-93	7.314e-09
rs376319	6	29644633	30	C	T	continuous-30130-irnt	Monocyte count	0.196	NA	NA	0.0507	0.02334	0.02981	0.2692	NA	NA	-0.01254	0.05336	0.8141	0.3188	NA	NA	-0.001899	0.01629	0.9072	0.3593	NA	NA	0.01368	0.02827	0.6284	0.2459	NA	NA	-0.06373	0.002963	1.238e-102	0.2089	NA	NA	0.00248	0.04366	0.9547	0.2472	NA	NA	-0.05886	0.002867	1.18e-93	7.945e-09
rs2535238	6	29645038	30	C	A	continuous-30130-irnt	Monocyte count	0.196	NA	NA	0.05085	0.02334	0.02933	0.2692	NA	NA	-0.01256	0.05336	0.814	0.3188	NA	NA	-0.001884	0.01628	0.9079	0.3719	NA	NA	0.009313	0.02848	0.7437	0.246	NA	NA	-0.06367	0.002962	1.819e-102	0.2118	NA	NA	0.006365	0.04346	0.8836	0.2474	NA	NA	-0.05884	0.002867	1.356e-93	1.039e-08
rs2747421	6	29645118	30	G	C	continuous-30130-irnt	Monocyte count	0.1963	NA	NA	0.04995	0.02333	0.0323	0.2698	NA	NA	-0.01771	0.05335	0.74	0.3192	NA	NA	-0.001938	0.01629	0.9053	0.3593	NA	NA	0.01368	0.02827	0.6284	0.2462	NA	NA	-0.06366	0.002963	2.06e-102	0.2089	NA	NA	0.00248	0.04366	0.9547	0.2475	NA	NA	-0.05882	0.002867	1.552e-93	1.03e-08
rs387642	6	29645634	30	C	T	continuous-30130-irnt	Monocyte count	0.196	NA	NA	0.0507	0.02334	0.02981	0.2692	NA	NA	-0.01256	0.05336	0.814	0.3188	NA	NA	-0.001865	0.01629	0.9088	0.3593	NA	NA	0.01368	0.02827	0.6284	0.2459	NA	NA	-0.06373	0.002963	1.253e-102	0.2089	NA	NA	0.00248	0.04366	0.9547	0.2473	NA	NA	-0.05885	0.002867	1.203e-93	7.897e-09
rs387640	6	29645770	30	A	G	continuous-30130-irnt	Monocyte count	0.196	NA	NA	0.0507	0.02334	0.02981	0.2692	NA	NA	-0.01256	0.05336	0.814	0.3188	NA	NA	-0.001988	0.01629	0.9028	0.3593	NA	NA	0.01368	0.02827	0.6284	0.2459	NA	NA	-0.06371	0.002963	1.385e-102	0.2089	NA	NA	0.00248	0.04366	0.9547	0.2473	NA	NA	-0.05884	0.002867	1.283e-93	8.156e-09
rs3129062	6	29645937	30	C	T	continuous-30130-irnt	Monocyte count	0.196	NA	NA	0.0507	0.02334	0.02981	0.2692	NA	NA	-0.01256	0.05336	0.814	0.3188	NA	NA	-0.002112	0.01629	0.8968	0.3593	NA	NA	0.01368	0.02827	0.6285	0.2459	NA	NA	-0.0637	0.002963	1.551e-102	0.2089	NA	NA	0.00248	0.04366	0.9547	0.2472	NA	NA	-0.05883	0.002867	1.386e-93	8.431e-09
rs35323664	6	29646818	30	A	AC	continuous-30130-irnt	Monocyte count	0.1961	NA	NA	0.05067	0.02334	0.02991	0.2692	NA	NA	-0.01254	0.05336	0.8141	0.3199	NA	NA	-0.003109	0.01631	0.8488	0.3594	NA	NA	0.014	0.02828	0.6205	0.246	NA	NA	-0.06368	0.002963	1.798e-102	0.209	NA	NA	0.002132	0.04367	0.9611	0.2473	NA	NA	-0.05885	0.002867	1.264e-93	1.043e-08
rs448380	6	29647545	30	T	C	continuous-30130-irnt	Monocyte count	0.196	NA	NA	0.05071	0.02334	0.02979	0.2692	NA	NA	-0.01256	0.05336	0.814	0.3187	NA	NA	-0.002112	0.01628	0.8968	0.3593	NA	NA	0.01368	0.02827	0.6284	0.2459	NA	NA	-0.06367	0.002963	1.865e-102	0.2089	NA	NA	0.00248	0.04366	0.9547	0.2473	NA	NA	-0.05881	0.002867	1.645e-93	8.529e-09
rs448489	6	29647642	30	T	C	continuous-30130-irnt	Monocyte count	0.196	NA	NA	0.0507	0.02334	0.02981	0.2692	NA	NA	-0.01256	0.05336	0.814	0.3187	NA	NA	-0.002112	0.01628	0.8968	0.3593	NA	NA	0.01368	0.02827	0.6284	0.2459	NA	NA	-0.06367	0.002963	1.87e-102	0.2089	NA	NA	0.00248	0.04366	0.9547	0.2472	NA	NA	-0.05881	0.002867	1.648e-93	8.541e-09
rs2747427	6	29648119	30	A	G	continuous-30130-irnt	Monocyte count	0.1956	NA	NA	0.05157	0.02339	0.02746	0.2683	NA	NA	-0.01288	0.05353	0.8098	0.3172	NA	NA	-0.001415	0.01635	0.931	0.361	NA	NA	0.01422	0.02835	0.6159	0.2441	NA	NA	-0.06409	0.002981	1.659e-102	0.2081	NA	NA	0.002128	0.0438	0.9612	0.2455	NA	NA	-0.05913	0.002884	2.133e-93	5.59e-09
rs2747428	6	29648126	30	C	G	continuous-30130-irnt	Monocyte count	0.1956	NA	NA	0.05157	0.02339	0.02746	0.2683	NA	NA	-0.01289	0.05353	0.8097	0.3172	NA	NA	-0.001416	0.01635	0.9309	0.361	NA	NA	0.01422	0.02835	0.616	0.2441	NA	NA	-0.06409	0.002981	1.644e-102	0.2081	NA	NA	0.00211	0.0438	0.9616	0.2455	NA	NA	-0.05913	0.002884	2.112e-93	5.591e-09
rs417764	6	29648137	30	G	A	continuous-30130-irnt	Monocyte count	0.1956	NA	NA	0.05157	0.02339	0.02747	0.2683	NA	NA	-0.0128	0.05353	0.811	0.3172	NA	NA	-0.001405	0.01634	0.9315	0.3611	NA	NA	0.01422	0.02834	0.6159	0.2441	NA	NA	-0.06409	0.002981	1.622e-102	0.2081	NA	NA	0.002124	0.0438	0.9613	0.2455	NA	NA	-0.05913	0.002884	2.1e-93	5.554e-09
rs2747429	6	29648377	30	T	C	continuous-30130-irnt	Monocyte count	0.1961	NA	NA	0.05062	0.02333	0.03006	0.2692	NA	NA	-0.01256	0.05336	0.8139	0.3187	NA	NA	-0.002202	0.01629	0.8924	0.3593	NA	NA	0.01367	0.02827	0.6288	0.2459	NA	NA	-0.06371	0.002963	1.478e-102	0.2089	NA	NA	0.002448	0.04366	0.9553	0.2472	NA	NA	-0.05885	0.002867	1.294e-93	8.647e-09
rs3117301	6	29654700	30	C	T	continuous-30130-irnt	Monocyte count	0.1965	NA	NA	0.04941	0.02327	0.03374	0.2724	NA	NA	-0.01661	0.05321	0.7549	0.324	NA	NA	-0.001715	0.01623	0.9158	0.374	NA	NA	0.01161	0.02799	0.6783	0.2543	NA	NA	-0.06214	0.002929	6.513e-100	0.2125	NA	NA	0.003201	0.04349	0.9413	0.2554	NA	NA	-0.05748	0.002835	2.309e-91	2.236e-08
rs2747456	6	29656416	30	T	G	continuous-30130-irnt	Monocyte count	0.1965	NA	NA	0.04965	0.02328	0.03292	0.271	NA	NA	-0.01698	0.05359	0.7513	0.3238	NA	NA	-0.001192	0.01623	0.9414	0.3737	NA	NA	0.01241	0.02798	0.6573	0.2529	NA	NA	-0.06222	0.00294	2.191e-99	0.2123	NA	NA	0.0001732	0.04351	0.9968	0.2541	NA	NA	-0.05751	0.002846	8.802e-91	1.936e-08
rs2747457	6	29656417	30	T	G	continuous-30130-irnt	Monocyte count	0.1965	NA	NA	0.04965	0.02328	0.03292	0.271	NA	NA	-0.01698	0.05359	0.7513	0.3238	NA	NA	-0.001192	0.01623	0.9414	0.3737	NA	NA	0.01241	0.02798	0.6573	0.2529	NA	NA	-0.06222	0.00294	2.191e-99	0.2123	NA	NA	0.0001732	0.04351	0.9968	0.2541	NA	NA	-0.05751	0.002846	8.802e-91	1.936e-08
rs2747460	6	29657127	30	C	T	continuous-30130-irnt	Monocyte count	0.1966	NA	NA	0.04961	0.02327	0.03302	0.2724	NA	NA	-0.01661	0.05321	0.7549	0.3239	NA	NA	-0.001179	0.01622	0.9421	0.3738	NA	NA	0.01263	0.02798	0.6517	0.2543	NA	NA	-0.06205	0.002929	1.234e-99	0.2128	NA	NA	0.0005733	0.04348	0.9895	0.2555	NA	NA	-0.05737	0.002835	4.771e-91	2.008e-08
rs3131896	6	29657666	30	C	T	continuous-30120-irnt	Lymphocyte count	0.1926	NA	NA	-0.02576	0.02386	0.2804	0.2065	NA	NA	-0.174	0.06037	0.003948	0.21	NA	NA	0.02649	0.02303	0.25	0.2545	NA	NA	0.03687	0.03605	0.3064	0.2161	NA	NA	-0.08722	0.00329	7.361e-155	0.1596	NA	NA	-0.07731	0.0517	0.1348	0.2156	NA	NA	-0.08314	0.003203	1.703e-148	3.147e-08
rs2535275	6	29657706	30	T	G	continuous-30130-irnt	Monocyte count	0.1961	NA	NA	0.04984	0.02333	0.03263	0.2698	NA	NA	-0.01766	0.05373	0.7424	0.3221	NA	NA	-0.001225	0.0163	0.9401	0.3731	NA	NA	0.01237	0.02802	0.659	0.2492	NA	NA	-0.06267	0.002981	4.386e-98	0.211	NA	NA	-0.0007963	0.04383	0.9855	0.2505	NA	NA	-0.05783	0.002884	1.874e-89	1.811e-08
rs2535274	6	29659043	30	T	C	continuous-30130-irnt	Monocyte count	0.1966	NA	NA	0.04956	0.02327	0.0332	0.2724	NA	NA	-0.01661	0.05321	0.7549	0.3239	NA	NA	-0.001154	0.01622	0.9433	0.3738	NA	NA	0.01263	0.02798	0.6517	0.2543	NA	NA	-0.06203	0.002929	1.401e-99	0.2128	NA	NA	0.0004689	0.04349	0.9914	0.2555	NA	NA	-0.05736	0.002835	5.34e-91	2.043e-08
rs2907897	6	29659386	30	T	C	continuous-30130-irnt	Monocyte count	0.1966	NA	NA	0.04954	0.02327	0.03326	0.2724	NA	NA	-0.01661	0.05321	0.7549	0.3239	NA	NA	-0.001098	0.01623	0.946	0.3738	NA	NA	0.01263	0.02798	0.6517	0.2543	NA	NA	-0.06204	0.002929	1.34e-99	0.2127	NA	NA	0.0004145	0.04349	0.9924	0.2555	NA	NA	-0.05736	0.002835	5.164e-91	2.026e-08
rs3129035	6	29659999	30	T	G	continuous-30130-irnt	Monocyte count	0.1966	NA	NA	0.04952	0.02327	0.03335	0.2724	NA	NA	-0.01661	0.05321	0.7549	0.3239	NA	NA	-0.0009913	0.01623	0.9513	0.3738	NA	NA	0.01262	0.02798	0.6519	0.2543	NA	NA	-0.06205	0.002929	1.233e-99	0.2127	NA	NA	0.0003108	0.04349	0.9943	0.2555	NA	NA	-0.05737	0.002835	4.856e-91	1.991e-08
rs3116814	6	29660394	30	A	G	continuous-30130-irnt	Monocyte count	0.1966	NA	NA	0.0495	0.02327	0.03341	0.2724	NA	NA	-0.01661	0.05321	0.7549	0.3239	NA	NA	-0.0009258	0.01623	0.9545	0.3738	NA	NA	0.01262	0.02798	0.6519	0.2543	NA	NA	-0.06206	0.002929	1.172e-99	0.2126	NA	NA	0.0002458	0.04349	0.9955	0.2555	NA	NA	-0.05738	0.002835	4.68e-91	1.969e-08
rs3129033	6	29660982	30	G	C	continuous-30130-irnt	Monocyte count	0.1966	NA	NA	0.04947	0.02327	0.03352	0.2724	NA	NA	-0.01669	0.05322	0.7538	0.3239	NA	NA	-0.0008277	0.01623	0.9593	0.3738	NA	NA	0.01262	0.02798	0.6519	0.2543	NA	NA	-0.06208	0.002929	9.946e-100	0.2127	NA	NA	0.0004014	0.04349	0.9926	0.2554	NA	NA	-0.0574	0.002835	4.109e-91	1.912e-08
rs3116811	6	29661824	30	C	T	continuous-30130-irnt	Monocyte count	0.1967	NA	NA	0.0491	0.02327	0.03487	0.2724	NA	NA	-0.01661	0.05321	0.7549	0.3239	NA	NA	-0.0007227	0.01623	0.9645	0.3738	NA	NA	0.01247	0.02798	0.6559	0.2543	NA	NA	-0.06209	0.002929	9.272e-100	0.2127	NA	NA	0.0003483	0.04348	0.9936	0.2554	NA	NA	-0.05741	0.002835	3.741e-91	2.024e-08
rs3131890	6	29661991	30	A	T	continuous-30130-irnt	Monocyte count	0.1963	NA	NA	0.04922	0.02333	0.03485	0.2714	NA	NA	-0.01596	0.05341	0.7651	0.3207	NA	NA	-0.001121	0.01639	0.9455	0.3743	NA	NA	0.01148	0.0281	0.683	0.2496	NA	NA	-0.063	0.002973	1.176e-99	0.2101	NA	NA	0.003231	0.04392	0.9414	0.2509	NA	NA	-0.05819	0.002877	5.841e-91	1.691e-08
rs3094725	6	29673882	30	T	C	continuous-30120-irnt	Lymphocyte count	0.03683	NA	NA	-0.004983	0.05064	0.9216	0.2413	NA	NA	-0.1218	0.0529	0.02137	0.3136	NA	NA	0.002402	0.01662	0.8851	0.3719	NA	NA	0.02551	0.02791	0.3607	0.2364	NA	NA	-0.08208	0.003023	2.198e-162	0.1552	NA	NA	-0.1209	0.04855	0.01278	0.2356	NA	NA	-0.07825	0.002942	7.906e-156	4.64e-08
rs3094724	6	29674295	30	A	G	continuous-30120-irnt	Lymphocyte count	0.03683	NA	NA	-0.004983	0.05064	0.9216	0.2413	NA	NA	-0.1218	0.0529	0.02137	0.3136	NA	NA	0.002416	0.01662	0.8844	0.3719	NA	NA	0.02551	0.02791	0.3607	0.2364	NA	NA	-0.0821	0.003023	1.968e-162	0.1553	NA	NA	-0.1208	0.04854	0.01282	0.2356	NA	NA	-0.07826	0.002942	7.156e-156	4.605e-08
rs1632940	6	29796768	30	T	C	continuous-30050-irnt	Mean corpuscular haemoglobin	0.6871	NA	NA	0.03421	0.02158	0.1129	0.7826	NA	NA	-0.02966	0.05936	0.6173	0.8302	NA	NA	-0.009838	0.02067	0.6341	0.9556	NA	NA	0.08114	0.07445	0.2758	0.7729	NA	NA	-0.08925	0.003078	7.835e-185	0.7637	NA	NA	0.01446	0.04592	0.7528	0.7739	NA	NA	-0.08431	0.003002	1.474e-173	7.627e-11
rs3115626	6	29822061	30	C	T	continuous-30050-irnt	Mean corpuscular haemoglobin	0.8836	NA	NA	0.05453	0.03122	0.08064	0.8513	NA	NA	-0.0608	0.06993	0.3846	0.8191	NA	NA	0.0007258	0.02017	0.9713	0.9426	NA	NA	0.1784	0.06725	0.007996	0.8069	NA	NA	-0.07704	0.003289	2.329e-121	0.852	NA	NA	-0.064	0.05463	0.2414	0.8094	NA	NA	-0.07301	0.003216	4.233e-114	1.103e-08
rs3115625	6	29822650	30	A	G	continuous-30050-irnt	Mean corpuscular haemoglobin	0.8842	NA	NA	0.05474	0.03122	0.07948	0.8541	NA	NA	-0.06526	0.07013	0.3521	0.8224	NA	NA	0.003259	0.02011	0.8712	0.943	NA	NA	0.1775	0.06723	0.008279	0.8115	NA	NA	-0.07681	0.00328	3.055e-121	0.8543	NA	NA	-0.05889	0.05445	0.2795	0.8138	NA	NA	-0.07272	0.003208	8.957e-114	7.416e-09
6:29823571_A_T	6	29823571	30	A	T	continuous-30050-irnt	Mean corpuscular haemoglobin	0.8838	NA	NA	0.05253	0.03119	0.09213	0.8547	NA	NA	-0.07198	0.07041	0.3066	0.8224	NA	NA	0.004634	0.02015	0.8181	0.9417	NA	NA	0.1859	0.06658	0.005229	0.8112	NA	NA	-0.07669	0.00328	7.183e-121	0.8543	NA	NA	-0.06528	0.05458	0.2317	0.8135	NA	NA	-0.0726	0.003208	2.059e-113	4.618e-09
6:29823606_A_G	6	29823606	30	A	G	continuous-30050-irnt	Mean corpuscular haemoglobin	0.7721	NA	NA	0.05603	0.02377	0.01843	0.7619	NA	NA	-0.05985	0.05689	0.2928	0.7349	NA	NA	-0.006206	0.01736	0.7207	0.8345	NA	NA	0.05977	0.04203	0.155	0.7767	NA	NA	-0.06564	0.003081	1.058e-100	0.7916	NA	NA	-0.04211	0.04768	0.3771	0.7762	NA	NA	-0.0612	0.002992	5.071e-93	1.534e-08
rs3128908	6	29824267	30	A	G	continuous-30050-irnt	Mean corpuscular haemoglobin	0.9073	NA	NA	0.05696	0.0345	0.09879	0.9042	NA	NA	-0.101	0.08466	0.2327	0.8831	NA	NA	-0.00692	0.02399	0.773	0.9727	NA	NA	0.2107	0.09456	0.02585	0.8534	NA	NA	-0.09549	0.003627	8.333e-153	0.9073	NA	NA	-0.1018	0.0669	0.128	0.8558	NA	NA	-0.09152	0.003556	4.357e-146	4.869e-08
rs9258693	6	29824534	30	T	C	continuous-30050-irnt	Mean corpuscular haemoglobin	0.9068	NA	NA	0.05792	0.03449	0.0931	0.9041	NA	NA	-0.1024	0.08466	0.2266	0.8831	NA	NA	-0.007232	0.02399	0.7631	0.9725	NA	NA	0.207	0.09414	0.02792	0.8534	NA	NA	-0.0955	0.003626	7.568e-153	0.9067	NA	NA	-0.09561	0.06684	0.1526	0.8558	NA	NA	-0.09151	0.003556	4.486e-146	4.898e-08
rs3094657	6	29828310	30	C	G	continuous-30050-irnt	Mean corpuscular haemoglobin	0.7751	NA	NA	0.04998	0.02382	0.03591	0.7621	NA	NA	-0.0538	0.05689	0.3443	0.7349	NA	NA	-0.006086	0.01736	0.7259	0.8345	NA	NA	0.05977	0.04203	0.155	0.7768	NA	NA	-0.06567	0.003082	9.664e-101	0.7907	NA	NA	-0.0399	0.04765	0.4024	0.7764	NA	NA	-0.06131	0.002993	2.857e-93	4.736e-08
rs3094171	6	29828790	30	C	G	continuous-30050-irnt	Mean corpuscular haemoglobin	0.7752	NA	NA	0.05132	0.02383	0.03122	0.7863	NA	NA	-0.03423	0.05861	0.5592	0.7349	NA	NA	-0.006209	0.01736	0.7206	0.8345	NA	NA	0.05977	0.04203	0.155	0.7769	NA	NA	-0.06569	0.003082	8.552e-101	0.7913	NA	NA	-0.04052	0.04767	0.3953	0.7764	NA	NA	-0.06126	0.002993	4.114e-93	3.441e-08
rs3128906	6	29829596	30	A	G	continuous-30050-irnt	Mean corpuscular haemoglobin	0.775	NA	NA	0.05092	0.02383	0.03259	0.786	NA	NA	-0.03434	0.05864	0.5581	0.7341	NA	NA	-0.00707	0.01737	0.684	0.8326	NA	NA	0.05956	0.04203	0.1564	0.776	NA	NA	-0.06552	0.003083	3.46e-100	0.793	NA	NA	-0.03504	0.0479	0.4644	0.7756	NA	NA	-0.06111	0.002994	1.406e-92	4.496e-08
rs3094169	6	29829986	30	T	C	continuous-30050-irnt	Mean corpuscular haemoglobin	0.8841	NA	NA	0.0544	0.03123	0.08153	0.8538	NA	NA	-0.06504	0.0701	0.3535	0.8224	NA	NA	0.003224	0.02011	0.8726	0.943	NA	NA	0.1744	0.06716	0.00942	0.8115	NA	NA	-0.07679	0.00328	3.595e-121	0.8543	NA	NA	-0.05887	0.05446	0.2797	0.8138	NA	NA	-0.07271	0.003208	9.672e-114	9.158e-09
rs3094656	6	29830751	30	T	C	continuous-30050-irnt	Mean corpuscular haemoglobin	0.9072	NA	NA	0.0564	0.0345	0.102	0.904	NA	NA	-0.1008	0.08464	0.2338	0.8831	NA	NA	-0.00692	0.02399	0.773	0.9727	NA	NA	0.214	0.09462	0.02371	0.8534	NA	NA	-0.09547	0.003626	9.913e-153	0.907	NA	NA	-0.09875	0.06683	0.1395	0.8558	NA	NA	-0.09149	0.003556	5.432e-146	4.751e-08
rs3128904	6	29831466	30	A	G	continuous-30050-irnt	Mean corpuscular haemoglobin	0.9072	NA	NA	0.05512	0.03451	0.1102	0.9044	NA	NA	-0.1039	0.08495	0.2214	0.8841	NA	NA	-0.007695	0.02418	0.7503	0.9729	NA	NA	0.2192	0.09508	0.02115	0.8566	NA	NA	-0.09941	0.003676	4.969e-161	0.9073	NA	NA	-0.1005	0.06715	0.1345	0.8589	NA	NA	-0.09524	0.003604	6.209e-154	1.977e-08
rs2524035	6	29832332	30	A	G	continuous-30050-irnt	Mean corpuscular haemoglobin	0.7998	NA	NA	0.05135	0.02498	0.03982	0.8365	NA	NA	-0.04903	0.06714	0.4652	0.7957	NA	NA	-0.01477	0.01906	0.4384	0.8643	NA	NA	0.0399	0.04562	0.3818	0.8187	NA	NA	-0.07801	0.003332	3.034e-121	0.8467	NA	NA	-0.05393	0.05467	0.324	0.8183	NA	NA	-0.07327	0.003236	1.727e-113	4.164e-08
rs2975031	6	29832919	30	A	G	continuous-30050-irnt	Mean corpuscular haemoglobin	0.7445	NA	NA	0.05781	0.02271	0.01092	0.709	NA	NA	-0.05078	0.0527	0.3353	0.6833	NA	NA	-0.0033	0.01639	0.8405	0.8138	NA	NA	0.0216	0.03997	0.5889	0.6982	NA	NA	-0.07152	0.002797	3.254e-144	0.7144	NA	NA	0.01936	0.04303	0.6528	0.6994	NA	NA	-0.06693	0.002722	1.479e-133	5.191e-11
rs2975031	6	29832919	30	A	G	continuous-30040-irnt	Mean corpuscular volume	0.7445	NA	NA	0.07767	0.02434	0.001417	0.709	NA	NA	0.002969	0.05192	0.9544	0.6833	NA	NA	-0.001751	0.01675	0.9168	0.8138	NA	NA	0.01198	0.04062	0.768	0.6982	NA	NA	-0.05886	0.002817	6.375e-97	0.7144	NA	NA	0.03606	0.0433	0.4049	0.6994	NA	NA	-0.05471	0.002745	2.056e-88	1.341e-09
rs2975031	6	29832919	30	A	G	continuous-30240-irnt	Reticulocyte percentage	0.7445	NA	NA	0.06388	0.02003	0.001423	0.7123	NA	NA	-0.01994	0.05215	0.7022	0.6829	NA	NA	0.02913	0.01576	0.06465	0.8146	NA	NA	0.0278	0.03625	0.4431	0.6982	NA	NA	-0.0409	0.002825	1.644e-47	0.7137	NA	NA	-0.004906	0.04176	0.9065	0.6993	NA	NA	-0.03623	0.002736	5.178e-40	2.566e-09
rs3128900	6	29833057	30	G	T	continuous-30050-irnt	Mean corpuscular haemoglobin	0.8182	NA	NA	0.03605	0.02583	0.1628	0.8841	NA	NA	-0.07295	0.07748	0.3465	0.8672	NA	NA	0.0005023	0.02271	0.9824	0.9703	NA	NA	0.2084	0.09136	0.02253	0.8451	NA	NA	-0.08664	0.003545	6.498e-132	0.8533	NA	NA	-0.04491	0.05497	0.414	0.846	NA	NA	-0.0818	0.003458	1.008e-123	7.663e-09
rs9258946	6	29839500	30	G	A	continuous-30240-irnt	Reticulocyte percentage	0.7511	NA	NA	0.06116	0.0203	0.00259	0.8366	NA	NA	-0.08149	0.06626	0.2188	0.8408	NA	NA	0.01553	0.02035	0.4453	0.876	NA	NA	0.007183	0.04288	0.8669	0.8192	NA	NA	-0.05503	0.003369	5.662e-60	0.8304	NA	NA	0.005945	0.05057	0.9064	0.8191	NA	NA	-0.04968	0.00326	1.963e-52	9.985e-09
rs9258946	6	29839500	30	G	A	continuous-30050-irnt	Mean corpuscular haemoglobin	0.7512	NA	NA	0.05986	0.02303	0.009343	0.8344	NA	NA	-0.03698	0.06698	0.5809	0.8416	NA	NA	-0.01073	0.02118	0.6126	0.8756	NA	NA	0.0362	0.0473	0.4442	0.8191	NA	NA	-0.07822	0.003336	1.35e-121	0.8301	NA	NA	-0.03239	0.05213	0.5344	0.819	NA	NA	-0.07309	0.003244	2.162e-112	1.046e-09
rs3132713	6	29840740	30	A	C	continuous-30050-irnt	Mean corpuscular haemoglobin	0.7512	NA	NA	0.06056	0.02303	0.008556	0.8342	NA	NA	-0.03724	0.06689	0.5777	0.8418	NA	NA	-0.01093	0.02117	0.6056	0.8751	NA	NA	0.03436	0.04711	0.4658	0.8189	NA	NA	-0.07841	0.003333	2.254e-122	0.8301	NA	NA	-0.03214	0.0521	0.5373	0.8188	NA	NA	-0.07327	0.003242	4.066e-113	8.858e-10
rs3132713	6	29840740	30	A	C	continuous-30240-irnt	Reticulocyte percentage	0.7512	NA	NA	0.0616	0.0203	0.002413	0.8364	NA	NA	-0.07744	0.06618	0.2419	0.841	NA	NA	0.01579	0.02034	0.4376	0.8754	NA	NA	0.008843	0.04269	0.8359	0.819	NA	NA	-0.05531	0.003366	1.167e-60	0.8304	NA	NA	0.005715	0.05055	0.91	0.8189	NA	NA	-0.0499	0.003257	5.557e-53	7.348e-09
6:29841216_AT_A	6	29841216	30	AT	A	continuous-30050-irnt	Mean corpuscular haemoglobin	0.7512	NA	NA	0.05982	0.02303	0.009398	0.8345	NA	NA	-0.03701	0.06697	0.5805	0.8417	NA	NA	-0.01077	0.02118	0.6112	0.8757	NA	NA	0.03619	0.0473	0.4442	0.8191	NA	NA	-0.07822	0.003336	1.363e-121	0.8302	NA	NA	-0.0326	0.05212	0.5317	0.819	NA	NA	-0.07309	0.003244	2.14e-112	1.067e-09
6:29841216_AT_A	6	29841216	30	AT	A	continuous-30240-irnt	Reticulocyte percentage	0.7512	NA	NA	0.06096	0.0203	0.002677	0.8367	NA	NA	-0.08159	0.06625	0.2181	0.8409	NA	NA	0.01564	0.02035	0.4422	0.876	NA	NA	0.007206	0.04287	0.8665	0.8192	NA	NA	-0.05503	0.003369	5.562e-60	0.8305	NA	NA	0.005776	0.05056	0.9091	0.8191	NA	NA	-0.04968	0.00326	1.902e-52	1.035e-08
rs3087959	6	29843068	30	A	G	continuous-30050-irnt	Mean corpuscular haemoglobin	0.7511	NA	NA	0.06058	0.02303	0.008536	0.834	NA	NA	-0.03724	0.06692	0.5779	0.8417	NA	NA	-0.01083	0.02117	0.609	0.8753	NA	NA	0.03254	0.04723	0.4908	0.8189	NA	NA	-0.07853	0.003334	1.033e-122	0.83	NA	NA	-0.03228	0.05211	0.5356	0.8188	NA	NA	-0.07339	0.003242	1.854e-113	9.132e-10
rs3087959	6	29843068	30	A	G	continuous-30240-irnt	Reticulocyte percentage	0.7511	NA	NA	0.06162	0.0203	0.002406	0.8362	NA	NA	-0.07712	0.0662	0.244	0.8409	NA	NA	0.01579	0.02034	0.4378	0.8756	NA	NA	0.01092	0.04281	0.7986	0.8189	NA	NA	-0.05539	0.003367	8.158e-61	0.8303	NA	NA	0.005195	0.05056	0.9182	0.8188	NA	NA	-0.04997	0.003258	4.217e-53	6.766e-09
rs2734962	6	29843163	30	T	C	continuous-30050-irnt	Mean corpuscular haemoglobin	0.6459	NA	NA	0.07499	0.02168	0.0005442	0.6096	NA	NA	-0.04093	0.05155	0.4272	0.5391	NA	NA	0.01757	0.01605	0.2736	0.5607	NA	NA	-0.03163	0.03297	0.3375	0.6065	NA	NA	-0.05653	0.002701	2.988e-97	0.6023	NA	NA	0.02113	0.04151	0.6108	0.6054	NA	NA	-0.05211	0.002627	1.423e-87	1.596e-11
rs2734962	6	29843163	30	T	C	continuous-30040-irnt	Mean corpuscular volume	0.6459	NA	NA	0.08915	0.02324	0.0001249	0.6096	NA	NA	0.0275	0.05079	0.5883	0.5391	NA	NA	0.02266	0.0164	0.1672	0.5607	NA	NA	-0.05748	0.03351	0.08627	0.6065	NA	NA	-0.04356	0.002721	1.116e-57	0.6023	NA	NA	0.03052	0.04177	0.465	0.6054	NA	NA	-0.0397	0.002649	8.984e-51	5.23e-10
6:29843200_CA_C	6	29843200	30	CA	C	continuous-30050-irnt	Mean corpuscular haemoglobin	0.6242	NA	NA	0.06356	0.02173	0.00345	0.5855	NA	NA	-0.03181	0.0515	0.5368	0.5172	NA	NA	0.02026	0.01647	0.2187	0.5323	NA	NA	-0.02996	0.03324	0.3675	0.6023	NA	NA	-0.05694	0.002704	1.984e-98	0.5822	NA	NA	0.02631	0.04169	0.528	0.6004	NA	NA	-0.05264	0.002632	5.194e-89	1.351e-10
6:29843200_CA_C	6	29843200	30	CA	C	continuous-30040-irnt	Mean corpuscular volume	0.6242	NA	NA	0.07753	0.02329	0.0008714	0.5855	NA	NA	0.05085	0.05074	0.3163	0.5172	NA	NA	0.02624	0.01683	0.119	0.5323	NA	NA	-0.04772	0.03378	0.1578	0.6023	NA	NA	-0.04353	0.002724	1.759e-57	0.5822	NA	NA	0.03198	0.04195	0.446	0.6004	NA	NA	-0.03969	0.002654	1.458e-50	2.413e-09
rs9259139	6	29852093	30	T	C	continuous-30050-irnt	Mean corpuscular haemoglobin	0.7244	NA	NA	0.07853	0.02399	0.001063	0.7729	NA	NA	-0.04293	0.06212	0.4895	0.6995	NA	NA	0.01491	0.01781	0.4023	0.6826	NA	NA	-0.03979	0.0357	0.265	0.7527	NA	NA	-0.05366	0.003098	3.168e-67	0.7705	NA	NA	-0.03261	0.04916	0.5072	0.7509	NA	NA	-0.04942	0.003007	1.085e-60	2.838e-08
rs9259141	6	29852203	30	G	C	continuous-30050-irnt	Mean corpuscular haemoglobin	0.9093	NA	NA	0.05673	0.03622	0.1173	0.8895	NA	NA	-0.07733	0.08405	0.3575	0.9133	NA	NA	0.02564	0.02923	0.3804	0.9682	NA	NA	0.2885	0.1072	0.007106	0.8452	NA	NA	-0.09361	0.003703	5.359e-141	0.894	NA	NA	-0.1184	0.06684	0.0766	0.8485	NA	NA	-0.08984	0.003644	3.334e-134	1.052e-08
rs9259144	6	29852249	30	A	G	continuous-30240-irnt	Reticulocyte percentage	0.7094	NA	NA	0.0528	0.0201	0.008611	0.7917	NA	NA	-0.1013	0.06352	0.1107	0.8106	NA	NA	0.004497	0.02008	0.8228	0.8285	NA	NA	0.00511	0.04122	0.9013	0.7934	NA	NA	-0.06364	0.003306	1.418e-82	0.7925	NA	NA	-0.02266	0.0491	0.6445	0.7927	NA	NA	-0.05847	0.003199	1.301e-74	7.927e-09
rs9259144	6	29852249	30	A	G	continuous-30050-irnt	Mean corpuscular haemoglobin	0.7094	NA	NA	0.05474	0.02279	0.01633	0.789	NA	NA	-0.05553	0.06389	0.3848	0.8115	NA	NA	-0.006317	0.02089	0.7624	0.8278	NA	NA	0.05428	0.04534	0.2313	0.7933	NA	NA	-0.07278	0.003273	1.54e-109	0.7924	NA	NA	-0.05387	0.05061	0.2872	0.7926	NA	NA	-0.06801	0.003183	2.945e-101	5.08e-09
rs9259146	6	29852325	30	T	G	continuous-30050-irnt	Mean corpuscular haemoglobin	0.7237	NA	NA	0.06522	0.02397	0.006506	0.8067	NA	NA	-0.03983	0.06716	0.5531	0.8192	NA	NA	0.002732	0.02106	0.8968	0.8401	NA	NA	0.05161	0.04633	0.2653	0.8086	NA	NA	-0.07612	0.003407	1.312e-110	0.8105	NA	NA	-0.04101	0.05293	0.4384	0.8078	NA	NA	-0.0706	0.003311	7.119e-101	1.777e-10
rs9259148	6	29852402	30	C	T	continuous-30240-irnt	Reticulocyte percentage	0.7094	NA	NA	0.05292	0.0201	0.008467	0.7919	NA	NA	-0.1013	0.06352	0.1106	0.8106	NA	NA	0.004449	0.02008	0.8247	0.8284	NA	NA	0.007305	0.0412	0.8593	0.7935	NA	NA	-0.0635	0.003306	3.288e-82	0.7925	NA	NA	-0.02266	0.0491	0.6445	0.7928	NA	NA	-0.05832	0.0032	3.078e-74	7.614e-09
rs9259148	6	29852402	30	C	T	continuous-30050-irnt	Mean corpuscular haemoglobin	0.7094	NA	NA	0.05468	0.0228	0.01644	0.7893	NA	NA	-0.05595	0.06389	0.3812	0.8115	NA	NA	-0.006353	0.02089	0.7611	0.8277	NA	NA	0.05332	0.04532	0.2394	0.7934	NA	NA	-0.07281	0.003274	1.379e-109	0.7924	NA	NA	-0.05368	0.05061	0.2889	0.7927	NA	NA	-0.06804	0.003184	2.549e-101	5.386e-09
rs1611590	6	29852561	30	C	T	continuous-30240-irnt	Reticulocyte percentage	0.6646	NA	NA	0.06317	0.01944	0.001154	0.6536	NA	NA	-0.1175	0.05407	0.0298	0.6086	NA	NA	0.002049	0.01592	0.8975	0.5839	NA	NA	-0.01311	0.03006	0.6627	0.6596	NA	NA	-0.04625	0.002851	3.584e-59	0.6644	NA	NA	0.01356	0.04239	0.7491	0.6582	NA	NA	-0.04225	0.002756	4.898e-53	2.62e-08
rs1611590	6	29852561	30	C	T	continuous-30050-irnt	Mean corpuscular haemoglobin	0.6649	NA	NA	0.06459	0.02203	0.003371	0.6531	NA	NA	-0.07175	0.0548	0.1904	0.6097	NA	NA	0.0146	0.01652	0.377	0.5832	NA	NA	-0.04802	0.03317	0.1476	0.6596	NA	NA	-0.062	0.002823	6.991e-107	0.6647	NA	NA	0.02813	0.04352	0.518	0.6583	NA	NA	-0.0575	0.002742	1.374e-97	7.017e-11
rs1611590	6	29852561	30	C	T	continuous-30040-irnt	Mean corpuscular volume	0.6649	NA	NA	0.08348	0.02361	0.0004062	0.6531	NA	NA	0.007759	0.05399	0.8857	0.6097	NA	NA	0.01778	0.01689	0.2923	0.5832	NA	NA	-0.06327	0.03371	0.06052	0.6596	NA	NA	-0.04952	0.002844	6.613e-68	0.6647	NA	NA	0.04054	0.04379	0.3545	0.6583	NA	NA	-0.04547	0.002766	1.019e-60	8.649e-10
rs3094648	6	29852610	30	T	C	continuous-30240-irnt	Reticulocyte percentage	0.71	NA	NA	0.05378	0.02034	0.008205	0.8003	NA	NA	-0.09057	0.06523	0.165	0.8092	NA	NA	-3.222e-05	0.02002	0.9987	0.8145	NA	NA	0.01417	0.04022	0.7247	0.8042	NA	NA	-0.0614	0.003421	5.072e-72	0.8029	NA	NA	-0.007452	0.05038	0.8824	0.803	NA	NA	-0.05602	0.003304	1.762e-64	2.695e-08
rs3094648	6	29852610	30	T	C	continuous-30050-irnt	Mean corpuscular haemoglobin	0.7102	NA	NA	0.06139	0.02307	0.007787	0.7984	NA	NA	-0.03581	0.0661	0.588	0.8101	NA	NA	0.0008977	0.02084	0.9656	0.8138	NA	NA	0.05102	0.04425	0.2488	0.8041	NA	NA	-0.07501	0.003387	1.196e-108	0.8028	NA	NA	-0.03766	0.05195	0.4684	0.8029	NA	NA	-0.0694	0.003289	7.663e-99	1.82e-10
rs3094648	6	29852610	30	T	C	continuous-30040-irnt	Mean corpuscular volume	0.7102	NA	NA	0.07279	0.02472	0.003236	0.7984	NA	NA	0.02747	0.06512	0.6732	0.8101	NA	NA	0.01241	0.0213	0.5603	0.8138	NA	NA	0.03007	0.04497	0.5036	0.8041	NA	NA	-0.05832	0.003412	1.72e-65	0.8028	NA	NA	-0.01956	0.05227	0.7082	0.8029	NA	NA	-0.05338	0.003318	3.121e-58	3.558e-08
rs3094646	6	29852855	30	C	T	continuous-30050-irnt	Mean corpuscular haemoglobin	0.9093	NA	NA	0.05667	0.03622	0.1177	0.8895	NA	NA	-0.07737	0.08405	0.3573	0.9132	NA	NA	0.02477	0.02922	0.3966	0.968	NA	NA	0.2867	0.107	0.007342	0.8451	NA	NA	-0.09357	0.003702	6.654e-141	0.8937	NA	NA	-0.1199	0.06676	0.07246	0.8484	NA	NA	-0.08981	0.003643	3.588e-134	1.215e-08
rs1611594	6	29853283	30	A	G	continuous-30050-irnt	Mean corpuscular haemoglobin	0.6706	NA	NA	0.0745	0.0221	0.0007495	0.6708	NA	NA	-0.0568	0.05583	0.3089	0.6115	NA	NA	0.01197	0.01652	0.4688	0.5972	NA	NA	-0.04584	0.03374	0.1743	0.663	NA	NA	-0.06144	0.002817	1.807e-105	0.6686	NA	NA	0.02251	0.04359	0.6056	0.6617	NA	NA	-0.05689	0.002737	5.879e-96	2.209e-11
rs1611594	6	29853283	30	A	G	continuous-30040-irnt	Mean corpuscular volume	0.6706	NA	NA	0.09167	0.02368	0.0001086	0.6708	NA	NA	0.02253	0.055	0.6821	0.6115	NA	NA	0.0163	0.01689	0.3343	0.5972	NA	NA	-0.0642	0.03429	0.06119	0.663	NA	NA	-0.04926	0.002837	1.655e-67	0.6686	NA	NA	0.02749	0.04387	0.5308	0.6617	NA	NA	-0.0452	0.002761	2.981e-60	2.953e-10
rs4524631	6	29853514	30	A	G	continuous-30050-irnt	Mean corpuscular haemoglobin	0.7115	NA	NA	0.06096	0.02313	0.00841	0.8029	NA	NA	-0.03093	0.0672	0.6453	0.813	NA	NA	0.005604	0.02108	0.7904	0.8138	NA	NA	0.05492	0.04434	0.2155	0.8168	NA	NA	-0.07623	0.003565	1.966e-101	0.8068	NA	NA	-0.03163	0.05301	0.5508	0.8151	NA	NA	-0.06988	0.003453	4.6e-91	5.669e-11
rs4524631	6	29853514	30	A	G	continuous-30040-irnt	Mean corpuscular volume	0.7115	NA	NA	0.07209	0.02479	0.003639	0.8029	NA	NA	0.03457	0.06621	0.6016	0.813	NA	NA	0.0183	0.02155	0.3957	0.8138	NA	NA	0.03438	0.04507	0.4456	0.8168	NA	NA	-0.05919	0.003591	4.935e-61	0.8068	NA	NA	-0.01498	0.05334	0.7788	0.8151	NA	NA	-0.05357	0.003484	2.399e-53	1.219e-08
rs3094645	6	29853936	30	C	T	continuous-30050-irnt	Mean corpuscular haemoglobin	0.9093	NA	NA	0.05667	0.03624	0.1179	0.8899	NA	NA	-0.07702	0.08442	0.3616	0.9143	NA	NA	0.02367	0.02934	0.4198	0.9689	NA	NA	0.2906	0.1078	0.006991	0.846	NA	NA	-0.09376	0.003725	8.633e-140	0.8943	NA	NA	-0.1227	0.06698	0.0671	0.8493	NA	NA	-0.09	0.003665	3.879e-133	1.357e-08
rs9259182	6	29854082	30	A	T	continuous-30240-irnt	Reticulocyte percentage	0.7091	NA	NA	0.05323	0.0201	0.008095	0.7908	NA	NA	-0.1027	0.06352	0.106	0.8056	NA	NA	0.004431	0.01995	0.8243	0.8241	NA	NA	0.006586	0.04106	0.8726	0.7927	NA	NA	-0.06384	0.003304	3.719e-83	0.7894	NA	NA	-0.01834	0.04883	0.7073	0.7919	NA	NA	-0.0586	0.003197	4.895e-75	5.351e-09
rs9259182	6	29854082	30	A	T	continuous-30050-irnt	Mean corpuscular haemoglobin	0.7091	NA	NA	0.05323	0.02279	0.01952	0.7881	NA	NA	-0.0569	0.06389	0.3732	0.8064	NA	NA	-0.006579	0.02076	0.7513	0.8235	NA	NA	0.04653	0.04517	0.3029	0.7926	NA	NA	-0.07265	0.003272	3.018e-109	0.7893	NA	NA	-0.05156	0.05034	0.3057	0.7918	NA	NA	-0.06793	0.003182	3.706e-101	1.079e-08
rs9259183	6	29854132	30	T	C	continuous-30240-irnt	Reticulocyte percentage	0.7091	NA	NA	0.05322	0.0201	0.0081	0.7909	NA	NA	-0.1019	0.06351	0.1086	0.806	NA	NA	0.004582	0.01995	0.8184	0.8263	NA	NA	0.006386	0.04113	0.8766	0.7926	NA	NA	-0.06384	0.003304	3.675e-83	0.7894	NA	NA	-0.01811	0.04883	0.7107	0.7919	NA	NA	-0.0586	0.003197	4.974e-75	5.317e-09
rs9259183	6	29854132	30	T	C	continuous-30050-irnt	Mean corpuscular haemoglobin	0.7091	NA	NA	0.05322	0.02279	0.01955	0.7883	NA	NA	-0.05676	0.06388	0.3742	0.8068	NA	NA	-0.006305	0.02076	0.7613	0.8256	NA	NA	0.05013	0.04524	0.2678	0.7925	NA	NA	-0.07262	0.003272	3.799e-109	0.7893	NA	NA	-0.05158	0.05034	0.3055	0.7918	NA	NA	-0.06788	0.003182	5.36e-101	8.822e-09
rs9259188	6	29854266	30	A	G	continuous-30240-irnt	Reticulocyte percentage	0.7082	NA	NA	0.05145	0.02034	0.0114	0.802	NA	NA	-0.08537	0.06584	0.1947	0.8103	NA	NA	0.0007412	0.02011	0.9706	0.8206	NA	NA	0.006232	0.0405	0.8777	0.8071	NA	NA	-0.06175	0.003466	5.549e-71	0.7993	NA	NA	-0.001124	0.05038	0.9822	0.8057	NA	NA	-0.05628	0.003345	1.619e-63	4.951e-08
rs9259188	6	29854266	30	A	G	continuous-30050-irnt	Mean corpuscular haemoglobin	0.7084	NA	NA	0.06114	0.02306	0.008013	0.8001	NA	NA	-0.03566	0.0667	0.5929	0.8112	NA	NA	0.00127	0.02093	0.9516	0.8197	NA	NA	0.05601	0.04454	0.2086	0.807	NA	NA	-0.07628	0.003432	1.879e-109	0.7993	NA	NA	-0.03933	0.05195	0.449	0.8057	NA	NA	-0.07046	0.00333	2.362e-99	8.582e-11
rs9259188	6	29854266	30	A	G	continuous-30040-irnt	Mean corpuscular volume	0.7084	NA	NA	0.07182	0.02471	0.003655	0.8001	NA	NA	0.03187	0.06572	0.6277	0.8112	NA	NA	0.0123	0.02139	0.5655	0.8197	NA	NA	0.03712	0.04527	0.4122	0.807	NA	NA	-0.05949	0.003457	2.279e-66	0.7993	NA	NA	-0.01749	0.05227	0.7379	0.8057	NA	NA	-0.05435	0.00336	7.479e-59	2.025e-08
rs9259189	6	29854268	30	T	C	continuous-30240-irnt	Reticulocyte percentage	0.7013	NA	NA	0.04913	0.02028	0.01543	0.799	NA	NA	-0.08291	0.0655	0.2056	0.8097	NA	NA	0.0006286	0.02009	0.975	0.7916	NA	NA	0.01162	0.03868	0.7639	0.8065	NA	NA	-0.06189	0.003465	2.399e-71	0.7942	NA	NA	0.004624	0.05008	0.9264	0.8049	NA	NA	-0.05635	0.003343	9.18e-64	4.948e-08
rs9259189	6	29854268	30	T	C	continuous-30050-irnt	Mean corpuscular haemoglobin	0.7015	NA	NA	0.05681	0.023	0.01351	0.7972	NA	NA	-0.01894	0.06637	0.7753	0.8106	NA	NA	-4.409e-05	0.02092	0.9983	0.7908	NA	NA	0.05538	0.04262	0.1937	0.8064	NA	NA	-0.07609	0.003431	5.57e-109	0.7943	NA	NA	-0.03388	0.05164	0.5118	0.8048	NA	NA	-0.07026	0.003328	6.182e-99	1.683e-10
rs9259189	6	29854268	30	T	C	continuous-30040-irnt	Mean corpuscular volume	0.7015	NA	NA	0.06708	0.02465	0.006491	0.7972	NA	NA	0.04464	0.06539	0.4948	0.8106	NA	NA	0.01117	0.02138	0.6013	0.7908	NA	NA	0.03927	0.04331	0.3646	0.8064	NA	NA	-0.05926	0.003456	6.526e-66	0.7943	NA	NA	-0.02033	0.05196	0.6955	0.8048	NA	NA	-0.05415	0.003358	1.636e-58	3.568e-08
rs9259191	6	29854280	30	T	C	continuous-30050-irnt	Mean corpuscular haemoglobin	0.9093	NA	NA	0.05693	0.03626	0.1164	0.89	NA	NA	-0.07692	0.08453	0.3628	0.9134	NA	NA	0.02536	0.0293	0.3868	0.9683	NA	NA	0.2901	0.1079	0.007174	0.8465	NA	NA	-0.09412	0.003738	6.739e-140	0.8944	NA	NA	-0.1238	0.06717	0.06541	0.8498	NA	NA	-0.09029	0.003677	4.009e-133	9.914e-09
rs9259193	6	29854393	30	T	A	continuous-30240-irnt	Reticulocyte percentage	0.7105	NA	NA	0.05438	0.02037	0.007585	0.8015	NA	NA	-0.0868	0.06551	0.1852	0.8097	NA	NA	0.0002759	0.02007	0.989	0.8147	NA	NA	0.0134	0.04026	0.7392	0.8054	NA	NA	-0.06147	0.003439	1.8e-71	0.8032	NA	NA	-0.006883	0.05044	0.8915	0.8042	NA	NA	-0.05602	0.00332	7.188e-64	2.422e-08
rs9259193	6	29854393	30	T	A	continuous-30050-irnt	Mean corpuscular haemoglobin	0.7107	NA	NA	0.06171	0.0231	0.007543	0.7996	NA	NA	-0.03604	0.06637	0.5871	0.8106	NA	NA	0.001056	0.0209	0.9597	0.8139	NA	NA	0.05181	0.04429	0.242	0.8054	NA	NA	-0.07594	0.003405	3.299e-110	0.8031	NA	NA	-0.03773	0.05201	0.4681	0.8041	NA	NA	-0.07023	0.003305	3.38e-100	1.114e-10
rs9259193	6	29854393	30	T	A	continuous-30040-irnt	Mean corpuscular volume	0.7107	NA	NA	0.07292	0.02475	0.003217	0.7996	NA	NA	0.03076	0.06539	0.6381	0.8106	NA	NA	0.01237	0.02136	0.5625	0.8139	NA	NA	0.0304	0.04501	0.4993	0.8054	NA	NA	-0.05913	0.00343	1.282e-66	0.8031	NA	NA	-0.0193	0.05233	0.7123	0.8041	NA	NA	-0.05411	0.003335	3.285e-59	2.511e-08
rs9259194	6	29854399	30	A	G	continuous-30240-irnt	Reticulocyte percentage	0.7105	NA	NA	0.05438	0.02037	0.007585	0.8015	NA	NA	-0.0868	0.06551	0.1852	0.8097	NA	NA	7.046e-05	0.02008	0.9972	0.8148	NA	NA	0.01356	0.04027	0.7364	0.8054	NA	NA	-0.06148	0.003439	1.74e-71	0.8032	NA	NA	-0.006883	0.05044	0.8915	0.8042	NA	NA	-0.05603	0.00332	6.793e-64	2.47e-08
rs9259194	6	29854399	30	A	G	continuous-30050-irnt	Mean corpuscular haemoglobin	0.7107	NA	NA	0.06172	0.0231	0.00754	0.7996	NA	NA	-0.03604	0.06637	0.5871	0.8107	NA	NA	0.0008804	0.0209	0.9664	0.814	NA	NA	0.05189	0.04429	0.2414	0.8054	NA	NA	-0.07596	0.003405	3.019e-110	0.8031	NA	NA	-0.03773	0.05201	0.4681	0.8041	NA	NA	-0.07025	0.003305	3.026e-100	1.135e-10
rs9259194	6	29854399	30	A	G	continuous-30040-irnt	Mean corpuscular volume	0.7107	NA	NA	0.07292	0.02475	0.003217	0.7996	NA	NA	0.03076	0.06539	0.6381	0.8107	NA	NA	0.01228	0.02136	0.5655	0.814	NA	NA	0.0304	0.04501	0.4995	0.8054	NA	NA	-0.05915	0.00343	1.188e-66	0.8031	NA	NA	-0.0193	0.05233	0.7123	0.8041	NA	NA	-0.05412	0.003335	3.024e-59	2.534e-08
rs3128884	6	29854426	30	T	C	continuous-30240-irnt	Reticulocyte percentage	0.7105	NA	NA	0.05437	0.02037	0.007595	0.8015	NA	NA	-0.0868	0.06551	0.1852	0.8097	NA	NA	8.069e-05	0.02008	0.9968	0.8148	NA	NA	0.01354	0.04027	0.7367	0.8054	NA	NA	-0.06148	0.003439	1.736e-71	0.8032	NA	NA	-0.006904	0.05044	0.8911	0.8042	NA	NA	-0.05604	0.00332	6.772e-64	2.475e-08
rs3128884	6	29854426	30	T	C	continuous-30050-irnt	Mean corpuscular haemoglobin	0.7107	NA	NA	0.06171	0.0231	0.007546	0.7996	NA	NA	-0.03611	0.06637	0.5864	0.8107	NA	NA	0.0008711	0.0209	0.9668	0.814	NA	NA	0.05189	0.04429	0.2414	0.8054	NA	NA	-0.07596	0.003405	3.021e-110	0.8031	NA	NA	-0.03773	0.05201	0.4682	0.8041	NA	NA	-0.07025	0.003305	3.016e-100	1.139e-10
rs3128884	6	29854426	30	T	C	continuous-30040-irnt	Mean corpuscular volume	0.7107	NA	NA	0.07292	0.02475	0.003219	0.7996	NA	NA	0.03071	0.06539	0.6387	0.8107	NA	NA	0.01227	0.02136	0.5659	0.814	NA	NA	0.0304	0.04502	0.4995	0.8054	NA	NA	-0.05915	0.00343	1.189e-66	0.8031	NA	NA	-0.0193	0.05233	0.7122	0.8041	NA	NA	-0.05412	0.003335	3.019e-59	2.544e-08
rs3132697	6	29854539	30	A	G	continuous-30050-irnt	Mean corpuscular haemoglobin	0.9093	NA	NA	0.05657	0.03622	0.1184	0.8894	NA	NA	-0.07728	0.08404	0.3578	0.9132	NA	NA	0.02474	0.02922	0.3972	0.968	NA	NA	0.2865	0.1069	0.00738	0.8451	NA	NA	-0.09355	0.003702	6.416e-141	0.8936	NA	NA	-0.1199	0.06675	0.0725	0.8484	NA	NA	-0.0898	0.003643	3.412e-134	1.244e-08
rs9259202	6	29854628	30	T	C	continuous-30050-irnt	Mean corpuscular haemoglobin	0.7091	NA	NA	0.05317	0.0228	0.01968	0.7883	NA	NA	-0.05656	0.06387	0.3759	0.8069	NA	NA	-0.005323	0.02076	0.7976	0.8256	NA	NA	0.0501	0.04524	0.2682	0.7926	NA	NA	-0.07261	0.003272	4.042e-109	0.7899	NA	NA	-0.05285	0.05036	0.294	0.7919	NA	NA	-0.06786	0.003182	6.379e-101	7.92e-09
rs9259202	6	29854628	30	T	C	continuous-30240-irnt	Reticulocyte percentage	0.7091	NA	NA	0.05332	0.0201	0.00799	0.7909	NA	NA	-0.1019	0.0635	0.1087	0.806	NA	NA	0.006366	0.01995	0.7497	0.8263	NA	NA	0.006293	0.04113	0.8784	0.7927	NA	NA	-0.0638	0.003305	4.845e-83	0.79	NA	NA	-0.01837	0.04885	0.7069	0.792	NA	NA	-0.05851	0.003197	8.365e-75	4.085e-09
rs3132696	6	29855331	30	A	G	continuous-30050-irnt	Mean corpuscular haemoglobin	0.9093	NA	NA	0.0565	0.03623	0.1188	0.8894	NA	NA	-0.07706	0.08403	0.3591	0.9132	NA	NA	0.02475	0.02922	0.397	0.968	NA	NA	0.2864	0.1069	0.007383	0.845	NA	NA	-0.09354	0.003701	6.37e-141	0.8936	NA	NA	-0.1198	0.06675	0.07263	0.8484	NA	NA	-0.08979	0.003642	3.381e-134	1.254e-08
6:29855580_GCCCTGA_G	6	29855580	30	GCCCTGA	G	continuous-30240-irnt	Reticulocyte percentage	0.7064	NA	NA	0.06325	0.02198	0.004005	0.7528	NA	NA	-0.04094	0.06143	0.5052	0.7911	NA	NA	0.01187	0.02051	0.5628	0.8603	NA	NA	0.09685	0.05038	0.05458	0.7311	NA	NA	-0.05606	0.003126	6.325e-72	0.7459	NA	NA	-0.03938	0.04851	0.4169	0.7328	NA	NA	-0.05161	0.003044	1.858e-64	4.101e-09
6:29855580_GCCCTGA_G	6	29855580	30	GCCCTGA	G	continuous-30050-irnt	Mean corpuscular haemoglobin	0.7071	NA	NA	0.07239	0.02495	0.003716	0.7524	NA	NA	-0.1297	0.06226	0.03725	0.7918	NA	NA	0.01142	0.02134	0.5925	0.8592	NA	NA	0.008125	0.05541	0.8834	0.731	NA	NA	-0.08357	0.003095	1.343e-160	0.7457	NA	NA	0.003454	0.04979	0.9447	0.7328	NA	NA	-0.07888	0.003026	8.922e-150	3.146e-12
6:29855580_GCCCTGA_G	6	29855580	30	GCCCTGA	G	continuous-30040-irnt	Mean corpuscular volume	0.7071	NA	NA	0.08736	0.02674	0.001085	0.7524	NA	NA	-0.02801	0.06134	0.6479	0.7918	NA	NA	0.01024	0.02181	0.6386	0.8592	NA	NA	-0.006125	0.05631	0.9134	0.731	NA	NA	-0.06906	0.003118	1.014e-108	0.7457	NA	NA	0.02334	0.0501	0.6413	0.7328	NA	NA	-0.06484	0.003052	3.616e-100	1.027e-09
rs3132693	6	29855677	30	G	A	continuous-30050-irnt	Mean corpuscular haemoglobin	0.6996	NA	NA	0.05706	0.02305	0.01332	0.7811	NA	NA	-0.05078	0.06404	0.4278	0.7802	NA	NA	-0.001131	0.02028	0.9555	0.7278	NA	NA	0.054	0.03954	0.172	0.7984	NA	NA	-0.07281	0.003375	3.119e-103	0.7811	NA	NA	-0.024	0.05076	0.6363	0.7961	NA	NA	-0.0672	0.003272	1.046e-93	4.032e-10
rs3128879	6	29855682	30	T	G	continuous-30240-irnt	Reticulocyte percentage	0.7175	NA	NA	0.05292	0.02079	0.01091	0.8038	NA	NA	-0.09563	0.06597	0.1471	0.8156	NA	NA	0.001894	0.02033	0.9258	0.7991	NA	NA	0.00688	0.03893	0.8597	0.8077	NA	NA	-0.06161	0.003454	3.625e-71	0.8051	NA	NA	0.002189	0.05076	0.9656	0.8065	NA	NA	-0.05625	0.003336	8.59e-64	4.724e-08
rs3128879	6	29855682	30	T	G	continuous-30050-irnt	Mean corpuscular haemoglobin	0.7178	NA	NA	0.06182	0.02358	0.008757	0.8019	NA	NA	-0.04733	0.06682	0.4787	0.8166	NA	NA	0.003529	0.02116	0.8676	0.7982	NA	NA	0.05712	0.04289	0.1829	0.8076	NA	NA	-0.07733	0.00342	3.11e-113	0.8049	NA	NA	-0.04093	0.05233	0.4342	0.8064	NA	NA	-0.07156	0.003321	5.563e-103	5.289e-11
rs3128879	6	29855682	30	T	G	continuous-30040-irnt	Mean corpuscular volume	0.7178	NA	NA	0.07189	0.02527	0.004441	0.8019	NA	NA	0.02181	0.06583	0.7404	0.8166	NA	NA	0.01293	0.02163	0.5499	0.7982	NA	NA	0.04242	0.04359	0.3305	0.8076	NA	NA	-0.06073	0.003445	1.453e-69	0.8049	NA	NA	-0.02392	0.05265	0.6496	0.8064	NA	NA	-0.05566	0.00335	5.539e-62	1.825e-08
rs3128878	6	29855706	30	C	G	continuous-30050-irnt	Mean corpuscular haemoglobin	0.7091	NA	NA	0.05315	0.0228	0.01974	0.7883	NA	NA	-0.05677	0.06388	0.3741	0.8068	NA	NA	-0.005223	0.02076	0.8013	0.8255	NA	NA	0.05025	0.04524	0.2668	0.7926	NA	NA	-0.07256	0.003272	5.609e-109	0.7893	NA	NA	-0.05189	0.05034	0.3027	0.7918	NA	NA	-0.0678	0.003182	8.979e-101	7.942e-09
rs3128878	6	29855706	30	C	G	continuous-30240-irnt	Reticulocyte percentage	0.7091	NA	NA	0.05335	0.0201	0.007963	0.7909	NA	NA	-0.102	0.0635	0.1082	0.8059	NA	NA	0.006416	0.01995	0.7478	0.8262	NA	NA	0.006311	0.04113	0.8781	0.7927	NA	NA	-0.0638	0.003304	4.629e-83	0.7894	NA	NA	-0.01836	0.04884	0.7069	0.7919	NA	NA	-0.05851	0.003197	8.072e-75	4.017e-09
rs1611617	6	29856550	30	C	G	continuous-30050-irnt	Mean corpuscular haemoglobin	0.6272	NA	NA	0.07426	0.02151	0.0005551	0.5982	NA	NA	-0.06918	0.05215	0.1847	0.4725	NA	NA	0.01575	0.01639	0.3365	0.4695	NA	NA	-0.02105	0.03384	0.5339	0.6096	NA	NA	-0.05663	0.002747	1.895e-94	0.586	NA	NA	0.03614	0.04234	0.3933	0.6061	NA	NA	-0.05214	0.00267	7.009e-85	1.419e-11
rs1611617	6	29856550	30	C	G	continuous-30040-irnt	Mean corpuscular volume	0.6272	NA	NA	0.09094	0.02305	7.946e-05	0.5982	NA	NA	0.01679	0.05138	0.7439	0.4725	NA	NA	0.01968	0.01675	0.2401	0.4695	NA	NA	-0.03369	0.03439	0.3273	0.6096	NA	NA	-0.04401	0.002767	5.636e-57	0.586	NA	NA	0.02969	0.0426	0.4859	0.6061	NA	NA	-0.04	0.002693	6.903e-50	8.614e-10
rs2523800	6	29856843	30	G	C	continuous-30050-irnt	Mean corpuscular haemoglobin	0.5841	NA	NA	0.07561	0.02277	0.0008967	0.5686	NA	NA	-0.07499	0.05556	0.1771	0.5301	NA	NA	0.02056	0.01655	0.2141	0.4535	NA	NA	-0.03907	0.03496	0.2637	0.5884	NA	NA	-0.05388	0.002845	5.307e-80	0.5821	NA	NA	0.008836	0.04413	0.8413	0.5863	NA	NA	-0.0496	0.002765	5.612e-72	4.202e-10
rs2523800	6	29856843	30	G	C	continuous-30040-irnt	Mean corpuscular volume	0.5841	NA	NA	0.0915	0.0244	0.0001767	0.5686	NA	NA	0.01075	0.05474	0.8443	0.5301	NA	NA	0.02855	0.01692	0.09144	0.4535	NA	NA	-0.04724	0.03553	0.1836	0.5884	NA	NA	-0.04036	0.002865	4.659e-45	0.5821	NA	NA	0.008614	0.04441	0.8462	0.5863	NA	NA	-0.03648	0.002788	4.115e-39	9.105e-09
rs28668506	6	29857359	30	C	A	continuous-30050-irnt	Mean corpuscular haemoglobin	0.6586	NA	NA	0.06966	0.02206	0.001592	0.6477	NA	NA	-0.08244	0.0553	0.136	0.5815	NA	NA	0.01216	0.01668	0.466	0.512	NA	NA	-0.04373	0.03358	0.1928	0.6514	NA	NA	-0.06122	0.002827	5.729e-104	0.645	NA	NA	0.02659	0.04364	0.5424	0.6492	NA	NA	-0.05679	0.002747	6.557e-95	6.678e-11
rs28668506	6	29857359	30	C	A	continuous-30040-irnt	Mean corpuscular volume	0.6586	NA	NA	0.08788	0.02364	0.0002015	0.6477	NA	NA	0.008834	0.05448	0.8712	0.5815	NA	NA	0.01904	0.01705	0.2639	0.512	NA	NA	-0.05458	0.03413	0.1098	0.6514	NA	NA	-0.04814	0.002848	4.208e-64	0.645	NA	NA	0.02462	0.04391	0.5751	0.6492	NA	NA	-0.0441	0.002771	4.913e-57	1.154e-09
rs3115605	6	29857502	30	A	C	continuous-30240-irnt	Reticulocyte percentage	0.7091	NA	NA	0.05338	0.02011	0.007946	0.7909	NA	NA	-0.102	0.0635	0.1081	0.8057	NA	NA	0.006063	0.01995	0.7612	0.826	NA	NA	0.008536	0.04112	0.8355	0.7927	NA	NA	-0.06375	0.003305	6.505e-83	0.7896	NA	NA	-0.01815	0.04886	0.7103	0.7919	NA	NA	-0.05846	0.003198	1.142e-74	3.976e-09
rs3115605	6	29857502	30	A	C	continuous-30050-irnt	Mean corpuscular haemoglobin	0.7092	NA	NA	0.05312	0.0228	0.01985	0.7883	NA	NA	-0.05677	0.06388	0.3742	0.8065	NA	NA	-0.005719	0.02076	0.7829	0.8253	NA	NA	0.05014	0.04523	0.2676	0.7926	NA	NA	-0.07252	0.003272	8.105e-109	0.7895	NA	NA	-0.05194	0.05037	0.3025	0.7918	NA	NA	-0.06777	0.003182	1.164e-100	8.794e-09
rs3115604	6	29857730	30	G	C	continuous-30050-irnt	Mean corpuscular haemoglobin	0.9092	NA	NA	0.05651	0.03623	0.1188	0.8883	NA	NA	-0.08282	0.0839	0.3236	0.912	NA	NA	0.02754	0.02912	0.3443	0.9659	NA	NA	0.2788	0.1032	0.006877	0.8444	NA	NA	-0.09358	0.003698	3.075e-141	0.8934	NA	NA	-0.1238	0.06679	0.06382	0.8477	NA	NA	-0.08978	0.003639	2.272e-134	6.782e-09
rs9259266	6	29857890	30	T	C	continuous-30240-irnt	Reticulocyte percentage	0.7237	NA	NA	0.05929	0.02064	0.004068	0.8064	NA	NA	-0.08296	0.0657	0.2067	0.822	NA	NA	0.003815	0.02052	0.8525	0.8432	NA	NA	-0.01407	0.04247	0.7404	0.8102	NA	NA	-0.06091	0.003458	1.987e-69	0.8093	NA	NA	0.002387	0.05107	0.9627	0.8094	NA	NA	-0.05553	0.003343	5.489e-62	2.163e-08
rs9259266	6	29857890	30	T	C	continuous-30050-irnt	Mean corpuscular haemoglobin	0.7238	NA	NA	0.06181	0.0234	0.008255	0.8044	NA	NA	-0.04907	0.06655	0.4609	0.8231	NA	NA	0.00317	0.02137	0.8821	0.8427	NA	NA	0.04682	0.0468	0.3171	0.8101	NA	NA	-0.07793	0.003424	1.162e-114	0.8092	NA	NA	-0.04704	0.05265	0.3716	0.8093	NA	NA	-0.07231	0.003327	9.273e-105	1.4e-10
rs9259266	6	29857890	30	T	C	continuous-30040-irnt	Mean corpuscular volume	0.7238	NA	NA	0.07197	0.02508	0.004102	0.8044	NA	NA	0.02432	0.06557	0.7106	0.8231	NA	NA	0.01178	0.02184	0.5896	0.8427	NA	NA	0.03765	0.04756	0.4286	0.8101	NA	NA	-0.06077	0.003449	1.722e-69	0.8092	NA	NA	-0.03404	0.05297	0.5205	0.8093	NA	NA	-0.05586	0.003356	3.313e-62	3.464e-08
rs9259268	6	29857919	30	A	G	continuous-30050-irnt	Mean corpuscular haemoglobin	0.6398	NA	NA	0.05957	0.02182	0.006339	0.7782	NA	NA	-0.03143	0.06388	0.6227	0.7986	NA	NA	0.008858	0.02051	0.6659	0.8144	NA	NA	0.04227	0.04416	0.3384	0.7965	NA	NA	-0.06891	0.003348	3.662e-94	0.7542	NA	NA	-0.03352	0.04813	0.4861	0.7941	NA	NA	-0.06326	0.003246	1.355e-84	3.01e-10
rs3115601	6	29858294	30	A	G	continuous-30050-irnt	Mean corpuscular haemoglobin	0.7273	NA	NA	0.07707	0.02398	0.001312	0.7662	NA	NA	-0.05493	0.06322	0.385	0.7166	NA	NA	0.02415	0.01851	0.192	0.7019	NA	NA	-0.02753	0.03805	0.4693	0.7546	NA	NA	-0.05624	0.003137	6.674e-72	0.7796	NA	NA	-0.0372	0.0504	0.4605	0.7533	NA	NA	-0.05165	0.003048	2.03e-64	3.234e-09
rs59332958	6	29858517	30	A	G	continuous-30050-irnt	Mean corpuscular haemoglobin	0.7291	NA	NA	0.07323	0.02404	0.002322	0.7619	NA	NA	-0.04727	0.06238	0.4486	0.7119	NA	NA	0.02055	0.0184	0.264	0.7025	NA	NA	-0.02397	0.03802	0.5283	0.7524	NA	NA	-0.0555	0.003117	6.139e-71	0.7708	NA	NA	-0.03943	0.0494	0.4247	0.751	NA	NA	-0.05112	0.003029	6.785e-64	1.866e-08
rs9259290	6	29859245	30	T	C	continuous-30240-irnt	Reticulocyte percentage	0.7087	NA	NA	0.05306	0.02013	0.008398	0.7908	NA	NA	-0.1033	0.06354	0.104	0.8053	NA	NA	0.006944	0.01995	0.7278	0.8234	NA	NA	0.009609	0.04107	0.815	0.7928	NA	NA	-0.06384	0.003307	4.88e-83	0.7898	NA	NA	-0.01951	0.04895	0.6903	0.792	NA	NA	-0.05854	0.0032	9.347e-75	3.623e-09
rs9259290	6	29859245	30	T	C	continuous-30050-irnt	Mean corpuscular haemoglobin	0.7088	NA	NA	0.05284	0.02283	0.02065	0.7881	NA	NA	-0.05696	0.06391	0.3728	0.8061	NA	NA	-0.005252	0.02076	0.8002	0.8228	NA	NA	0.04646	0.04518	0.3039	0.7927	NA	NA	-0.0727	0.003275	3.383e-109	0.7897	NA	NA	-0.05269	0.05046	0.2964	0.7919	NA	NA	-0.06796	0.003184	4.617e-101	1.023e-08
rs9259313	6	29860311	30	G	A	continuous-30050-irnt	Mean corpuscular haemoglobin	0.7209	NA	NA	0.07531	0.02374	0.001513	0.7602	NA	NA	-0.05333	0.06234	0.3923	0.7028	NA	NA	0.01338	0.01847	0.4688	0.6936	NA	NA	-0.0238	0.0383	0.5344	0.7511	NA	NA	-0.05495	0.003124	2.989e-69	0.767	NA	NA	-0.05206	0.04961	0.294	0.7494	NA	NA	-0.05077	0.003036	9.079e-63	4.539e-08
rs3115598	6	29860460	30	A	G	continuous-30050-irnt	Mean corpuscular haemoglobin	0.7306	NA	NA	0.06402	0.02409	0.007859	0.8092	NA	NA	-0.05906	0.06864	0.3896	0.8261	NA	NA	0.01072	0.022	0.626	0.8542	NA	NA	0.0711	0.05059	0.1599	0.8095	NA	NA	-0.07777	0.003451	1.972e-112	0.8155	NA	NA	-0.06216	0.05453	0.2543	0.809	NA	NA	-0.07219	0.003358	1.627e-102	5.325e-11
rs3115598	6	29860460	30	A	G	continuous-30040-irnt	Mean corpuscular volume	0.7306	NA	NA	0.07067	0.02581	0.006179	0.8092	NA	NA	0.02616	0.06763	0.6989	0.8261	NA	NA	0.01809	0.02248	0.421	0.8542	NA	NA	0.05152	0.05142	0.3163	0.8095	NA	NA	-0.06062	0.003476	4.206e-68	0.8155	NA	NA	-0.05105	0.05487	0.3521	0.809	NA	NA	-0.05584	0.003387	4.84e-61	4.518e-08
rs3115597	6	29860549	30	A	G	continuous-30050-irnt	Mean corpuscular haemoglobin	0.7294	NA	NA	0.06337	0.02399	0.008249	0.809	NA	NA	-0.05949	0.06856	0.3855	0.8263	NA	NA	0.0106	0.02201	0.6301	0.8545	NA	NA	0.06937	0.05063	0.1706	0.8095	NA	NA	-0.07778	0.003451	1.784e-112	0.8153	NA	NA	-0.06303	0.05447	0.2473	0.809	NA	NA	-0.07221	0.003358	1.356e-102	6.141e-11
rs3128866	6	29861056	30	T	C	continuous-30240-irnt	Reticulocyte percentage	0.7139	NA	NA	0.05557	0.02022	0.005992	0.7967	NA	NA	-0.09349	0.06386	0.1432	0.8079	NA	NA	0.005768	0.02018	0.775	0.8341	NA	NA	0.03	0.04201	0.4751	0.7939	NA	NA	-0.0633	0.003313	2.273e-81	0.7939	NA	NA	-0.01338	0.04958	0.7873	0.7932	NA	NA	-0.05789	0.003207	7.971e-73	1.675e-09
rs3128866	6	29861056	30	T	C	continuous-30050-irnt	Mean corpuscular haemoglobin	0.714	NA	NA	0.05394	0.02293	0.01865	0.7945	NA	NA	-0.06773	0.06442	0.2931	0.8087	NA	NA	-0.002939	0.02099	0.8887	0.8334	NA	NA	0.04602	0.04624	0.3196	0.7938	NA	NA	-0.073	0.003281	1.071e-109	0.7937	NA	NA	-0.06175	0.0511	0.2268	0.7931	NA	NA	-0.0683	0.003191	1.323e-101	7.905e-09
rs1419658	6	29861309	30	T	C	continuous-30050-irnt	Mean corpuscular haemoglobin	0.6629	NA	NA	0.07004	0.02233	0.001706	0.6697	NA	NA	-0.06437	0.05609	0.2511	0.6111	NA	NA	0.0113	0.01679	0.501	0.5788	NA	NA	-0.04353	0.03411	0.2019	0.663	NA	NA	-0.06208	0.002832	1.742e-106	0.6644	NA	NA	0.01379	0.0438	0.7529	0.6615	NA	NA	-0.05768	0.002753	1.897e-97	1.39e-10
rs1419658	6	29861309	30	T	C	continuous-30040-irnt	Mean corpuscular volume	0.6629	NA	NA	0.087	0.02392	0.0002763	0.6697	NA	NA	0.02745	0.05527	0.6195	0.6111	NA	NA	0.017	0.01716	0.3217	0.5788	NA	NA	-0.06259	0.03466	0.07094	0.663	NA	NA	-0.04968	0.002853	6.452e-68	0.6644	NA	NA	0.01987	0.04408	0.6521	0.6615	NA	NA	-0.0457	0.002777	7.228e-61	1.221e-09
rs3115595	6	29861795	30	A	T	continuous-30050-irnt	Mean corpuscular haemoglobin	0.9083	NA	NA	0.05381	0.03622	0.1374	0.8864	NA	NA	-0.08843	0.08367	0.2906	0.9088	NA	NA	0.02815	0.02911	0.3335	0.9656	NA	NA	0.2827	0.1057	0.007507	0.8427	NA	NA	-0.09276	0.00369	1.959e-139	0.89	NA	NA	-0.1369	0.06652	0.03958	0.846	NA	NA	-0.08909	0.003631	6.617e-133	1.065e-08
rs3128862	6	29862372	30	T	C	continuous-30240-irnt	Reticulocyte percentage	0.7091	NA	NA	0.05343	0.02039	0.008792	0.7987	NA	NA	-0.0835	0.06542	0.2018	0.8046	NA	NA	-0.003474	0.02008	0.8627	0.8119	NA	NA	0.01237	0.04021	0.7583	0.8032	NA	NA	-0.06215	0.003434	3.354e-73	0.7997	NA	NA	-0.01234	0.05036	0.8064	0.8019	NA	NA	-0.05683	0.003316	8.221e-66	4.455e-08
rs3128862	6	29862372	30	T	C	continuous-30050-irnt	Mean corpuscular haemoglobin	0.7093	NA	NA	0.06008	0.02313	0.009384	0.7968	NA	NA	-0.04246	0.06629	0.5218	0.8055	NA	NA	0.001341	0.02091	0.9489	0.811	NA	NA	0.05145	0.04422	0.2446	0.8031	NA	NA	-0.07549	0.0034	3.413e-109	0.7996	NA	NA	-0.04881	0.05193	0.3473	0.8018	NA	NA	-0.06991	0.003301	1.537e-99	2.346e-10
rs3128862	6	29862372	30	T	C	continuous-30040-irnt	Mean corpuscular volume	0.7093	NA	NA	0.07098	0.02478	0.004184	0.7968	NA	NA	0.02973	0.06532	0.649	0.8055	NA	NA	0.01319	0.02137	0.5372	0.811	NA	NA	0.03139	0.04494	0.4849	0.8031	NA	NA	-0.05847	0.003425	2.495e-65	0.7996	NA	NA	-0.02961	0.05225	0.571	0.8018	NA	NA	-0.05355	0.00333	3.63e-58	4.739e-08
rs3128861	6	29862461	30	G	A	continuous-30240-irnt	Reticulocyte percentage	0.709	NA	NA	0.05341	0.02039	0.008818	0.7985	NA	NA	-0.08366	0.06535	0.2004	0.8045	NA	NA	-0.003457	0.02007	0.8633	0.8113	NA	NA	0.0106	0.04018	0.7919	0.803	NA	NA	-0.06205	0.00343	3.894e-73	0.7996	NA	NA	-0.01242	0.05034	0.8051	0.8017	NA	NA	-0.05675	0.003313	8.589e-66	4.96e-08
rs3128861	6	29862461	30	G	A	continuous-30050-irnt	Mean corpuscular haemoglobin	0.7093	NA	NA	0.06009	0.02312	0.009363	0.7966	NA	NA	-0.0422	0.06622	0.5239	0.8055	NA	NA	0.001364	0.0209	0.948	0.8104	NA	NA	0.05159	0.0442	0.2431	0.8029	NA	NA	-0.07531	0.003396	6.038e-109	0.7996	NA	NA	-0.04896	0.05192	0.3457	0.8016	NA	NA	-0.06975	0.003297	2.559e-99	2.467e-10
rs3128859	6	29862476	30	T	C	continuous-30050-irnt	Mean corpuscular haemoglobin	0.9083	NA	NA	0.05376	0.03622	0.1377	0.8863	NA	NA	-0.08824	0.08366	0.2916	0.9087	NA	NA	0.02811	0.02911	0.3342	0.9654	NA	NA	0.2771	0.1053	0.008463	0.8427	NA	NA	-0.09276	0.00369	1.884e-139	0.89	NA	NA	-0.1369	0.06652	0.03959	0.846	NA	NA	-0.08909	0.003631	6.203e-133	1.213e-08
rs3128857	6	29862699	30	C	T	continuous-30050-irnt	Mean corpuscular haemoglobin	0.9083	NA	NA	0.05375	0.03622	0.1378	0.8863	NA	NA	-0.08726	0.08369	0.2971	0.9088	NA	NA	0.02908	0.02912	0.3179	0.9654	NA	NA	0.2768	0.1053	0.008574	0.8426	NA	NA	-0.09282	0.00369	1.309e-139	0.8903	NA	NA	-0.1355	0.0666	0.04186	0.846	NA	NA	-0.08913	0.003631	5.021e-133	1.092e-08
rs3128916	6	29863224	30	T	G	continuous-30050-irnt	Mean corpuscular haemoglobin	0.9067	NA	NA	0.05716	0.03619	0.1143	0.8835	NA	NA	-0.0771	0.08331	0.3547	0.9042	NA	NA	0.03259	0.0288	0.2578	0.9622	NA	NA	0.2626	0.1032	0.01097	0.841	NA	NA	-0.09175	0.003687	1.09e-136	0.8879	NA	NA	-0.1218	0.06585	0.0644	0.8443	NA	NA	-0.08791	0.003627	9.661e-130	7.306e-09
rs9259397	6	29863730	30	C	T	continuous-30050-irnt	Mean corpuscular haemoglobin	0.6383	NA	NA	0.05867	0.02354	0.01269	0.7555	NA	NA	-0.04388	0.0646	0.497	0.76	NA	NA	0.002065	0.0206	0.9202	0.7834	NA	NA	0.06873	0.04313	0.111	0.7786	NA	NA	-0.06788	0.003353	4.084e-91	0.7366	NA	NA	-0.03708	0.04949	0.4537	0.776	NA	NA	-0.06274	0.003257	1.091e-82	2.819e-09
rs9259425	6	29863934	30	A	C	continuous-30050-irnt	Mean corpuscular haemoglobin	0.9026	NA	NA	0.05097	0.03588	0.1554	0.884	NA	NA	-0.08918	0.08488	0.2934	0.8951	NA	NA	0.0277	0.02896	0.3389	0.9548	NA	NA	0.212	0.1006	0.03508	0.85	NA	NA	-0.09498	0.003865	2.377e-133	0.8875	NA	NA	-0.09911	0.06745	0.1417	0.8526	NA	NA	-0.0908	0.003797	2.131e-126	4.452e-08
rs1611560	6	29864171	30	T	C	continuous-30050-irnt	Mean corpuscular haemoglobin	0.6798	NA	NA	0.0672	0.02244	0.002743	0.7045	NA	NA	-0.07332	0.05891	0.2133	0.632	NA	NA	0.009901	0.01754	0.5723	0.576	NA	NA	-0.04189	0.03458	0.2258	0.7059	NA	NA	-0.06972	0.003002	2.519e-119	0.7139	NA	NA	0.002985	0.04592	0.9482	0.7032	NA	NA	-0.06473	0.002913	2.293e-109	3.02e-11
rs1611560	6	29864171	30	T	C	continuous-30040-irnt	Mean corpuscular volume	0.6798	NA	NA	0.08157	0.02404	0.000692	0.7045	NA	NA	-0.004648	0.05804	0.9362	0.632	NA	NA	0.01852	0.01792	0.3015	0.576	NA	NA	-0.05463	0.03515	0.1201	0.7059	NA	NA	-0.05623	0.003024	3.502e-77	0.7139	NA	NA	-0.0002872	0.04621	0.995	0.7032	NA	NA	-0.05179	0.002939	1.641e-69	1.25e-09
rs9259434	6	29864187	30	G	A	continuous-30050-irnt	Mean corpuscular haemoglobin	0.7103	NA	NA	0.06477	0.02327	0.005376	0.7967	NA	NA	-0.03272	0.06707	0.6256	0.7987	NA	NA	0.001688	0.02091	0.9357	0.8021	NA	NA	0.0471	0.04389	0.2832	0.8099	NA	NA	-0.07645	0.003536	1.077e-103	0.802	NA	NA	-0.0299	0.05285	0.5715	0.8081	NA	NA	-0.07023	0.003425	1.979e-93	6.035e-11
rs9259434	6	29864187	30	G	A	continuous-30040-irnt	Mean corpuscular volume	0.7103	NA	NA	0.07604	0.02494	0.002293	0.7967	NA	NA	0.03995	0.06608	0.5455	0.7987	NA	NA	0.01547	0.02137	0.469	0.8021	NA	NA	0.03007	0.0446	0.5002	0.8099	NA	NA	-0.05938	0.003561	2.015e-62	0.802	NA	NA	-0.01557	0.05318	0.7696	0.8082	NA	NA	-0.05383	0.003456	1.055e-54	8.501e-09
rs1611564	6	29864622	30	G	A	continuous-30050-irnt	Mean corpuscular haemoglobin	0.6752	NA	NA	0.06818	0.02218	0.002115	0.6734	NA	NA	-0.06305	0.05662	0.2655	0.6033	NA	NA	0.01123	0.01677	0.5032	0.5723	NA	NA	-0.04331	0.03421	0.2055	0.6739	NA	NA	-0.06129	0.002883	2.497e-100	0.6707	NA	NA	0.03518	0.04417	0.4258	0.6718	NA	NA	-0.05671	0.002799	3.063e-91	1.227e-10
rs1611564	6	29864622	30	G	A	continuous-30040-irnt	Mean corpuscular volume	0.6752	NA	NA	0.08521	0.02377	0.0003374	0.6734	NA	NA	0.02784	0.05578	0.6177	0.6033	NA	NA	0.01724	0.01714	0.3146	0.5723	NA	NA	-0.05823	0.03477	0.09401	0.6739	NA	NA	-0.04944	0.002904	5.031e-65	0.6707	NA	NA	0.04071	0.04445	0.3597	0.6718	NA	NA	-0.04523	0.002823	9.298e-58	8.258e-10
rs3129001	6	29865287	30	T	C	continuous-30050-irnt	Mean corpuscular haemoglobin	0.7241	NA	NA	0.06148	0.02362	0.009259	0.8086	NA	NA	-0.05096	0.06862	0.4577	0.8092	NA	NA	0.01107	0.02123	0.602	0.8413	NA	NA	0.07937	0.04884	0.1041	0.8178	NA	NA	-0.07816	0.003561	9.028e-107	0.8107	NA	NA	-0.02981	0.05408	0.5815	0.8164	NA	NA	-0.07176	0.003454	6.859e-96	9.406e-12
rs3129001	6	29865287	30	T	C	continuous-30040-irnt	Mean corpuscular volume	0.7241	NA	NA	0.07087	0.02532	0.00512	0.8086	NA	NA	0.03242	0.06761	0.6315	0.8092	NA	NA	0.02183	0.02169	0.3144	0.8413	NA	NA	0.06658	0.04963	0.1798	0.8178	NA	NA	-0.0612	0.003587	2.944e-65	0.8107	NA	NA	-0.01329	0.05442	0.8071	0.8164	NA	NA	-0.05548	0.003485	4.494e-57	2.824e-09
rs9259479	6	29866274	30	A	G	continuous-30050-irnt	Mean corpuscular haemoglobin	0.7124	NA	NA	0.05823	0.02328	0.01236	0.7975	NA	NA	-0.03653	0.0668	0.5845	0.7997	NA	NA	-0.002477	0.02085	0.9054	0.8034	NA	NA	0.05002	0.04397	0.2553	0.8108	NA	NA	-0.07407	0.003507	5.516e-99	0.8012	NA	NA	-0.0303	0.05275	0.5656	0.809	NA	NA	-0.06832	0.003399	7.686e-90	1.257e-09
rs1611570	6	29866707	30	A	C	continuous-30050-irnt	Mean corpuscular haemoglobin	0.6314	NA	NA	0.06056	0.02244	0.006975	0.6599	NA	NA	-0.05286	0.05705	0.3541	0.5779	NA	NA	0.01564	0.01719	0.3629	0.5714	NA	NA	-0.04807	0.03464	0.1653	0.6645	NA	NA	-0.06156	0.002901	5.973e-100	0.648	NA	NA	0.04192	0.04424	0.3433	0.6617	NA	NA	-0.05703	0.002819	5.108e-91	3.649e-10
rs1611570	6	29866707	30	A	C	continuous-30040-irnt	Mean corpuscular volume	0.6314	NA	NA	0.07723	0.02405	0.001323	0.6599	NA	NA	0.04081	0.05621	0.4678	0.5779	NA	NA	0.02323	0.01757	0.1862	0.5714	NA	NA	-0.06411	0.03521	0.06862	0.6645	NA	NA	-0.0491	0.002922	2.217e-63	0.648	NA	NA	0.0449	0.04452	0.3132	0.6617	NA	NA	-0.04493	0.002843	2.914e-56	1.69e-09
rs9259492	6	29866884	30	T	C	continuous-30240-irnt	Reticulocyte percentage	0.694	NA	NA	0.05854	0.02035	0.004024	0.7954	NA	NA	-0.08	0.06499	0.2184	0.8013	NA	NA	0.0004396	0.02012	0.9826	0.7872	NA	NA	0.01314	0.03888	0.7354	0.8111	NA	NA	-0.06139	0.003541	2.546e-67	0.7905	NA	NA	-0.007633	0.04976	0.8781	0.8089	NA	NA	-0.05547	0.003411	1.921e-59	8.762e-09
rs9259492	6	29866884	30	T	C	continuous-30050-irnt	Mean corpuscular haemoglobin	0.6942	NA	NA	0.06356	0.02308	0.005892	0.7934	NA	NA	-0.02555	0.06587	0.6981	0.8023	NA	NA	-0.0004172	0.02095	0.9841	0.7862	NA	NA	0.05679	0.04282	0.1848	0.811	NA	NA	-0.07499	0.003506	1.728e-101	0.7909	NA	NA	-0.01864	0.05133	0.7165	0.8088	NA	NA	-0.06882	0.003397	2.956e-91	5.994e-11
rs9259492	6	29866884	30	T	C	continuous-30040-irnt	Mean corpuscular volume	0.6942	NA	NA	0.07557	0.02473	0.002247	0.7934	NA	NA	0.04308	0.0649	0.5069	0.8023	NA	NA	0.01416	0.02141	0.5083	0.7862	NA	NA	0.04319	0.04352	0.321	0.811	NA	NA	-0.05772	0.003532	4.82e-60	0.7909	NA	NA	0.0009915	0.05165	0.9847	0.8088	NA	NA	-0.05216	0.003427	2.722e-52	6.371e-09
rs9259499	6	29867070	30	T	A	continuous-30050-irnt	Mean corpuscular haemoglobin	0.7299	NA	NA	0.06254	0.02387	0.008784	0.8121	NA	NA	-0.05177	0.06951	0.4564	0.8258	NA	NA	0.009778	0.02211	0.6583	0.8488	NA	NA	0.06442	0.04938	0.192	0.8212	NA	NA	-0.0802	0.003595	2.973e-110	0.8199	NA	NA	-0.0435	0.05537	0.4321	0.8201	NA	NA	-0.07397	0.003489	1.008e-99	2.692e-11
rs9259499	6	29867070	30	T	A	continuous-30040-irnt	Mean corpuscular volume	0.7299	NA	NA	0.07016	0.02558	0.006084	0.8121	NA	NA	0.03398	0.06848	0.6197	0.8258	NA	NA	0.01858	0.0226	0.411	0.8488	NA	NA	0.04656	0.05018	0.3535	0.8212	NA	NA	-0.06265	0.003621	4.522e-67	0.8199	NA	NA	-0.03279	0.05572	0.5562	0.8201	NA	NA	-0.05725	0.00352	1.819e-59	1.79e-08
rs33946143	6	29867345	30	A	ACT	continuous-30050-irnt	Mean corpuscular haemoglobin	0.7067	NA	NA	0.06324	0.02295	0.005872	0.7237	NA	NA	-0.0627	0.05969	0.2935	0.6657	NA	NA	0.01484	0.0174	0.3937	0.607	NA	NA	-0.04243	0.03405	0.2127	0.7314	NA	NA	-0.05953	0.003077	2.166e-83	0.7432	NA	NA	-0.0233	0.04744	0.6234	0.729	NA	NA	-0.05501	0.002983	6.077e-76	1.193e-08
rs1611574	6	29867661	30	A	C	continuous-30050-irnt	Mean corpuscular haemoglobin	0.6251	NA	NA	0.05843	0.02241	0.009112	0.6653	NA	NA	-0.06397	0.05686	0.2606	0.6022	NA	NA	0.01713	0.01692	0.3113	0.5669	NA	NA	-0.04534	0.03443	0.1878	0.6727	NA	NA	-0.06162	0.002886	3.977e-101	0.6582	NA	NA	0.04094	0.04442	0.3568	0.6699	NA	NA	-0.05706	0.002804	4.519e-92	2.943e-10
rs1611574	6	29867661	30	A	C	continuous-30040-irnt	Mean corpuscular volume	0.6251	NA	NA	0.07509	0.02401	0.001764	0.6653	NA	NA	0.02342	0.05602	0.6759	0.6022	NA	NA	0.02423	0.0173	0.1612	0.5669	NA	NA	-0.0601	0.03499	0.08585	0.6727	NA	NA	-0.04946	0.002907	6.707e-65	0.6582	NA	NA	0.04702	0.0447	0.2928	0.6699	NA	NA	-0.04526	0.002828	1.226e-57	1.93e-09
rs2523826	6	29868533	30	T	C	continuous-30050-irnt	Mean corpuscular haemoglobin	0.6763	NA	NA	0.07	0.02218	0.001604	0.6729	NA	NA	-0.06131	0.05673	0.2798	0.6033	NA	NA	0.01371	0.0169	0.417	0.5731	NA	NA	-0.04545	0.03429	0.185	0.6717	NA	NA	-0.06219	0.002889	8.327e-103	0.6682	NA	NA	0.02716	0.04438	0.5405	0.6697	NA	NA	-0.05751	0.002806	2.192e-93	4.603e-11
rs2523826	6	29868533	30	T	C	continuous-30040-irnt	Mean corpuscular volume	0.6763	NA	NA	0.08661	0.02377	0.0002693	0.6729	NA	NA	0.03347	0.05589	0.5493	0.6033	NA	NA	0.02103	0.01727	0.2232	0.5731	NA	NA	-0.06156	0.03485	0.07735	0.6717	NA	NA	-0.04996	0.00291	4.561e-66	0.6682	NA	NA	0.03083	0.04466	0.4899	0.6697	NA	NA	-0.04565	0.00283	1.496e-58	3.06e-10
rs1611513	6	29871052	30	C	T	continuous-30050-irnt	Mean corpuscular haemoglobin	0.6755	NA	NA	0.07187	0.02218	0.00119	0.6746	NA	NA	-0.0587	0.05681	0.3014	0.6046	NA	NA	0.01281	0.01691	0.4488	0.5922	NA	NA	-0.05688	0.03429	0.09715	0.6724	NA	NA	-0.06171	0.002891	4.001e-101	0.6689	NA	NA	0.02663	0.0444	0.5486	0.6705	NA	NA	-0.05712	0.002807	4.902e-92	5.02e-11
rs1611513	6	29871052	30	C	T	continuous-30040-irnt	Mean corpuscular volume	0.6755	NA	NA	0.08735	0.02376	0.0002369	0.6746	NA	NA	0.0331	0.05597	0.5542	0.6046	NA	NA	0.02081	0.01729	0.2287	0.5922	NA	NA	-0.0736	0.03485	0.03467	0.6724	NA	NA	-0.04961	0.002912	4.166e-65	0.6689	NA	NA	0.03204	0.04467	0.4733	0.6705	NA	NA	-0.0454	0.002832	7.586e-58	2.531e-10
rs2734933	6	29871443	30	T	A	continuous-30050-irnt	Mean corpuscular haemoglobin	0.7148	NA	NA	0.06088	0.02315	0.00854	0.8031	NA	NA	-0.032	0.06727	0.6342	0.8067	NA	NA	0.0007861	0.021	0.9701	0.8158	NA	NA	0.05927	0.0444	0.1819	0.815	NA	NA	-0.07664	0.003534	2.663e-104	0.8072	NA	NA	-0.02325	0.05293	0.6605	0.8133	NA	NA	-0.07043	0.003424	5.224e-94	6.681e-11
rs2734933	6	29871443	30	T	A	continuous-30040-irnt	Mean corpuscular volume	0.7148	NA	NA	0.07107	0.02481	0.004172	0.8031	NA	NA	0.03711	0.06628	0.5756	0.8067	NA	NA	0.01486	0.02146	0.4888	0.8158	NA	NA	0.04209	0.04513	0.3509	0.815	NA	NA	-0.05961	0.003559	6.076e-63	0.8072	NA	NA	-0.00492	0.05326	0.9264	0.8133	NA	NA	-0.05405	0.003455	3.465e-55	1.168e-08
rs1611518	6	29871903	30	C	A	continuous-30050-irnt	Mean corpuscular haemoglobin	0.6666	NA	NA	0.07316	0.02237	0.001076	0.6746	NA	NA	-0.05899	0.05692	0.3001	0.6043	NA	NA	0.01325	0.01692	0.4336	0.5919	NA	NA	-0.05761	0.03429	0.09297	0.673	NA	NA	-0.06211	0.002897	5.555e-102	0.6676	NA	NA	0.02021	0.04446	0.6494	0.671	NA	NA	-0.05752	0.002814	6.852e-93	4.646e-11
rs1611518	6	29871903	30	C	A	continuous-30040-irnt	Mean corpuscular volume	0.6666	NA	NA	0.08801	0.02398	0.0002418	0.6746	NA	NA	0.03365	0.05609	0.5485	0.6043	NA	NA	0.02114	0.01729	0.2214	0.5919	NA	NA	-0.07394	0.03485	0.03386	0.673	NA	NA	-0.04998	0.002918	9.078e-66	0.6676	NA	NA	0.02949	0.04474	0.5098	0.671	NA	NA	-0.04576	0.002838	1.737e-58	2.438e-10
rs1611521	6	29872423	30	T	C	continuous-30050-irnt	Mean corpuscular haemoglobin	0.6632	NA	NA	0.06013	0.02193	0.006097	0.6413	NA	NA	-0.07823	0.05443	0.1507	0.581	NA	NA	0.01746	0.01658	0.2924	0.5454	NA	NA	-0.04626	0.03306	0.1618	0.6414	NA	NA	-0.06053	0.002767	4.47e-106	0.6367	NA	NA	0.01148	0.04324	0.7906	0.6399	NA	NA	-0.05633	0.002691	2.642e-97	3.317e-10
rs1611521	6	29872423	30	T	C	continuous-30040-irnt	Mean corpuscular volume	0.6632	NA	NA	0.07542	0.0235	0.001328	0.6413	NA	NA	0.007896	0.05363	0.883	0.581	NA	NA	0.02352	0.01695	0.1653	0.5454	NA	NA	-0.05047	0.0336	0.1332	0.6414	NA	NA	-0.04728	0.002787	1.533e-64	0.6367	NA	NA	0.01586	0.04351	0.7155	0.6399	NA	NA	-0.04346	0.002714	1.004e-57	9.455e-09
rs1611522	6	29872451	30	G	A	continuous-30050-irnt	Mean corpuscular haemoglobin	0.665	NA	NA	0.0608	0.02195	0.005606	0.6422	NA	NA	-0.07609	0.05457	0.1632	0.5804	NA	NA	0.01751	0.01658	0.2908	0.5462	NA	NA	-0.04511	0.03308	0.1727	0.6413	NA	NA	-0.06055	0.002767	3.835e-106	0.6372	NA	NA	0.01222	0.04321	0.7772	0.6398	NA	NA	-0.05632	0.002691	2.803e-97	2.781e-10
rs1611522	6	29872451	30	G	A	continuous-30040-irnt	Mean corpuscular volume	0.665	NA	NA	0.07581	0.02352	0.001267	0.6422	NA	NA	0.006722	0.05377	0.9005	0.5804	NA	NA	0.02313	0.01694	0.1723	0.5462	NA	NA	-0.04882	0.03362	0.1465	0.6413	NA	NA	-0.04726	0.002787	1.721e-64	0.6372	NA	NA	0.01692	0.04348	0.6972	0.6398	NA	NA	-0.04344	0.002714	1.15e-57	9.774e-09
rs1611524	6	29872748	30	C	G	continuous-30050-irnt	Mean corpuscular haemoglobin	0.6664	NA	NA	0.06543	0.02224	0.003258	0.6545	NA	NA	-0.06219	0.05484	0.2568	0.6166	NA	NA	0.01482	0.01672	0.3755	0.592	NA	NA	-0.05281	0.03382	0.1184	0.6625	NA	NA	-0.06248	0.002832	7.225e-108	0.6665	NA	NA	0.02616	0.04353	0.5478	0.6612	NA	NA	-0.05801	0.002752	1.296e-98	7.926e-11
rs1611524	6	29872748	30	C	G	continuous-30040-irnt	Mean corpuscular volume	0.6664	NA	NA	0.08284	0.02383	0.0005082	0.6545	NA	NA	0.02206	0.05403	0.6831	0.6166	NA	NA	0.0197	0.01709	0.249	0.592	NA	NA	-0.06934	0.03437	0.04365	0.6625	NA	NA	-0.05006	0.002853	6.151e-69	0.6665	NA	NA	0.04214	0.0438	0.336	0.6612	NA	NA	-0.04598	0.002776	1.265e-61	5.051e-10
rs1611526	6	29872821	30	A	G	continuous-30050-irnt	Mean corpuscular haemoglobin	0.6627	NA	NA	0.05994	0.02192	0.006244	0.6395	NA	NA	-0.07847	0.05432	0.1486	0.579	NA	NA	0.01779	0.01658	0.2833	0.5398	NA	NA	-0.04383	0.03303	0.1845	0.6411	NA	NA	-0.06048	0.002767	7.04e-106	0.6358	NA	NA	0.01236	0.04324	0.7749	0.6395	NA	NA	-0.05626	0.002691	4.933e-97	3.052e-10
rs1611526	6	29872821	30	A	G	continuous-30040-irnt	Mean corpuscular volume	0.6627	NA	NA	0.07512	0.02349	0.001382	0.6395	NA	NA	0.008719	0.05352	0.8706	0.579	NA	NA	0.02349	0.01695	0.1656	0.5398	NA	NA	-0.04695	0.03357	0.1619	0.6411	NA	NA	-0.04725	0.002788	1.939e-64	0.6358	NA	NA	0.01658	0.04351	0.7032	0.6395	NA	NA	-0.04341	0.002714	1.445e-57	9.922e-09
rs3094167	6	29872869	30	A	G	continuous-30050-irnt	Mean corpuscular haemoglobin	0.8517	NA	NA	0.0293	0.03136	0.3502	0.877	NA	NA	-0.07584	0.08337	0.363	0.8918	NA	NA	0.04086	0.02816	0.1467	0.9119	NA	NA	0.09018	0.07146	0.207	0.8484	NA	NA	-0.09437	0.003844	4.092e-133	0.8716	NA	NA	-0.05115	0.06361	0.4213	0.8499	NA	NA	-0.08947	0.003765	7.764e-125	2.207e-08
rs1611527	6	29872957	30	C	A	continuous-30050-irnt	Mean corpuscular haemoglobin	0.6653	NA	NA	0.06155	0.02196	0.005059	0.6418	NA	NA	-0.07714	0.05444	0.1565	0.5836	NA	NA	0.01656	0.01661	0.3186	0.5477	NA	NA	-0.04708	0.0331	0.1549	0.6416	NA	NA	-0.06056	0.002767	3.748e-106	0.639	NA	NA	0.01158	0.04334	0.7894	0.6402	NA	NA	-0.05637	0.002691	2.043e-97	3.207e-10
rs1611527	6	29872957	30	C	A	continuous-30040-irnt	Mean corpuscular volume	0.6653	NA	NA	0.07653	0.02353	0.001144	0.6418	NA	NA	0.009311	0.05364	0.8622	0.5836	NA	NA	0.02274	0.01698	0.1804	0.5477	NA	NA	-0.05073	0.03364	0.1315	0.6416	NA	NA	-0.04733	0.002788	1.199e-64	0.639	NA	NA	0.01622	0.04361	0.7099	0.6402	NA	NA	-0.04352	0.002714	7.594e-58	8.977e-09
rs1611528	6	29873050	30	T	C	continuous-30050-irnt	Mean corpuscular haemoglobin	0.6647	NA	NA	0.06151	0.02196	0.005088	0.6416	NA	NA	-0.07711	0.05443	0.1566	0.5833	NA	NA	0.0166	0.01661	0.3175	0.5374	NA	NA	-0.04151	0.03347	0.2149	0.6415	NA	NA	-0.06061	0.002767	2.61e-106	0.6385	NA	NA	0.01133	0.04332	0.7937	0.64	NA	NA	-0.05638	0.002692	1.969e-97	2.982e-10
rs1611528	6	29873050	30	T	C	continuous-30040-irnt	Mean corpuscular volume	0.6647	NA	NA	0.07635	0.02353	0.001174	0.6416	NA	NA	0.009538	0.05363	0.8588	0.5833	NA	NA	0.02242	0.01698	0.1866	0.5374	NA	NA	-0.04358	0.03402	0.2001	0.6415	NA	NA	-0.04729	0.002788	1.495e-64	0.6385	NA	NA	0.01586	0.04359	0.716	0.64	NA	NA	-0.04345	0.002715	1.17e-57	1.04e-08
rs1611529	6	29873126	30	T	C	continuous-30050-irnt	Mean corpuscular haemoglobin	0.6485	NA	NA	0.06672	0.0224	0.002903	0.6699	NA	NA	-0.064	0.05699	0.2614	0.6019	NA	NA	0.01342	0.01693	0.428	0.5778	NA	NA	-0.05433	0.03442	0.1145	0.6702	NA	NA	-0.06159	0.002892	1.271e-100	0.6601	NA	NA	0.0198	0.04448	0.6561	0.6679	NA	NA	-0.05714	0.00281	6.033e-92	2.903e-10
rs1611529	6	29873126	30	T	C	continuous-30040-irnt	Mean corpuscular volume	0.6485	NA	NA	0.08041	0.02401	0.0008104	0.6699	NA	NA	0.03335	0.05615	0.5525	0.6019	NA	NA	0.02118	0.01731	0.2209	0.5778	NA	NA	-0.0698	0.03499	0.04605	0.6702	NA	NA	-0.04932	0.002914	2.734e-64	0.6601	NA	NA	0.02944	0.04476	0.5107	0.6679	NA	NA	-0.04523	0.002834	2.379e-57	1.907e-09
rs1611531	6	29873227	30	C	T	continuous-30050-irnt	Mean corpuscular haemoglobin	0.5702	NA	NA	0.04688	0.02248	0.03703	0.6469	NA	NA	-0.05158	0.05716	0.3669	0.5737	NA	NA	0.01427	0.01715	0.4054	0.5546	NA	NA	-0.05115	0.03461	0.1394	0.6635	NA	NA	-0.06095	0.00289	9.28e-99	0.6305	NA	NA	0.04525	0.04432	0.3073	0.6596	NA	NA	-0.05673	0.002808	9.31e-91	9.773e-09
rs1611531	6	29873227	30	C	T	continuous-30040-irnt	Mean corpuscular volume	0.5702	NA	NA	0.05929	0.02409	0.01385	0.6469	NA	NA	0.03656	0.05632	0.5163	0.5737	NA	NA	0.02094	0.01753	0.2322	0.5546	NA	NA	-0.06434	0.03517	0.06736	0.6635	NA	NA	-0.04896	0.002911	1.707e-63	0.6305	NA	NA	0.06181	0.0446	0.1658	0.6595	NA	NA	-0.04507	0.002832	5.099e-57	3.903e-08
rs1611532	6	29873256	30	T	C	continuous-30050-irnt	Mean corpuscular haemoglobin	0.5703	NA	NA	0.04734	0.02248	0.03521	0.6481	NA	NA	-0.05814	0.05715	0.309	0.5737	NA	NA	0.01427	0.01715	0.4053	0.5546	NA	NA	-0.05115	0.03461	0.1394	0.664	NA	NA	-0.06102	0.00289	6.206e-99	0.6317	NA	NA	0.04263	0.0443	0.336	0.66	NA	NA	-0.05682	0.002809	5.639e-91	9.803e-09
rs1611532	6	29873256	30	T	C	continuous-30040-irnt	Mean corpuscular volume	0.5703	NA	NA	0.05966	0.02409	0.01327	0.6481	NA	NA	0.0314	0.05631	0.5771	0.5737	NA	NA	0.02094	0.01753	0.2321	0.5546	NA	NA	-0.06434	0.03517	0.06736	0.664	NA	NA	-0.04912	0.002912	7.283e-64	0.6317	NA	NA	0.05901	0.04458	0.1856	0.66	NA	NA	-0.04524	0.002833	2.106e-57	4.42e-08
rs1611533	6	29873306	30	C	T	continuous-30050-irnt	Mean corpuscular haemoglobin	0.5703	NA	NA	0.04732	0.02248	0.03529	0.6481	NA	NA	-0.05821	0.05717	0.3085	0.5753	NA	NA	0.01451	0.0172	0.3987	0.5546	NA	NA	-0.05113	0.03461	0.1396	0.664	NA	NA	-0.06106	0.002891	5.152e-99	0.6318	NA	NA	0.04256	0.04433	0.337	0.6601	NA	NA	-0.05686	0.00281	4.721e-91	9.671e-09
rs1611533	6	29873306	30	C	T	continuous-30040-irnt	Mean corpuscular volume	0.5703	NA	NA	0.05963	0.02409	0.01331	0.6481	NA	NA	0.03137	0.05633	0.5776	0.5753	NA	NA	0.02105	0.01758	0.231	0.5546	NA	NA	-0.0643	0.03518	0.06754	0.664	NA	NA	-0.04915	0.002912	6.431e-64	0.6318	NA	NA	0.05904	0.04461	0.1857	0.6601	NA	NA	-0.04528	0.002834	1.838e-57	4.478e-08
rs1611534	6	29873313	30	G	A	continuous-30050-irnt	Mean corpuscular haemoglobin	0.7051	NA	NA	0.07877	0.0237	0.0008875	0.6883	NA	NA	-0.06547	0.05808	0.2597	0.6402	NA	NA	0.02014	0.01784	0.2589	0.6612	NA	NA	-0.06752	0.03788	0.07468	0.6788	NA	NA	-0.06291	0.002921	7.383e-103	0.691	NA	NA	0.01288	0.04626	0.7807	0.6784	NA	NA	-0.0585	0.002845	5.791e-94	3.597e-11
rs1611534	6	29873313	30	G	A	continuous-30040-irnt	Mean corpuscular volume	0.7051	NA	NA	0.08952	0.0254	0.0004237	0.6883	NA	NA	0.03983	0.05723	0.4865	0.6402	NA	NA	0.02651	0.01823	0.1459	0.6612	NA	NA	-0.08012	0.0385	0.03743	0.6788	NA	NA	-0.05072	0.002943	1.414e-66	0.691	NA	NA	0.01697	0.04655	0.7154	0.6783	NA	NA	-0.0467	0.002869	1.459e-59	6.296e-10
rs113523745	6	29873330	30	C	CTG	continuous-30050-irnt	Mean corpuscular haemoglobin	0.7025	NA	NA	0.07803	0.02358	0.0009346	0.6873	NA	NA	-0.06648	0.05806	0.2522	0.635	NA	NA	0.01972	0.01776	0.2669	0.6584	NA	NA	-0.06211	0.03766	0.09911	0.678	NA	NA	-0.06293	0.002919	4.259e-103	0.6893	NA	NA	0.01518	0.04621	0.7426	0.6774	NA	NA	-0.05847	0.002842	4.532e-94	3.456e-11
rs113523745	6	29873330	30	C	CTG	continuous-30040-irnt	Mean corpuscular volume	0.7025	NA	NA	0.08844	0.02527	0.0004648	0.6873	NA	NA	0.03891	0.05721	0.4964	0.635	NA	NA	0.02761	0.01815	0.1283	0.6584	NA	NA	-0.07517	0.03827	0.04953	0.678	NA	NA	-0.05063	0.00294	1.821e-66	0.6893	NA	NA	0.01841	0.04649	0.6921	0.6774	NA	NA	-0.04654	0.002866	2.643e-59	5.637e-10
rs1611536	6	29873356	30	G	A	continuous-30050-irnt	Mean corpuscular haemoglobin	0.6744	NA	NA	0.06336	0.0222	0.004326	0.6606	NA	NA	-0.08056	0.0552	0.1445	0.5941	NA	NA	0.01816	0.01676	0.2788	0.5736	NA	NA	-0.05076	0.03366	0.1316	0.6447	NA	NA	-0.06128	0.002777	6.289e-108	0.6453	NA	NA	0.005956	0.04386	0.892	0.6438	NA	NA	-0.0571	0.002702	3.885e-99	1.968e-10
rs1611536	6	29873356	30	G	A	continuous-30040-irnt	Mean corpuscular volume	0.6744	NA	NA	0.07766	0.02379	0.0011	0.6606	NA	NA	0.003715	0.05439	0.9455	0.5941	NA	NA	0.02241	0.01713	0.1908	0.5736	NA	NA	-0.05728	0.03421	0.09402	0.6447	NA	NA	-0.04819	0.002797	1.605e-66	0.6453	NA	NA	0.01048	0.04413	0.8123	0.6438	NA	NA	-0.04446	0.002725	7.476e-60	9.845e-09
rs9259585	6	29873562	30	G	A	continuous-30050-irnt	Mean corpuscular haemoglobin	0.9081	NA	NA	0.05693	0.03614	0.1152	0.8929	NA	NA	-0.07411	0.08591	0.3883	0.9145	NA	NA	0.02498	0.02964	0.3995	0.9686	NA	NA	0.2745	0.1082	0.01119	0.8548	NA	NA	-0.09636	0.003874	1.465e-136	0.8973	NA	NA	-0.1057	0.0684	0.1223	0.8577	NA	NA	-0.09218	0.003808	1.817e-129	1.22e-08
rs379030	6	29873644	30	T	C	continuous-30050-irnt	Mean corpuscular haemoglobin	0.7317	NA	NA	0.06291	0.02423	0.009407	0.8066	NA	NA	-0.04239	0.06845	0.5357	0.8127	NA	NA	-0.0001764	0.02151	0.9935	0.8318	NA	NA	0.06589	0.04758	0.1661	0.817	NA	NA	-0.07728	0.003557	1.171e-104	0.8139	NA	NA	-0.03094	0.05424	0.5683	0.8157	NA	NA	-0.07141	0.003452	4.693e-95	2.66e-10
rs9259588	6	29873671	30	T	G	continuous-30050-irnt	Mean corpuscular haemoglobin	0.9081	NA	NA	0.05695	0.03614	0.1151	0.8929	NA	NA	-0.07405	0.08591	0.3887	0.9145	NA	NA	0.02501	0.02964	0.3989	0.9685	NA	NA	0.2719	0.108	0.01179	0.8548	NA	NA	-0.09636	0.003874	1.386e-136	0.8973	NA	NA	-0.1057	0.0684	0.1223	0.8577	NA	NA	-0.09218	0.003808	1.715e-129	1.275e-08
rs2517821	6	29873678	30	G	A	continuous-30050-irnt	Mean corpuscular haemoglobin	0.6937	NA	NA	0.07406	0.02322	0.001426	0.6806	NA	NA	-0.0614	0.05781	0.2882	0.6261	NA	NA	0.01406	0.0176	0.4243	0.6389	NA	NA	-0.05335	0.03649	0.1437	0.675	NA	NA	-0.06207	0.00291	5.958e-101	0.6822	NA	NA	0.01995	0.04556	0.6615	0.6741	NA	NA	-0.05771	0.002832	2.663e-92	2.082e-10
rs2517821	6	29873678	30	G	A	continuous-30040-irnt	Mean corpuscular volume	0.6937	NA	NA	0.08528	0.02488	0.0006096	0.6806	NA	NA	0.04016	0.05696	0.4807	0.6261	NA	NA	0.0217	0.01798	0.2277	0.6389	NA	NA	-0.06952	0.03708	0.06084	0.675	NA	NA	-0.04971	0.002931	1.713e-64	0.6822	NA	NA	0.02648	0.04584	0.5636	0.6741	NA	NA	-0.04572	0.002856	1.102e-57	2.454e-09
rs9259591	6	29873909	30	C	T	continuous-30050-irnt	Mean corpuscular haemoglobin	0.663	NA	NA	0.06045	0.02193	0.005842	0.6407	NA	NA	-0.08218	0.05439	0.1308	0.5837	NA	NA	0.01659	0.01661	0.3178	0.5462	NA	NA	-0.04582	0.03309	0.1661	0.6418	NA	NA	-0.06058	0.002767	3.056e-106	0.6387	NA	NA	0.009134	0.04336	0.8332	0.6403	NA	NA	-0.05642	0.002691	1.373e-97	4.06e-10
rs9259591	6	29873909	30	C	T	continuous-30040-irnt	Mean corpuscular volume	0.663	NA	NA	0.07558	0.0235	0.0013	0.6407	NA	NA	0.005156	0.05359	0.9234	0.5837	NA	NA	0.02277	0.01698	0.1799	0.5462	NA	NA	-0.05022	0.03363	0.1353	0.6418	NA	NA	-0.04735	0.002788	1.067e-64	0.6387	NA	NA	0.01381	0.04363	0.7517	0.6403	NA	NA	-0.04356	0.002714	5.855e-58	1.2e-08
rs9259592	6	29873934	30	A	G	continuous-30050-irnt	Mean corpuscular haemoglobin	0.795	NA	NA	0.07351	0.02628	0.005156	0.7584	NA	NA	-0.0813	0.05995	0.1751	0.7117	NA	NA	0.02379	0.01828	0.1931	0.7499	NA	NA	-0.08032	0.03901	0.03948	0.7118	NA	NA	-0.06827	0.002989	1.688e-115	0.7386	NA	NA	0.007501	0.04722	0.8738	0.7135	NA	NA	-0.064	0.002914	6.37e-107	1.28e-10
rs9259592	6	29873934	30	A	G	continuous-30040-irnt	Mean corpuscular volume	0.795	NA	NA	0.08388	0.02816	0.002897	0.7584	NA	NA	0.04504	0.05907	0.4458	0.7117	NA	NA	0.02714	0.01868	0.1464	0.7499	NA	NA	-0.09298	0.03964	0.019	0.7118	NA	NA	-0.05695	0.003011	8.514e-80	0.7386	NA	NA	-0.001389	0.04751	0.9767	0.7135	NA	NA	-0.05307	0.002938	6.573e-73	2.567e-09
rs9259593	6	29873949	30	T	C	continuous-30050-irnt	Mean corpuscular haemoglobin	0.6744	NA	NA	0.0716	0.02223	0.00128	0.6736	NA	NA	-0.0609	0.05695	0.285	0.6053	NA	NA	0.01269	0.01692	0.4531	0.5931	NA	NA	-0.05706	0.03429	0.09609	0.6724	NA	NA	-0.06182	0.002898	5.691e-101	0.6687	NA	NA	0.0216	0.04446	0.6271	0.6706	NA	NA	-0.05726	0.002814	5.362e-92	6.998e-11
rs9259593	6	29873949	30	T	C	continuous-30040-irnt	Mean corpuscular volume	0.6744	NA	NA	0.08575	0.02382	0.0003193	0.6736	NA	NA	0.03125	0.05612	0.5776	0.6053	NA	NA	0.02059	0.01729	0.2338	0.5931	NA	NA	-0.07355	0.03484	0.0348	0.6724	NA	NA	-0.04964	0.002919	7.78e-65	0.6687	NA	NA	0.03126	0.04474	0.4847	0.6706	NA	NA	-0.04545	0.002839	1.094e-57	4.417e-10
rs9259594	6	29873963	30	G	A	continuous-30050-irnt	Mean corpuscular haemoglobin	0.6744	NA	NA	0.0716	0.02223	0.00128	0.6736	NA	NA	-0.06088	0.05695	0.2851	0.6053	NA	NA	0.0127	0.01692	0.453	0.5931	NA	NA	-0.05705	0.03429	0.09614	0.6724	NA	NA	-0.06182	0.002898	5.711e-101	0.6687	NA	NA	0.0216	0.04446	0.6271	0.6706	NA	NA	-0.05725	0.002814	5.386e-92	6.995e-11
rs9259594	6	29873963	30	G	A	continuous-30040-irnt	Mean corpuscular volume	0.6744	NA	NA	0.08575	0.02382	0.0003192	0.6736	NA	NA	0.03127	0.05612	0.5774	0.6053	NA	NA	0.02059	0.01729	0.2338	0.5931	NA	NA	-0.07354	0.03484	0.03482	0.6724	NA	NA	-0.04964	0.002919	7.804e-65	0.6687	NA	NA	0.03126	0.04474	0.4847	0.6706	NA	NA	-0.04545	0.002839	1.098e-57	4.413e-10
rs9259595	6	29874011	30	C	T	continuous-30050-irnt	Mean corpuscular haemoglobin	0.6737	NA	NA	0.07225	0.02222	0.001148	0.6735	NA	NA	-0.06106	0.05695	0.2837	0.6052	NA	NA	0.01265	0.01692	0.4548	0.5931	NA	NA	-0.05704	0.03429	0.09619	0.6723	NA	NA	-0.06178	0.002898	7.659e-101	0.6686	NA	NA	0.02179	0.04446	0.624	0.6705	NA	NA	-0.05721	0.002814	7.655e-92	6.003e-11
rs9259595	6	29874011	30	C	T	continuous-30040-irnt	Mean corpuscular volume	0.6737	NA	NA	0.087	0.02381	0.0002587	0.6735	NA	NA	0.03121	0.05611	0.5781	0.6052	NA	NA	0.02052	0.01729	0.2354	0.5931	NA	NA	-0.07356	0.03484	0.03475	0.6723	NA	NA	-0.0496	0.002919	9.83e-65	0.6686	NA	NA	0.03146	0.04474	0.482	0.6705	NA	NA	-0.04539	0.002839	1.501e-57	3.397e-10
rs9259596	6	29874052	30	G	A	continuous-30050-irnt	Mean corpuscular haemoglobin	0.6737	NA	NA	0.07225	0.02222	0.001149	0.6735	NA	NA	-0.0611	0.05695	0.2834	0.6052	NA	NA	0.01265	0.01692	0.4548	0.5931	NA	NA	-0.05704	0.03429	0.09618	0.6723	NA	NA	-0.06178	0.002898	7.654e-101	0.6686	NA	NA	0.02183	0.04446	0.6234	0.6705	NA	NA	-0.05721	0.002814	7.642e-92	6.009e-11
rs9259596	6	29874052	30	G	A	continuous-30040-irnt	Mean corpuscular volume	0.6737	NA	NA	0.08699	0.02381	0.0002592	0.6735	NA	NA	0.03119	0.05611	0.5784	0.6052	NA	NA	0.02052	0.01729	0.2354	0.5931	NA	NA	-0.07356	0.03484	0.03476	0.6723	NA	NA	-0.0496	0.002919	9.887e-65	0.6686	NA	NA	0.03148	0.04474	0.4816	0.6705	NA	NA	-0.04539	0.002839	1.507e-57	3.408e-10
rs9259597	6	29874056	30	A	G	continuous-30050-irnt	Mean corpuscular haemoglobin	0.6737	NA	NA	0.07225	0.02222	0.001149	0.6735	NA	NA	-0.06109	0.05695	0.2834	0.6052	NA	NA	0.01265	0.01692	0.4548	0.5931	NA	NA	-0.05703	0.03429	0.09621	0.6723	NA	NA	-0.06178	0.002898	7.682e-101	0.6686	NA	NA	0.02183	0.04446	0.6234	0.6705	NA	NA	-0.05721	0.002814	7.672e-92	6.008e-11
rs9259597	6	29874056	30	A	G	continuous-30040-irnt	Mean corpuscular volume	0.6737	NA	NA	0.08699	0.02381	0.0002592	0.6735	NA	NA	0.03119	0.05611	0.5783	0.6052	NA	NA	0.02052	0.01729	0.2354	0.5931	NA	NA	-0.07355	0.03484	0.03478	0.6723	NA	NA	-0.0496	0.002919	9.899e-65	0.6686	NA	NA	0.03149	0.04474	0.4815	0.6705	NA	NA	-0.04539	0.002839	1.51e-57	3.407e-10
rs420306	6	29874165	30	A	T	continuous-30050-irnt	Mean corpuscular haemoglobin	0.836	NA	NA	0.06132	0.02881	0.03329	0.887	NA	NA	-0.07731	0.08419	0.3585	0.914	NA	NA	0.0242	0.02961	0.4136	0.9684	NA	NA	0.2725	0.1079	0.01156	0.8544	NA	NA	-0.09634	0.003872	1.108e-136	0.8773	NA	NA	-0.06335	0.0628	0.3131	0.8562	NA	NA	-0.09102	0.003792	2.663e-127	6.215e-11
rs420306	6	29874165	30	A	T	continuous-30040-irnt	Mean corpuscular volume	0.836	NA	NA	0.065	0.03087	0.03526	0.887	NA	NA	0.0789	0.08295	0.3415	0.914	NA	NA	0.03563	0.03026	0.239	0.9684	NA	NA	0.2199	0.1097	0.04496	0.8544	NA	NA	-0.07866	0.0039	1.796e-90	0.8773	NA	NA	-0.07259	0.06319	0.2507	0.8562	NA	NA	-0.07391	0.003824	3.254e-83	1.201e-08
rs2428532	6	29874202	30	T	G	continuous-30050-irnt	Mean corpuscular haemoglobin	0.6737	NA	NA	0.07221	0.02222	0.001156	0.6734	NA	NA	-0.0612	0.05695	0.2825	0.6052	NA	NA	0.01264	0.01692	0.455	0.5931	NA	NA	-0.05702	0.03428	0.0963	0.6723	NA	NA	-0.06178	0.002898	7.602e-101	0.6686	NA	NA	0.02184	0.04446	0.6233	0.6705	NA	NA	-0.05721	0.002814	7.546e-92	6.069e-11
rs2428532	6	29874202	30	T	G	continuous-30040-irnt	Mean corpuscular volume	0.6737	NA	NA	0.08696	0.02381	0.0002605	0.6734	NA	NA	0.03108	0.05611	0.5797	0.6052	NA	NA	0.02052	0.01729	0.2355	0.5931	NA	NA	-0.07354	0.03484	0.03482	0.6723	NA	NA	-0.04959	0.002919	9.913e-65	0.6686	NA	NA	0.03149	0.04474	0.4814	0.6705	NA	NA	-0.04539	0.002839	1.505e-57	3.444e-10
rs2428531	6	29874265	30	C	A	continuous-30050-irnt	Mean corpuscular haemoglobin	0.6737	NA	NA	0.07221	0.02222	0.001154	0.6729	NA	NA	-0.06125	0.05686	0.2813	0.6047	NA	NA	0.0127	0.0169	0.4525	0.5923	NA	NA	-0.05705	0.03426	0.09583	0.6716	NA	NA	-0.06138	0.002891	5.429e-100	0.6679	NA	NA	0.02297	0.04438	0.6048	0.6698	NA	NA	-0.05683	0.002808	4.64e-91	6.832e-11
rs2428531	6	29874265	30	C	A	continuous-30040-irnt	Mean corpuscular volume	0.6737	NA	NA	0.0869	0.02381	0.0002624	0.6729	NA	NA	0.03102	0.05602	0.5797	0.6047	NA	NA	0.02007	0.01727	0.2453	0.5923	NA	NA	-0.0739	0.03482	0.03379	0.6716	NA	NA	-0.04922	0.002913	4.462e-64	0.6679	NA	NA	0.03176	0.04466	0.477	0.6698	NA	NA	-0.04507	0.002832	5.352e-57	4.323e-10
rs2428530	6	29874385	30	C	T	continuous-30050-irnt	Mean corpuscular haemoglobin	0.6629	NA	NA	0.06014	0.02192	0.006084	0.638	NA	NA	-0.07796	0.05436	0.1515	0.5808	NA	NA	0.01692	0.01657	0.3074	0.5423	NA	NA	-0.04295	0.03308	0.1941	0.6415	NA	NA	-0.06061	0.002767	2.503e-106	0.6367	NA	NA	0.01053	0.04325	0.8077	0.6399	NA	NA	-0.0564	0.002691	1.619e-97	3.6e-10
rs2428530	6	29874385	30	C	T	continuous-30040-irnt	Mean corpuscular volume	0.6629	NA	NA	0.07529	0.02349	0.001351	0.638	NA	NA	0.008139	0.05356	0.8792	0.5808	NA	NA	0.02289	0.01694	0.1766	0.5423	NA	NA	-0.04778	0.03362	0.1552	0.6415	NA	NA	-0.04734	0.002787	1.094e-64	0.6367	NA	NA	0.01541	0.04352	0.7233	0.6399	NA	NA	-0.04352	0.002714	7.392e-58	1.094e-08
rs2508045	6	29874510	30	G	A	continuous-30050-irnt	Mean corpuscular haemoglobin	0.6737	NA	NA	0.07222	0.02222	0.001153	0.6728	NA	NA	-0.06121	0.05685	0.2816	0.6047	NA	NA	0.01271	0.0169	0.4519	0.5923	NA	NA	-0.05707	0.03426	0.09574	0.6716	NA	NA	-0.06137	0.002892	5.727e-100	0.6679	NA	NA	0.02298	0.04438	0.6046	0.6698	NA	NA	-0.05682	0.002808	4.903e-91	6.806e-11
rs2508045	6	29874510	30	G	A	continuous-30040-irnt	Mean corpuscular volume	0.6737	NA	NA	0.0869	0.02381	0.0002624	0.6728	NA	NA	0.03109	0.05602	0.5789	0.6047	NA	NA	0.02008	0.01727	0.2451	0.5923	NA	NA	-0.0739	0.03481	0.03378	0.6716	NA	NA	-0.04924	0.002913	4.182e-64	0.6679	NA	NA	0.03177	0.04466	0.4768	0.6698	NA	NA	-0.04508	0.002833	5.058e-57	4.282e-10
rs9259606	6	29874615	30	A	G	continuous-30050-irnt	Mean corpuscular haemoglobin	0.6629	NA	NA	0.06059	0.02193	0.005729	0.6392	NA	NA	-0.07728	0.05426	0.1544	0.5813	NA	NA	0.01744	0.01661	0.2936	0.5397	NA	NA	-0.04458	0.033	0.1768	0.6411	NA	NA	-0.06055	0.002767	3.958e-106	0.6371	NA	NA	0.01168	0.04329	0.7874	0.6396	NA	NA	-0.05633	0.002691	2.668e-97	3.015e-10
rs9259606	6	29874615	30	A	G	continuous-30040-irnt	Mean corpuscular volume	0.6629	NA	NA	0.07571	0.0235	0.001275	0.6392	NA	NA	0.009884	0.05347	0.8533	0.5813	NA	NA	0.02327	0.01697	0.1703	0.5397	NA	NA	-0.04802	0.03354	0.1523	0.6411	NA	NA	-0.04733	0.002787	1.143e-64	0.6371	NA	NA	0.01459	0.04356	0.7377	0.6396	NA	NA	-0.0435	0.002714	8.132e-58	9.543e-09
rs9259608	6	29874647	30	G	C	continuous-30050-irnt	Mean corpuscular haemoglobin	0.6737	NA	NA	0.07234	0.02222	0.001134	0.6734	NA	NA	-0.06116	0.05695	0.2829	0.605	NA	NA	0.01284	0.01692	0.4477	0.5926	NA	NA	-0.0564	0.03427	0.09982	0.6724	NA	NA	-0.06111	0.002899	1.128e-98	0.6684	NA	NA	0.02297	0.04446	0.6054	0.6706	NA	NA	-0.05655	0.002815	8.766e-90	7.579e-11
rs9259608	6	29874647	30	G	C	continuous-30040-irnt	Mean corpuscular volume	0.6737	NA	NA	0.08701	0.02382	0.0002587	0.6734	NA	NA	0.03151	0.05611	0.5744	0.605	NA	NA	0.0202	0.01729	0.2425	0.5926	NA	NA	-0.07314	0.03483	0.03573	0.6724	NA	NA	-0.04901	0.00292	3.162e-63	0.6684	NA	NA	0.03175	0.04474	0.4779	0.6706	NA	NA	-0.04484	0.002839	3.541e-56	4.718e-10
rs9259609	6	29874719	30	G	T	continuous-30050-irnt	Mean corpuscular haemoglobin	0.6737	NA	NA	0.07222	0.02222	0.001152	0.6728	NA	NA	-0.0612	0.05685	0.2817	0.6046	NA	NA	0.01274	0.0169	0.4508	0.5923	NA	NA	-0.05705	0.03425	0.09581	0.6716	NA	NA	-0.06137	0.002891	5.601e-100	0.6679	NA	NA	0.02298	0.04438	0.6046	0.6698	NA	NA	-0.05682	0.002808	4.828e-91	6.753e-11
rs9259609	6	29874719	30	G	T	continuous-30040-irnt	Mean corpuscular volume	0.6737	NA	NA	0.08691	0.02381	0.0002623	0.6728	NA	NA	0.03109	0.05601	0.5789	0.6046	NA	NA	0.0201	0.01727	0.2445	0.5923	NA	NA	-0.07388	0.03481	0.03383	0.6716	NA	NA	-0.04922	0.002912	4.559e-64	0.6679	NA	NA	0.03176	0.04466	0.4769	0.6698	NA	NA	-0.04506	0.002832	5.492e-57	4.296e-10
rs9259610	6	29874792	30	G	C	continuous-30050-irnt	Mean corpuscular haemoglobin	0.663	NA	NA	0.0606	0.02193	0.005726	0.64	NA	NA	-0.08105	0.05437	0.136	0.5829	NA	NA	0.01726	0.0166	0.2985	0.5397	NA	NA	-0.04554	0.03304	0.1682	0.6412	NA	NA	-0.0605	0.002767	5.855e-106	0.638	NA	NA	0.01011	0.04335	0.8155	0.6398	NA	NA	-0.05631	0.002691	3.137e-97	3.358e-10
rs9259610	6	29874792	30	G	C	continuous-30040-irnt	Mean corpuscular volume	0.663	NA	NA	0.07573	0.0235	0.001272	0.64	NA	NA	0.005658	0.05357	0.9159	0.5829	NA	NA	0.02313	0.01697	0.173	0.5397	NA	NA	-0.04863	0.03358	0.1476	0.6412	NA	NA	-0.04731	0.002787	1.31e-64	0.638	NA	NA	0.01388	0.04362	0.7504	0.6398	NA	NA	-0.0435	0.002714	8.111e-58	1.089e-08
rs9259611	6	29874817	30	T	C	continuous-30050-irnt	Mean corpuscular haemoglobin	0.6737	NA	NA	0.07211	0.02222	0.001173	0.6729	NA	NA	-0.06114	0.05686	0.2823	0.6054	NA	NA	0.01171	0.01689	0.488	0.5927	NA	NA	-0.05793	0.03428	0.091	0.6717	NA	NA	-0.06139	0.002892	5.224e-100	0.6679	NA	NA	0.02298	0.04439	0.6046	0.6699	NA	NA	-0.05688	0.002809	3.554e-91	8.62e-11
rs9259611	6	29874817	30	T	C	continuous-30040-irnt	Mean corpuscular volume	0.6737	NA	NA	0.0868	0.02381	0.0002668	0.6729	NA	NA	0.03115	0.05602	0.5781	0.6054	NA	NA	0.01942	0.01726	0.2607	0.5927	NA	NA	-0.0743	0.03483	0.03294	0.6717	NA	NA	-0.04923	0.002913	4.624e-64	0.6679	NA	NA	0.03182	0.04467	0.4762	0.6699	NA	NA	-0.04509	0.002833	4.981e-57	4.939e-10
rs9259612	6	29874839	30	T	C	continuous-30050-irnt	Mean corpuscular haemoglobin	0.6737	NA	NA	0.0721	0.02222	0.001175	0.6729	NA	NA	-0.06113	0.05686	0.2823	0.6054	NA	NA	0.01171	0.01689	0.488	0.5927	NA	NA	-0.05792	0.03428	0.09109	0.6717	NA	NA	-0.0614	0.002892	5.167e-100	0.6679	NA	NA	0.023	0.04439	0.6044	0.6699	NA	NA	-0.05688	0.002809	3.517e-91	8.632e-11
rs9259612	6	29874839	30	T	C	continuous-30040-irnt	Mean corpuscular volume	0.6737	NA	NA	0.08679	0.02381	0.0002674	0.6729	NA	NA	0.03117	0.05602	0.578	0.6054	NA	NA	0.01942	0.01726	0.2607	0.5927	NA	NA	-0.07428	0.03483	0.03298	0.6717	NA	NA	-0.04923	0.002913	4.586e-64	0.6679	NA	NA	0.03184	0.04467	0.4759	0.6699	NA	NA	-0.04509	0.002833	4.942e-57	4.948e-10
rs9259613	6	29874883	30	T	C	continuous-30050-irnt	Mean corpuscular haemoglobin	0.6738	NA	NA	0.07203	0.02223	0.001195	0.6731	NA	NA	-0.0614	0.05698	0.2812	0.6055	NA	NA	0.01169	0.0169	0.4892	0.5921	NA	NA	-0.05605	0.03428	0.1021	0.6716	NA	NA	-0.0616	0.002897	2.635e-100	0.6684	NA	NA	0.02358	0.04442	0.5955	0.6698	NA	NA	-0.05705	0.002814	2.133e-91	8.044e-11
rs9259613	6	29874883	30	T	C	continuous-30040-irnt	Mean corpuscular volume	0.6738	NA	NA	0.08691	0.02382	0.0002643	0.6731	NA	NA	0.031	0.05614	0.5807	0.6055	NA	NA	0.01934	0.01727	0.2629	0.5921	NA	NA	-0.07244	0.03484	0.03759	0.6716	NA	NA	-0.04938	0.002918	3.184e-64	0.6684	NA	NA	0.0323	0.0447	0.47	0.6698	NA	NA	-0.04521	0.002838	3.879e-57	4.855e-10
rs9259615	6	29874907	30	A	G	continuous-30050-irnt	Mean corpuscular haemoglobin	0.6736	NA	NA	0.07205	0.02224	0.001194	0.6725	NA	NA	-0.06373	0.05696	0.2632	0.6054	NA	NA	0.01166	0.0169	0.49	0.5908	NA	NA	-0.05513	0.03437	0.1087	0.6714	NA	NA	-0.06164	0.002898	2.044e-100	0.6679	NA	NA	0.02362	0.04445	0.5951	0.6696	NA	NA	-0.05709	0.002814	1.698e-91	7.886e-11
rs9259615	6	29874907	30	A	G	continuous-30040-irnt	Mean corpuscular volume	0.6736	NA	NA	0.0866	0.02383	0.0002786	0.6725	NA	NA	0.02811	0.05612	0.6164	0.6054	NA	NA	0.0193	0.01727	0.2639	0.5908	NA	NA	-0.0719	0.03493	0.03957	0.6714	NA	NA	-0.04948	0.002919	1.885e-64	0.6679	NA	NA	0.03318	0.04473	0.4582	0.6696	NA	NA	-0.04531	0.002838	2.345e-57	5.275e-10
rs9259616	6	29874910	30	T	C	continuous-30050-irnt	Mean corpuscular haemoglobin	0.6736	NA	NA	0.07205	0.02224	0.001194	0.6725	NA	NA	-0.06373	0.05696	0.2632	0.6054	NA	NA	0.01166	0.0169	0.49	0.5908	NA	NA	-0.05513	0.03437	0.1087	0.6714	NA	NA	-0.06164	0.002898	2.044e-100	0.6679	NA	NA	0.02362	0.04445	0.5951	0.6696	NA	NA	-0.05709	0.002814	1.698e-91	7.886e-11
rs9259616	6	29874910	30	T	C	continuous-30040-irnt	Mean corpuscular volume	0.6736	NA	NA	0.0866	0.02383	0.0002786	0.6725	NA	NA	0.02811	0.05612	0.6164	0.6054	NA	NA	0.0193	0.01727	0.2639	0.5908	NA	NA	-0.0719	0.03493	0.03957	0.6714	NA	NA	-0.04948	0.002919	1.885e-64	0.6679	NA	NA	0.03318	0.04473	0.4582	0.6696	NA	NA	-0.04531	0.002838	2.345e-57	5.275e-10
rs9259617	6	29874942	30	T	C	continuous-30050-irnt	Mean corpuscular haemoglobin	0.6739	NA	NA	0.0724	0.02223	0.001129	0.6731	NA	NA	-0.0613	0.05697	0.2819	0.6053	NA	NA	0.01161	0.0169	0.4919	0.5896	NA	NA	-0.05694	0.03441	0.09794	0.6715	NA	NA	-0.06161	0.002897	2.503e-100	0.6684	NA	NA	0.0236	0.04442	0.5952	0.6697	NA	NA	-0.05706	0.002814	2.027e-91	7.446e-11
rs9259617	6	29874942	30	T	C	continuous-30040-irnt	Mean corpuscular volume	0.6739	NA	NA	0.08721	0.02382	0.0002519	0.6731	NA	NA	0.03107	0.05613	0.5799	0.6053	NA	NA	0.0191	0.01727	0.2688	0.5896	NA	NA	-0.07281	0.03497	0.03733	0.6715	NA	NA	-0.04938	0.002918	3.243e-64	0.6684	NA	NA	0.03229	0.0447	0.4701	0.6697	NA	NA	-0.04521	0.002838	3.901e-57	4.748e-10
rs9259618	6	29874948	30	T	C	continuous-30050-irnt	Mean corpuscular haemoglobin	0.6739	NA	NA	0.0724	0.02223	0.001129	0.6731	NA	NA	-0.06132	0.05697	0.2818	0.6053	NA	NA	0.01161	0.0169	0.4919	0.5896	NA	NA	-0.05696	0.03441	0.09783	0.6715	NA	NA	-0.06161	0.002897	2.508e-100	0.6684	NA	NA	0.0236	0.04442	0.5952	0.6697	NA	NA	-0.05706	0.002814	2.028e-91	7.447e-11
rs9259618	6	29874948	30	T	C	continuous-30040-irnt	Mean corpuscular volume	0.6739	NA	NA	0.08721	0.02382	0.0002519	0.6731	NA	NA	0.03106	0.05613	0.5801	0.6053	NA	NA	0.0191	0.01727	0.2688	0.5896	NA	NA	-0.07283	0.03497	0.03727	0.6715	NA	NA	-0.04938	0.002918	3.25e-64	0.6684	NA	NA	0.03229	0.0447	0.4701	0.6697	NA	NA	-0.04521	0.002838	3.904e-57	4.748e-10
rs9259620	6	29875005	30	C	T	continuous-30050-irnt	Mean corpuscular haemoglobin	0.6686	NA	NA	0.07309	0.0222	0.000993	0.672	NA	NA	-0.06	0.05691	0.2917	0.6049	NA	NA	0.01132	0.01689	0.5027	0.5903	NA	NA	-0.06149	0.03427	0.07276	0.6713	NA	NA	-0.06136	0.002892	6.456e-100	0.6661	NA	NA	0.02171	0.04438	0.6247	0.6695	NA	NA	-0.05686	0.002808	3.775e-91	7.602e-11
rs9259620	6	29875005	30	C	T	continuous-30040-irnt	Mean corpuscular volume	0.6686	NA	NA	0.08727	0.02379	0.0002442	0.672	NA	NA	0.0302	0.05607	0.5901	0.6049	NA	NA	0.01885	0.01726	0.2749	0.5903	NA	NA	-0.07704	0.03483	0.02696	0.6713	NA	NA	-0.04922	0.002913	4.678e-64	0.6661	NA	NA	0.03093	0.04465	0.4885	0.6695	NA	NA	-0.04511	0.002833	4.231e-57	4.841e-10
rs2428529	6	29875222	30	C	A	continuous-30050-irnt	Mean corpuscular haemoglobin	0.6687	NA	NA	0.07318	0.0222	0.0009795	0.6725	NA	NA	-0.0613	0.05686	0.281	0.6052	NA	NA	0.01171	0.01689	0.488	0.5922	NA	NA	-0.05712	0.03425	0.09538	0.6715	NA	NA	-0.06135	0.002891	6.125e-100	0.667	NA	NA	0.02096	0.04431	0.6361	0.6697	NA	NA	-0.05682	0.002808	4.632e-91	7.024e-11
rs2428529	6	29875222	30	C	A	continuous-30040-irnt	Mean corpuscular volume	0.6687	NA	NA	0.08725	0.02379	0.0002451	0.6725	NA	NA	0.03009	0.05602	0.5911	0.6052	NA	NA	0.01939	0.01726	0.2613	0.5922	NA	NA	-0.07394	0.03481	0.03365	0.6715	NA	NA	-0.04919	0.002912	5.211e-64	0.667	NA	NA	0.03055	0.04458	0.4932	0.6697	NA	NA	-0.04505	0.002832	5.622e-57	4.792e-10
rs2428528	6	29875305	30	C	T	continuous-30050-irnt	Mean corpuscular haemoglobin	0.665	NA	NA	0.06173	0.02196	0.004941	0.6419	NA	NA	-0.07632	0.05444	0.1609	0.5837	NA	NA	0.01646	0.01661	0.3218	0.5468	NA	NA	-0.04695	0.03308	0.1557	0.6417	NA	NA	-0.0606	0.002767	2.676e-106	0.639	NA	NA	0.01129	0.04333	0.7945	0.6403	NA	NA	-0.05641	0.002691	1.498e-97	3.164e-10
rs2428528	6	29875305	30	C	T	continuous-30040-irnt	Mean corpuscular volume	0.665	NA	NA	0.07662	0.02353	0.001132	0.6419	NA	NA	0.01052	0.05363	0.8445	0.5837	NA	NA	0.0227	0.01698	0.1812	0.5468	NA	NA	-0.05054	0.03362	0.1327	0.6417	NA	NA	-0.04734	0.002787	1.074e-64	0.639	NA	NA	0.01586	0.0436	0.7161	0.6403	NA	NA	-0.04353	0.002714	6.937e-58	8.807e-09
rs9259628	6	29875458	30	T	C	continuous-30050-irnt	Mean corpuscular haemoglobin	0.6633	NA	NA	0.06095	0.02194	0.00546	0.6404	NA	NA	-0.0761	0.05436	0.1615	0.5817	NA	NA	0.01703	0.0166	0.3052	0.539	NA	NA	-0.04812	0.03303	0.1451	0.6413	NA	NA	-0.06055	0.002767	3.981e-106	0.6373	NA	NA	0.01171	0.0433	0.7868	0.6398	NA	NA	-0.05636	0.002691	2.186e-97	3.226e-10
rs9259628	6	29875458	30	T	C	continuous-30040-irnt	Mean corpuscular volume	0.6633	NA	NA	0.07621	0.02351	0.001187	0.6404	NA	NA	0.009254	0.05356	0.8628	0.5817	NA	NA	0.02318	0.01697	0.172	0.539	NA	NA	-0.05082	0.03356	0.13	0.6413	NA	NA	-0.04736	0.002787	9.46e-65	0.6373	NA	NA	0.01458	0.04357	0.7379	0.6398	NA	NA	-0.04355	0.002714	6.194e-58	8.722e-09
6:29875462_TG_T	6	29875462	30	TG	T	continuous-30050-irnt	Mean corpuscular haemoglobin	0.6687	NA	NA	0.07319	0.0222	0.0009789	0.6725	NA	NA	-0.06131	0.05686	0.2809	0.6052	NA	NA	0.01172	0.01689	0.4878	0.5921	NA	NA	-0.05712	0.03425	0.09534	0.6715	NA	NA	-0.06136	0.002891	6.023e-100	0.667	NA	NA	0.02098	0.04431	0.6359	0.6697	NA	NA	-0.05682	0.002808	4.563e-91	7.002e-11
6:29875462_TG_T	6	29875462	30	TG	T	continuous-30040-irnt	Mean corpuscular volume	0.6687	NA	NA	0.08724	0.02379	0.0002456	0.6725	NA	NA	0.0301	0.05602	0.591	0.6052	NA	NA	0.01938	0.01726	0.2614	0.5921	NA	NA	-0.07393	0.03481	0.03367	0.6715	NA	NA	-0.04919	0.002912	5.219e-64	0.667	NA	NA	0.03053	0.04459	0.4935	0.6697	NA	NA	-0.04505	0.002832	5.617e-57	4.817e-10
rs2428527	6	29875525	30	C	G	continuous-30050-irnt	Mean corpuscular haemoglobin	0.6652	NA	NA	0.06186	0.02196	0.004853	0.6418	NA	NA	-0.07593	0.05443	0.163	0.5836	NA	NA	0.01673	0.01661	0.3139	0.5476	NA	NA	-0.04692	0.03311	0.1564	0.6415	NA	NA	-0.06052	0.002767	5.138e-106	0.6389	NA	NA	0.01187	0.04332	0.7841	0.6401	NA	NA	-0.05632	0.002691	3.038e-97	2.94e-10
rs2428527	6	29875525	30	C	G	continuous-30040-irnt	Mean corpuscular volume	0.6652	NA	NA	0.07677	0.02354	0.001107	0.6418	NA	NA	0.01027	0.05363	0.8482	0.5836	NA	NA	0.02285	0.01698	0.1784	0.5476	NA	NA	-0.05074	0.03365	0.1315	0.6415	NA	NA	-0.04729	0.002788	1.476e-64	0.6389	NA	NA	0.01616	0.04359	0.7109	0.6401	NA	NA	-0.04348	0.002714	9.6e-58	8.422e-09
rs9259630	6	29875612	30	C	T	continuous-30050-irnt	Mean corpuscular haemoglobin	0.6653	NA	NA	0.06153	0.02196	0.005084	0.6419	NA	NA	-0.07598	0.05443	0.1628	0.5836	NA	NA	0.01657	0.01661	0.3185	0.5466	NA	NA	-0.04695	0.03308	0.1558	0.6417	NA	NA	-0.06062	0.002767	2.362e-106	0.6392	NA	NA	0.01125	0.04333	0.7951	0.6403	NA	NA	-0.05643	0.002691	1.344e-97	3.2e-10
rs9259630	6	29875612	30	C	T	continuous-30040-irnt	Mean corpuscular volume	0.6653	NA	NA	0.07646	0.02353	0.001159	0.6419	NA	NA	0.01038	0.05363	0.8465	0.5836	NA	NA	0.02277	0.01698	0.1798	0.5466	NA	NA	-0.05053	0.03362	0.1329	0.6417	NA	NA	-0.04734	0.002788	1.151e-64	0.6392	NA	NA	0.01567	0.0436	0.7192	0.6403	NA	NA	-0.04352	0.002714	7.351e-58	9.06e-09
rs9259631	6	29875624	30	C	G	continuous-30050-irnt	Mean corpuscular haemoglobin	0.6689	NA	NA	0.07294	0.02221	0.001024	0.673	NA	NA	-0.06171	0.05699	0.2789	0.6056	NA	NA	0.0115	0.01689	0.4959	0.5922	NA	NA	-0.05742	0.03425	0.09368	0.672	NA	NA	-0.06151	0.002895	3.433e-100	0.6676	NA	NA	0.01976	0.04441	0.6563	0.6701	NA	NA	-0.05698	0.002811	2.432e-91	7.783e-11
rs9259631	6	29875624	30	C	G	continuous-30040-irnt	Mean corpuscular volume	0.6689	NA	NA	0.08704	0.0238	0.0002554	0.673	NA	NA	0.03087	0.05615	0.5825	0.6056	NA	NA	0.01926	0.01727	0.2648	0.5922	NA	NA	-0.07425	0.03481	0.03294	0.672	NA	NA	-0.04929	0.002916	4.274e-64	0.6676	NA	NA	0.02898	0.04468	0.5166	0.6701	NA	NA	-0.04515	0.002836	4.386e-57	5.252e-10
rs9259632	6	29875655	30	A	G	continuous-30050-irnt	Mean corpuscular haemoglobin	0.6689	NA	NA	0.07295	0.02221	0.001023	0.6731	NA	NA	-0.06167	0.05699	0.2793	0.6056	NA	NA	0.01149	0.01689	0.4964	0.5936	NA	NA	-0.05915	0.03437	0.08525	0.672	NA	NA	-0.06153	0.002895	3.121e-100	0.6676	NA	NA	0.01988	0.04441	0.6544	0.6701	NA	NA	-0.05701	0.002811	2.073e-91	7.691e-11
rs9259632	6	29875655	30	A	G	continuous-30040-irnt	Mean corpuscular volume	0.6689	NA	NA	0.08704	0.0238	0.0002552	0.6731	NA	NA	0.03091	0.05615	0.582	0.6056	NA	NA	0.01924	0.01727	0.2651	0.5936	NA	NA	-0.07605	0.03493	0.02945	0.672	NA	NA	-0.04929	0.002916	4.209e-64	0.6676	NA	NA	0.0291	0.04468	0.5148	0.6701	NA	NA	-0.04517	0.002836	4.104e-57	5.022e-10
rs9259634	6	29875683	30	G	A	continuous-30050-irnt	Mean corpuscular haemoglobin	0.6689	NA	NA	0.07295	0.02221	0.001023	0.6731	NA	NA	-0.06167	0.05699	0.2792	0.6056	NA	NA	0.01149	0.01689	0.4964	0.5936	NA	NA	-0.05916	0.03437	0.08518	0.672	NA	NA	-0.06153	0.002895	3.137e-100	0.6676	NA	NA	0.01988	0.04441	0.6545	0.6701	NA	NA	-0.05701	0.002811	2.081e-91	7.694e-11
rs9259634	6	29875683	30	G	A	continuous-30040-irnt	Mean corpuscular volume	0.6689	NA	NA	0.08704	0.0238	0.0002553	0.6731	NA	NA	0.03092	0.05615	0.5819	0.6056	NA	NA	0.01924	0.01727	0.2651	0.5936	NA	NA	-0.07607	0.03493	0.02942	0.672	NA	NA	-0.04929	0.002916	4.227e-64	0.6676	NA	NA	0.02911	0.04468	0.5148	0.6701	NA	NA	-0.04517	0.002836	4.118e-57	5.023e-10
rs3863206	6	29875821	30	G	C	continuous-30050-irnt	Mean corpuscular haemoglobin	0.6653	NA	NA	0.06184	0.02196	0.004872	0.6419	NA	NA	-0.07612	0.05442	0.1619	0.5838	NA	NA	0.0163	0.01661	0.3263	0.5468	NA	NA	-0.04708	0.03308	0.1547	0.6416	NA	NA	-0.06056	0.002768	3.732e-106	0.6391	NA	NA	0.01116	0.04333	0.7967	0.6402	NA	NA	-0.05638	0.002692	1.995e-97	3.292e-10
rs3863206	6	29875821	30	G	C	continuous-30040-irnt	Mean corpuscular volume	0.6653	NA	NA	0.07673	0.02354	0.001114	0.6419	NA	NA	0.01034	0.05362	0.8471	0.5838	NA	NA	0.02249	0.01698	0.1852	0.5468	NA	NA	-0.0507	0.03362	0.1316	0.6416	NA	NA	-0.0473	0.002788	1.464e-64	0.6391	NA	NA	0.01555	0.0436	0.7213	0.6402	NA	NA	-0.04349	0.002715	8.904e-58	9.293e-09
rs3863207	6	29875823	30	T	C	continuous-30050-irnt	Mean corpuscular haemoglobin	0.6687	NA	NA	0.07319	0.0222	0.0009798	0.6725	NA	NA	-0.06129	0.05686	0.2811	0.6052	NA	NA	0.01172	0.01688	0.4875	0.5921	NA	NA	-0.05713	0.03425	0.09527	0.6715	NA	NA	-0.06135	0.002891	6.179e-100	0.667	NA	NA	0.02103	0.04431	0.635	0.6697	NA	NA	-0.05682	0.002808	4.679e-91	7.004e-11
rs3863207	6	29875823	30	T	C	continuous-30040-irnt	Mean corpuscular volume	0.6687	NA	NA	0.08723	0.02379	0.0002462	0.6725	NA	NA	0.03017	0.05602	0.5902	0.6052	NA	NA	0.0194	0.01726	0.261	0.5921	NA	NA	-0.07393	0.03481	0.03366	0.6715	NA	NA	-0.04919	0.002912	5.374e-64	0.667	NA	NA	0.03057	0.04459	0.4929	0.6697	NA	NA	-0.04505	0.002832	5.783e-57	4.816e-10
rs3916452	6	29875865	30	C	G	continuous-30050-irnt	Mean corpuscular haemoglobin	0.6687	NA	NA	0.07319	0.0222	0.0009786	0.6725	NA	NA	-0.06128	0.05686	0.2811	0.6051	NA	NA	0.01172	0.01688	0.4875	0.5921	NA	NA	-0.05711	0.03425	0.0954	0.6715	NA	NA	-0.06134	0.002891	6.434e-100	0.667	NA	NA	0.02108	0.04431	0.6343	0.6697	NA	NA	-0.05681	0.002808	4.874e-91	6.999e-11
rs3916452	6	29875865	30	C	G	continuous-30040-irnt	Mean corpuscular volume	0.6687	NA	NA	0.08723	0.02379	0.0002461	0.6725	NA	NA	0.03016	0.05602	0.5903	0.6051	NA	NA	0.0194	0.01726	0.261	0.5921	NA	NA	-0.07395	0.03481	0.03363	0.6715	NA	NA	-0.04918	0.002912	5.535e-64	0.667	NA	NA	0.03062	0.04459	0.4923	0.6696	NA	NA	-0.04504	0.002832	5.945e-57	4.817e-10
rs9259641	6	29875965	30	G	A	continuous-30050-irnt	Mean corpuscular haemoglobin	0.9082	NA	NA	0.05685	0.03617	0.116	0.8943	NA	NA	-0.0781	0.0868	0.3683	0.9143	NA	NA	0.0264	0.02971	0.3743	0.9683	NA	NA	0.2677	0.1077	0.01298	0.8565	NA	NA	-0.09685	0.003924	1.597e-134	0.8976	NA	NA	-0.103	0.0687	0.1337	0.8593	NA	NA	-0.09254	0.003855	2.438e-127	1.139e-08
rs2394699	6	29875975	30	T	C	continuous-30050-irnt	Mean corpuscular haemoglobin	0.6678	NA	NA	0.07231	0.02219	0.001117	0.6735	NA	NA	-0.0617	0.05702	0.2792	0.6054	NA	NA	0.01174	0.01689	0.487	0.5922	NA	NA	-0.05738	0.03425	0.09391	0.6733	NA	NA	-0.06091	0.002907	1.835e-97	0.6675	NA	NA	0.02155	0.04437	0.6271	0.6713	NA	NA	-0.05637	0.002823	9.899e-89	1.062e-10
rs2394699	6	29875975	30	T	C	continuous-30040-irnt	Mean corpuscular volume	0.6678	NA	NA	0.08592	0.02377	0.0003014	0.6735	NA	NA	0.03129	0.05618	0.5776	0.6054	NA	NA	0.01939	0.01726	0.2615	0.5922	NA	NA	-0.07423	0.03481	0.03298	0.6733	NA	NA	-0.04883	0.002929	2.08e-62	0.6675	NA	NA	0.03112	0.04465	0.4858	0.6713	NA	NA	-0.04468	0.002847	1.707e-55	7.209e-10
rs2860268	6	29875986	30	G	A	continuous-30050-irnt	Mean corpuscular haemoglobin	0.6688	NA	NA	0.0732	0.02221	0.0009808	0.6741	NA	NA	-0.06292	0.05702	0.2699	0.6058	NA	NA	0.01098	0.0169	0.5158	0.5922	NA	NA	-0.05736	0.03425	0.09401	0.6733	NA	NA	-0.06088	0.002907	2.307e-97	0.6675	NA	NA	0.02162	0.04437	0.6261	0.6714	NA	NA	-0.05636	0.002823	1.109e-88	1.064e-10
rs2860268	6	29875986	30	G	A	continuous-30040-irnt	Mean corpuscular volume	0.6688	NA	NA	0.08726	0.0238	0.0002459	0.6741	NA	NA	0.02791	0.05618	0.6193	0.6058	NA	NA	0.01889	0.01727	0.2741	0.5922	NA	NA	-0.07422	0.03481	0.033	0.6733	NA	NA	-0.04879	0.002929	2.571e-62	0.6675	NA	NA	0.03115	0.04465	0.4853	0.6714	NA	NA	-0.04465	0.002847	1.991e-55	6.754e-10
rs9259645	6	29876102	30	G	T	continuous-30050-irnt	Mean corpuscular haemoglobin	0.9081	NA	NA	0.05679	0.03613	0.116	0.8928	NA	NA	-0.07373	0.08587	0.3906	0.9141	NA	NA	0.02613	0.02963	0.3779	0.9681	NA	NA	0.2683	0.1074	0.01252	0.8546	NA	NA	-0.09638	0.003872	9.309e-137	0.8971	NA	NA	-0.1032	0.06837	0.1312	0.8575	NA	NA	-0.09218	0.003806	1.363e-129	1.179e-08
rs2394700	6	29876113	30	T	C	continuous-30050-irnt	Mean corpuscular haemoglobin	0.6686	NA	NA	0.0732	0.0222	0.0009781	0.6725	NA	NA	-0.06136	0.05686	0.2805	0.6051	NA	NA	0.01175	0.01688	0.4865	0.5921	NA	NA	-0.05711	0.03425	0.09539	0.6715	NA	NA	-0.06133	0.002891	7.225e-100	0.6667	NA	NA	0.01806	0.04425	0.6833	0.6696	NA	NA	-0.05681	0.002808	5.006e-91	7.811e-11
rs2394700	6	29876113	30	T	C	continuous-30040-irnt	Mean corpuscular volume	0.6686	NA	NA	0.08727	0.02379	0.0002447	0.6725	NA	NA	0.03009	0.05602	0.5911	0.6051	NA	NA	0.01942	0.01726	0.2605	0.5921	NA	NA	-0.07391	0.03481	0.03372	0.6715	NA	NA	-0.04916	0.002912	6.094e-64	0.6667	NA	NA	0.02854	0.04453	0.5216	0.6696	NA	NA	-0.04503	0.002832	6.25e-57	5.159e-10
rs2975026	6	29876176	30	G	A	continuous-30050-irnt	Mean corpuscular haemoglobin	0.6631	NA	NA	0.06062	0.02193	0.005714	0.6401	NA	NA	-0.07742	0.05432	0.1541	0.5834	NA	NA	0.01587	0.01661	0.3394	0.5362	NA	NA	-0.04282	0.03349	0.2011	0.6415	NA	NA	-0.06056	0.002767	3.605e-106	0.6383	NA	NA	0.00931	0.04334	0.8299	0.64	NA	NA	-0.05639	0.002692	1.837e-97	4.74e-10
rs2975026	6	29876176	30	G	A	continuous-30040-irnt	Mean corpuscular volume	0.6631	NA	NA	0.07572	0.0235	0.001275	0.6401	NA	NA	0.009463	0.05352	0.8597	0.5834	NA	NA	0.02202	0.01698	0.1946	0.5362	NA	NA	-0.04576	0.03404	0.1788	0.6415	NA	NA	-0.04732	0.002788	1.217e-64	0.6383	NA	NA	0.01378	0.04361	0.752	0.64	NA	NA	-0.04352	0.002715	7.737e-58	1.311e-08
rs9259648	6	29876256	30	C	A	continuous-30050-irnt	Mean corpuscular haemoglobin	0.7099	NA	NA	0.06201	0.02311	0.007283	0.8018	NA	NA	-0.03214	0.06724	0.6326	0.8074	NA	NA	0.0001996	0.02102	0.9924	0.8116	NA	NA	0.05426	0.0443	0.2206	0.815	NA	NA	-0.07663	0.003531	2.054e-104	0.8065	NA	NA	-0.02617	0.05278	0.62	0.8132	NA	NA	-0.07045	0.003422	3.489e-94	7.448e-11
rs9259648	6	29876256	30	C	A	continuous-30040-irnt	Mean corpuscular volume	0.7099	NA	NA	0.0716	0.02476	0.003834	0.8018	NA	NA	0.03592	0.06625	0.5877	0.8074	NA	NA	0.01364	0.02148	0.5252	0.8116	NA	NA	0.03436	0.04502	0.4454	0.815	NA	NA	-0.05966	0.003557	3.918e-63	0.8065	NA	NA	-0.006917	0.05311	0.8964	0.8132	NA	NA	-0.05418	0.003452	1.666e-55	1.703e-08
rs2975025	6	29876260	30	G	C	continuous-30050-irnt	Mean corpuscular haemoglobin	0.6686	NA	NA	0.0732	0.0222	0.0009783	0.6725	NA	NA	-0.06139	0.05686	0.2802	0.6051	NA	NA	0.01175	0.01688	0.4863	0.5921	NA	NA	-0.0571	0.03425	0.09543	0.6715	NA	NA	-0.06133	0.002891	7.117e-100	0.6667	NA	NA	0.01808	0.04425	0.6829	0.6696	NA	NA	-0.05681	0.002808	4.942e-91	7.79e-11
rs2975025	6	29876260	30	G	C	continuous-30040-irnt	Mean corpuscular volume	0.6686	NA	NA	0.08727	0.02379	0.0002446	0.6725	NA	NA	0.03009	0.05602	0.5912	0.6051	NA	NA	0.01943	0.01726	0.2603	0.5921	NA	NA	-0.0739	0.0348	0.03372	0.6715	NA	NA	-0.04916	0.002912	6.052e-64	0.6667	NA	NA	0.02858	0.04453	0.521	0.6696	NA	NA	-0.04503	0.002832	6.224e-57	5.139e-10
rs9259650	6	29876440	30	A	G	continuous-30050-irnt	Mean corpuscular haemoglobin	0.7097	NA	NA	0.05271	0.02287	0.02121	0.7883	NA	NA	-0.05752	0.06394	0.3683	0.8088	NA	NA	-0.00912	0.02087	0.6621	0.8225	NA	NA	0.04649	0.04519	0.3036	0.7927	NA	NA	-0.0726	0.003274	5.615e-109	0.7917	NA	NA	-0.05467	0.05087	0.2825	0.792	NA	NA	-0.068	0.003184	3.415e-101	2.019e-08
rs9259650	6	29876440	30	A	G	continuous-30240-irnt	Reticulocyte percentage	0.7097	NA	NA	0.05406	0.02017	0.007358	0.791	NA	NA	-0.1028	0.06358	0.1059	0.808	NA	NA	0.005026	0.02007	0.8022	0.8232	NA	NA	0.01023	0.04108	0.8034	0.7928	NA	NA	-0.06381	0.003306	5.321e-83	0.7919	NA	NA	-0.03021	0.04936	0.5405	0.792	NA	NA	-0.0586	0.0032	6.252e-75	4.806e-09
rs2524036	6	29876530	30	T	C	continuous-30050-irnt	Mean corpuscular haemoglobin	0.718	NA	NA	0.05261	0.02341	0.02461	0.6379	NA	NA	-0.06663	0.05483	0.2243	0.5683	NA	NA	0.01726	0.01665	0.2999	0.5147	NA	NA	-0.04656	0.03336	0.1629	0.6357	NA	NA	-0.06023	0.002771	9.626e-105	0.6482	NA	NA	-0.0004999	0.04417	0.991	0.6349	NA	NA	-0.0564	0.002698	4.724e-97	1.528e-08
rs9259654	6	29876531	30	A	G	continuous-30050-irnt	Mean corpuscular haemoglobin	0.6118	NA	NA	0.07762	0.02214	0.0004557	0.6343	NA	NA	-0.06396	0.05595	0.253	0.5754	NA	NA	0.01456	0.01708	0.3938	0.5144	NA	NA	-0.04758	0.03469	0.1702	0.6521	NA	NA	-0.06046	0.002893	5.862e-97	0.6285	NA	NA	0.01934	0.04453	0.664	0.649	NA	NA	-0.05581	0.002811	1.001e-87	2.143e-11
rs9259654	6	29876531	30	A	G	continuous-30040-irnt	Mean corpuscular volume	0.6118	NA	NA	0.08617	0.02373	0.0002814	0.6343	NA	NA	0.02048	0.05513	0.7103	0.5754	NA	NA	0.02394	0.01745	0.1702	0.5144	NA	NA	-0.05593	0.03525	0.1126	0.6521	NA	NA	-0.04767	0.002915	3.836e-60	0.6285	NA	NA	0.02503	0.04481	0.5764	0.649	NA	NA	-0.04346	0.002835	4.966e-53	1.014e-09
rs9259655	6	29876544	30	C	G	continuous-30050-irnt	Mean corpuscular haemoglobin	0.6118	NA	NA	0.07762	0.02214	0.0004556	0.6343	NA	NA	-0.06395	0.05595	0.253	0.5753	NA	NA	0.0146	0.01708	0.3926	0.5144	NA	NA	-0.04757	0.03469	0.1702	0.6521	NA	NA	-0.06044	0.002893	6.881e-97	0.6285	NA	NA	0.01934	0.04453	0.6641	0.649	NA	NA	-0.05579	0.002811	1.169e-87	2.15e-11
rs9259655	6	29876544	30	C	G	continuous-30040-irnt	Mean corpuscular volume	0.6118	NA	NA	0.08617	0.02373	0.0002817	0.6343	NA	NA	0.02048	0.05513	0.7103	0.5753	NA	NA	0.02398	0.01745	0.1694	0.5144	NA	NA	-0.05592	0.03525	0.1127	0.6521	NA	NA	-0.04766	0.002915	4.064e-60	0.6285	NA	NA	0.02504	0.04481	0.5763	0.649	NA	NA	-0.04345	0.002835	5.265e-53	1.011e-09
rs9259656	6	29876647	30	C	A	continuous-30050-irnt	Mean corpuscular haemoglobin	0.782	NA	NA	0.05484	0.02526	0.0299	0.8076	NA	NA	-0.02897	0.06804	0.6702	0.8078	NA	NA	0.0005116	0.02102	0.9806	0.8107	NA	NA	0.0525	0.04411	0.234	0.8153	NA	NA	-0.07661	0.003533	2.87e-104	0.8265	NA	NA	-0.04931	0.05566	0.3756	0.8146	NA	NA	-0.07112	0.00343	1.604e-95	4.954e-09
rs9259657	6	29876652	30	G	T	continuous-30050-irnt	Mean corpuscular haemoglobin	0.6686	NA	NA	0.07322	0.02221	0.0009769	0.672	NA	NA	-0.06279	0.05687	0.2696	0.6033	NA	NA	0.01153	0.01686	0.4939	0.5909	NA	NA	-0.05706	0.03417	0.09501	0.6709	NA	NA	-0.06102	0.002889	5.421e-99	0.6659	NA	NA	0.02076	0.04429	0.6394	0.669	NA	NA	-0.05651	0.002806	3.262e-90	8.515e-11
rs9259657	6	29876652	30	G	T	continuous-30040-irnt	Mean corpuscular volume	0.6686	NA	NA	0.08726	0.0238	0.0002455	0.672	NA	NA	0.02893	0.05603	0.6056	0.6033	NA	NA	0.01886	0.01723	0.2737	0.5909	NA	NA	-0.07423	0.03473	0.03258	0.6709	NA	NA	-0.04889	0.00291	2.568e-63	0.6659	NA	NA	0.03084	0.04457	0.4889	0.669	NA	NA	-0.04478	0.00283	2.179e-56	6.081e-10
rs9259658	6	29876746	30	T	G	continuous-30050-irnt	Mean corpuscular haemoglobin	0.6686	NA	NA	0.07321	0.02221	0.0009787	0.672	NA	NA	-0.06277	0.05687	0.2697	0.6033	NA	NA	0.01157	0.01686	0.4926	0.5909	NA	NA	-0.05704	0.03417	0.09508	0.6709	NA	NA	-0.06099	0.002889	6.407e-99	0.6659	NA	NA	0.02078	0.04429	0.639	0.669	NA	NA	-0.05649	0.002806	3.834e-90	8.57e-11
rs9259658	6	29876746	30	T	G	continuous-30040-irnt	Mean corpuscular volume	0.6686	NA	NA	0.08724	0.0238	0.0002462	0.672	NA	NA	0.02895	0.05603	0.6054	0.6033	NA	NA	0.01896	0.01723	0.2712	0.5909	NA	NA	-0.07421	0.03473	0.03262	0.6709	NA	NA	-0.04883	0.00291	3.484e-63	0.6659	NA	NA	0.03086	0.04457	0.4886	0.669	NA	NA	-0.04473	0.00283	2.922e-56	6.131e-10
rs9259659	6	29876754	30	T	C	continuous-30050-irnt	Mean corpuscular haemoglobin	0.67	NA	NA	0.07086	0.02224	0.001443	0.6715	NA	NA	-0.06318	0.05693	0.2672	0.6038	NA	NA	0.01116	0.01688	0.5086	0.5906	NA	NA	-0.05819	0.03418	0.08869	0.6693	NA	NA	-0.0622	0.002893	1.405e-102	0.6657	NA	NA	0.02083	0.04433	0.6384	0.6676	NA	NA	-0.05769	0.002809	1.008e-93	9.693e-11
rs9259659	6	29876754	30	T	C	continuous-30040-irnt	Mean corpuscular volume	0.67	NA	NA	0.08607	0.02384	0.0003048	0.6715	NA	NA	0.0262	0.0561	0.6404	0.6038	NA	NA	0.01882	0.01725	0.2751	0.5906	NA	NA	-0.07465	0.03474	0.03164	0.6693	NA	NA	-0.04998	0.002914	5.92e-66	0.6657	NA	NA	0.03038	0.0446	0.4957	0.6676	NA	NA	-0.04585	0.002833	6.907e-59	5.497e-10
rs9259660	6	29876768	30	G	A	continuous-30050-irnt	Mean corpuscular haemoglobin	0.6701	NA	NA	0.07217	0.02224	0.001178	0.6723	NA	NA	-0.06251	0.05691	0.272	0.6045	NA	NA	0.01053	0.01689	0.5329	0.5918	NA	NA	-0.05731	0.03423	0.09412	0.6721	NA	NA	-0.06148	0.002895	4.242e-100	0.6661	NA	NA	0.02086	0.04433	0.6379	0.6702	NA	NA	-0.05699	0.002811	2.218e-91	1.187e-10
rs9259660	6	29876768	30	G	A	continuous-30040-irnt	Mean corpuscular volume	0.6701	NA	NA	0.08751	0.02384	0.0002413	0.6723	NA	NA	0.02924	0.05607	0.602	0.6045	NA	NA	0.01862	0.01726	0.2805	0.5918	NA	NA	-0.07454	0.03479	0.03216	0.6721	NA	NA	-0.04924	0.002916	5.444e-64	0.6661	NA	NA	0.03102	0.0446	0.4868	0.6702	NA	NA	-0.04512	0.002835	5.14e-57	5.416e-10
rs2253517	6	29876774	30	A	C	continuous-30050-irnt	Mean corpuscular haemoglobin	0.9095	NA	NA	0.05256	0.03642	0.149	0.8927	NA	NA	-0.07381	0.08586	0.39	0.9146	NA	NA	0.0249	0.02978	0.4032	0.9684	NA	NA	0.2737	0.1079	0.01121	0.8546	NA	NA	-0.09641	0.003872	7.772e-137	0.8972	NA	NA	-0.1034	0.0684	0.1307	0.8576	NA	NA	-0.09232	0.003807	6.308e-130	2.314e-08
rs9259662	6	29876786	30	G	A	continuous-30050-irnt	Mean corpuscular haemoglobin	0.6329	NA	NA	0.07664	0.02161	0.0003895	0.6201	NA	NA	-0.05471	0.05285	0.3005	0.4979	NA	NA	0.01186	0.01637	0.4687	0.5296	NA	NA	-0.02458	0.03406	0.4705	0.6286	NA	NA	-0.05596	0.002802	1.022e-88	0.6087	NA	NA	0.03431	0.04246	0.4191	0.6253	NA	NA	-0.05141	0.002722	1.46e-79	4.179e-11
rs9259662	6	29876786	30	G	A	continuous-30040-irnt	Mean corpuscular volume	0.6329	NA	NA	0.0912	0.02315	8.178e-05	0.6201	NA	NA	0.02739	0.05207	0.5989	0.4979	NA	NA	0.01741	0.01673	0.298	0.5296	NA	NA	-0.04459	0.03462	0.1977	0.6286	NA	NA	-0.04411	0.002823	4.808e-55	0.6087	NA	NA	0.03701	0.04273	0.3864	0.6253	NA	NA	-0.04002	0.002745	3.871e-48	8.851e-10
rs35481179	6	29876829	30	T	C	continuous-30050-irnt	Mean corpuscular haemoglobin	0.6708	NA	NA	0.07354	0.02224	0.0009434	0.6727	NA	NA	-0.06327	0.05691	0.2663	0.6072	NA	NA	0.01041	0.01687	0.5373	0.5983	NA	NA	-0.05123	0.03451	0.1377	0.6723	NA	NA	-0.06141	0.002895	7.019e-100	0.6667	NA	NA	0.01981	0.0443	0.6548	0.6705	NA	NA	-0.05687	0.002811	5.406e-91	8.997e-11
rs35481179	6	29876829	30	T	C	continuous-30040-irnt	Mean corpuscular volume	0.6708	NA	NA	0.08711	0.02383	0.0002565	0.6727	NA	NA	0.02883	0.05607	0.6071	0.6072	NA	NA	0.01768	0.01724	0.3051	0.5983	NA	NA	-0.06773	0.03507	0.05349	0.6723	NA	NA	-0.04925	0.002916	5.324e-64	0.6667	NA	NA	0.03066	0.04458	0.4916	0.6705	NA	NA	-0.0451	0.002835	5.617e-57	8.228e-10
rs1632923	6	29877000	30	A	G	continuous-30050-irnt	Mean corpuscular haemoglobin	0.908	NA	NA	0.05669	0.03613	0.1166	0.8927	NA	NA	-0.0738	0.08585	0.39	0.9141	NA	NA	0.02609	0.02963	0.3787	0.9684	NA	NA	0.2736	0.1079	0.01122	0.8546	NA	NA	-0.09636	0.003871	9.365e-137	0.8971	NA	NA	-0.1031	0.06836	0.1316	0.8575	NA	NA	-0.09216	0.003805	1.381e-129	1.076e-08
rs2517806	6	29877280	30	T	C	continuous-30050-irnt	Mean corpuscular haemoglobin	0.7841	NA	NA	0.06377	0.02568	0.01302	0.7285	NA	NA	-0.09811	0.05761	0.08856	0.6792	NA	NA	0.02486	0.01765	0.1589	0.6846	NA	NA	-0.05499	0.03642	0.131	0.6808	NA	NA	-0.06628	0.002843	3.359e-120	0.7084	NA	NA	0.0001198	0.04585	0.9979	0.6825	NA	NA	-0.06228	0.002774	1.258e-111	3.806e-10
rs2517806	6	29877280	30	T	C	continuous-30040-irnt	Mean corpuscular volume	0.7841	NA	NA	0.07615	0.02752	0.005649	0.7285	NA	NA	0.01893	0.05676	0.7387	0.6792	NA	NA	0.02844	0.01804	0.1149	0.6846	NA	NA	-0.0588	0.03701	0.1122	0.6808	NA	NA	-0.05392	0.002864	4.473e-79	0.7084	NA	NA	-0.01491	0.04613	0.7466	0.6825	NA	NA	-0.0503	0.002797	2.549e-72	2.422e-08
rs2517805	6	29877341	30	A	G	continuous-30050-irnt	Mean corpuscular haemoglobin	0.908	NA	NA	0.05663	0.03613	0.117	0.8927	NA	NA	-0.07391	0.08584	0.3893	0.9141	NA	NA	0.02609	0.02963	0.3786	0.9684	NA	NA	0.2736	0.1079	0.01121	0.8546	NA	NA	-0.09636	0.003871	9.406e-137	0.8971	NA	NA	-0.1031	0.06836	0.1315	0.8575	NA	NA	-0.09216	0.003805	1.377e-129	1.084e-08
rs2517804	6	29877404	30	C	T	continuous-30050-irnt	Mean corpuscular haemoglobin	0.7861	NA	NA	0.06499	0.02573	0.01155	0.7306	NA	NA	-0.1018	0.05783	0.07845	0.6795	NA	NA	0.02504	0.01765	0.1559	0.6864	NA	NA	-0.0578	0.03646	0.1129	0.681	NA	NA	-0.06633	0.002843	2.312e-120	0.7096	NA	NA	0.00129	0.04581	0.9775	0.6827	NA	NA	-0.06233	0.002774	8.507e-112	2.817e-10
rs2517804	6	29877404	30	C	T	continuous-30040-irnt	Mean corpuscular volume	0.7861	NA	NA	0.077	0.02758	0.005236	0.7306	NA	NA	0.015	0.05698	0.7923	0.6795	NA	NA	0.02857	0.01804	0.1132	0.6864	NA	NA	-0.06151	0.03705	0.09687	0.681	NA	NA	-0.05395	0.002864	3.623e-79	0.7096	NA	NA	-0.0136	0.04609	0.7679	0.6827	NA	NA	-0.05035	0.002797	1.922e-72	2.215e-08
rs2975024	6	29877528	30	A	G	continuous-30050-irnt	Mean corpuscular haemoglobin	0.7939	NA	NA	0.07214	0.02629	0.006066	0.7538	NA	NA	-0.07765	0.05979	0.1941	0.713	NA	NA	0.02096	0.0184	0.2545	0.7471	NA	NA	-0.07483	0.03916	0.05602	0.7092	NA	NA	-0.06854	0.002991	3.344e-116	0.7355	NA	NA	0.008818	0.04708	0.8514	0.7109	NA	NA	-0.06432	0.002917	9.084e-108	3.418e-10
rs2975024	6	29877528	30	A	G	continuous-30040-irnt	Mean corpuscular volume	0.7939	NA	NA	0.08235	0.02817	0.003461	0.7538	NA	NA	0.05427	0.05891	0.3569	0.713	NA	NA	0.02446	0.0188	0.1934	0.7471	NA	NA	-0.087	0.0398	0.02882	0.7092	NA	NA	-0.05726	0.003013	1.638e-80	0.7355	NA	NA	-0.000955	0.04737	0.9839	0.7109	NA	NA	-0.0534	0.002941	1.14e-73	4.966e-09
rs2975023	6	29877529	30	G	A	continuous-30050-irnt	Mean corpuscular haemoglobin	0.7939	NA	NA	0.07213	0.02629	0.006072	0.7539	NA	NA	-0.07789	0.05979	0.1927	0.7134	NA	NA	0.02117	0.01839	0.2495	0.7473	NA	NA	-0.07521	0.03916	0.05477	0.7094	NA	NA	-0.06857	0.002991	2.529e-116	0.7357	NA	NA	0.007974	0.04707	0.8655	0.7111	NA	NA	-0.06434	0.002916	6.978e-108	3.262e-10
rs2975023	6	29877529	30	G	A	continuous-30040-irnt	Mean corpuscular volume	0.7939	NA	NA	0.08235	0.02817	0.003463	0.7539	NA	NA	0.05411	0.05891	0.3583	0.7134	NA	NA	0.02474	0.01879	0.1881	0.7473	NA	NA	-0.08723	0.0398	0.02838	0.7094	NA	NA	-0.0573	0.003013	1.158e-80	0.7357	NA	NA	-0.001788	0.04737	0.9699	0.7111	NA	NA	-0.05344	0.002941	8.374e-74	4.654e-09
rs2916810	6	29877543	30	A	G	continuous-30050-irnt	Mean corpuscular haemoglobin	0.7948	NA	NA	0.07394	0.02629	0.004914	0.7574	NA	NA	-0.08285	0.05987	0.1664	0.7146	NA	NA	0.02007	0.01841	0.2757	0.7505	NA	NA	-0.07097	0.03909	0.06947	0.7114	NA	NA	-0.06797	0.002986	9.684e-115	0.7368	NA	NA	0.01052	0.04702	0.823	0.7132	NA	NA	-0.06378	0.002911	2.223e-106	3.722e-10
rs2916810	6	29877543	30	A	G	continuous-30040-irnt	Mean corpuscular volume	0.7948	NA	NA	0.08443	0.02817	0.002724	0.7574	NA	NA	0.04429	0.05899	0.4528	0.7146	NA	NA	0.02371	0.01882	0.2077	0.7505	NA	NA	-0.08447	0.03973	0.0335	0.7114	NA	NA	-0.05662	0.003007	4.429e-79	0.7368	NA	NA	0.001655	0.04732	0.9721	0.7132	NA	NA	-0.05281	0.002936	2.363e-72	7.033e-09
rs6911762	6	29877574	30	G	A	continuous-30050-irnt	Mean corpuscular haemoglobin	0.6654	NA	NA	0.06153	0.02196	0.005078	0.6421	NA	NA	-0.07564	0.05445	0.1648	0.5838	NA	NA	0.01568	0.01661	0.3454	0.539	NA	NA	-0.04469	0.03348	0.182	0.6418	NA	NA	-0.06048	0.002767	7.041e-106	0.6391	NA	NA	0.01152	0.04333	0.7903	0.6403	NA	NA	-0.0563	0.002691	3.583e-97	4.195e-10
rs6911762	6	29877574	30	G	A	continuous-30040-irnt	Mean corpuscular volume	0.6654	NA	NA	0.0762	0.02353	0.001203	0.6421	NA	NA	0.0108	0.05365	0.8404	0.5838	NA	NA	0.02191	0.01698	0.197	0.539	NA	NA	-0.04654	0.03403	0.1714	0.6418	NA	NA	-0.04725	0.002787	1.854e-64	0.6391	NA	NA	0.01587	0.0436	0.7158	0.6403	NA	NA	-0.04344	0.002714	1.178e-57	1.198e-08
rs1632922	6	29877590	30	A	G	continuous-30050-irnt	Mean corpuscular haemoglobin	0.908	NA	NA	0.05661	0.03613	0.1172	0.8928	NA	NA	-0.07348	0.08591	0.3924	0.9142	NA	NA	0.02725	0.02965	0.3581	0.9684	NA	NA	0.2735	0.1079	0.01125	0.8549	NA	NA	-0.09626	0.003878	4.89e-136	0.8972	NA	NA	-0.1031	0.06838	0.1316	0.8578	NA	NA	-0.09204	0.003811	7.811e-129	9.754e-09
rs2517803	6	29877685	30	T	C	continuous-30050-irnt	Mean corpuscular haemoglobin	0.7946	NA	NA	0.07307	0.02627	0.005416	0.7571	NA	NA	-0.08303	0.05981	0.1651	0.71	NA	NA	0.02251	0.0182	0.2163	0.7502	NA	NA	-0.07112	0.03905	0.0686	0.7103	NA	NA	-0.06743	0.002979	1.892e-113	0.7366	NA	NA	0.01002	0.04699	0.8312	0.712	NA	NA	-0.06318	0.002904	6.118e-105	2.46e-10
rs2517803	6	29877685	30	T	C	continuous-30040-irnt	Mean corpuscular volume	0.7946	NA	NA	0.08334	0.02816	0.003076	0.7571	NA	NA	0.04395	0.05893	0.4558	0.71	NA	NA	0.02482	0.01861	0.1821	0.7502	NA	NA	-0.08471	0.03969	0.03281	0.7103	NA	NA	-0.05613	0.003	4.211e-78	0.7366	NA	NA	0.0009549	0.04728	0.9839	0.712	NA	NA	-0.05231	0.002929	2.345e-71	6.766e-09
rs2517802	6	29877741	30	T	G	continuous-30050-irnt	Mean corpuscular haemoglobin	0.7946	NA	NA	0.07307	0.02627	0.005419	0.7571	NA	NA	-0.08302	0.05981	0.1651	0.7099	NA	NA	0.02252	0.0182	0.2161	0.729	NA	NA	-0.0619	0.03815	0.1047	0.7103	NA	NA	-0.06743	0.002979	1.831e-113	0.7362	NA	NA	0.01249	0.04698	0.7904	0.7118	NA	NA	-0.06313	0.002904	8.806e-105	2.309e-10
rs2517802	6	29877741	30	T	G	continuous-30040-irnt	Mean corpuscular volume	0.7946	NA	NA	0.08332	0.02816	0.003083	0.7571	NA	NA	0.04394	0.05893	0.4558	0.7099	NA	NA	0.02483	0.01861	0.1821	0.729	NA	NA	-0.07254	0.03877	0.06138	0.7103	NA	NA	-0.05614	0.003	4.18e-78	0.7362	NA	NA	0.001844	0.04727	0.9689	0.7118	NA	NA	-0.05225	0.002928	3.31e-71	8.001e-09
rs28592582	6	29877864	30	T	A	continuous-30050-irnt	Mean corpuscular haemoglobin	0.8567	NA	NA	0.06025	0.02982	0.04331	0.7363	NA	NA	-0.09559	0.05818	0.1004	0.6806	NA	NA	0.02494	0.01767	0.1582	0.6859	NA	NA	-0.05668	0.03641	0.1196	0.6812	NA	NA	-0.06634	0.002843	2.07e-120	0.7291	NA	NA	-0.01243	0.04727	0.7926	0.6841	NA	NA	-0.06281	0.002779	3.909e-113	1.661e-08
rs415216	6	29877976	30	A	G	continuous-30050-irnt	Mean corpuscular haemoglobin	0.8754	NA	NA	0.0619	0.0313	0.04797	0.8154	NA	NA	-0.08113	0.06486	0.2109	0.8624	NA	NA	0.02068	0.0235	0.3788	0.9273	NA	NA	0.03641	0.06745	0.5893	0.7753	NA	NA	-0.08926	0.003217	2.2e-169	0.8153	NA	NA	0.004815	0.05246	0.9269	0.7797	NA	NA	-0.0851	0.003158	6.729e-160	1.276e-09
rs415216	6	29877976	30	A	G	continuous-30040-irnt	Mean corpuscular volume	0.8754	NA	NA	0.08105	0.03354	0.01569	0.8154	NA	NA	0.03524	0.0639	0.5813	0.8624	NA	NA	0.02273	0.02402	0.344	0.9273	NA	NA	0.0131	0.06855	0.8484	0.7753	NA	NA	-0.07512	0.003241	7.341e-119	0.8153	NA	NA	0.001246	0.05279	0.9812	0.7797	NA	NA	-0.07125	0.003184	6.264e-111	2.888e-08
rs2517800	6	29878138	30	T	C	continuous-30050-irnt	Mean corpuscular haemoglobin	0.8033	NA	NA	0.06578	0.02658	0.01332	0.8095	NA	NA	-0.08311	0.06423	0.1957	0.8618	NA	NA	0.02022	0.02348	0.389	0.9485	NA	NA	0.02494	0.07907	0.7524	0.775	NA	NA	-0.08927	0.003217	1.673e-169	0.7956	NA	NA	0.01812	0.05016	0.7179	0.7784	NA	NA	-0.08449	0.003152	2.504e-158	1.123e-11
rs2517800	6	29878138	30	T	C	continuous-30040-irnt	Mean corpuscular volume	0.8033	NA	NA	0.07757	0.02848	0.00646	0.8095	NA	NA	0.03878	0.06328	0.5399	0.8618	NA	NA	0.02204	0.024	0.3584	0.9485	NA	NA	-0.01738	0.08036	0.8287	0.775	NA	NA	-0.07518	0.00324	4.369e-119	0.7956	NA	NA	0.01596	0.05047	0.7519	0.7784	NA	NA	-0.07083	0.003178	4.771e-110	1.188e-09
6:29878143_GA_G	6	29878143	30	GA	G	continuous-30050-irnt	Mean corpuscular haemoglobin	0.8816	NA	NA	0.05809	0.03163	0.06623	0.8267	NA	NA	-0.09353	0.06471	0.1484	0.8735	NA	NA	0.007205	0.0237	0.7611	0.9613	NA	NA	0.0359	0.08393	0.6689	0.7774	NA	NA	-0.09102	0.003128	3.406e-186	0.8276	NA	NA	0.005625	0.05232	0.9144	0.7823	NA	NA	-0.08746	0.003075	6.248e-178	2.592e-08
rs2571406	6	29878308	30	A	C	continuous-30050-irnt	Mean corpuscular haemoglobin	0.8754	NA	NA	0.06191	0.0313	0.04795	0.8154	NA	NA	-0.08107	0.06485	0.2113	0.8624	NA	NA	0.02058	0.0235	0.3812	0.9485	NA	NA	0.02437	0.07907	0.7579	0.7753	NA	NA	-0.08924	0.003217	2.422e-169	0.8157	NA	NA	0.001761	0.05249	0.9732	0.7798	NA	NA	-0.08519	0.003159	3.744e-160	2.681e-09
rs2571406	6	29878308	30	A	C	continuous-30040-irnt	Mean corpuscular volume	0.8754	NA	NA	0.08105	0.03354	0.01568	0.8154	NA	NA	0.03531	0.0639	0.5805	0.8624	NA	NA	0.02262	0.02402	0.3462	0.9485	NA	NA	-0.01765	0.08036	0.8262	0.7753	NA	NA	-0.07511	0.003241	7.787e-119	0.8157	NA	NA	0.0001946	0.05281	0.9971	0.7798	NA	NA	-0.07135	0.003185	3.705e-111	4.963e-08
rs2905782	6	29878432	30	A	G	continuous-30050-irnt	Mean corpuscular haemoglobin	0.8018	NA	NA	0.07037	0.0265	0.007915	0.8094	NA	NA	-0.08199	0.06424	0.2019	0.8619	NA	NA	0.02073	0.02349	0.3775	0.9483	NA	NA	0.02183	0.07893	0.7821	0.7749	NA	NA	-0.08925	0.003217	2.068e-169	0.7945	NA	NA	0.02277	0.05016	0.6499	0.7782	NA	NA	-0.08437	0.003152	7.113e-158	3.204e-12
rs2905782	6	29878432	30	A	G	continuous-30040-irnt	Mean corpuscular volume	0.8018	NA	NA	0.08195	0.0284	0.0039	0.8094	NA	NA	0.04027	0.0633	0.5246	0.8619	NA	NA	0.02275	0.02401	0.3432	0.9483	NA	NA	-0.02052	0.08021	0.7981	0.7749	NA	NA	-0.07518	0.00324	4.492e-119	0.7945	NA	NA	0.02241	0.05047	0.657	0.7782	NA	NA	-0.07073	0.003178	9.874e-110	3.637e-10
rs2975022	6	29878433	30	C	A	continuous-30050-irnt	Mean corpuscular haemoglobin	0.8033	NA	NA	0.06574	0.02658	0.01338	0.8095	NA	NA	-0.08308	0.06422	0.1958	0.8619	NA	NA	0.02069	0.02349	0.3784	0.9485	NA	NA	0.0248	0.07908	0.7539	0.775	NA	NA	-0.08927	0.003217	1.625e-169	0.7956	NA	NA	0.01791	0.05016	0.7211	0.7784	NA	NA	-0.08449	0.003152	2.56e-158	1.059e-11
rs2975022	6	29878433	30	C	A	continuous-30040-irnt	Mean corpuscular volume	0.8033	NA	NA	0.07753	0.02848	0.006488	0.8095	NA	NA	0.03877	0.06328	0.5401	0.8619	NA	NA	0.02267	0.024	0.3451	0.9485	NA	NA	-0.01752	0.08037	0.8274	0.775	NA	NA	-0.07519	0.00324	3.835e-119	0.7956	NA	NA	0.0158	0.05047	0.7543	0.7784	NA	NA	-0.07084	0.003178	4.488e-110	1.093e-09
rs2524031	6	29878456	30	A	C	continuous-30050-irnt	Mean corpuscular haemoglobin	0.908	NA	NA	0.05657	0.03612	0.1173	0.8927	NA	NA	-0.07377	0.08583	0.39	0.9142	NA	NA	0.02692	0.02965	0.364	0.9684	NA	NA	0.2733	0.1079	0.01131	0.8546	NA	NA	-0.09636	0.00387	7.947e-137	0.8971	NA	NA	-0.1033	0.06835	0.1307	0.8575	NA	NA	-0.09215	0.003804	1.25e-129	9.963e-09
rs390703	6	29878657	30	A	C	continuous-30050-irnt	Mean corpuscular haemoglobin	0.8824	NA	NA	0.05856	0.03167	0.06448	0.8254	NA	NA	-0.09531	0.06427	0.1381	0.8714	NA	NA	0.01506	0.02356	0.5226	0.9585	NA	NA	0.06044	0.08096	0.4553	0.7758	NA	NA	-0.09115	0.003129	1.504e-186	0.8258	NA	NA	0.008449	0.05234	0.8717	0.7807	NA	NA	-0.08738	0.003076	1.74e-177	3.088e-09
rs390703	6	29878657	30	A	C	continuous-30040-irnt	Mean corpuscular volume	0.8824	NA	NA	0.08321	0.03394	0.01422	0.8254	NA	NA	0.01971	0.06333	0.7556	0.8714	NA	NA	0.01485	0.02408	0.5375	0.9585	NA	NA	0.02882	0.08227	0.7262	0.7758	NA	NA	-0.07721	0.003152	1.621e-132	0.8258	NA	NA	0.01285	0.05266	0.8073	0.7807	NA	NA	-0.07365	0.003101	1.044e-124	4.517e-08
rs2975019	6	29878686	30	T	C	continuous-30050-irnt	Mean corpuscular haemoglobin	0.8033	NA	NA	0.06568	0.02658	0.01348	0.8095	NA	NA	-0.08312	0.06422	0.1955	0.8619	NA	NA	0.02009	0.02348	0.3921	0.9485	NA	NA	0.0249	0.07907	0.7528	0.775	NA	NA	-0.08925	0.003216	1.747e-169	0.7956	NA	NA	0.01798	0.05016	0.72	0.7784	NA	NA	-0.08449	0.003151	2.5e-158	1.19e-11
rs2975019	6	29878686	30	T	C	continuous-30040-irnt	Mean corpuscular volume	0.8033	NA	NA	0.07746	0.02848	0.006534	0.8095	NA	NA	0.03874	0.06327	0.5404	0.8619	NA	NA	0.02191	0.024	0.3612	0.9485	NA	NA	-0.01737	0.08036	0.8288	0.775	NA	NA	-0.07516	0.00324	4.569e-119	0.7956	NA	NA	0.01587	0.05047	0.7532	0.7784	NA	NA	-0.07082	0.003178	4.825e-110	1.246e-09
rs440908	6	29878738	30	G	A	continuous-30050-irnt	Mean corpuscular haemoglobin	0.7468	NA	NA	0.04807	0.02358	0.04155	0.7151	NA	NA	-0.06683	0.05688	0.24	0.756	NA	NA	-0.003647	0.0189	0.847	0.7994	NA	NA	0.004904	0.04273	0.9086	0.7128	NA	NA	-0.07704	0.002918	1.324e-153	0.7283	NA	NA	-0.01089	0.0464	0.8145	0.7148	NA	NA	-0.07292	0.002847	1.216e-144	6.08e-09
rs440908	6	29878738	30	G	A	continuous-30240-irnt	Reticulocyte percentage	0.7468	NA	NA	0.05978	0.02081	0.004073	0.7169	NA	NA	-0.05884	0.0564	0.2969	0.7552	NA	NA	0.02253	0.01817	0.215	0.8002	NA	NA	0.02877	0.03882	0.4585	0.7129	NA	NA	-0.05769	0.002947	2.442e-85	0.7282	NA	NA	-0.06725	0.0451	0.1359	0.7148	NA	NA	-0.05305	0.002864	1.305e-76	2.378e-10
rs440908	6	29878738	30	G	A	continuous-30250-irnt	Reticulocyte count	0.7468	NA	NA	0.0546	0.01994	0.006173	0.7169	NA	NA	-0.05947	0.05395	0.2703	0.7552	NA	NA	0.01308	0.01797	0.4666	0.8002	NA	NA	0.0127	0.03835	0.7404	0.7129	NA	NA	-0.05484	0.002918	8.519e-79	0.7282	NA	NA	-0.07245	0.04424	0.1015	0.7148	NA	NA	-0.05066	0.002833	1.662e-71	1.143e-08
rs2524029	6	29878757	30	C	T	continuous-30050-irnt	Mean corpuscular haemoglobin	0.908	NA	NA	0.05648	0.03613	0.118	0.8927	NA	NA	-0.07378	0.08582	0.3899	0.9141	NA	NA	0.02601	0.02963	0.3801	0.9684	NA	NA	0.2733	0.1079	0.01129	0.8546	NA	NA	-0.09634	0.00387	8.589e-137	0.8971	NA	NA	-0.103	0.06833	0.1315	0.8575	NA	NA	-0.09214	0.003804	1.227e-129	1.126e-08
rs403306	6	29878779	30	A	C	continuous-30050-irnt	Mean corpuscular haemoglobin	0.8754	NA	NA	0.06186	0.03131	0.04815	0.8154	NA	NA	-0.0811	0.06485	0.211	0.8624	NA	NA	0.02055	0.0235	0.3818	0.9486	NA	NA	0.0243	0.07908	0.7586	0.7753	NA	NA	-0.08923	0.003217	2.478e-169	0.8156	NA	NA	0.001742	0.05248	0.9735	0.7798	NA	NA	-0.08518	0.003159	3.766e-160	2.733e-09
rs419316	6	29878824	30	C	T	continuous-30050-irnt	Mean corpuscular haemoglobin	0.8754	NA	NA	0.06186	0.03131	0.04814	0.8154	NA	NA	-0.0811	0.06485	0.211	0.8624	NA	NA	0.02054	0.0235	0.382	0.9486	NA	NA	0.02436	0.07908	0.7581	0.7753	NA	NA	-0.08923	0.003217	2.491e-169	0.8156	NA	NA	0.001734	0.05248	0.9736	0.7798	NA	NA	-0.08518	0.003159	3.782e-160	2.736e-09
rs389727	6	29878951	30	A	G	continuous-30240-irnt	Reticulocyte percentage	0.7495	NA	NA	0.05797	0.02109	0.00599	0.7324	NA	NA	-0.04527	0.05821	0.4367	0.7552	NA	NA	0.01675	0.01824	0.3584	0.7713	NA	NA	0.0235	0.03717	0.5272	0.736	NA	NA	-0.05431	0.003097	7.397e-69	0.7445	NA	NA	-0.05469	0.04615	0.236	0.7368	NA	NA	-0.04958	0.003001	2.604e-61	1.181e-08
rs389727	6	29878951	30	A	G	continuous-30050-irnt	Mean corpuscular haemoglobin	0.7496	NA	NA	0.06198	0.0239	0.009497	0.7314	NA	NA	-0.05357	0.0592	0.3655	0.7562	NA	NA	0.003053	0.019	0.8723	0.7701	NA	NA	0.01924	0.04095	0.6384	0.736	NA	NA	-0.0783	0.003066	7.973e-144	0.7449	NA	NA	0.01829	0.04748	0.7	0.7368	NA	NA	-0.07314	0.002985	1.512e-132	1.34e-11
rs389727	6	29878951	30	A	G	continuous-30040-irnt	Mean corpuscular volume	0.7496	NA	NA	0.08039	0.02561	0.001696	0.7314	NA	NA	0.01788	0.05833	0.7592	0.7562	NA	NA	0.01102	0.01941	0.5704	0.7701	NA	NA	0.001114	0.04162	0.9786	0.736	NA	NA	-0.06377	0.003089	1.07e-94	0.7449	NA	NA	0.03563	0.04777	0.4557	0.7368	NA	NA	-0.05902	0.003011	1.436e-85	3.77e-10
rs391705	6	29879173	30	T	C	continuous-30240-irnt	Reticulocyte percentage	0.8675	NA	NA	0.07754	0.02679	0.003804	0.802	NA	NA	-0.0551	0.06263	0.379	0.852	NA	NA	0.02444	0.02221	0.2712	0.9377	NA	NA	0.1004	0.06857	0.1431	0.7522	NA	NA	-0.05702	0.003077	1.124e-76	0.7984	NA	NA	-0.07398	0.04969	0.1365	0.7573	NA	NA	-0.05357	0.003016	1.431e-70	4.155e-08
rs9259694	6	29879427	30	G	C	continuous-30050-irnt	Mean corpuscular haemoglobin	0.8844	NA	NA	0.05941	0.03169	0.06082	0.8276	NA	NA	-0.08832	0.06462	0.1717	0.874	NA	NA	0.0159	0.02369	0.502	0.9599	NA	NA	0.05931	0.08257	0.4725	0.7781	NA	NA	-0.09153	0.003125	1.491e-188	0.8297	NA	NA	0.006434	0.05249	0.9025	0.783	NA	NA	-0.08775	0.003073	2.227e-179	2.725e-09
rs9259694	6	29879427	30	G	C	continuous-30040-irnt	Mean corpuscular volume	0.8844	NA	NA	0.08368	0.03396	0.01372	0.8276	NA	NA	0.02388	0.06367	0.7076	0.874	NA	NA	0.01446	0.02421	0.5505	0.9599	NA	NA	0.02789	0.08391	0.7396	0.7781	NA	NA	-0.07794	0.003148	2.487e-135	0.8297	NA	NA	0.01285	0.05282	0.8078	0.783	NA	NA	-0.07439	0.003097	1.919e-127	3.692e-08
rs9259695	6	29879428	30	G	A	continuous-30050-irnt	Mean corpuscular haemoglobin	0.7442	NA	NA	0.05989	0.02391	0.01225	0.7293	NA	NA	-0.06222	0.05919	0.2931	0.7106	NA	NA	-0.002042	0.01778	0.9086	0.7799	NA	NA	0.01796	0.04121	0.663	0.7352	NA	NA	-0.07804	0.003066	6.977e-143	0.7416	NA	NA	0.0157	0.04752	0.7411	0.7352	NA	NA	-0.07285	0.00298	5.832e-132	3.284e-11
rs9259695	6	29879428	30	G	A	continuous-30040-irnt	Mean corpuscular volume	0.7442	NA	NA	0.07819	0.02562	0.002274	0.7293	NA	NA	0.01623	0.05832	0.7808	0.7106	NA	NA	0.002973	0.01817	0.87	0.7799	NA	NA	0.001254	0.04188	0.9761	0.7352	NA	NA	-0.06361	0.003089	3.14e-94	0.7416	NA	NA	0.03614	0.04782	0.4497	0.7352	NA	NA	-0.05889	0.003006	1.797e-85	1.248e-09
rs9259697	6	29879472	30	A	G	continuous-30050-irnt	Mean corpuscular haemoglobin	0.8729	NA	NA	0.05914	0.03133	0.05904	0.8146	NA	NA	-0.07953	0.06487	0.2202	0.862	NA	NA	0.02096	0.02351	0.3725	0.9483	NA	NA	0.02709	0.0791	0.732	0.775	NA	NA	-0.08925	0.003218	2.646e-169	0.8145	NA	NA	0.001606	0.05253	0.9756	0.7795	NA	NA	-0.08521	0.00316	3.562e-160	3.609e-09
rs9259698	6	29879509	30	G	A	continuous-30050-irnt	Mean corpuscular haemoglobin	0.875	NA	NA	0.05875	0.03128	0.06034	0.8153	NA	NA	-0.08099	0.06484	0.2116	0.8624	NA	NA	0.02056	0.0235	0.3816	0.9486	NA	NA	0.02382	0.07907	0.7632	0.7753	NA	NA	-0.08922	0.003217	2.483e-169	0.8156	NA	NA	0.001568	0.05248	0.9762	0.7798	NA	NA	-0.0852	0.003158	2.889e-160	4.207e-09
rs9259699	6	29879536	30	A	G	continuous-30050-irnt	Mean corpuscular haemoglobin	0.875	NA	NA	0.05876	0.03128	0.06032	0.8153	NA	NA	-0.08099	0.06484	0.2116	0.8624	NA	NA	0.02056	0.0235	0.3815	0.9486	NA	NA	0.02382	0.07907	0.7632	0.7753	NA	NA	-0.0892	0.003217	2.817e-169	0.8156	NA	NA	0.001549	0.05248	0.9765	0.7798	NA	NA	-0.08518	0.003158	3.258e-160	4.231e-09
rs412982	6	29880050	30	T	C	continuous-30240-irnt	Reticulocyte percentage	0.8651	NA	NA	0.07521	0.02665	0.004773	0.7995	NA	NA	-0.05615	0.06249	0.3689	0.8491	NA	NA	0.02513	0.02217	0.257	0.9315	NA	NA	0.09716	0.06641	0.1435	0.7517	NA	NA	-0.05698	0.003077	1.555e-76	0.7969	NA	NA	-0.07048	0.0496	0.1553	0.7567	NA	NA	-0.05349	0.003016	2.19e-70	4.786e-08
rs411142	6	29880051	30	G	A	continuous-30240-irnt	Reticulocyte percentage	0.7127	NA	NA	0.05866	0.02009	0.003504	0.681	NA	NA	-0.02858	0.05373	0.5948	0.6485	NA	NA	0.01796	0.01617	0.2667	0.7298	NA	NA	0.03109	0.03507	0.3754	0.6912	NA	NA	-0.04558	0.002957	1.326e-53	0.6831	NA	NA	-0.02269	0.04294	0.5971	0.6908	NA	NA	-0.04083	0.002859	2.901e-46	1.626e-08
rs411142	6	29880051	30	G	A	continuous-30050-irnt	Mean corpuscular haemoglobin	0.7128	NA	NA	0.06181	0.02278	0.006665	0.6782	NA	NA	-0.04343	0.05442	0.4249	0.6491	NA	NA	0.002656	0.01682	0.8745	0.7283	NA	NA	0.04289	0.03865	0.2671	0.6912	NA	NA	-0.07002	0.002928	2.363e-126	0.6842	NA	NA	0.02388	0.04423	0.5893	0.6908	NA	NA	-0.06481	0.002845	6.37e-115	4.492e-12
rs411142	6	29880051	30	G	A	continuous-30040-irnt	Mean corpuscular volume	0.7128	NA	NA	0.08054	0.02441	0.000969	0.6782	NA	NA	0.02142	0.05362	0.6896	0.6491	NA	NA	0.007822	0.01719	0.6491	0.7283	NA	NA	0.0201	0.03928	0.6089	0.6912	NA	NA	-0.05603	0.00295	1.826e-80	0.6842	NA	NA	0.03435	0.0445	0.4402	0.6908	NA	NA	-0.05137	0.002869	1.098e-71	4.422e-10
rs446822	6	29880181	30	A	G	continuous-30050-irnt	Mean corpuscular haemoglobin	0.8835	NA	NA	0.06071	0.03164	0.055	0.8254	NA	NA	-0.08718	0.06438	0.1757	0.8721	NA	NA	0.01433	0.02355	0.543	0.9586	NA	NA	0.04749	0.08119	0.5586	0.7753	NA	NA	-0.09062	0.003127	1.18e-184	0.8268	NA	NA	0.006975	0.05228	0.8939	0.7802	NA	NA	-0.08686	0.003074	1.165e-175	4.254e-09
rs446822	6	29880181	30	A	G	continuous-30040-irnt	Mean corpuscular volume	0.8835	NA	NA	0.08538	0.03391	0.01179	0.8254	NA	NA	0.02807	0.06344	0.6581	0.8721	NA	NA	0.01358	0.02407	0.5727	0.9586	NA	NA	0.01409	0.08251	0.8644	0.7753	NA	NA	-0.07687	0.00315	1.53e-131	0.8268	NA	NA	0.01282	0.0526	0.8074	0.7802	NA	NA	-0.07333	0.003099	8.585e-124	4.519e-08
rs2571408	6	29880362	30	C	T	continuous-30050-irnt	Mean corpuscular haemoglobin	0.8847	NA	NA	0.04976	0.03239	0.1244	0.8501	NA	NA	-0.1077	0.07192	0.1341	0.9011	NA	NA	0.02262	0.0277	0.4141	0.957	NA	NA	0.07304	0.08742	0.4035	0.8108	NA	NA	-0.1074	0.003446	1.985e-213	0.8613	NA	NA	-0.05667	0.05914	0.3379	0.8148	NA	NA	-0.1033	0.003389	3.032e-204	2.08e-09
rs766483655	6	29880395	30	AG	A	continuous-30050-irnt	Mean corpuscular haemoglobin	0.8808	NA	NA	0.05442	0.03155	0.08453	0.8235	NA	NA	-0.08657	0.06479	0.1815	0.8692	NA	NA	0.01504	0.02359	0.5236	0.957	NA	NA	0.06684	0.08084	0.4083	0.7736	NA	NA	-0.09097	0.003131	1.38e-185	0.8252	NA	NA	0.01086	0.05243	0.8358	0.7785	NA	NA	-0.08719	0.003078	1.546e-176	4.457e-09
rs2893996	6	29880397	30	C	T	continuous-30050-irnt	Mean corpuscular haemoglobin	0.8808	NA	NA	0.05442	0.03155	0.08453	0.8235	NA	NA	-0.08657	0.06479	0.1815	0.8692	NA	NA	0.01504	0.02359	0.5236	0.957	NA	NA	0.06684	0.08084	0.4083	0.7736	NA	NA	-0.09097	0.003131	1.38e-185	0.8252	NA	NA	0.01086	0.05243	0.8358	0.7785	NA	NA	-0.08719	0.003078	1.546e-176	4.457e-09
rs368685	6	29880406	30	A	G	continuous-30050-irnt	Mean corpuscular haemoglobin	0.8758	NA	NA	0.06215	0.03133	0.0473	0.8153	NA	NA	-0.08098	0.06482	0.2116	0.8626	NA	NA	0.01953	0.02352	0.4062	0.9486	NA	NA	0.02482	0.07906	0.7536	0.7753	NA	NA	-0.08922	0.003216	2.247e-169	0.8156	NA	NA	0.00192	0.05246	0.9708	0.7798	NA	NA	-0.08519	0.003158	2.941e-160	3.213e-09
rs2254042	6	29880424	30	C	A	continuous-30050-irnt	Mean corpuscular haemoglobin	0.8758	NA	NA	0.06213	0.03133	0.04734	0.8153	NA	NA	-0.08098	0.06482	0.2116	0.8626	NA	NA	0.01952	0.02352	0.4064	0.9486	NA	NA	0.0248	0.07906	0.7538	0.7753	NA	NA	-0.08922	0.003216	2.214e-169	0.8156	NA	NA	0.001923	0.05246	0.9708	0.7798	NA	NA	-0.08519	0.003158	2.894e-160	3.219e-09
rs2571409	6	29880428	30	C	T	continuous-30050-irnt	Mean corpuscular haemoglobin	0.8758	NA	NA	0.06213	0.03133	0.04734	0.8153	NA	NA	-0.08099	0.06482	0.2115	0.8626	NA	NA	0.01953	0.02352	0.4063	0.9486	NA	NA	0.02482	0.07906	0.7536	0.7753	NA	NA	-0.08922	0.003216	2.2e-169	0.8156	NA	NA	0.001923	0.05246	0.9708	0.7798	NA	NA	-0.08519	0.003158	2.878e-160	3.216e-09
rs379306	6	29880941	30	T	C	continuous-30050-irnt	Mean corpuscular haemoglobin	0.7474	NA	NA	0.06158	0.02382	0.00974	0.7306	NA	NA	-0.06251	0.05914	0.2905	0.7115	NA	NA	-0.002883	0.01776	0.8711	0.7803	NA	NA	0.01707	0.04117	0.6783	0.7364	NA	NA	-0.07819	0.003062	8.21e-144	0.7435	NA	NA	0.01622	0.04743	0.7323	0.7363	NA	NA	-0.07299	0.002976	8.397e-133	2.217e-11
rs379306	6	29880941	30	T	C	continuous-30040-irnt	Mean corpuscular volume	0.7474	NA	NA	0.08043	0.02553	0.001629	0.7306	NA	NA	0.01648	0.05827	0.7773	0.7115	NA	NA	0.002574	0.01815	0.8872	0.7803	NA	NA	0.0008884	0.04184	0.9831	0.7364	NA	NA	-0.06382	0.003085	4.215e-95	0.7435	NA	NA	0.03609	0.04773	0.4496	0.7363	NA	NA	-0.05907	0.003002	3.338e-86	6.9e-10
rs1611444	6	29881093	30	G	A	continuous-30050-irnt	Mean corpuscular haemoglobin	0.909	NA	NA	0.05827	0.03617	0.1072	0.8934	NA	NA	-0.07112	0.08578	0.407	0.9149	NA	NA	0.02452	0.02964	0.4082	0.9686	NA	NA	0.2707	0.1079	0.01214	0.8554	NA	NA	-0.09661	0.003865	7.314e-138	0.8981	NA	NA	-0.1026	0.06832	0.1331	0.8583	NA	NA	-0.09242	0.0038	1.09e-130	1.152e-08
rs2524022	6	29881123	30	C	A	continuous-30050-irnt	Mean corpuscular haemoglobin	0.7474	NA	NA	0.06156	0.02382	0.009757	0.7306	NA	NA	-0.06246	0.05914	0.2909	0.7115	NA	NA	-0.002872	0.01776	0.8715	0.7595	NA	NA	0.02287	0.04026	0.5699	0.7364	NA	NA	-0.07821	0.003062	7.134e-144	0.7432	NA	NA	0.01873	0.04743	0.6928	0.7362	NA	NA	-0.07294	0.002976	1.153e-132	1.315e-11
rs2524022	6	29881123	30	C	A	continuous-30040-irnt	Mean corpuscular volume	0.7474	NA	NA	0.08039	0.02553	0.001637	0.7306	NA	NA	0.01655	0.05826	0.7764	0.7115	NA	NA	0.002581	0.01815	0.8869	0.7595	NA	NA	0.009859	0.04092	0.8096	0.7364	NA	NA	-0.06384	0.003084	3.73e-95	0.7432	NA	NA	0.03697	0.04772	0.4385	0.7362	NA	NA	-0.05902	0.003001	4.383e-86	4.585e-10
rs2734926	6	29881244	30	G	A	continuous-30240-irnt	Reticulocyte percentage	0.8676	NA	NA	0.07754	0.02681	0.003821	0.8023	NA	NA	-0.05493	0.0626	0.3803	0.8518	NA	NA	0.02627	0.02222	0.2369	0.9368	NA	NA	0.09173	0.06782	0.1762	0.7522	NA	NA	-0.0569	0.003077	2.432e-76	0.799	NA	NA	-0.07429	0.0497	0.135	0.7573	NA	NA	-0.05343	0.003016	3.326e-70	4.111e-08
rs2734925	6	29881347	30	G	C	continuous-30050-irnt	Mean corpuscular haemoglobin	0.7449	NA	NA	0.04916	0.02358	0.03711	0.7132	NA	NA	-0.07251	0.05693	0.2028	0.7085	NA	NA	-0.008336	0.01766	0.637	0.7879	NA	NA	0.01083	0.04173	0.7952	0.7126	NA	NA	-0.0768	0.002917	9.074e-153	0.7262	NA	NA	-0.01007	0.04637	0.8281	0.7135	NA	NA	-0.07253	0.002841	9.502e-144	3.935e-09
rs2734925	6	29881347	30	G	C	continuous-30240-irnt	Reticulocyte percentage	0.745	NA	NA	0.05509	0.02081	0.008119	0.715	NA	NA	-0.05429	0.05644	0.3361	0.7082	NA	NA	0.01301	0.017	0.4441	0.7887	NA	NA	0.02146	0.03789	0.5713	0.7126	NA	NA	-0.05769	0.002946	2.153e-85	0.7261	NA	NA	-0.0641	0.04508	0.1551	0.7135	NA	NA	-0.05313	0.002857	3.403e-77	2.789e-09
rs1610683	6	29881407	30	T	C	continuous-30050-irnt	Mean corpuscular haemoglobin	0.7711	NA	NA	0.06423	0.02478	0.009538	0.7732	NA	NA	-0.02921	0.06456	0.651	0.7245	NA	NA	-0.00287	0.01803	0.8735	0.771	NA	NA	0.0479	0.04123	0.2454	0.7801	NA	NA	-0.0615	0.003277	1.435e-78	0.7792	NA	NA	0.00685	0.05072	0.8926	0.7788	NA	NA	-0.05662	0.003178	5.315e-71	3.58e-08
rs1611447	6	29881754	30	T	G	continuous-30050-irnt	Mean corpuscular haemoglobin	0.9085	NA	NA	0.05649	0.03613	0.118	0.8933	NA	NA	-0.07111	0.08575	0.4069	0.9149	NA	NA	0.0245	0.02964	0.4086	0.9686	NA	NA	0.2707	0.1079	0.01213	0.8553	NA	NA	-0.09655	0.003864	8.817e-138	0.898	NA	NA	-0.1021	0.06829	0.1348	0.8582	NA	NA	-0.09238	0.003798	1.167e-130	1.394e-08
rs1611452	6	29882005	30	A	G	continuous-30050-irnt	Mean corpuscular haemoglobin	0.9085	NA	NA	0.05642	0.03613	0.1184	0.8933	NA	NA	-0.07092	0.08574	0.4081	0.9149	NA	NA	0.0245	0.02964	0.4084	0.9686	NA	NA	0.2703	0.1079	0.01222	0.8553	NA	NA	-0.09654	0.003864	8.635e-138	0.898	NA	NA	-0.1022	0.06829	0.1346	0.8582	NA	NA	-0.09237	0.003798	1.138e-130	1.413e-08
rs414537	6	29882075	30	G	A	continuous-30050-irnt	Mean corpuscular haemoglobin	0.7471	NA	NA	0.06089	0.02384	0.01065	0.7299	NA	NA	-0.06303	0.05917	0.2867	0.7136	NA	NA	-0.003233	0.01787	0.8564	0.7748	NA	NA	0.02161	0.04143	0.6019	0.7361	NA	NA	-0.07826	0.003063	5.114e-144	0.744	NA	NA	0.01703	0.04756	0.7202	0.736	NA	NA	-0.07308	0.002977	4.824e-133	2.421e-11
rs414537	6	29882075	30	G	A	continuous-30040-irnt	Mean corpuscular volume	0.7471	NA	NA	0.07987	0.02555	0.00177	0.7299	NA	NA	0.01622	0.0583	0.7809	0.7136	NA	NA	0.001923	0.01827	0.9162	0.7748	NA	NA	0.006794	0.04211	0.8718	0.7361	NA	NA	-0.06388	0.003085	3.071e-95	0.744	NA	NA	0.03614	0.04786	0.4501	0.736	NA	NA	-0.05915	0.003003	2.297e-86	7.778e-10
rs2517796	6	29882505	30	C	T	continuous-30050-irnt	Mean corpuscular haemoglobin	0.7471	NA	NA	0.06065	0.02383	0.01092	0.7305	NA	NA	-0.06154	0.05911	0.2979	0.7115	NA	NA	-0.002881	0.01776	0.8711	0.7596	NA	NA	0.02267	0.04029	0.5736	0.7363	NA	NA	-0.07822	0.003061	4.958e-144	0.7439	NA	NA	0.0184	0.04749	0.6984	0.7361	NA	NA	-0.07297	0.002975	7.095e-133	1.658e-11
rs2517796	6	29882505	30	C	T	continuous-30040-irnt	Mean corpuscular volume	0.7471	NA	NA	0.07969	0.02553	0.001801	0.7305	NA	NA	0.01738	0.05824	0.7653	0.7115	NA	NA	0.002559	0.01815	0.8879	0.7596	NA	NA	0.00956	0.04094	0.8154	0.7363	NA	NA	-0.06387	0.003083	2.585e-95	0.7439	NA	NA	0.03708	0.04779	0.4378	0.7361	NA	NA	-0.05906	0.003	2.883e-86	5.215e-10
rs1611461	6	29882728	30	A	G	continuous-30050-irnt	Mean corpuscular haemoglobin	0.9066	NA	NA	0.0535	0.03579	0.1349	0.8932	NA	NA	-0.07076	0.08571	0.409	0.9136	NA	NA	0.02412	0.02966	0.4161	0.9685	NA	NA	0.2685	0.1078	0.01275	0.8552	NA	NA	-0.09652	0.003863	8.354e-138	0.898	NA	NA	-0.102	0.06826	0.135	0.8581	NA	NA	-0.09237	0.003796	9.603e-131	1.853e-08
rs2734922	6	29882798	30	G	A	continuous-30050-irnt	Mean corpuscular haemoglobin	0.7469	NA	NA	0.06103	0.02382	0.0104	0.73	NA	NA	-0.0615	0.05914	0.2983	0.7115	NA	NA	-0.002805	0.01776	0.8745	0.7596	NA	NA	0.02264	0.0403	0.5743	0.7351	NA	NA	-0.07833	0.003066	5.235e-144	0.7437	NA	NA	0.01835	0.04751	0.6994	0.7349	NA	NA	-0.07305	0.002979	8.485e-133	1.418e-11
rs2734922	6	29882798	30	G	A	continuous-30040-irnt	Mean corpuscular volume	0.7469	NA	NA	0.08006	0.02553	0.001712	0.73	NA	NA	0.01706	0.05826	0.7697	0.7115	NA	NA	0.002566	0.01815	0.8876	0.7596	NA	NA	0.009535	0.04095	0.8159	0.7351	NA	NA	-0.06396	0.003088	2.724e-95	0.7437	NA	NA	0.03716	0.0478	0.437	0.7349	NA	NA	-0.05913	0.003005	3.265e-86	4.666e-10
rs1632921	6	29883076	30	C	G	continuous-30050-irnt	Mean corpuscular haemoglobin	0.8658	NA	NA	0.06738	0.03044	0.02684	0.8061	NA	NA	-0.02912	0.06479	0.6531	0.8142	NA	NA	0.02127	0.02062	0.3023	0.9294	NA	NA	0.1381	0.06659	0.03815	0.7753	NA	NA	-0.06159	0.003228	3.873e-81	0.7934	NA	NA	-0.01117	0.04983	0.8227	0.7784	NA	NA	-0.05753	0.003158	3.975e-74	4.226e-08
rs453074	6	29883115	30	T	C	continuous-30050-irnt	Mean corpuscular haemoglobin	0.747	NA	NA	0.0609	0.02382	0.01057	0.7304	NA	NA	-0.06196	0.0591	0.2945	0.7116	NA	NA	-0.002808	0.01776	0.8743	0.7602	NA	NA	0.02196	0.04035	0.5862	0.7362	NA	NA	-0.0782	0.003061	5.596e-144	0.744	NA	NA	0.01817	0.0475	0.7021	0.7361	NA	NA	-0.07295	0.002974	7.897e-133	1.642e-11
rs453074	6	29883115	30	T	C	continuous-30040-irnt	Mean corpuscular volume	0.747	NA	NA	0.07989	0.02552	0.00175	0.7304	NA	NA	0.01708	0.05823	0.7693	0.7116	NA	NA	0.002549	0.01815	0.8883	0.7602	NA	NA	0.008816	0.041	0.8298	0.7362	NA	NA	-0.06387	0.003083	2.46e-95	0.744	NA	NA	0.03675	0.04779	0.442	0.7361	NA	NA	-0.05907	0.003	2.681e-86	5.254e-10
rs1655893	6	29883591	30	T	C	continuous-30240-irnt	Reticulocyte percentage	0.713	NA	NA	0.05891	0.02008	0.003339	0.6799	NA	NA	-0.02377	0.05358	0.6573	0.6468	NA	NA	0.01775	0.01616	0.2721	0.7302	NA	NA	0.03177	0.03517	0.3663	0.6915	NA	NA	-0.04507	0.002952	1.232e-52	0.6833	NA	NA	-0.02249	0.04289	0.6	0.6911	NA	NA	-0.04034	0.002854	2.262e-45	1.916e-08
rs1655893	6	29883591	30	T	C	continuous-30050-irnt	Mean corpuscular haemoglobin	0.7131	NA	NA	0.06273	0.02276	0.00585	0.6771	NA	NA	-0.04712	0.05427	0.3853	0.6475	NA	NA	0.001563	0.01681	0.926	0.7287	NA	NA	0.04232	0.03874	0.2747	0.6915	NA	NA	-0.07013	0.002923	3.32e-127	0.6843	NA	NA	0.0168	0.04418	0.7038	0.6911	NA	NA	-0.06499	0.00284	6.054e-116	6.064e-12
rs1655893	6	29883591	30	T	C	continuous-30040-irnt	Mean corpuscular volume	0.7131	NA	NA	0.08132	0.02439	0.0008556	0.6771	NA	NA	0.01879	0.05347	0.7253	0.6475	NA	NA	0.006697	0.01718	0.6968	0.7287	NA	NA	0.01945	0.03937	0.6212	0.6915	NA	NA	-0.05623	0.002944	2.633e-81	0.6843	NA	NA	0.03112	0.04446	0.484	0.6911	NA	NA	-0.05161	0.002864	1.359e-72	5.062e-10
rs376223	6	29883869	30	T	A	continuous-30240-irnt	Reticulocyte percentage	0.7129	NA	NA	0.05899	0.02007	0.003291	0.6789	NA	NA	-0.02625	0.05352	0.6238	0.6463	NA	NA	0.01793	0.01615	0.2669	0.7301	NA	NA	0.03263	0.03517	0.3536	0.69	NA	NA	-0.04528	0.002942	1.897e-53	0.6832	NA	NA	-0.023	0.04289	0.5918	0.6897	NA	NA	-0.04056	0.002845	4.056e-46	1.546e-08
rs376223	6	29883869	30	T	A	continuous-30050-irnt	Mean corpuscular haemoglobin	0.713	NA	NA	0.06238	0.02276	0.006119	0.6761	NA	NA	-0.04701	0.05421	0.3858	0.6469	NA	NA	0.001466	0.0168	0.9304	0.7286	NA	NA	0.04135	0.03875	0.2858	0.69	NA	NA	-0.06959	0.002914	4.428e-126	0.6842	NA	NA	0.01638	0.04418	0.7108	0.6897	NA	NA	-0.06452	0.002831	5.321e-115	9.662e-12
rs376223	6	29883869	30	T	A	continuous-30040-irnt	Mean corpuscular volume	0.713	NA	NA	0.08106	0.02439	0.0008868	0.6761	NA	NA	0.01782	0.05341	0.7387	0.6469	NA	NA	0.006464	0.01717	0.7065	0.7286	NA	NA	0.01892	0.03938	0.6309	0.69	NA	NA	-0.05572	0.002935	2.225e-80	0.6842	NA	NA	0.03009	0.04446	0.4986	0.6897	NA	NA	-0.05117	0.002855	7.909e-72	7.667e-10
rs1611472	6	29883887	30	A	G	continuous-30050-irnt	Mean corpuscular haemoglobin	0.8656	NA	NA	0.06701	0.03043	0.02767	0.8057	NA	NA	-0.02928	0.06482	0.6515	0.8122	NA	NA	0.02036	0.02064	0.3241	0.9287	NA	NA	0.1426	0.06655	0.03219	0.775	NA	NA	-0.06152	0.003228	5.591e-81	0.7927	NA	NA	-0.01093	0.04986	0.8264	0.7782	NA	NA	-0.05748	0.003158	5.072e-74	4.432e-08
rs1611473	6	29883927	30	G	A	continuous-30050-irnt	Mean corpuscular haemoglobin	0.8656	NA	NA	0.06701	0.03043	0.02768	0.8057	NA	NA	-0.02926	0.06482	0.6517	0.8122	NA	NA	0.02035	0.02064	0.3242	0.9287	NA	NA	0.1425	0.06655	0.03223	0.775	NA	NA	-0.06152	0.003228	5.634e-81	0.7927	NA	NA	-0.0109	0.04986	0.8269	0.7782	NA	NA	-0.05748	0.003158	5.109e-74	4.439e-08
rs444882	6	29883929	30	A	G	continuous-30240-irnt	Reticulocyte percentage	0.7123	NA	NA	0.05986	0.02007	0.002854	0.6786	NA	NA	-0.02482	0.05347	0.6426	0.6463	NA	NA	0.01793	0.01615	0.2668	0.7301	NA	NA	0.0325	0.03517	0.3554	0.69	NA	NA	-0.04528	0.002942	1.917e-53	0.6832	NA	NA	-0.02306	0.04289	0.5909	0.6897	NA	NA	-0.04054	0.002845	4.554e-46	1.258e-08
rs444882	6	29883929	30	A	G	continuous-30050-irnt	Mean corpuscular haemoglobin	0.7124	NA	NA	0.06163	0.02275	0.00675	0.6759	NA	NA	-0.04528	0.05416	0.4031	0.6469	NA	NA	0.001454	0.0168	0.931	0.7286	NA	NA	0.04108	0.03875	0.289	0.69	NA	NA	-0.06958	0.002913	4.534e-126	0.6842	NA	NA	0.01633	0.04418	0.7116	0.6897	NA	NA	-0.06453	0.002831	5.079e-115	1.161e-11
rs444882	6	29883929	30	A	G	continuous-30040-irnt	Mean corpuscular volume	0.7124	NA	NA	0.08028	0.02438	0.0009926	0.6759	NA	NA	0.01871	0.05337	0.7259	0.6469	NA	NA	0.006454	0.01717	0.707	0.7286	NA	NA	0.01872	0.03938	0.6345	0.69	NA	NA	-0.05572	0.002935	2.272e-80	0.6842	NA	NA	0.03004	0.04446	0.4993	0.6897	NA	NA	-0.05117	0.002855	7.616e-72	8.92e-10
rs367224	6	29883986	30	C	A	continuous-30050-irnt	Mean corpuscular haemoglobin	0.7028	NA	NA	0.06889	0.02276	0.002473	0.6236	NA	NA	-0.05768	0.05298	0.2762	0.4919	NA	NA	0.01331	0.01633	0.415	0.4582	NA	NA	-0.002828	0.03415	0.934	0.6275	NA	NA	-0.05598	0.002787	9.502e-90	0.626	NA	NA	0.01072	0.04336	0.8047	0.6248	NA	NA	-0.05171	0.00271	3.459e-81	1.147e-09
rs367224	6	29883986	30	C	A	continuous-30040-irnt	Mean corpuscular volume	0.7028	NA	NA	0.08623	0.02439	0.0004075	0.6236	NA	NA	0.01912	0.0522	0.7142	0.4919	NA	NA	0.0196	0.01669	0.2403	0.4582	NA	NA	-0.01862	0.03471	0.5917	0.6275	NA	NA	-0.04385	0.002807	5.142e-55	0.626	NA	NA	0.01754	0.04363	0.6877	0.6248	NA	NA	-0.03995	0.002733	2.143e-48	1.583e-08
rs383886	6	29884117	30	G	A	continuous-30240-irnt	Reticulocyte percentage	0.7129	NA	NA	0.05901	0.02007	0.003284	0.6789	NA	NA	-0.02621	0.05352	0.6243	0.6463	NA	NA	0.01794	0.01614	0.2666	0.7302	NA	NA	0.03252	0.03517	0.3551	0.69	NA	NA	-0.04526	0.002942	2.069e-53	0.6832	NA	NA	-0.02314	0.04289	0.5895	0.6897	NA	NA	-0.04054	0.002845	4.377e-46	1.559e-08
rs383886	6	29884117	30	G	A	continuous-30050-irnt	Mean corpuscular haemoglobin	0.713	NA	NA	0.06232	0.02276	0.006166	0.6761	NA	NA	-0.04708	0.05421	0.3852	0.6469	NA	NA	0.001347	0.01679	0.936	0.7287	NA	NA	0.04135	0.03875	0.2859	0.69	NA	NA	-0.06957	0.002913	4.964e-126	0.6842	NA	NA	0.01636	0.04418	0.7112	0.6897	NA	NA	-0.06451	0.002831	5.711e-115	1.013e-11
rs383886	6	29884117	30	G	A	continuous-30040-irnt	Mean corpuscular volume	0.713	NA	NA	0.081	0.02438	0.0008944	0.6761	NA	NA	0.01776	0.05341	0.7395	0.6469	NA	NA	0.006326	0.01716	0.7124	0.7287	NA	NA	0.0189	0.03938	0.6313	0.69	NA	NA	-0.0557	0.002935	2.514e-80	0.6842	NA	NA	0.03005	0.04446	0.499	0.6897	NA	NA	-0.05115	0.002855	8.583e-72	8.055e-10
rs62389566	6	29884166	30	A	T	continuous-30050-irnt	Mean corpuscular haemoglobin	0.8656	NA	NA	0.06693	0.03043	0.02784	0.8057	NA	NA	-0.02921	0.06482	0.6522	0.8122	NA	NA	0.02032	0.02064	0.3248	0.9287	NA	NA	0.1426	0.06654	0.03213	0.775	NA	NA	-0.06151	0.003228	5.689e-81	0.7927	NA	NA	-0.01098	0.04985	0.8257	0.7782	NA	NA	-0.05747	0.003158	5.116e-74	4.489e-08
rs393869	6	29884197	30	A	C	continuous-30240-irnt	Reticulocyte percentage	0.7129	NA	NA	0.05888	0.02007	0.003354	0.6789	NA	NA	-0.02625	0.05352	0.6239	0.651	NA	NA	0.01917	0.01621	0.237	0.7302	NA	NA	0.03256	0.03517	0.3546	0.6905	NA	NA	-0.04525	0.002944	2.554e-53	0.6839	NA	NA	-0.02147	0.04293	0.6171	0.6902	NA	NA	-0.0405	0.002847	6.353e-46	1.287e-08
rs393869	6	29884197	30	A	C	continuous-30050-irnt	Mean corpuscular haemoglobin	0.713	NA	NA	0.06224	0.02276	0.006236	0.6762	NA	NA	-0.04722	0.05422	0.3838	0.6516	NA	NA	0.001742	0.01686	0.9177	0.7287	NA	NA	0.04136	0.03875	0.2858	0.6905	NA	NA	-0.06989	0.002915	5.51e-127	0.6849	NA	NA	0.01375	0.04422	0.7559	0.6903	NA	NA	-0.06482	0.002833	7.088e-116	9.339e-12
rs393869	6	29884197	30	A	C	continuous-30040-irnt	Mean corpuscular volume	0.713	NA	NA	0.08087	0.02439	0.0009127	0.6762	NA	NA	0.01764	0.05342	0.7413	0.6516	NA	NA	0.005071	0.01723	0.7685	0.7287	NA	NA	0.01886	0.03938	0.632	0.6905	NA	NA	-0.056	0.002937	4.519e-81	0.6849	NA	NA	0.02783	0.0445	0.5318	0.6903	NA	NA	-0.05149	0.002857	1.288e-72	1.027e-09
rs1611476	6	29884280	30	G	T	continuous-30050-irnt	Mean corpuscular haemoglobin	0.8656	NA	NA	0.06686	0.03043	0.02799	0.8056	NA	NA	-0.02934	0.06481	0.6508	0.8123	NA	NA	0.02032	0.02064	0.3249	0.9287	NA	NA	0.1425	0.06654	0.03224	0.7752	NA	NA	-0.06179	0.003228	1.135e-81	0.7927	NA	NA	-0.01097	0.04985	0.8259	0.7783	NA	NA	-0.05774	0.003158	1.131e-74	4.107e-08
rs2905781	6	29884405	30	C	T	continuous-30240-irnt	Reticulocyte percentage	0.713	NA	NA	0.0589	0.02008	0.003355	0.6788	NA	NA	-0.02612	0.05351	0.6254	0.6463	NA	NA	0.01806	0.01614	0.2632	0.751	NA	NA	0.03512	0.03585	0.3273	0.6902	NA	NA	-0.04521	0.002942	2.682e-53	0.6837	NA	NA	-0.02656	0.0429	0.5358	0.69	NA	NA	-0.04052	0.002845	5.226e-46	1.552e-08
rs2905781	6	29884405	30	C	T	continuous-30050-irnt	Mean corpuscular haemoglobin	0.7131	NA	NA	0.06228	0.02277	0.00623	0.6761	NA	NA	-0.04702	0.0542	0.3857	0.6469	NA	NA	0.001334	0.01679	0.9367	0.7496	NA	NA	0.03581	0.03947	0.3642	0.6902	NA	NA	-0.0698	0.002914	7.691e-127	0.6846	NA	NA	0.01393	0.0442	0.7527	0.69	NA	NA	-0.06479	0.002831	6.488e-116	1.625e-11
rs2905781	6	29884405	30	C	T	continuous-30040-irnt	Mean corpuscular volume	0.7131	NA	NA	0.08089	0.0244	0.0009145	0.6761	NA	NA	0.01782	0.0534	0.7386	0.6469	NA	NA	0.006285	0.01716	0.7142	0.7496	NA	NA	0.01012	0.04011	0.8009	0.6902	NA	NA	-0.05594	0.002935	5.396e-81	0.6846	NA	NA	0.02924	0.04447	0.5108	0.69	NA	NA	-0.05144	0.002855	1.427e-72	1.143e-09
rs2905780	6	29884498	30	T	G	continuous-30240-irnt	Reticulocyte percentage	0.7128	NA	NA	0.05901	0.02007	0.003282	0.6788	NA	NA	-0.02608	0.05351	0.6259	0.6463	NA	NA	0.01806	0.01614	0.2633	0.7303	NA	NA	0.03246	0.03518	0.3561	0.6902	NA	NA	-0.04522	0.002942	2.602e-53	0.6833	NA	NA	-0.02326	0.04289	0.5876	0.6898	NA	NA	-0.0405	0.002845	5.466e-46	1.558e-08
rs2905780	6	29884498	30	T	G	continuous-30050-irnt	Mean corpuscular haemoglobin	0.7129	NA	NA	0.06223	0.02275	0.006237	0.6761	NA	NA	-0.04697	0.0542	0.3862	0.6469	NA	NA	0.001325	0.01679	0.9371	0.7288	NA	NA	0.04136	0.03876	0.2859	0.6902	NA	NA	-0.06979	0.002913	8.227e-127	0.6842	NA	NA	0.01624	0.04419	0.7133	0.6898	NA	NA	-0.06472	0.002831	1.059e-115	9.219e-12
rs2905780	6	29884498	30	T	G	continuous-30040-irnt	Mean corpuscular volume	0.7129	NA	NA	0.08089	0.02438	0.0009084	0.6761	NA	NA	0.01786	0.0534	0.738	0.6469	NA	NA	0.006275	0.01716	0.7146	0.7288	NA	NA	0.01889	0.03939	0.6315	0.6902	NA	NA	-0.05592	0.002935	5.783e-81	0.6842	NA	NA	0.02995	0.04446	0.5005	0.6898	NA	NA	-0.05137	0.002855	2.183e-72	7.44e-10
rs2905779	6	29884521	30	T	C	continuous-30050-irnt	Mean corpuscular haemoglobin	0.709	NA	NA	0.04944	0.02253	0.02819	0.6586	NA	NA	-0.05941	0.05318	0.2639	0.6455	NA	NA	-0.0001294	0.01676	0.9938	0.7466	NA	NA	0.04131	0.03966	0.2975	0.6643	NA	NA	-0.07044	0.002824	2.787e-137	0.6693	NA	NA	0.002792	0.04366	0.949	0.6651	NA	NA	-0.06591	0.002748	4.277e-127	2.112e-10
rs2905779	6	29884521	30	T	C	continuous-30240-irnt	Reticulocyte percentage	0.7091	NA	NA	0.05795	0.01987	0.003545	0.6622	NA	NA	-0.03873	0.05275	0.4628	0.645	NA	NA	0.02457	0.01613	0.1276	0.7478	NA	NA	0.0403	0.03602	0.2632	0.6643	NA	NA	-0.04923	0.002852	9.528e-67	0.6685	NA	NA	-0.03015	0.04238	0.4768	0.6651	NA	NA	-0.04435	0.002763	5.519e-58	2.875e-10
rs2905779	6	29884521	30	T	C	continuous-30040-irnt	Mean corpuscular volume	0.709	NA	NA	0.06868	0.02414	0.004446	0.6586	NA	NA	0.006518	0.0524	0.901	0.6455	NA	NA	0.003909	0.01713	0.8195	0.7466	NA	NA	0.03858	0.0403	0.3385	0.6643	NA	NA	-0.05631	0.002845	3.491e-87	0.6693	NA	NA	0.01861	0.04393	0.6719	0.6651	NA	NA	-0.05216	0.002772	5.224e-79	6.233e-09
rs2905779	6	29884521	30	T	C	continuous-30250-irnt	Reticulocyte count	0.7091	NA	NA	0.05164	0.01904	0.006672	0.6622	NA	NA	-0.04484	0.05046	0.3742	0.645	NA	NA	0.01865	0.01595	0.2423	0.7478	NA	NA	0.01887	0.03558	0.5959	0.6643	NA	NA	-0.0476	0.002824	9.627e-64	0.6685	NA	NA	-0.02777	0.04157	0.504	0.6651	NA	NA	-0.04312	0.002734	4.582e-56	1.165e-08
rs1611478	6	29884533	30	T	C	continuous-30050-irnt	Mean corpuscular haemoglobin	0.9084	NA	NA	0.05618	0.03611	0.1198	0.8927	NA	NA	-0.07097	0.08569	0.4076	0.9129	NA	NA	0.02233	0.02966	0.4515	0.9678	NA	NA	0.2753	0.1074	0.01035	0.8549	NA	NA	-0.09637	0.00386	1.434e-137	0.8972	NA	NA	-0.1014	0.06822	0.137	0.8578	NA	NA	-0.09224	0.003794	1.518e-130	1.627e-08
rs9259723	6	29884573	30	T	C	continuous-30240-irnt	Reticulocyte percentage	0.7129	NA	NA	0.05901	0.02007	0.003282	0.6782	NA	NA	-0.02696	0.05341	0.6137	0.6463	NA	NA	0.01813	0.01614	0.2614	0.7503	NA	NA	0.03573	0.03577	0.3179	0.6902	NA	NA	-0.04522	0.002942	2.583e-53	0.6836	NA	NA	-0.0263	0.04289	0.5398	0.6899	NA	NA	-0.04051	0.002845	5.31e-46	1.411e-08
rs9259723	6	29884573	30	T	C	continuous-30050-irnt	Mean corpuscular haemoglobin	0.7129	NA	NA	0.06225	0.02275	0.006212	0.6754	NA	NA	-0.04344	0.0541	0.422	0.6469	NA	NA	0.001587	0.01679	0.9247	0.7488	NA	NA	0.03644	0.03938	0.3549	0.6902	NA	NA	-0.06978	0.002913	8.814e-127	0.6846	NA	NA	0.01405	0.04419	0.7505	0.69	NA	NA	-0.06474	0.002831	8.921e-116	1.41e-11
rs9259723	6	29884573	30	T	C	continuous-30040-irnt	Mean corpuscular volume	0.7129	NA	NA	0.08083	0.02438	0.0009148	0.6754	NA	NA	0.0227	0.05331	0.6702	0.6469	NA	NA	0.006553	0.01716	0.7026	0.7488	NA	NA	0.01098	0.04003	0.7838	0.6902	NA	NA	-0.05592	0.002935	6.002e-81	0.6846	NA	NA	0.02917	0.04446	0.5117	0.69	NA	NA	-0.0514	0.002855	1.878e-72	9.346e-10
rs9259724	6	29884574	30	T	A	continuous-30240-irnt	Reticulocyte percentage	0.7129	NA	NA	0.059	0.02007	0.003284	0.6782	NA	NA	-0.02696	0.05341	0.6138	0.6463	NA	NA	0.01813	0.01614	0.2613	0.7503	NA	NA	0.03574	0.03577	0.3178	0.6902	NA	NA	-0.04522	0.002942	2.567e-53	0.6836	NA	NA	-0.02633	0.04289	0.5393	0.6899	NA	NA	-0.04051	0.002845	5.276e-46	1.412e-08
rs9259724	6	29884574	30	T	A	continuous-30050-irnt	Mean corpuscular haemoglobin	0.7129	NA	NA	0.06225	0.02275	0.006211	0.6754	NA	NA	-0.04343	0.0541	0.4221	0.6469	NA	NA	0.001588	0.01679	0.9247	0.7488	NA	NA	0.03645	0.03938	0.3547	0.6902	NA	NA	-0.06978	0.002913	8.76e-127	0.6846	NA	NA	0.01408	0.04419	0.75	0.69	NA	NA	-0.06474	0.002831	8.891e-116	1.406e-11
rs9259724	6	29884574	30	T	A	continuous-30040-irnt	Mean corpuscular volume	0.7129	NA	NA	0.08083	0.02438	0.0009144	0.6754	NA	NA	0.02272	0.05331	0.6699	0.6469	NA	NA	0.006554	0.01716	0.7026	0.7488	NA	NA	0.01099	0.04003	0.7836	0.6902	NA	NA	-0.05592	0.002935	5.992e-81	0.6846	NA	NA	0.0292	0.04446	0.5113	0.69	NA	NA	-0.0514	0.002855	1.879e-72	9.321e-10
rs1632920	6	29884605	30	C	T	continuous-30240-irnt	Reticulocyte percentage	0.7129	NA	NA	0.059	0.02007	0.003282	0.6781	NA	NA	-0.02698	0.05341	0.6134	0.6463	NA	NA	0.01809	0.01614	0.2624	0.7503	NA	NA	0.03585	0.03577	0.3163	0.6902	NA	NA	-0.04521	0.002942	2.66e-53	0.6836	NA	NA	-0.02636	0.04289	0.5389	0.6899	NA	NA	-0.0405	0.002845	5.429e-46	1.419e-08
rs1632920	6	29884605	30	C	T	continuous-30050-irnt	Mean corpuscular haemoglobin	0.7129	NA	NA	0.06225	0.02275	0.006212	0.6754	NA	NA	-0.04344	0.0541	0.422	0.6469	NA	NA	0.001347	0.01679	0.9361	0.7489	NA	NA	0.03638	0.03938	0.3557	0.6902	NA	NA	-0.06978	0.002913	8.447e-127	0.6846	NA	NA	0.01407	0.04419	0.7501	0.69	NA	NA	-0.06475	0.002831	8.107e-116	1.487e-11
rs1632920	6	29884605	30	C	T	continuous-30040-irnt	Mean corpuscular volume	0.7129	NA	NA	0.08082	0.02438	0.0009148	0.6754	NA	NA	0.02271	0.05331	0.6701	0.6469	NA	NA	0.006293	0.01716	0.7138	0.7489	NA	NA	0.01097	0.04002	0.784	0.6902	NA	NA	-0.05592	0.002935	5.907e-81	0.6846	NA	NA	0.0292	0.04446	0.5113	0.69	NA	NA	-0.05141	0.002855	1.77e-72	9.784e-10
rs1632919	6	29884646	30	C	G	continuous-30050-irnt	Mean corpuscular haemoglobin	0.7119	NA	NA	0.05095	0.02257	0.02397	0.663	NA	NA	-0.05979	0.05302	0.2595	0.6483	NA	NA	-0.001535	0.01671	0.9268	0.7514	NA	NA	0.03705	0.03971	0.3508	0.6703	NA	NA	-0.06994	0.002806	3.892e-137	0.6723	NA	NA	0.00538	0.04349	0.9015	0.671	NA	NA	-0.06552	0.002731	3.68e-127	3.169e-10
rs1632919	6	29884646	30	C	G	continuous-30240-irnt	Reticulocyte percentage	0.712	NA	NA	0.05936	0.01991	0.002865	0.6667	NA	NA	-0.0352	0.0526	0.5033	0.6477	NA	NA	0.02439	0.01607	0.1293	0.7528	NA	NA	0.0334	0.03607	0.3544	0.6703	NA	NA	-0.0492	0.002834	1.608e-67	0.6714	NA	NA	-0.03084	0.04222	0.4651	0.671	NA	NA	-0.04439	0.002746	8.823e-59	3.155e-10
rs1632919	6	29884646	30	C	G	continuous-30250-irnt	Reticulocyte count	0.712	NA	NA	0.05272	0.01907	0.005697	0.6667	NA	NA	-0.042	0.05031	0.4038	0.6477	NA	NA	0.01847	0.0159	0.2453	0.7528	NA	NA	0.01285	0.03563	0.7183	0.6703	NA	NA	-0.04764	0.002806	1.166e-64	0.6714	NA	NA	-0.0286	0.04141	0.4897	0.671	NA	NA	-0.04323	0.002717	5.371e-57	1.17e-08
rs1632919	6	29884646	30	C	G	continuous-30040-irnt	Mean corpuscular volume	0.7119	NA	NA	0.06963	0.02418	0.003985	0.663	NA	NA	0.003378	0.05224	0.9484	0.6483	NA	NA	0.002402	0.01708	0.8881	0.7514	NA	NA	0.03087	0.04036	0.4443	0.6703	NA	NA	-0.05565	0.002827	2.654e-86	0.6723	NA	NA	0.02086	0.04376	0.6337	0.671	NA	NA	-0.05165	0.002754	1.908e-78	1.315e-08
rs1632918	6	29884796	30	A	G	continuous-30050-irnt	Mean corpuscular haemoglobin	0.7115	NA	NA	0.05135	0.02257	0.02289	0.6617	NA	NA	-0.05996	0.05301	0.258	0.6489	NA	NA	-0.0004852	0.01671	0.9768	0.751	NA	NA	0.0352	0.03971	0.3754	0.67	NA	NA	-0.06995	0.002806	4.071e-137	0.6721	NA	NA	0.006098	0.0435	0.8885	0.6707	NA	NA	-0.06549	0.002732	4.914e-127	2.516e-10
rs1632918	6	29884796	30	A	G	continuous-30240-irnt	Reticulocyte percentage	0.7116	NA	NA	0.05872	0.01991	0.00318	0.6654	NA	NA	-0.03749	0.05258	0.4759	0.6484	NA	NA	0.02342	0.01607	0.1451	0.7523	NA	NA	0.03246	0.03607	0.3682	0.67	NA	NA	-0.04931	0.002834	8.728e-68	0.6713	NA	NA	-0.03098	0.04222	0.4631	0.6707	NA	NA	-0.04454	0.002746	3.735e-59	4.702e-10
rs1632918	6	29884796	30	A	G	continuous-30040-irnt	Mean corpuscular volume	0.7115	NA	NA	0.06991	0.02418	0.003844	0.6617	NA	NA	0.004837	0.05223	0.9262	0.6489	NA	NA	0.003456	0.01708	0.8396	0.751	NA	NA	0.02987	0.04036	0.4593	0.67	NA	NA	-0.05567	0.002827	2.499e-86	0.6721	NA	NA	0.02126	0.04377	0.6271	0.6707	NA	NA	-0.05163	0.002755	2.252e-78	1.034e-08
rs1632918	6	29884796	30	A	G	continuous-30250-irnt	Reticulocyte count	0.7116	NA	NA	0.05203	0.01907	0.006368	0.6654	NA	NA	-0.04433	0.05029	0.3781	0.6484	NA	NA	0.01749	0.0159	0.2712	0.7523	NA	NA	0.01232	0.03563	0.7296	0.67	NA	NA	-0.04775	0.002806	6.342e-65	0.6713	NA	NA	-0.02873	0.04141	0.4878	0.6707	NA	NA	-0.04338	0.002717	2.266e-57	1.679e-08
rs1632917	6	29884889	30	C	T	continuous-30240-irnt	Reticulocyte percentage	0.7128	NA	NA	0.05902	0.02007	0.003276	0.6788	NA	NA	-0.02611	0.0535	0.6256	0.6463	NA	NA	0.0181	0.01614	0.2623	0.7303	NA	NA	0.03244	0.03518	0.3564	0.6901	NA	NA	-0.04522	0.002942	2.528e-53	0.6833	NA	NA	-0.02338	0.04289	0.5856	0.6898	NA	NA	-0.0405	0.002844	5.334e-46	1.544e-08
rs1632917	6	29884889	30	C	T	continuous-30050-irnt	Mean corpuscular haemoglobin	0.7128	NA	NA	0.06221	0.02275	0.006246	0.676	NA	NA	-0.04688	0.0542	0.387	0.6469	NA	NA	0.001302	0.01679	0.9382	0.7288	NA	NA	0.04131	0.03876	0.2865	0.6902	NA	NA	-0.06978	0.002913	8.389e-127	0.6843	NA	NA	0.01616	0.04419	0.7145	0.6898	NA	NA	-0.06471	0.00283	1.068e-115	9.36e-12
rs1632917	6	29884889	30	C	T	continuous-30040-irnt	Mean corpuscular volume	0.7128	NA	NA	0.08076	0.02438	0.0009233	0.676	NA	NA	0.01797	0.0534	0.7365	0.6469	NA	NA	0.006241	0.01716	0.7161	0.7288	NA	NA	0.01878	0.03939	0.6334	0.6902	NA	NA	-0.05591	0.002934	5.861e-81	0.6843	NA	NA	0.02991	0.04446	0.5012	0.6898	NA	NA	-0.05136	0.002854	2.17e-72	7.702e-10
rs2517793	6	29885026	30	A	G	continuous-30050-irnt	Mean corpuscular haemoglobin	0.7119	NA	NA	0.05105	0.02257	0.02371	0.663	NA	NA	-0.05969	0.05304	0.2604	0.648	NA	NA	-0.0002233	0.01672	0.9893	0.751	NA	NA	0.03493	0.03973	0.3793	0.67	NA	NA	-0.06997	0.002807	3.505e-137	0.672	NA	NA	0.005707	0.04351	0.8957	0.6707	NA	NA	-0.06552	0.002732	4.243e-127	2.619e-10
rs2517793	6	29885026	30	A	G	continuous-30240-irnt	Reticulocyte percentage	0.712	NA	NA	0.05936	0.01991	0.002866	0.6667	NA	NA	-0.03507	0.05261	0.505	0.6475	NA	NA	0.02384	0.01608	0.1383	0.7524	NA	NA	0.03265	0.03609	0.3656	0.67	NA	NA	-0.04923	0.002835	1.441e-67	0.6711	NA	NA	-0.03243	0.04224	0.4426	0.6707	NA	NA	-0.04445	0.002747	6.782e-59	3.804e-10
rs2517793	6	29885026	30	A	G	continuous-30040-irnt	Mean corpuscular volume	0.7119	NA	NA	0.06968	0.02419	0.003963	0.663	NA	NA	0.003575	0.05226	0.9454	0.648	NA	NA	0.003839	0.01709	0.8222	0.751	NA	NA	0.02944	0.04038	0.4659	0.67	NA	NA	-0.05575	0.002827	1.51e-86	0.672	NA	NA	0.0212	0.04378	0.6282	0.6707	NA	NA	-0.0517	0.002755	1.412e-78	1.03e-08
rs2517793	6	29885026	30	A	G	continuous-30250-irnt	Reticulocyte count	0.712	NA	NA	0.05269	0.01907	0.005736	0.6667	NA	NA	-0.04197	0.05032	0.4042	0.6475	NA	NA	0.01794	0.01591	0.2594	0.7524	NA	NA	0.01257	0.03565	0.7244	0.67	NA	NA	-0.04767	0.002807	1.085e-64	0.6711	NA	NA	-0.03008	0.04142	0.4678	0.6707	NA	NA	-0.04327	0.002717	4.344e-57	1.363e-08
rs431613	6	29885042	30	A	G	continuous-30050-irnt	Mean corpuscular haemoglobin	0.7118	NA	NA	0.05062	0.02257	0.0249	0.6629	NA	NA	-0.0597	0.05304	0.2604	0.6469	NA	NA	-0.001656	0.01673	0.9211	0.7514	NA	NA	0.03671	0.03972	0.3553	0.6701	NA	NA	-0.06985	0.002807	9.741e-137	0.672	NA	NA	0.006632	0.04352	0.8789	0.6707	NA	NA	-0.06544	0.002732	8.241e-127	3.651e-10
rs431613	6	29885042	30	A	G	continuous-30240-irnt	Reticulocyte percentage	0.7119	NA	NA	0.05954	0.01991	0.002782	0.6667	NA	NA	-0.03518	0.05261	0.5037	0.6464	NA	NA	0.02338	0.01609	0.1463	0.7527	NA	NA	0.03293	0.03608	0.3614	0.67	NA	NA	-0.04917	0.002834	2.007e-67	0.6712	NA	NA	-0.03051	0.04224	0.4701	0.6707	NA	NA	-0.0444	0.002747	9.03e-59	4.13e-10
rs431613	6	29885042	30	A	G	continuous-30040-irnt	Mean corpuscular volume	0.7118	NA	NA	0.06935	0.02419	0.004136	0.6629	NA	NA	0.003447	0.05226	0.9474	0.6469	NA	NA	0.002384	0.0171	0.8891	0.7514	NA	NA	0.03068	0.04036	0.4472	0.6701	NA	NA	-0.05566	0.002827	2.656e-86	0.672	NA	NA	0.0217	0.04379	0.6203	0.6707	NA	NA	-0.05166	0.002755	1.87e-78	1.376e-08
rs431613	6	29885042	30	A	G	continuous-30250-irnt	Reticulocyte count	0.7119	NA	NA	0.05284	0.01907	0.005596	0.6667	NA	NA	-0.04206	0.05032	0.4033	0.6464	NA	NA	0.01769	0.01591	0.2665	0.7527	NA	NA	0.01241	0.03564	0.7277	0.67	NA	NA	-0.04762	0.002806	1.412e-64	0.6712	NA	NA	-0.02829	0.04143	0.4947	0.6707	NA	NA	-0.04323	0.002717	5.543e-57	1.424e-08
rs9259728	6	29885082	30	A	T	continuous-30240-irnt	Reticulocyte percentage	0.7128	NA	NA	0.05899	0.02007	0.003286	0.6788	NA	NA	-0.02611	0.0535	0.6255	0.6463	NA	NA	0.01816	0.01614	0.2605	0.7505	NA	NA	0.03609	0.03576	0.3129	0.6901	NA	NA	-0.04521	0.002941	2.556e-53	0.6835	NA	NA	-0.02599	0.04289	0.5445	0.6899	NA	NA	-0.0405	0.002845	5.446e-46	1.366e-08
rs9259728	6	29885082	30	A	T	continuous-30050-irnt	Mean corpuscular haemoglobin	0.7128	NA	NA	0.06218	0.02275	0.00627	0.676	NA	NA	-0.04684	0.05419	0.3874	0.6469	NA	NA	0.00137	0.01679	0.935	0.7491	NA	NA	0.0364	0.03937	0.3551	0.6901	NA	NA	-0.06977	0.002913	8.782e-127	0.6845	NA	NA	0.0138	0.04418	0.7548	0.6899	NA	NA	-0.06475	0.00283	7.716e-116	1.554e-11
rs9259728	6	29885082	30	A	T	continuous-30040-irnt	Mean corpuscular volume	0.7128	NA	NA	0.08072	0.02438	0.0009282	0.676	NA	NA	0.01803	0.0534	0.7357	0.6469	NA	NA	0.006277	0.01716	0.7145	0.7491	NA	NA	0.01103	0.04001	0.7828	0.6901	NA	NA	-0.05591	0.002934	6.048e-81	0.6845	NA	NA	0.02899	0.04446	0.5143	0.6899	NA	NA	-0.05141	0.002855	1.632e-72	1.132e-09
rs2517792	6	29885149	30	A	G	continuous-30240-irnt	Reticulocyte percentage	0.7128	NA	NA	0.05899	0.02007	0.003287	0.6788	NA	NA	-0.02614	0.0535	0.6251	0.6463	NA	NA	0.01817	0.01614	0.2603	0.7505	NA	NA	0.03608	0.03576	0.313	0.6901	NA	NA	-0.04521	0.002941	2.538e-53	0.6835	NA	NA	-0.02598	0.04289	0.5447	0.6899	NA	NA	-0.0405	0.002845	5.416e-46	1.364e-08
rs2517792	6	29885149	30	A	G	continuous-30050-irnt	Mean corpuscular haemoglobin	0.7128	NA	NA	0.06215	0.02275	0.006292	0.676	NA	NA	-0.04686	0.05419	0.3872	0.6469	NA	NA	0.001369	0.01679	0.935	0.7491	NA	NA	0.03641	0.03937	0.355	0.6901	NA	NA	-0.06977	0.002913	8.7e-127	0.6845	NA	NA	0.01379	0.04418	0.7549	0.6899	NA	NA	-0.06475	0.00283	7.616e-116	1.563e-11
rs2517792	6	29885149	30	A	G	continuous-30040-irnt	Mean corpuscular volume	0.7128	NA	NA	0.0807	0.02438	0.0009315	0.676	NA	NA	0.018	0.0534	0.736	0.6469	NA	NA	0.006274	0.01716	0.7146	0.7491	NA	NA	0.01104	0.04001	0.7826	0.6901	NA	NA	-0.05591	0.002934	6.035e-81	0.6845	NA	NA	0.02897	0.04446	0.5146	0.6899	NA	NA	-0.05141	0.002855	1.623e-72	1.14e-09
rs1611481	6	29885169	30	G	C	continuous-30050-irnt	Mean corpuscular haemoglobin	0.9084	NA	NA	0.05615	0.03611	0.1199	0.8927	NA	NA	-0.07086	0.08567	0.4082	0.9129	NA	NA	0.02236	0.02965	0.4509	0.9678	NA	NA	0.2745	0.1073	0.01055	0.8549	NA	NA	-0.09634	0.003859	1.421e-137	0.8972	NA	NA	-0.1014	0.06821	0.1372	0.8578	NA	NA	-0.09222	0.003793	1.498e-130	1.664e-08
rs423885	6	29885171	30	T	C	continuous-30240-irnt	Reticulocyte percentage	0.7128	NA	NA	0.05899	0.02007	0.003287	0.6788	NA	NA	-0.02611	0.0535	0.6255	0.6463	NA	NA	0.01818	0.01614	0.2601	0.7505	NA	NA	0.03608	0.03576	0.313	0.6901	NA	NA	-0.04521	0.002941	2.535e-53	0.6835	NA	NA	-0.026	0.04289	0.5444	0.6899	NA	NA	-0.0405	0.002845	5.413e-46	1.363e-08
rs423885	6	29885171	30	T	C	continuous-30050-irnt	Mean corpuscular haemoglobin	0.7128	NA	NA	0.06215	0.02275	0.006291	0.676	NA	NA	-0.04685	0.05419	0.3873	0.6469	NA	NA	0.001363	0.01679	0.9353	0.7491	NA	NA	0.0364	0.03937	0.3551	0.6901	NA	NA	-0.06977	0.002913	8.742e-127	0.6845	NA	NA	0.01379	0.04418	0.755	0.6899	NA	NA	-0.06475	0.00283	7.636e-116	1.567e-11
rs423885	6	29885171	30	T	C	continuous-30040-irnt	Mean corpuscular volume	0.7128	NA	NA	0.0807	0.02438	0.0009315	0.676	NA	NA	0.01801	0.0534	0.7358	0.6469	NA	NA	0.006268	0.01716	0.7149	0.7491	NA	NA	0.01103	0.04001	0.7827	0.6901	NA	NA	-0.05591	0.002934	6.014e-81	0.6845	NA	NA	0.02897	0.04446	0.5146	0.6899	NA	NA	-0.05141	0.002855	1.616e-72	1.141e-09
rs397732	6	29885182	30	G	C	continuous-30240-irnt	Reticulocyte percentage	0.7128	NA	NA	0.05899	0.02007	0.003289	0.6788	NA	NA	-0.02609	0.0535	0.6258	0.6463	NA	NA	0.01818	0.01614	0.26	0.7505	NA	NA	0.03608	0.03576	0.313	0.6901	NA	NA	-0.04521	0.002941	2.537e-53	0.6835	NA	NA	-0.02601	0.04289	0.5443	0.6899	NA	NA	-0.0405	0.002845	5.418e-46	1.363e-08
rs397732	6	29885182	30	G	C	continuous-30050-irnt	Mean corpuscular haemoglobin	0.7128	NA	NA	0.06215	0.02275	0.006296	0.676	NA	NA	-0.04683	0.05419	0.3875	0.6469	NA	NA	0.001364	0.01679	0.9353	0.7491	NA	NA	0.0364	0.03937	0.3551	0.6901	NA	NA	-0.06977	0.002913	8.65e-127	0.6845	NA	NA	0.01378	0.04418	0.7551	0.6899	NA	NA	-0.06475	0.00283	7.56e-116	1.567e-11
rs397732	6	29885182	30	G	C	continuous-30040-irnt	Mean corpuscular volume	0.7128	NA	NA	0.0807	0.02438	0.0009316	0.676	NA	NA	0.01804	0.0534	0.7355	0.6469	NA	NA	0.006271	0.01716	0.7148	0.7491	NA	NA	0.01103	0.04001	0.7827	0.6901	NA	NA	-0.05591	0.002934	5.978e-81	0.6845	NA	NA	0.02896	0.04446	0.5147	0.6899	NA	NA	-0.05141	0.002855	1.608e-72	1.14e-09
rs1611484	6	29885307	30	G	T	continuous-30050-irnt	Mean corpuscular haemoglobin	0.9084	NA	NA	0.05612	0.03611	0.1201	0.8927	NA	NA	-0.07097	0.08566	0.4074	0.9129	NA	NA	0.02235	0.02965	0.451	0.9678	NA	NA	0.2745	0.1073	0.01053	0.8549	NA	NA	-0.09633	0.003859	1.448e-137	0.8972	NA	NA	-0.1013	0.0682	0.1373	0.8578	NA	NA	-0.09221	0.003793	1.517e-130	1.672e-08
rs393603	6	29885503	30	T	A	continuous-30240-irnt	Reticulocyte percentage	0.7128	NA	NA	0.059	0.02007	0.003283	0.6787	NA	NA	-0.02599	0.05349	0.6271	0.6463	NA	NA	0.01822	0.01614	0.2589	0.7304	NA	NA	0.03245	0.03518	0.3564	0.6901	NA	NA	-0.04521	0.002941	2.506e-53	0.6832	NA	NA	-0.02307	0.04289	0.5906	0.6898	NA	NA	-0.04049	0.002844	5.432e-46	1.503e-08
rs393603	6	29885503	30	T	A	continuous-30050-irnt	Mean corpuscular haemoglobin	0.7128	NA	NA	0.06207	0.02275	0.006359	0.676	NA	NA	-0.04682	0.05419	0.3875	0.6469	NA	NA	0.001349	0.01679	0.936	0.7289	NA	NA	0.04132	0.03876	0.2865	0.6901	NA	NA	-0.06976	0.002913	8.586e-127	0.6842	NA	NA	0.01593	0.04418	0.7184	0.6898	NA	NA	-0.0647	0.00283	1.075e-115	9.675e-12
rs393603	6	29885503	30	T	A	continuous-30040-irnt	Mean corpuscular volume	0.7128	NA	NA	0.0806	0.02438	0.0009444	0.676	NA	NA	0.01805	0.05339	0.7353	0.6469	NA	NA	0.006215	0.01716	0.7172	0.7289	NA	NA	0.01879	0.0394	0.6334	0.6901	NA	NA	-0.0559	0.002934	5.992e-81	0.6842	NA	NA	0.02975	0.04446	0.5034	0.6898	NA	NA	-0.05136	0.002854	2.167e-72	8.046e-10
rs1611489	6	29885774	30	G	A	continuous-30050-irnt	Mean corpuscular haemoglobin	0.8653	NA	NA	0.06619	0.03039	0.02942	0.8055	NA	NA	-0.02909	0.06477	0.6534	0.8122	NA	NA	0.02017	0.02063	0.3282	0.9288	NA	NA	0.1423	0.06654	0.03241	0.7751	NA	NA	-0.06173	0.003226	1.274e-81	0.7923	NA	NA	-0.009984	0.04981	0.8411	0.7782	NA	NA	-0.05769	0.003156	1.223e-74	4.494e-08
rs1610757	6	29886191	30	C	A	continuous-30050-irnt	Mean corpuscular haemoglobin	0.9084	NA	NA	0.05594	0.0361	0.1212	0.8926	NA	NA	-0.07082	0.08563	0.4082	0.9127	NA	NA	0.02172	0.02963	0.4634	0.9678	NA	NA	0.274	0.1073	0.01067	0.8549	NA	NA	-0.09643	0.00386	1.01e-137	0.8962	NA	NA	-0.1137	0.06804	0.09483	0.8578	NA	NA	-0.09235	0.003795	7.929e-131	1.723e-08
rs1632915	6	29886216	30	T	G	continuous-30240-irnt	Reticulocyte percentage	0.841	NA	NA	0.07587	0.02472	0.002151	0.7625	NA	NA	-0.02698	0.05769	0.64	0.7989	NA	NA	0.03246	0.01929	0.09235	0.8985	NA	NA	0.08044	0.05136	0.1173	0.7308	NA	NA	-0.04305	0.003053	3.92e-45	0.7549	NA	NA	-0.02715	0.04574	0.5528	0.735	NA	NA	-0.039	0.002978	3.605e-39	4.473e-08
rs1632915	6	29886216	30	T	G	continuous-30050-irnt	Mean corpuscular haemoglobin	0.8415	NA	NA	0.05952	0.0281	0.03416	0.7624	NA	NA	-0.06123	0.05855	0.2957	0.7991	NA	NA	0.0189	0.02007	0.3462	0.8972	NA	NA	0.07074	0.05642	0.2099	0.7308	NA	NA	-0.07816	0.003024	2.601e-147	0.7557	NA	NA	0.005086	0.04716	0.9141	0.735	NA	NA	-0.07374	0.002959	4.986e-137	1.116e-10
rs1632915	6	29886216	30	T	G	continuous-30040-irnt	Mean corpuscular volume	0.8415	NA	NA	0.07628	0.03011	0.0113	0.7624	NA	NA	0.0327	0.05769	0.5708	0.7991	NA	NA	0.02154	0.02051	0.2936	0.8972	NA	NA	0.03157	0.05734	0.582	0.7308	NA	NA	-0.06482	0.003046	1.625e-100	0.7557	NA	NA	0.0009499	0.04745	0.984	0.735	NA	NA	-0.06083	0.002984	2.194e-92	1.147e-08
rs2508044	6	29886560	30	C	T	continuous-30240-irnt	Reticulocyte percentage	0.7128	NA	NA	0.05914	0.02007	0.003209	0.6786	NA	NA	-0.02582	0.05348	0.6293	0.648	NA	NA	0.01642	0.01616	0.3097	0.7506	NA	NA	0.03614	0.03576	0.3121	0.6902	NA	NA	-0.0452	0.002941	2.537e-53	0.6841	NA	NA	-0.02809	0.04293	0.5128	0.69	NA	NA	-0.04055	0.002844	3.927e-46	1.957e-08
rs2508044	6	29886560	30	C	T	continuous-30050-irnt	Mean corpuscular haemoglobin	0.7128	NA	NA	0.06236	0.02275	0.006118	0.6759	NA	NA	-0.04672	0.05417	0.3885	0.6486	NA	NA	0.002578	0.01681	0.8782	0.7491	NA	NA	0.0363	0.03936	0.3564	0.6902	NA	NA	-0.0698	0.002912	5.639e-127	0.685	NA	NA	0.01482	0.04422	0.7376	0.69	NA	NA	-0.06475	0.00283	6.877e-116	1.102e-11
rs2508044	6	29886560	30	C	T	continuous-30040-irnt	Mean corpuscular volume	0.7128	NA	NA	0.08066	0.02438	0.0009358	0.6759	NA	NA	0.01822	0.05338	0.7329	0.6486	NA	NA	0.008316	0.01719	0.6285	0.7491	NA	NA	0.01097	0.04	0.784	0.6902	NA	NA	-0.05597	0.002933	3.509e-81	0.685	NA	NA	0.0309	0.0445	0.4874	0.69	NA	NA	-0.05142	0.002854	1.441e-72	7.124e-10
rs1610619	6	29886615	30	A	G	continuous-30050-irnt	Mean corpuscular haemoglobin	0.9083	NA	NA	0.05624	0.0361	0.1192	0.8924	NA	NA	-0.0715	0.08563	0.4037	0.9128	NA	NA	0.02198	0.02965	0.4585	0.9479	NA	NA	0.1971	0.08435	0.01947	0.8545	NA	NA	-0.09613	0.003855	3.294e-137	0.8968	NA	NA	-0.09606	0.06807	0.1582	0.8573	NA	NA	-0.09188	0.003789	6.267e-130	1.756e-08
rs1611504	6	29887053	30	C	T	continuous-30050-irnt	Mean corpuscular haemoglobin	0.9083	NA	NA	0.05573	0.03609	0.1225	0.8926	NA	NA	-0.07063	0.08559	0.4092	0.9129	NA	NA	0.02216	0.02965	0.4548	0.9678	NA	NA	0.2736	0.1072	0.01074	0.8548	NA	NA	-0.09626	0.003855	1.374e-137	0.8972	NA	NA	-0.1012	0.06815	0.1377	0.8576	NA	NA	-0.09215	0.00379	1.363e-130	1.832e-08
rs1611506	6	29887113	30	T	C	continuous-30240-irnt	Reticulocyte percentage	0.8626	NA	NA	0.1048	0.02773	0.0001563	0.8502	NA	NA	-0.04013	0.07281	0.5816	0.8753	NA	NA	-0.007244	0.02557	0.777	0.9247	NA	NA	-0.009493	0.07378	0.8976	0.8121	NA	NA	-0.06659	0.003542	7.095e-79	0.8608	NA	NA	-0.07176	0.05893	0.2233	0.815	NA	NA	-0.06266	0.003467	5.076e-73	3.591e-08
rs1611506	6	29887113	30	T	C	continuous-30050-irnt	Mean corpuscular haemoglobin	0.8633	NA	NA	0.04633	0.03154	0.1419	0.852	NA	NA	-0.111	0.07405	0.1339	0.8757	NA	NA	0.02861	0.02662	0.2825	0.924	NA	NA	-0.0549	0.0809	0.4974	0.812	NA	NA	-0.1108	0.003507	4.707e-219	0.8608	NA	NA	-0.05221	0.06075	0.3901	0.815	NA	NA	-0.1063	0.003443	3.103e-209	5.575e-10
rs1611506	6	29887113	30	T	C	continuous-30040-irnt	Mean corpuscular volume	0.8633	NA	NA	0.05858	0.0338	0.08312	0.852	NA	NA	-0.0234	0.07295	0.7484	0.8757	NA	NA	0.04055	0.02721	0.1361	0.924	NA	NA	-0.09278	0.08222	0.2591	0.812	NA	NA	-0.0934	0.003532	4.391e-154	0.8608	NA	NA	-0.06778	0.06113	0.2675	0.815	NA	NA	-0.08937	0.003471	3.572e-146	2.104e-08
rs2734918	6	29887114	30	G	A	continuous-30240-irnt	Reticulocyte percentage	0.8218	NA	NA	0.08946	0.02452	0.0002634	0.7658	NA	NA	-0.01175	0.05868	0.8413	0.7938	NA	NA	0.03304	0.01928	0.08653	0.8943	NA	NA	0.08022	0.05197	0.1226	0.7343	NA	NA	-0.04358	0.003095	4.904e-45	0.7544	NA	NA	-0.03676	0.04608	0.4251	0.7378	NA	NA	-0.03916	0.003017	1.556e-38	2.127e-09
rs2734918	6	29887114	30	G	A	continuous-30050-irnt	Mean corpuscular haemoglobin	0.8223	NA	NA	0.05781	0.02787	0.03807	0.7659	NA	NA	-0.06534	0.05956	0.2726	0.794	NA	NA	0.02089	0.02006	0.2978	0.893	NA	NA	0.07296	0.05708	0.2012	0.7343	NA	NA	-0.0796	0.003065	1.075e-148	0.7552	NA	NA	0.002162	0.04753	0.9637	0.7379	NA	NA	-0.07498	0.002998	4.762e-138	4.645e-11
rs2734918	6	29887114	30	G	A	continuous-30040-irnt	Mean corpuscular volume	0.8223	NA	NA	0.07212	0.02987	0.01574	0.7659	NA	NA	0.02307	0.05868	0.6942	0.794	NA	NA	0.02566	0.02051	0.2109	0.893	NA	NA	0.02873	0.05801	0.6204	0.7343	NA	NA	-0.06627	0.003087	3.319e-102	0.7552	NA	NA	-0.001128	0.04783	0.9812	0.7379	NA	NA	-0.0621	0.003023	8.872e-94	7.122e-09
6:29887205_GTC_G	6	29887205	30	GTC	G	continuous-30050-irnt	Mean corpuscular haemoglobin	0.9154	NA	NA	0.0593	0.03649	0.1041	0.9051	NA	NA	-0.09379	0.08637	0.2775	0.9247	NA	NA	0.01651	0.02987	0.5805	0.9796	NA	NA	0.3464	0.1151	0.002618	0.8564	NA	NA	-0.09803	0.003698	6.869e-155	0.9091	NA	NA	-0.1058	0.06847	0.1224	0.8597	NA	NA	-0.09433	0.003641	5.161e-148	5.202e-09
rs116650603	6	29887211	30	C	G	continuous-30050-irnt	Mean corpuscular haemoglobin	0.7698	NA	NA	0.06349	0.02396	0.008042	0.7612	NA	NA	-0.07035	0.05843	0.2286	0.7398	NA	NA	-0.006054	0.01759	0.7307	0.8388	NA	NA	0.01439	0.04294	0.7376	0.7435	NA	NA	-0.08024	0.002971	1.346e-160	0.7674	NA	NA	0.01982	0.04718	0.6744	0.7445	NA	NA	-0.07531	0.002892	2.002e-149	1.074e-11
rs116650603	6	29887211	30	C	G	continuous-30040-irnt	Mean corpuscular volume	0.7698	NA	NA	0.08238	0.02567	0.001333	0.7612	NA	NA	0.003276	0.05757	0.9546	0.7398	NA	NA	-0.005568	0.01798	0.7567	0.8388	NA	NA	0.005536	0.04364	0.8991	0.7435	NA	NA	-0.06683	0.002993	1.987e-110	0.7674	NA	NA	0.04412	0.04747	0.3526	0.7445	NA	NA	-0.06237	0.002917	2.101e-101	3.791e-10
rs1632913	6	29887277	30	T	C	continuous-30050-irnt	Mean corpuscular haemoglobin	0.9083	NA	NA	0.05568	0.03609	0.1229	0.8925	NA	NA	-0.07068	0.08558	0.4089	0.9129	NA	NA	0.02216	0.02965	0.4549	0.9678	NA	NA	0.2731	0.1072	0.01089	0.8545	NA	NA	-0.09625	0.003856	1.513e-137	0.8972	NA	NA	-0.1011	0.06814	0.1378	0.8574	NA	NA	-0.09214	0.00379	1.487e-130	1.872e-08
rs199983176	6	29887753	30	A	AAG	continuous-30050-irnt	Mean corpuscular haemoglobin	0.7861	NA	NA	0.02791	0.02632	0.2889	0.8542	NA	NA	-0.07497	0.07772	0.3347	0.8807	NA	NA	0.04134	0.02749	0.1327	0.9097	NA	NA	0.09872	0.06919	0.1537	0.8358	NA	NA	-0.08853	0.00377	5.798e-122	0.8358	NA	NA	-0.08307	0.05969	0.164	0.8365	NA	NA	-0.08335	0.003681	1.748e-113	5.019e-09
rs34564694	6	29888116	30	A	AT	continuous-30050-irnt	Mean corpuscular haemoglobin	0.7308	NA	NA	0.05276	0.02384	0.0269	0.722	NA	NA	-0.06575	0.05975	0.2711	0.6951	NA	NA	-0.004326	0.01795	0.8096	0.7724	NA	NA	0.0179	0.04115	0.6637	0.7274	NA	NA	-0.07774	0.003068	1.146e-141	0.7357	NA	NA	0.007195	0.04811	0.8811	0.7271	NA	NA	-0.07281	0.002982	1.241e-131	4.23e-10
rs34564694	6	29888116	30	A	AT	continuous-30040-irnt	Mean corpuscular volume	0.7308	NA	NA	0.07155	0.02555	0.005097	0.722	NA	NA	0.01991	0.05887	0.7352	0.6951	NA	NA	0.002953	0.01835	0.8721	0.7724	NA	NA	0.004837	0.04182	0.9079	0.7274	NA	NA	-0.06368	0.00309	2.304e-94	0.7357	NA	NA	0.02641	0.04841	0.5853	0.7271	NA	NA	-0.0591	0.003008	6.295e-86	5.542e-09
rs34564694	6	29888116	30	A	AT	continuous-30240-irnt	Reticulocyte percentage	0.731	NA	NA	0.05835	0.02105	0.005563	0.7227	NA	NA	-0.05525	0.05873	0.3468	0.6948	NA	NA	0.008004	0.01727	0.643	0.7734	NA	NA	0.02058	0.03738	0.5819	0.7275	NA	NA	-0.05354	0.003098	6.433e-67	0.7353	NA	NA	-0.0673	0.04676	0.1501	0.7272	NA	NA	-0.049	0.002998	4.775e-60	4.269e-08
rs2734917	6	29888242	30	G	C	continuous-30240-irnt	Reticulocyte percentage	0.7135	NA	NA	0.0587	0.02012	0.003527	0.6792	NA	NA	-0.02349	0.05362	0.6612	0.6462	NA	NA	0.01829	0.01613	0.2569	0.7311	NA	NA	0.03202	0.03521	0.3631	0.6898	NA	NA	-0.04532	0.00294	1.265e-53	0.6848	NA	NA	-0.0246	0.04306	0.5678	0.6895	NA	NA	-0.04061	0.002843	2.724e-46	1.622e-08
rs2734917	6	29888242	30	G	C	continuous-30050-irnt	Mean corpuscular haemoglobin	0.7135	NA	NA	0.06171	0.0228	0.006804	0.6765	NA	NA	-0.04738	0.05432	0.3831	0.6468	NA	NA	0.001202	0.01678	0.9429	0.7296	NA	NA	0.04115	0.03879	0.2887	0.6898	NA	NA	-0.06962	0.002911	2.196e-126	0.6858	NA	NA	0.01645	0.04436	0.7107	0.6895	NA	NA	-0.06459	0.002829	2.183e-115	1.271e-11
rs2734917	6	29888242	30	G	C	continuous-30040-irnt	Mean corpuscular volume	0.7135	NA	NA	0.0798	0.02443	0.001091	0.6765	NA	NA	0.01934	0.05352	0.7178	0.6468	NA	NA	0.006055	0.01715	0.7241	0.7296	NA	NA	0.01861	0.03942	0.6368	0.6898	NA	NA	-0.05582	0.002933	8.809e-81	0.6858	NA	NA	0.02919	0.04464	0.5132	0.6895	NA	NA	-0.05131	0.002853	2.626e-72	1.103e-09
rs1655944	6	29888396	30	T	C	continuous-30050-irnt	Mean corpuscular haemoglobin	0.9083	NA	NA	0.05539	0.03607	0.1246	0.8925	NA	NA	-0.07045	0.08552	0.41	0.9129	NA	NA	0.02202	0.02964	0.4575	0.9678	NA	NA	0.2725	0.1071	0.01099	0.8547	NA	NA	-0.09617	0.003852	1.456e-137	0.8971	NA	NA	-0.1008	0.06809	0.1388	0.8575	NA	NA	-0.09208	0.003787	1.375e-130	1.997e-08
rs374116	6	29889084	30	C	T	continuous-30240-irnt	Reticulocyte percentage	0.7133	NA	NA	0.05879	0.02012	0.003472	0.679	NA	NA	-0.0227	0.05363	0.6721	0.6458	NA	NA	0.01837	0.01614	0.255	0.7309	NA	NA	0.03265	0.03523	0.354	0.6894	NA	NA	-0.04555	0.00294	4.022e-54	0.6833	NA	NA	-0.02249	0.04308	0.6016	0.6891	NA	NA	-0.0408	0.002844	1.078e-46	1.319e-08
rs374116	6	29889084	30	C	T	continuous-30050-irnt	Mean corpuscular haemoglobin	0.7133	NA	NA	0.06162	0.0228	0.006882	0.6762	NA	NA	-0.04719	0.05433	0.385	0.6464	NA	NA	0.0006056	0.01679	0.9712	0.7294	NA	NA	0.04087	0.03881	0.2923	0.6894	NA	NA	-0.06977	0.002912	7.023e-127	0.6843	NA	NA	0.01486	0.04437	0.7378	0.6891	NA	NA	-0.06476	0.002829	6.149e-116	1.484e-11
rs374116	6	29889084	30	C	T	continuous-30040-irnt	Mean corpuscular volume	0.7133	NA	NA	0.07956	0.02443	0.001129	0.6762	NA	NA	0.01949	0.05353	0.7158	0.6464	NA	NA	0.005377	0.01716	0.754	0.7294	NA	NA	0.01796	0.03944	0.6489	0.6894	NA	NA	-0.05587	0.002933	6.992e-81	0.6843	NA	NA	0.02819	0.04465	0.5278	0.6891	NA	NA	-0.05138	0.002854	1.765e-72	1.372e-09
rs1632911	6	29889368	30	T	C	continuous-30050-irnt	Mean corpuscular haemoglobin	0.9082	NA	NA	0.0554	0.03607	0.1245	0.8923	NA	NA	-0.07001	0.0855	0.4129	0.9125	NA	NA	0.02012	0.02963	0.497	0.9675	NA	NA	0.2686	0.1069	0.012	0.8543	NA	NA	-0.09622	0.003851	9.304e-138	0.8962	NA	NA	-0.1026	0.0681	0.1318	0.8572	NA	NA	-0.09216	0.003786	7.004e-131	2.678e-08
rs370902	6	29889989	30	C	A	continuous-30240-irnt	Reticulocyte percentage	0.7445	NA	NA	0.06445	0.02095	0.002098	0.7185	NA	NA	-0.03875	0.0554	0.4843	0.6842	NA	NA	0.009517	0.01672	0.5692	0.759	NA	NA	0.01417	0.03611	0.6947	0.7258	NA	NA	-0.05244	0.003058	6.532e-66	0.7338	NA	NA	-0.02132	0.04533	0.6381	0.7255	NA	NA	-0.04755	0.002957	3.398e-58	8.84e-09
rs370902	6	29889989	30	C	A	continuous-30050-irnt	Mean corpuscular haemoglobin	0.7446	NA	NA	0.04486	0.02377	0.0591	0.7159	NA	NA	-0.06447	0.05604	0.25	0.6849	NA	NA	-0.001543	0.01739	0.9293	0.7577	NA	NA	0.04551	0.03974	0.2521	0.7258	NA	NA	-0.07938	0.003028	1.813e-151	0.7345	NA	NA	-0.027	0.04671	0.5633	0.7254	NA	NA	-0.07432	0.002942	8.496e-141	9.797e-11
rs370902	6	29889989	30	C	A	continuous-30040-irnt	Mean corpuscular volume	0.7446	NA	NA	0.06757	0.02547	0.007975	0.7159	NA	NA	-0.02802	0.05522	0.6119	0.6849	NA	NA	0.004394	0.01777	0.8047	0.7577	NA	NA	0.02314	0.04039	0.5667	0.7258	NA	NA	-0.06346	0.00305	3.939e-96	0.7345	NA	NA	-0.01719	0.047	0.7145	0.7254	NA	NA	-0.05904	0.002967	4.416e-88	1.593e-08
rs2734916	6	29890146	30	G	T	continuous-30050-irnt	Mean corpuscular haemoglobin	0.9082	NA	NA	0.05535	0.03607	0.1248	0.8923	NA	NA	-0.06986	0.08549	0.4138	0.9125	NA	NA	0.02008	0.02963	0.4979	0.9675	NA	NA	0.2682	0.1069	0.01209	0.8543	NA	NA	-0.09621	0.003851	8.952e-138	0.8962	NA	NA	-0.1025	0.06808	0.1322	0.8572	NA	NA	-0.09215	0.003785	6.697e-131	2.728e-08
rs2517789	6	29890224	30	A	T	continuous-30050-irnt	Mean corpuscular haemoglobin	0.9082	NA	NA	0.05535	0.03607	0.1248	0.8922	NA	NA	-0.06986	0.08549	0.4138	0.9125	NA	NA	0.02008	0.02963	0.4978	0.9675	NA	NA	0.2682	0.1069	0.0121	0.8543	NA	NA	-0.09621	0.003851	9.261e-138	0.8962	NA	NA	-0.1025	0.06808	0.1323	0.8572	NA	NA	-0.09215	0.003785	6.919e-131	2.733e-08
rs1611392	6	29890448	30	T	C	continuous-30050-irnt	Mean corpuscular haemoglobin	0.8736	NA	NA	0.05314	0.03126	0.08916	0.8395	NA	NA	-0.04197	0.07042	0.5511	0.8498	NA	NA	0.02042	0.02277	0.3699	0.9332	NA	NA	0.1936	0.06932	0.005213	0.8093	NA	NA	-0.07539	0.003447	5.023e-106	0.8367	NA	NA	-0.06695	0.0552	0.2252	0.812	NA	NA	-0.07104	0.003374	2.014e-98	3.14e-09
rs113523120	6	29890557	30	T	TCTAA	continuous-30050-irnt	Mean corpuscular haemoglobin	0.8735	NA	NA	0.05311	0.03126	0.08932	0.8393	NA	NA	-0.04203	0.07043	0.5507	0.8491	NA	NA	0.0189	0.0228	0.4071	0.9364	NA	NA	0.1866	0.07097	0.008567	0.8091	NA	NA	-0.07525	0.003447	1.21e-105	0.8363	NA	NA	-0.06826	0.05523	0.2165	0.8118	NA	NA	-0.071	0.003374	2.751e-98	8.367e-09
rs1611394	6	29890563	30	G	A	continuous-30050-irnt	Mean corpuscular haemoglobin	0.9082	NA	NA	0.05528	0.03606	0.1253	0.8922	NA	NA	-0.0699	0.08548	0.4136	0.9123	NA	NA	0.02029	0.02963	0.4935	0.9644	NA	NA	0.2768	0.1021	0.006685	0.8543	NA	NA	-0.09616	0.003851	1.177e-137	0.8962	NA	NA	-0.1026	0.06808	0.1316	0.8571	NA	NA	-0.09205	0.003785	1.213e-130	1.226e-08
rs1611397	6	29890620	30	A	G	continuous-30050-irnt	Mean corpuscular haemoglobin	0.8736	NA	NA	0.05309	0.03126	0.08943	0.8395	NA	NA	-0.04193	0.07041	0.5515	0.8498	NA	NA	0.01914	0.02278	0.4009	0.9364	NA	NA	0.1864	0.07097	0.008641	0.8093	NA	NA	-0.07539	0.003447	5.016e-106	0.8367	NA	NA	-0.06694	0.0552	0.2252	0.812	NA	NA	-0.07112	0.003374	1.287e-98	7.677e-09
rs9259784	6	29890701	30	C	G	continuous-30050-irnt	Mean corpuscular haemoglobin	0.8675	NA	NA	0.04612	0.03039	0.1292	0.8309	NA	NA	-0.07381	0.06952	0.2884	0.8434	NA	NA	0.01336	0.02246	0.5518	0.9269	NA	NA	0.1872	0.06877	0.006498	0.7897	NA	NA	-0.07259	0.003236	1.829e-111	0.8283	NA	NA	-0.07362	0.0538	0.1712	0.793	NA	NA	-0.06904	0.003173	5.735e-105	3.839e-08
rs1611398	6	29890739	30	C	T	continuous-30050-irnt	Mean corpuscular haemoglobin	0.8686	NA	NA	0.048	0.03128	0.125	0.8382	NA	NA	-0.04026	0.07048	0.5679	0.8492	NA	NA	0.01974	0.02279	0.3863	0.9358	NA	NA	0.1886	0.07093	0.007854	0.8088	NA	NA	-0.07543	0.003448	4.56e-106	0.8347	NA	NA	-0.06864	0.05532	0.2147	0.8114	NA	NA	-0.0712	0.003376	8.969e-99	1.12e-08
rs1611400	6	29890918	30	C	T	continuous-30050-irnt	Mean corpuscular haemoglobin	0.8735	NA	NA	0.05306	0.03126	0.08962	0.8395	NA	NA	-0.0419	0.07041	0.5517	0.8498	NA	NA	0.01912	0.02278	0.4012	0.9364	NA	NA	0.1863	0.07097	0.008653	0.8093	NA	NA	-0.07538	0.003447	4.99e-106	0.8367	NA	NA	-0.06695	0.0552	0.2252	0.812	NA	NA	-0.07111	0.003374	1.275e-98	7.733e-09
rs1611403	6	29891220	30	T	C	continuous-30050-irnt	Mean corpuscular haemoglobin	0.8122	NA	NA	0.05007	0.02932	0.08771	0.8059	NA	NA	-0.0182	0.06771	0.7881	0.8105	NA	NA	0.01021	0.0225	0.65	0.8815	NA	NA	0.1851	0.06247	0.00305	0.797	NA	NA	-0.0741	0.003446	1.458e-102	0.8134	NA	NA	-0.07826	0.05522	0.1565	0.798	NA	NA	-0.06969	0.003368	4.014e-95	3.288e-09
rs1611404	6	29891221	30	G	A	continuous-30050-irnt	Mean corpuscular haemoglobin	0.8735	NA	NA	0.05338	0.03126	0.08772	0.8343	NA	NA	-0.04398	0.07046	0.5325	0.851	NA	NA	0.01646	0.02293	0.4731	0.9334	NA	NA	0.1945	0.0704	0.005721	0.8095	NA	NA	-0.07578	0.003449	5.235e-107	0.839	NA	NA	-0.06776	0.0559	0.2254	0.8122	NA	NA	-0.07155	0.003376	1.138e-99	6.715e-09
rs1611406	6	29891264	30	C	A	continuous-30050-irnt	Mean corpuscular haemoglobin	0.8827	NA	NA	0.04974	0.0317	0.1166	0.8525	NA	NA	-0.05541	0.07034	0.4308	0.8651	NA	NA	0.01172	0.02288	0.6083	0.9499	NA	NA	0.1952	0.07339	0.007832	0.8139	NA	NA	-0.07821	0.003329	4.701e-122	0.8547	NA	NA	-0.05518	0.05531	0.3185	0.817	NA	NA	-0.07435	0.003264	7.436e-115	1.83e-08
rs1611414	6	29891721	30	T	C	continuous-30050-irnt	Mean corpuscular haemoglobin	0.8732	NA	NA	0.05302	0.03125	0.08977	0.8351	NA	NA	-0.04569	0.07044	0.5166	0.8496	NA	NA	0.01887	0.02277	0.4074	0.9341	NA	NA	0.1995	0.07066	0.004761	0.8094	NA	NA	-0.07569	0.003446	6.623e-107	0.836	NA	NA	-0.06612	0.05511	0.2302	0.812	NA	NA	-0.07138	0.003373	2.19e-99	3.642e-09
rs1611415	6	29891826	30	A	G	continuous-30050-irnt	Mean corpuscular haemoglobin	0.8738	NA	NA	0.05332	0.03126	0.08805	0.8351	NA	NA	-0.04569	0.07044	0.5166	0.8496	NA	NA	0.01888	0.02277	0.4072	0.9341	NA	NA	0.1994	0.07066	0.004762	0.8094	NA	NA	-0.07568	0.003446	6.938e-107	0.8361	NA	NA	-0.06632	0.05511	0.2288	0.812	NA	NA	-0.07137	0.003373	2.319e-99	3.537e-09
rs1611416	6	29891891	30	A	G	continuous-30050-irnt	Mean corpuscular haemoglobin	0.9079	NA	NA	0.05535	0.03605	0.1247	0.8878	NA	NA	-0.07509	0.08531	0.3788	0.9123	NA	NA	0.0197	0.02962	0.5061	0.9652	NA	NA	0.2937	0.1055	0.005379	0.8544	NA	NA	-0.09658	0.00385	7.444e-139	0.8955	NA	NA	-0.1014	0.06805	0.1363	0.8572	NA	NA	-0.09248	0.003785	7.517e-132	1.024e-08
rs1611417	6	29891892	30	G	C	continuous-30050-irnt	Mean corpuscular haemoglobin	0.9079	NA	NA	0.05535	0.03605	0.1247	0.8878	NA	NA	-0.07501	0.08531	0.3793	0.9123	NA	NA	0.0197	0.02962	0.506	0.9652	NA	NA	0.2937	0.1055	0.005379	0.8544	NA	NA	-0.09658	0.00385	7.434e-139	0.8955	NA	NA	-0.1014	0.06805	0.1363	0.8572	NA	NA	-0.09248	0.003785	7.519e-132	1.023e-08
rs1611418	6	29891907	30	G	C	continuous-30050-irnt	Mean corpuscular haemoglobin	0.8732	NA	NA	0.05298	0.03125	0.09002	0.835	NA	NA	-0.04568	0.07043	0.5166	0.8496	NA	NA	0.01889	0.02277	0.4069	0.9341	NA	NA	0.1994	0.07066	0.004765	0.8094	NA	NA	-0.07568	0.003446	6.618e-107	0.836	NA	NA	-0.06615	0.05511	0.23	0.812	NA	NA	-0.07138	0.003373	2.185e-99	3.652e-09
rs1627904	6	29894351	30	G	C	continuous-30050-irnt	Mean corpuscular haemoglobin	0.9055	NA	NA	0.05442	0.036	0.1307	0.8821	NA	NA	-0.07211	0.08408	0.3911	0.9023	NA	NA	0.01558	0.02887	0.5894	0.961	NA	NA	0.2637	0.1026	0.0102	0.8492	NA	NA	-0.09719	0.003846	6.52e-141	0.8905	NA	NA	-0.1123	0.06781	0.09759	0.852	NA	NA	-0.0931	0.003779	5.012e-134	1.998e-08
rs2571425	6	29894580	30	T	G	continuous-30050-irnt	Mean corpuscular haemoglobin	0.8723	NA	NA	0.05057	0.03125	0.1055	0.8333	NA	NA	-0.04597	0.07009	0.5119	0.8494	NA	NA	0.01868	0.02276	0.4118	0.933	NA	NA	0.2022	0.07076	0.004265	0.8093	NA	NA	-0.07563	0.003444	6.626e-107	0.8352	NA	NA	-0.07165	0.05499	0.1926	0.812	NA	NA	-0.07138	0.003371	1.588e-99	4.491e-09
rs1632907	6	29894794	30	A	G	continuous-30050-irnt	Mean corpuscular haemoglobin	0.9071	NA	NA	0.05247	0.03603	0.1453	0.8861	NA	NA	-0.07478	0.08458	0.3766	0.9121	NA	NA	0.01935	0.02961	0.5135	0.964	NA	NA	0.2954	0.105	0.00491	0.8543	NA	NA	-0.09666	0.003848	2.97e-139	0.8946	NA	NA	-0.1125	0.06785	0.09716	0.8571	NA	NA	-0.09262	0.003782	2.01e-132	1.204e-08
rs439058	6	29894874	30	C	A	continuous-30050-irnt	Mean corpuscular haemoglobin	0.601	NA	NA	0.01486	0.02155	0.4905	0.6638	NA	NA	-0.01307	0.05358	0.8073	0.6676	NA	NA	0.0005967	0.01724	0.9724	0.7304	NA	NA	0.0297	0.03791	0.4334	0.7036	NA	NA	-0.07514	0.002952	6.055e-143	0.6515	NA	NA	-0.005455	0.04339	0.9	0.7012	NA	NA	-0.07038	0.002865	2.723e-133	1.122e-08
rs1655936	6	29895649	30	G	A	continuous-30050-irnt	Mean corpuscular haemoglobin	0.907	NA	NA	0.05245	0.03603	0.1454	0.886	NA	NA	-0.07404	0.08456	0.3812	0.9119	NA	NA	0.01896	0.02961	0.5219	0.9639	NA	NA	0.2963	0.105	0.004772	0.8541	NA	NA	-0.09658	0.003847	4.694e-139	0.8945	NA	NA	-0.1117	0.06783	0.0997	0.8569	NA	NA	-0.09254	0.003782	3.097e-132	1.246e-08
rs2517752	6	29897018	30	A	G	continuous-30050-irnt	Mean corpuscular haemoglobin	0.9077	NA	NA	0.05249	0.03602	0.145	0.8856	NA	NA	-0.07385	0.08446	0.3819	0.9115	NA	NA	0.01916	0.0296	0.5175	0.9591	NA	NA	0.2455	0.1014	0.01545	0.854	NA	NA	-0.09659	0.003846	3.488e-139	0.8944	NA	NA	-0.1099	0.0678	0.1051	0.8568	NA	NA	-0.09258	0.003781	1.931e-132	4.055e-08
rs1632900	6	29897759	30	G	A	continuous-30050-irnt	Mean corpuscular haemoglobin	0.9081	NA	NA	0.05262	0.03602	0.144	0.8861	NA	NA	-0.0731	0.08438	0.3863	0.914	NA	NA	0.0212	0.02961	0.4739	0.9622	NA	NA	0.2569	0.1037	0.01327	0.8542	NA	NA	-0.09661	0.003845	2.66e-139	0.8958	NA	NA	-0.1116	0.06781	0.09972	0.8571	NA	NA	-0.09258	0.00378	1.763e-132	2.788e-08
rs2524004	6	29901899	30	C	G	continuous-30050-irnt	Mean corpuscular haemoglobin	0.9081	NA	NA	0.04307	0.03603	0.2319	0.8853	NA	NA	-0.07404	0.08406	0.3784	0.9116	NA	NA	0.0201	0.02908	0.4895	0.9633	NA	NA	0.3309	0.1021	0.001195	0.8533	NA	NA	-0.09613	0.003834	9.696e-139	0.896	NA	NA	-0.09525	0.06771	0.1595	0.8562	NA	NA	-0.09202	0.003768	9.34e-132	5.01e-09
rs1611304	6	29901919	30	T	C	continuous-30050-irnt	Mean corpuscular haemoglobin	0.9081	NA	NA	0.04306	0.03603	0.232	0.8853	NA	NA	-0.07404	0.08406	0.3784	0.9116	NA	NA	0.0201	0.02908	0.4895	0.9633	NA	NA	0.3309	0.1021	0.001195	0.8533	NA	NA	-0.09613	0.003834	9.684e-139	0.896	NA	NA	-0.09525	0.06771	0.1595	0.8562	NA	NA	-0.09202	0.003768	9.324e-132	5.014e-09
rs1611327	6	29902837	30	A	G	continuous-30050-irnt	Mean corpuscular haemoglobin	0.908	NA	NA	0.04781	0.03614	0.1859	0.8836	NA	NA	-0.0741	0.08383	0.3768	0.9139	NA	NA	0.01978	0.02966	0.5048	0.963	NA	NA	0.2946	0.1047	0.004919	0.8528	NA	NA	-0.09613	0.003836	1.25e-138	0.8965	NA	NA	-0.09896	0.06764	0.1434	0.8557	NA	NA	-0.09215	0.003771	6.846e-132	2.308e-08
rs375924716	6	29903875	30	T	TA	continuous-30050-irnt	Mean corpuscular haemoglobin	0.768	NA	NA	0.06182	0.02389	0.009675	0.7798	NA	NA	-0.06286	0.0606	0.2997	0.8621	NA	NA	0.01184	0.02316	0.6092	0.9508	NA	NA	0.0364	0.07738	0.638	0.7312	NA	NA	-0.07645	0.002995	1e-143	0.7848	NA	NA	0.02819	0.04985	0.5716	0.736	NA	NA	-0.07239	0.002937	3.937e-134	3.896e-10
rs375924716	6	29903875	30	T	TA	continuous-30040-irnt	Mean corpuscular volume	0.768	NA	NA	0.06213	0.0256	0.01524	0.7798	NA	NA	0.04655	0.05971	0.4357	0.8621	NA	NA	0.01365	0.02368	0.5642	0.9508	NA	NA	0.02945	0.07864	0.708	0.7312	NA	NA	-0.06718	0.003017	7.496e-110	0.7848	NA	NA	0.01815	0.05016	0.7175	0.736	NA	NA	-0.06347	0.002962	6.661e-102	2.755e-08
rs9259965	6	29903876	30	G	T	continuous-30050-irnt	Mean corpuscular haemoglobin	0.768	NA	NA	0.06182	0.02389	0.009675	0.7798	NA	NA	-0.06286	0.0606	0.2997	0.8621	NA	NA	0.01184	0.02316	0.6092	0.9508	NA	NA	0.0364	0.07738	0.638	0.7312	NA	NA	-0.07645	0.002995	1e-143	0.7848	NA	NA	0.02819	0.04985	0.5716	0.736	NA	NA	-0.07239	0.002937	3.937e-134	3.896e-10
rs9259965	6	29903876	30	G	T	continuous-30040-irnt	Mean corpuscular volume	0.768	NA	NA	0.06213	0.0256	0.01524	0.7798	NA	NA	0.04655	0.05971	0.4357	0.8621	NA	NA	0.01365	0.02368	0.5642	0.9508	NA	NA	0.02945	0.07864	0.708	0.7312	NA	NA	-0.06718	0.003017	7.496e-110	0.7848	NA	NA	0.01815	0.05016	0.7175	0.736	NA	NA	-0.06347	0.002962	6.661e-102	2.755e-08
rs2571421	6	29904309	30	C	T	continuous-30050-irnt	Mean corpuscular haemoglobin	0.9096	NA	NA	0.04995	0.03638	0.1698	0.8824	NA	NA	-0.07694	0.08255	0.3513	0.9136	NA	NA	0.02067	0.02924	0.4796	0.9644	NA	NA	0.2822	0.104	0.00665	0.8442	NA	NA	-0.09257	0.003669	1.741e-140	0.8951	NA	NA	-0.1013	0.0666	0.1283	0.8476	NA	NA	-0.08898	0.003611	4.455e-134	4.902e-08
rs63225861	6	29910834	30	G	C	continuous-30050-irnt	Mean corpuscular haemoglobin	0.8536	NA	NA	0.04917	0.02812	0.08035	0.9018	NA	NA	-0.07309	0.08429	0.3859	0.9285	NA	NA	0.003636	0.03011	0.9039	0.9846	NA	NA	0.3336	0.1262	0.008225	0.8563	NA	NA	-0.09749	0.003683	1.955e-154	0.9067	NA	NA	-0.104	0.06755	0.1237	0.8588	NA	NA	-0.09323	0.003615	1.12e-146	2.379e-09
rs63225861	6	29910834	30	G	C	continuous-30040-irnt	Mean corpuscular volume	0.8536	NA	NA	0.05311	0.03013	0.07801	0.9018	NA	NA	0.06828	0.08305	0.411	0.9285	NA	NA	0.01236	0.03077	0.6879	0.9846	NA	NA	0.3642	0.1283	0.004526	0.8563	NA	NA	-0.08089	0.00371	2.009e-105	0.9067	NA	NA	-0.1186	0.06797	0.08103	0.8588	NA	NA	-0.07708	0.003645	3.029e-99	3.012e-08
rs1059514	6	29911190	30	G	A	continuous-30250-irnt	Reticulocyte count	0.3571	NA	NA	0.04093	0.0184	0.02615	0.492	NA	NA	-0.04208	0.04759	0.3766	0.4901	NA	NA	0.008612	0.01526	0.5724	0.5433	NA	NA	0.01627	0.02894	0.5741	0.563	NA	NA	-0.0513	0.002702	2.172e-80	0.4638	NA	NA	-0.05837	0.03829	0.1274	0.558	NA	NA	-0.04714	0.002612	8.404e-73	2.888e-08
rs1059514	6	29911190	30	G	A	continuous-30240-irnt	Reticulocyte percentage	0.3571	NA	NA	0.04321	0.01921	0.02452	0.492	NA	NA	-0.03045	0.04976	0.5406	0.4901	NA	NA	0.01255	0.01543	0.4159	0.5433	NA	NA	0.02911	0.0293	0.3204	0.563	NA	NA	-0.05113	0.002729	2.526e-78	0.4638	NA	NA	-0.05396	0.03904	0.1669	0.558	NA	NA	-0.04678	0.00264	3.085e-70	8.579e-09
rs2499	6	29913542	30	T	G	continuous-30050-irnt	Mean corpuscular haemoglobin	0.9178	NA	NA	0.05866	0.03537	0.09727	0.9042	NA	NA	-0.1047	0.08324	0.2083	0.9277	NA	NA	0.01308	0.0292	0.6541	0.9837	NA	NA	0.3698	0.1193	0.001941	0.8512	NA	NA	-0.09285	0.003546	4.193e-151	0.9092	NA	NA	-0.1154	0.06615	0.08105	0.8549	NA	NA	-0.08954	0.003493	6.929e-145	1.009e-08
rs2499	6	29913542	30	T	G	continuous-30040-irnt	Mean corpuscular volume	0.9178	NA	NA	0.07295	0.03791	0.0543	0.9042	NA	NA	0.02968	0.08201	0.7174	0.9277	NA	NA	0.02337	0.02985	0.4337	0.9837	NA	NA	0.4058	0.1213	0.0008191	0.8512	NA	NA	-0.07725	0.003572	9.823e-104	0.9092	NA	NA	-0.1193	0.06656	0.07298	0.8549	NA	NA	-0.07407	0.003522	3.237e-98	2.095e-08
rs1632881	6	29917398	30	T	G	continuous-30050-irnt	Mean corpuscular haemoglobin	0.6753	NA	NA	0.0194	0.02133	0.363	0.7799	NA	NA	-0.001494	0.05875	0.9797	0.8638	NA	NA	0.01051	0.02278	0.6447	0.9466	NA	NA	-0.002849	0.06927	0.9672	0.7573	NA	NA	-0.08432	0.003009	8.089e-173	0.7465	NA	NA	0.01168	0.04442	0.7926	0.7594	NA	NA	-0.07999	0.002941	7.119e-163	6.101e-09
rs2904758	6	29923351	30	G	A	continuous-30050-irnt	Mean corpuscular haemoglobin	0.5621	NA	NA	0.02627	0.02008	0.1908	0.7131	NA	NA	-0.006525	0.05435	0.9044	0.727	NA	NA	-0.00768	0.01727	0.6566	0.8236	NA	NA	-0.002386	0.04039	0.9529	0.7201	NA	NA	-0.07463	0.002862	6.357e-150	0.6808	NA	NA	0.02448	0.04196	0.5596	0.7184	NA	NA	-0.07001	0.002779	5.226e-140	3.797e-09
rs2904758	6	29923351	30	G	A	continuous-30240-irnt	Reticulocyte percentage	0.5625	NA	NA	0.05032	0.01771	0.004481	0.7148	NA	NA	-0.03446	0.05385	0.5222	0.7268	NA	NA	0.02625	0.01661	0.1141	0.8241	NA	NA	0.04585	0.03671	0.2116	0.7201	NA	NA	-0.04257	0.00289	4.135e-49	0.681	NA	NA	-0.0359	0.04077	0.3785	0.7184	NA	NA	-0.03775	0.002793	1.227e-41	4.364e-09
rs9260671	6	29924833	30	T	A	continuous-30050-irnt	Mean corpuscular haemoglobin	0.8452	NA	NA	0.06358	0.02742	0.02039	0.8581	NA	NA	-0.08981	0.07302	0.2187	0.8753	NA	NA	0.01514	0.02342	0.5182	0.9576	NA	NA	0.1599	0.08068	0.04744	0.8332	NA	NA	-0.08544	0.003473	1.128e-133	0.8579	NA	NA	-0.05936	0.05476	0.2784	0.8351	NA	NA	-0.08052	0.003395	2.479e-124	1.1e-10
rs9260676	6	29926139	30	A	C	continuous-30050-irnt	Mean corpuscular haemoglobin	0.876	NA	NA	0.06411	0.02983	0.03158	0.9087	NA	NA	-0.101	0.08699	0.2455	0.9356	NA	NA	0.008098	0.03145	0.7968	0.9884	NA	NA	0.2752	0.1455	0.05848	0.8714	NA	NA	-0.1044	0.003836	5.617e-163	0.9105	NA	NA	-0.08604	0.06802	0.2059	0.8737	NA	NA	-0.09974	0.003767	1.579e-154	1.34e-09
rs9260685	6	29926668	30	C	G	continuous-30050-irnt	Mean corpuscular haemoglobin	0.876	NA	NA	0.06417	0.02983	0.03145	0.9087	NA	NA	-0.1011	0.08699	0.2454	0.9356	NA	NA	0.007958	0.03145	0.8002	0.9884	NA	NA	0.2745	0.1454	0.05903	0.8714	NA	NA	-0.1043	0.003836	7.17e-163	0.9105	NA	NA	-0.08587	0.06802	0.2068	0.8737	NA	NA	-0.09971	0.003766	1.979e-154	1.374e-09
rs9260702	6	29928309	30	A	C	continuous-30050-irnt	Mean corpuscular haemoglobin	0.876	NA	NA	0.06505	0.0298	0.02907	0.9087	NA	NA	-0.1003	0.08699	0.2487	0.9356	NA	NA	0.007106	0.03144	0.8212	0.9884	NA	NA	0.2754	0.1452	0.05791	0.8713	NA	NA	-0.1042	0.003834	1.408e-162	0.9105	NA	NA	-0.08533	0.06802	0.2097	0.8736	NA	NA	-0.09957	0.003765	3.98e-154	1.273e-09
rs9260712	6	29930927	30	A	C	continuous-30050-irnt	Mean corpuscular haemoglobin	0.8064	NA	NA	0.03359	0.02489	0.1771	0.8805	NA	NA	0.008197	0.07659	0.9148	0.9338	NA	NA	-0.000521	0.03108	0.9866	0.9876	NA	NA	0.1851	0.1409	0.1891	0.8616	NA	NA	-0.1005	0.003718	7.167e-161	0.8628	NA	NA	-0.0828	0.05687	0.1454	0.8631	NA	NA	-0.09574	0.003639	1.457e-152	2.444e-08
rs4472395	6	29932169	30	A	T	continuous-30050-irnt	Mean corpuscular haemoglobin	0.8758	NA	NA	0.06428	0.02973	0.03062	0.9089	NA	NA	-0.09753	0.08697	0.2621	0.9357	NA	NA	0.006114	0.03145	0.8458	0.9882	NA	NA	0.2819	0.142	0.04706	0.8714	NA	NA	-0.1044	0.003835	4.719e-163	0.9102	NA	NA	-0.08344	0.06788	0.219	0.8737	NA	NA	-0.09972	0.003765	1.484e-154	1.093e-09
rs9260737	6	29932923	30	G	A	continuous-30050-irnt	Mean corpuscular haemoglobin	0.8758	NA	NA	0.06445	0.02973	0.03017	0.9089	NA	NA	-0.09751	0.08697	0.2622	0.9357	NA	NA	0.006542	0.03145	0.8352	0.988	NA	NA	0.2632	0.141	0.06208	0.8714	NA	NA	-0.1043	0.003835	5.016e-163	0.9102	NA	NA	-0.08293	0.06786	0.2217	0.8736	NA	NA	-0.0997	0.003765	1.566e-154	1.36e-09
rs2517678	6	29933225	30	C	T	continuous-30130-irnt	Monocyte count	0.3144	NA	NA	0.02406	0.01975	0.223	0.3481	NA	NA	0.09512	0.04933	0.05381	0.3866	NA	NA	-0.001451	0.01586	0.9271	0.3204	NA	NA	0.009128	0.0288	0.7513	0.3669	NA	NA	-0.05479	0.002679	5.249e-93	0.3683	NA	NA	0.04599	0.03763	0.2216	0.3662	NA	NA	-0.05058	0.002597	1.753e-84	9.249e-09
rs9260740	6	29933236	30	T	C	continuous-30050-irnt	Mean corpuscular haemoglobin	0.8454	NA	NA	0.06102	0.02719	0.02482	0.8553	NA	NA	-0.06619	0.07166	0.3557	0.8738	NA	NA	0.01036	0.02312	0.6541	0.9577	NA	NA	0.1459	0.07618	0.05552	0.8294	NA	NA	-0.08163	0.003414	2.195e-126	0.8561	NA	NA	-0.05654	0.05396	0.2947	0.8315	NA	NA	-0.077	0.003338	9.778e-118	1.038e-09
rs9260742	6	29933549	30	T	G	continuous-30050-irnt	Mean corpuscular haemoglobin	0.8757	NA	NA	0.06369	0.02974	0.03225	0.9093	NA	NA	-0.0969	0.08735	0.2673	0.9354	NA	NA	0.006587	0.03161	0.8349	0.9873	NA	NA	0.2466	0.14	0.07818	0.8725	NA	NA	-0.1049	0.003863	2.741e-162	0.9101	NA	NA	-0.08296	0.06813	0.2233	0.8747	NA	NA	-0.1002	0.003792	8.23e-154	1.812e-09
rs9260743	6	29933550	30	T	C	continuous-30050-irnt	Mean corpuscular haemoglobin	0.8759	NA	NA	0.06378	0.02973	0.03196	0.9093	NA	NA	-0.09668	0.0873	0.2681	0.9361	NA	NA	0.006886	0.03161	0.8276	0.988	NA	NA	0.249	0.1404	0.07605	0.8724	NA	NA	-0.1048	0.003861	2.075e-162	0.9107	NA	NA	-0.08172	0.06819	0.2307	0.8747	NA	NA	-0.1002	0.00379	6.741e-154	1.672e-09
rs2571405	6	29934109	30	A	G	continuous-30050-irnt	Mean corpuscular haemoglobin	0.6071	NA	NA	0.04969	0.02013	0.01355	0.6831	NA	NA	-0.0344	0.05294	0.5159	0.6074	NA	NA	0.007456	0.01568	0.6345	0.6171	NA	NA	-0.0228	0.03122	0.4651	0.6884	NA	NA	-0.06333	0.002775	2.828e-115	0.6667	NA	NA	0.01639	0.04133	0.6918	0.6851	NA	NA	-0.05852	0.002688	4.706e-105	1.726e-10
rs2571405	6	29934109	30	A	G	continuous-30040-irnt	Mean corpuscular volume	0.6071	NA	NA	0.05708	0.02157	0.008129	0.6831	NA	NA	0.02095	0.05216	0.6879	0.6074	NA	NA	0.008145	0.01603	0.6113	0.6171	NA	NA	-0.03786	0.03173	0.2328	0.6884	NA	NA	-0.05376	0.002795	1.961e-82	0.6667	NA	NA	0.01877	0.04159	0.6518	0.6851	NA	NA	-0.04961	0.002712	9.436e-75	1.985e-08
rs60244151	6	29934130	30	G	GT	continuous-30050-irnt	Mean corpuscular haemoglobin	0.8759	NA	NA	0.06362	0.02972	0.03233	0.9089	NA	NA	-0.09748	0.08697	0.2624	0.9358	NA	NA	0.007038	0.03145	0.8229	0.9878	NA	NA	0.2206	0.1377	0.1091	0.8714	NA	NA	-0.1042	0.003834	1.279e-162	0.9102	NA	NA	-0.08141	0.06781	0.2299	0.8737	NA	NA	-0.09959	0.003765	3.288e-154	2.714e-09
rs9260746	6	29934131	30	A	T	continuous-30050-irnt	Mean corpuscular haemoglobin	0.8759	NA	NA	0.06362	0.02972	0.03233	0.9089	NA	NA	-0.09748	0.08697	0.2624	0.9358	NA	NA	0.007038	0.03145	0.8229	0.9878	NA	NA	0.2206	0.1377	0.1091	0.8714	NA	NA	-0.1042	0.003834	1.237e-162	0.9102	NA	NA	-0.08141	0.06781	0.2299	0.8737	NA	NA	-0.09959	0.003765	3.185e-154	2.71e-09
rs3893259	6	29934454	30	A	G	continuous-30050-irnt	Mean corpuscular haemoglobin	0.8756	NA	NA	0.06155	0.02962	0.03768	0.9089	NA	NA	-0.09748	0.08697	0.2624	0.9358	NA	NA	0.006994	0.03145	0.824	0.9878	NA	NA	0.2206	0.1377	0.1091	0.8714	NA	NA	-0.104	0.003834	4.502e-162	0.9102	NA	NA	-0.08137	0.0678	0.2301	0.8736	NA	NA	-0.09942	0.003764	9.425e-154	3.725e-09
rs3893465	6	29935049	30	T	G	continuous-30050-irnt	Mean corpuscular haemoglobin	0.8759	NA	NA	0.06379	0.02972	0.03181	0.9089	NA	NA	-0.09748	0.08697	0.2624	0.9358	NA	NA	0.006994	0.03145	0.824	0.9878	NA	NA	0.2206	0.1377	0.1091	0.8713	NA	NA	-0.1042	0.003834	1.11e-162	0.9104	NA	NA	-0.08432	0.06789	0.2142	0.8736	NA	NA	-0.0996	0.003764	2.753e-154	2.644e-09
rs3893463	6	29935405	30	C	T	continuous-30130-irnt	Monocyte count	0.4036	NA	NA	0.01858	0.01872	0.321	0.4167	NA	NA	0.06122	0.04762	0.1986	0.4953	NA	NA	0.0008034	0.01513	0.9577	0.4271	NA	NA	0.03059	0.02689	0.2553	0.4264	NA	NA	-0.05721	0.00258	6.411e-109	0.4265	NA	NA	0.01429	0.0354	0.6866	0.4275	NA	NA	-0.05284	0.0025	3.693e-99	2.271e-09
rs9260761	6	29935469	30	T	C	continuous-30050-irnt	Mean corpuscular haemoglobin	0.8762	NA	NA	0.06528	0.02977	0.02829	0.9089	NA	NA	-0.09748	0.08697	0.2624	0.9357	NA	NA	0.00859	0.03144	0.7847	0.9877	NA	NA	0.1995	0.1367	0.1445	0.8715	NA	NA	-0.1044	0.003835	2.807e-163	0.9102	NA	NA	-0.08137	0.0678	0.2301	0.8737	NA	NA	-0.09978	0.003765	9.687e-155	2.245e-09
rs4959036	6	29936135	30	G	T	continuous-30050-irnt	Mean corpuscular haemoglobin	0.8756	NA	NA	0.06057	0.02964	0.04099	0.9089	NA	NA	-0.09748	0.08697	0.2624	0.9355	NA	NA	0.003486	0.03139	0.9116	0.9878	NA	NA	0.2206	0.1377	0.1091	0.8712	NA	NA	-0.1039	0.003833	8.807e-162	0.9105	NA	NA	-0.08656	0.0679	0.2024	0.8735	NA	NA	-0.09939	0.003763	1.002e-153	6.586e-09
rs2523973	6	29936634	30	C	T	continuous-30130-irnt	Monocyte count	0.3462	NA	NA	0.01396	0.02062	0.4983	0.3445	NA	NA	0.09125	0.05102	0.0737	0.3694	NA	NA	0.01772	0.01622	0.2746	0.33	NA	NA	0.0281	0.02927	0.337	0.3686	NA	NA	-0.0558	0.002747	1.031e-91	0.3944	NA	NA	0.05433	0.03834	0.1565	0.368	NA	NA	-0.05102	0.002664	9.514e-82	2.588e-10
rs6911940	6	29937790	30	A	G	continuous-30050-irnt	Mean corpuscular haemoglobin	0.876	NA	NA	0.06522	0.02979	0.02857	0.9095	NA	NA	-0.09661	0.08716	0.2677	0.9356	NA	NA	0.002156	0.03143	0.9453	0.9878	NA	NA	0.2176	0.1377	0.1139	0.8714	NA	NA	-0.1041	0.003834	3.035e-162	0.9105	NA	NA	-0.07748	0.06789	0.2538	0.8737	NA	NA	-0.09951	0.003765	5.696e-154	3.765e-09
rs1061536	6	29937826	30	T	C	continuous-30050-irnt	Mean corpuscular haemoglobin	0.8766	NA	NA	0.066	0.02998	0.02769	0.9095	NA	NA	-0.09661	0.08716	0.2677	0.9357	NA	NA	0.002613	0.03144	0.9338	0.9878	NA	NA	0.2207	0.1377	0.109	0.8713	NA	NA	-0.104	0.003834	3.536e-162	0.9105	NA	NA	-0.07717	0.06789	0.2556	0.8736	NA	NA	-0.09949	0.003764	6.494e-154	3.64e-09
rs3202637	6	29937896	30	C	T	continuous-30050-irnt	Mean corpuscular haemoglobin	0.78	NA	NA	0.06276	0.02407	0.009123	0.7889	NA	NA	-0.05444	0.06083	0.3708	0.7171	NA	NA	0.02897	0.01714	0.09091	0.732	NA	NA	0.01913	0.03461	0.5805	0.7609	NA	NA	-0.05044	0.003005	3.164e-63	0.7568	NA	NA	-0.0108	0.04395	0.8058	0.7601	NA	NA	-0.04582	0.002918	1.427e-55	9.342e-09
rs1061535	6	29937924	30	T	C	continuous-30050-irnt	Mean corpuscular haemoglobin	0.7867	NA	NA	0.05522	0.02434	0.02326	0.8395	NA	NA	-0.04048	0.06898	0.5573	0.8581	NA	NA	0.01393	0.02208	0.5282	0.9565	NA	NA	0.1481	0.07604	0.05144	0.8213	NA	NA	-0.07442	0.003349	2.091e-109	0.8081	NA	NA	-0.01956	0.04839	0.686	0.8224	NA	NA	-0.06941	0.003267	3.32e-100	5.071e-10
rs9260786	6	29939112	30	C	G	continuous-30050-irnt	Mean corpuscular haemoglobin	0.8757	NA	NA	0.07413	0.03017	0.014	0.9074	NA	NA	-0.09407	0.08635	0.276	0.9342	NA	NA	-0.004619	0.03113	0.882	0.988	NA	NA	0.2254	0.1432	0.1154	0.8711	NA	NA	-0.1039	0.003832	6.49e-162	0.907	NA	NA	-0.08337	0.06705	0.2137	0.8734	NA	NA	-0.09937	0.003762	1.008e-153	2.282e-09
6:29939221_CA_C	6	29939221	30	CA	C	continuous-30130-irnt	Monocyte count	0.2202	NA	NA	0.02588	0.02243	0.2486	0.2681	NA	NA	0.04585	0.05221	0.3798	0.3078	NA	NA	0.01369	0.01639	0.4036	0.2956	NA	NA	0.03038	0.0302	0.3143	0.3108	NA	NA	-0.05469	0.002769	7.989e-87	0.2819	NA	NA	0.01587	0.0398	0.69	0.3092	NA	NA	-0.05042	0.00269	2.043e-78	4.479e-08
rs9260794	6	29939677	30	A	T	continuous-30050-irnt	Mean corpuscular haemoglobin	0.8201	NA	NA	0.07305	0.02605	0.005049	0.8439	NA	NA	-0.07139	0.0683	0.2959	0.778	NA	NA	0.02489	0.01849	0.1785	0.7618	NA	NA	0.005679	0.03614	0.8751	0.8029	NA	NA	-0.05864	0.003228	9.601e-74	0.809	NA	NA	-0.01218	0.04881	0.8029	0.8025	NA	NA	-0.05369	0.003135	9.52e-66	4.369e-09
rs9260857	6	29944706	30	A	G	continuous-30050-irnt	Mean corpuscular haemoglobin	0.897	NA	NA	0.06832	0.03297	0.03825	0.9127	NA	NA	-0.1381	0.08844	0.1184	0.9345	NA	NA	-0.004471	0.03121	0.8861	0.9882	NA	NA	0.2492	0.1442	0.08402	0.8727	NA	NA	-0.1045	0.003852	6.104e-162	0.9122	NA	NA	-0.08093	0.06877	0.2393	0.8752	NA	NA	-0.1005	0.003787	4.902e-155	3.914e-08
rs9260973	6	29961580	30	A	G	continuous-30050-irnt	Mean corpuscular haemoglobin	0.8866	NA	NA	0.06716	0.03162	0.03367	0.9116	NA	NA	-0.1412	0.08733	0.1059	0.934	NA	NA	-0.006171	0.03105	0.8425	0.988	NA	NA	0.2465	0.143	0.08465	0.8726	NA	NA	-0.1041	0.00385	4.942e-161	0.9105	NA	NA	-0.08094	0.06829	0.2359	0.875	NA	NA	-0.09995	0.003782	6.883e-154	1.925e-08
rs146360353	6	29981277	30	T	TGCCTTCATGGTCTGTGGGC	continuous-30050-irnt	Mean corpuscular haemoglobin	0.8878	NA	NA	0.07826	0.03274	0.01684	0.8893	NA	NA	-0.1396	0.08141	0.08629	0.9293	NA	NA	-0.001897	0.0304	0.9503	0.9787	NA	NA	0.197	0.1203	0.1015	0.8635	NA	NA	-0.09871	0.003799	8.262e-149	0.902	NA	NA	-0.1347	0.06643	0.04252	0.8661	NA	NA	-0.09486	0.003734	2.069e-142	1.536e-08
rs9261142	6	29983715	30	C	A	continuous-30050-irnt	Mean corpuscular haemoglobin	0.9067	NA	NA	0.08397	0.03459	0.01519	0.9126	NA	NA	-0.145	0.08908	0.1035	0.9345	NA	NA	-0.008524	0.03113	0.7842	0.9879	NA	NA	0.2515	0.1429	0.07829	0.8729	NA	NA	-0.1047	0.003852	8.475e-163	0.9141	NA	NA	-0.09475	0.06933	0.1718	0.8755	NA	NA	-0.1008	0.003789	4.958e-156	1.663e-08
rs369965904	6	30077109	30	G	GC	continuous-AG-irnt	Albumin/Globulin ratio	0.1367	NA	NA	0.06684	0.02568	0.009259	0.2883	NA	NA	-0.01669	0.05279	0.7519	0.2889	NA	NA	-0.01343	0.01659	0.4184	0.2132	NA	NA	-0.1368	0.03304	3.488e-05	0.3177	NA	NA	0.04924	0.002862	2.472e-66	0.2704	NA	NA	0.02555	0.04108	0.534	0.3135	NA	NA	0.04607	0.002783	1.515e-61	5.643e-09
rs369965904	6	30077109	30	G	GC	continuous-NAP-irnt	Non-albumin protein	0.1367	NA	NA	-0.08628	0.02577	0.0008147	0.2883	NA	NA	0.02673	0.05478	0.6256	0.2889	NA	NA	0.02	0.01678	0.2334	0.2132	NA	NA	0.1444	0.03346	1.588e-05	0.3177	NA	NA	-0.05185	0.002849	4.867e-74	0.2704	NA	NA	-0.07024	0.04156	0.09104	0.3135	NA	NA	-0.04882	0.002772	2.051e-69	9.905e-11
rs2249099	6	30079307	30	C	A	continuous-NAP-irnt	Non-albumin protein	0.09592	NA	NA	-0.06592	0.02948	0.02533	0.1352	NA	NA	0.05039	0.07301	0.49	0.172	NA	NA	0.0476	0.02004	0.01755	0.09834	NA	NA	0.1119	0.04695	0.01718	0.1781	NA	NA	-0.06512	0.003461	5.753e-79	0.08449	NA	NA	0.06225	0.06694	0.3524	0.1759	NA	NA	-0.06046	0.003371	6.529e-72	1.35e-09
rs2517598	6	30080274	30	G	A	continuous-NAP-irnt	Non-albumin protein	0.1014	NA	NA	-0.05817	0.02877	0.04321	0.1364	NA	NA	0.05134	0.0728	0.4807	0.1719	NA	NA	0.04713	0.02005	0.01876	0.09855	NA	NA	0.1152	0.0469	0.01402	0.1779	NA	NA	-0.06503	0.003463	1.119e-78	0.08449	NA	NA	0.06225	0.06694	0.3524	0.1757	NA	NA	-0.06026	0.003372	1.973e-71	1.213e-09
rs2523985	6	30081334	30	T	C	continuous-NAP-irnt	Non-albumin protein	0.1015	NA	NA	-0.05728	0.02874	0.04623	0.1358	NA	NA	0.04419	0.0729	0.5444	0.1719	NA	NA	0.04713	0.02005	0.01876	0.09855	NA	NA	0.1152	0.0469	0.01402	0.1779	NA	NA	-0.06506	0.003463	9.853e-79	0.08449	NA	NA	0.06225	0.06694	0.3524	0.1757	NA	NA	-0.06029	0.003372	1.713e-71	1.38e-09
rs2523984	6	30082003	30	C	T	continuous-NAP-irnt	Non-albumin protein	0.1015	NA	NA	-0.05723	0.02874	0.04641	0.1358	NA	NA	0.04407	0.07291	0.5456	0.1718	NA	NA	0.04716	0.02006	0.0187	0.09856	NA	NA	0.1152	0.0469	0.01402	0.1779	NA	NA	-0.06502	0.003463	1.221e-78	0.08449	NA	NA	0.06232	0.06694	0.3519	0.1757	NA	NA	-0.06025	0.003372	2.101e-71	1.394e-09
rs2245420	6	30082688	30	G	C	continuous-NAP-irnt	Non-albumin protein	0.1015	NA	NA	-0.05712	0.02874	0.04686	0.1358	NA	NA	0.04428	0.07294	0.5439	0.1713	NA	NA	0.0472	0.02013	0.01902	0.09858	NA	NA	0.1154	0.04692	0.01389	0.1778	NA	NA	-0.06506	0.003464	1.048e-78	0.08443	NA	NA	0.06281	0.06699	0.3484	0.1757	NA	NA	-0.06031	0.003373	1.732e-71	1.458e-09
rs5875233	6	30083968	30	A	AT	continuous-NAP-irnt	Non-albumin protein	0.1015	NA	NA	-0.05686	0.02874	0.04792	0.1358	NA	NA	0.04413	0.07291	0.545	0.1718	NA	NA	0.0475	0.02007	0.01795	0.09833	NA	NA	0.1149	0.04699	0.01447	0.1782	NA	NA	-0.06482	0.003461	3.023e-78	0.08438	NA	NA	0.06114	0.06704	0.3617	0.176	NA	NA	-0.06006	0.00337	4.907e-71	1.524e-09
rs1034326	6	30084446	30	A	G	continuous-NAP-irnt	Non-albumin protein	0.05699	NA	NA	-0.03071	0.03767	0.415	0.1148	NA	NA	0.01765	0.07814	0.8213	0.1463	NA	NA	0.04725	0.02132	0.02665	0.0906	NA	NA	0.1067	0.04796	0.02605	0.1685	NA	NA	-0.06835	0.003541	5.15e-83	0.06252	NA	NA	0.02305	0.07745	0.766	0.1654	NA	NA	-0.06371	0.003462	1.227e-75	1.794e-08
rs141635535	6	30086632	30	C	CCTTT	continuous-30240-irnt	Reticulocyte percentage	0.04451	NA	NA	-0.1567	0.04269	0.0002413	0.02429	NA	NA	0.1137	0.1589	0.4744	0.1356	NA	NA	0.04648	0.02174	0.03253	0.03401	NA	NA	-0.04678	0.07851	0.5512	0.01179	NA	NA	-0.1661	0.012	1.588e-43	0.0408	NA	NA	0.1969	0.09371	0.0356	0.01498	NA	NA	-0.113	0.01004	2.243e-29	1.694e-17
rs141635535	6	30086632	30	C	CCTTT	continuous-30250-irnt	Reticulocyte count	0.04451	NA	NA	-0.1618	0.0409	7.61e-05	0.02429	NA	NA	0.1455	0.152	0.3386	0.1356	NA	NA	0.04959	0.0215	0.02108	0.03401	NA	NA	-0.08364	0.07756	0.2808	0.01179	NA	NA	-0.1683	0.01189	1.578e-45	0.0408	NA	NA	0.1783	0.09191	0.05242	0.01498	NA	NA	-0.1148	0.009917	5.352e-31	1.34e-18
rs141635535	6	30086632	30	C	CCTTT	continuous-30280-irnt	Immature reticulocyte fraction	0.04451	NA	NA	0.03084	0.04508	0.4939	0.02429	NA	NA	-0.05567	0.1564	0.7218	0.1356	NA	NA	0.0499	0.02328	0.03208	0.03401	NA	NA	-0.05575	0.077	0.469	0.01179	NA	NA	-0.1195	0.01157	5.3e-25	0.0408	NA	NA	0.142	0.09187	0.1222	0.01498	NA	NA	-0.07698	0.009934	9.244e-15	1.501e-10
rs539875412	6	30086649	30	C	T	continuous-30240-irnt	Reticulocyte percentage	0.02616	NA	NA	-0.1929	0.0587	0.001018	0.01665	NA	NA	0.1968	0.2089	0.3463	0.08215	NA	NA	0.07712	0.03086	0.01247	0.0187	NA	NA	-0.08097	0.1217	0.506	0.007209	NA	NA	-0.1936	0.01669	3.902e-31	0.02794	NA	NA	0.1969	0.1206	0.1026	0.009131	NA	NA	-0.1292	0.01402	2.938e-20	7.434e-14
rs539875412	6	30086649	30	C	T	continuous-30250-irnt	Reticulocyte count	0.02616	NA	NA	-0.2105	0.05623	0.0001822	0.01665	NA	NA	0.2172	0.1998	0.277	0.08215	NA	NA	0.08258	0.03052	0.006818	0.0187	NA	NA	-0.1408	0.1203	0.2417	0.007208	NA	NA	-0.1963	0.01652	1.428e-32	0.02794	NA	NA	0.1848	0.1183	0.1183	0.009131	NA	NA	-0.1319	0.01384	1.601e-21	3.973e-15
rs2517594	6	30086708	30	T	C	continuous-NAP-irnt	Non-albumin protein	0.3073	NA	NA	-0.01626	0.0205	0.4275	0.2859	NA	NA	-0.0156	0.05777	0.7871	0.3113	NA	NA	-0.01857	0.01758	0.2907	0.3585	NA	NA	0.08311	0.0308	0.006975	0.2867	NA	NA	-0.07362	0.003018	1.924e-131	0.2657	NA	NA	-0.08555	0.04391	0.05135	0.2878	NA	NA	-0.06943	0.00292	5.432e-125	4.558e-08
rs150741646	6	30086808	30	G	A	continuous-30240-irnt	Reticulocyte percentage	0.04461	NA	NA	-0.158	0.0426	0.0002086	0.0243	NA	NA	0.1137	0.1588	0.4742	0.1356	NA	NA	0.04656	0.02175	0.03225	0.05749	NA	NA	-0.02957	0.06208	0.6339	0.0118	NA	NA	-0.1663	0.012	1.134e-43	0.04084	NA	NA	0.1947	0.0936	0.03755	0.01513	NA	NA	-0.1122	0.009989	2.891e-29	9.287e-18
rs150741646	6	30086808	30	G	A	continuous-30250-irnt	Reticulocyte count	0.04461	NA	NA	-0.1632	0.04081	6.337e-05	0.0243	NA	NA	0.1455	0.1519	0.3382	0.1356	NA	NA	0.04958	0.02151	0.02113	0.05749	NA	NA	-0.04221	0.06133	0.4912	0.0118	NA	NA	-0.1686	0.01188	1.089e-45	0.04084	NA	NA	0.1759	0.0918	0.05532	0.01513	NA	NA	-0.1138	0.009867	9.107e-31	6.944e-19
rs150741646	6	30086808	30	G	A	continuous-30280-irnt	Immature reticulocyte fraction	0.04462	NA	NA	0.02993	0.04498	0.5057	0.0243	NA	NA	-0.05538	0.1563	0.7231	0.1356	NA	NA	0.04993	0.02329	0.03204	0.05749	NA	NA	0.02001	0.06089	0.7425	0.0118	NA	NA	-0.1202	0.01157	2.711e-25	0.04084	NA	NA	0.143	0.09176	0.1191	0.01513	NA	NA	-0.07532	0.009883	2.503e-14	3.813e-11
rs139109476	6	30086914	30	T	G	continuous-30240-irnt	Reticulocyte percentage	0.006795	NA	NA	-0.207	0.1076	0.05439	0.01836	NA	NA	0.147	0.1821	0.4196	0.1354	NA	NA	0.04642	0.02176	0.03288	0.05198	NA	NA	-0.03991	0.06465	0.537	0.01046	NA	NA	-0.1681	0.01274	8.755e-40	0.02931	NA	NA	0.1427	0.1113	0.1999	0.01321	NA	NA	-0.109	0.01071	2.557e-24	3.814e-16
rs139109476	6	30086914	30	T	G	continuous-30250-irnt	Reticulocyte count	0.006795	NA	NA	-0.2259	0.1031	0.0284	0.01836	NA	NA	0.1451	0.1742	0.4049	0.1354	NA	NA	0.04937	0.02151	0.02174	0.05198	NA	NA	-0.05834	0.06387	0.361	0.01046	NA	NA	-0.1711	0.01261	6.477e-42	0.02931	NA	NA	0.1482	0.1092	0.1748	0.01321	NA	NA	-0.1109	0.0106	1.276e-25	1.796e-17
rs139109476	6	30086914	30	T	G	continuous-30280-irnt	Immature reticulocyte fraction	0.006796	NA	NA	-0.2013	0.1136	0.07641	0.01836	NA	NA	0.01374	0.1792	0.9389	0.1354	NA	NA	0.04926	0.0233	0.03446	0.05198	NA	NA	-0.0008439	0.06341	0.9894	0.01046	NA	NA	-0.1404	0.01228	2.642e-30	0.02931	NA	NA	0.1425	0.1092	0.1916	0.01321	NA	NA	-0.09469	0.01059	3.821e-19	1.088e-11
rs17455439	6	30087822	30	G	C	continuous-30240-irnt	Reticulocyte percentage	0.04461	NA	NA	-0.1579	0.0426	0.0002091	0.0243	NA	NA	0.1137	0.1589	0.4741	0.1353	NA	NA	0.04641	0.02176	0.03295	0.05679	NA	NA	-0.0317	0.06278	0.6136	0.01174	NA	NA	-0.1671	0.01203	7.533e-44	0.0359	NA	NA	0.1547	0.09952	0.1201	0.01506	NA	NA	-0.1135	0.01002	9.146e-30	4.786e-17
rs17455439	6	30087822	30	G	C	continuous-30250-irnt	Reticulocyte count	0.04461	NA	NA	-0.1632	0.04081	6.352e-05	0.0243	NA	NA	0.1456	0.1519	0.338	0.1353	NA	NA	0.04935	0.02152	0.02183	0.05679	NA	NA	-0.04639	0.06202	0.4545	0.01174	NA	NA	-0.1693	0.01191	8.159e-46	0.0359	NA	NA	0.143	0.09761	0.143	0.01506	NA	NA	-0.115	0.009896	3.107e-31	3.059e-18
rs17455439	6	30087822	30	G	C	continuous-30280-irnt	Immature reticulocyte fraction	0.04462	NA	NA	0.02993	0.04498	0.5058	0.0243	NA	NA	-0.05525	0.1563	0.7238	0.1353	NA	NA	0.04919	0.0233	0.03479	0.05679	NA	NA	0.01813	0.06158	0.7685	0.01174	NA	NA	-0.1205	0.0116	2.82e-25	0.0359	NA	NA	0.1578	0.09756	0.1059	0.01506	NA	NA	-0.07576	0.009913	2.122e-14	4.569e-11
rs139478586	6	30087930	30	G	T	continuous-30240-irnt	Reticulocyte percentage	0.006796	NA	NA	-0.207	0.1076	0.05441	0.01836	NA	NA	0.147	0.1821	0.4196	0.1353	NA	NA	0.04641	0.02176	0.03297	0.05638	NA	NA	-0.03183	0.06283	0.6125	0.01047	NA	NA	-0.1682	0.01273	7.556e-40	0.02931	NA	NA	0.1428	0.1113	0.1995	0.01325	NA	NA	-0.1088	0.0107	2.897e-24	3.124e-16
rs139478586	6	30087930	30	G	T	continuous-30250-irnt	Reticulocyte count	0.006796	NA	NA	-0.2259	0.1031	0.02842	0.01836	NA	NA	0.1451	0.1742	0.4049	0.1353	NA	NA	0.04935	0.02152	0.02184	0.05638	NA	NA	-0.04572	0.06207	0.4613	0.01047	NA	NA	-0.1712	0.01261	5.514e-42	0.02931	NA	NA	0.1483	0.1092	0.1745	0.01325	NA	NA	-0.1106	0.01059	1.597e-25	1.434e-17
rs139478586	6	30087930	30	G	T	continuous-30280-irnt	Immature reticulocyte fraction	0.006797	NA	NA	-0.2012	0.1136	0.07647	0.01836	NA	NA	0.01389	0.1792	0.9382	0.1353	NA	NA	0.04918	0.02331	0.03482	0.05638	NA	NA	0.02521	0.06162	0.6825	0.01047	NA	NA	-0.1403	0.01227	2.953e-30	0.02931	NA	NA	0.1424	0.1091	0.1919	0.01325	NA	NA	-0.09371	0.01058	8.173e-19	5.511e-12
rs115818238	6	30090244	30	G	A	continuous-30250-irnt	Reticulocyte count	0.0818	NA	NA	-0.08177	0.03098	0.008293	0.02809	NA	NA	0.1132	0.139	0.4156	0.1358	NA	NA	0.0477	0.0215	0.0265	0.05674	NA	NA	-0.04519	0.06199	0.4661	0.0132	NA	NA	-0.1624	0.01125	2.95e-47	0.04315	NA	NA	0.163	0.08993	0.06984	0.01703	NA	NA	-0.1084	0.009308	2.412e-31	9.759e-18
rs115818238	6	30090244	30	G	A	continuous-30240-irnt	Reticulocyte percentage	0.0818	NA	NA	-0.08603	0.03233	0.0078	0.02809	NA	NA	0.08091	0.1454	0.5778	0.1358	NA	NA	0.04482	0.02174	0.03925	0.05674	NA	NA	-0.02989	0.06275	0.6338	0.0132	NA	NA	-0.1604	0.01136	3.103e-45	0.04315	NA	NA	0.179	0.0917	0.05089	0.01703	NA	NA	-0.1079	0.009433	2.832e-30	1.131e-16
rs115818238	6	30090244	30	G	A	continuous-30280-irnt	Immature reticulocyte fraction	0.08181	NA	NA	0.02625	0.03414	0.4419	0.02809	NA	NA	-0.07315	0.143	0.6091	0.1358	NA	NA	0.04779	0.02328	0.04009	0.05674	NA	NA	0.02116	0.06155	0.731	0.0132	NA	NA	-0.1103	0.01095	7.876e-24	0.04315	NA	NA	0.09298	0.0899	0.301	0.01703	NA	NA	-0.06926	0.009336	1.183e-13	4.208e-10
rs116689562	6	30091742	30	A	T	continuous-30250-irnt	Reticulocyte count	0.07415	NA	NA	-0.08347	0.03323	0.012	0.02232	NA	NA	0.2103	0.1633	0.1979	0.1279	NA	NA	0.05546	0.02244	0.01343	0.05627	NA	NA	-0.05079	0.06244	0.4159	0.01018	NA	NA	-0.1733	0.01384	5.75e-36	0.0394	NA	NA	0.1874	0.09721	0.05383	0.01385	NA	NA	-0.1005	0.01084	1.861e-20	9.449e-18
rs116689562	6	30091742	30	A	T	continuous-30240-irnt	Reticulocyte percentage	0.07415	NA	NA	-0.08806	0.03469	0.01112	0.02232	NA	NA	0.1875	0.1707	0.2722	0.1279	NA	NA	0.05056	0.02269	0.02585	0.05627	NA	NA	-0.03614	0.0632	0.5675	0.01018	NA	NA	-0.1696	0.01398	7.133e-34	0.0394	NA	NA	0.2101	0.09912	0.03402	0.01385	NA	NA	-0.09956	0.01099	1.342e-19	2.397e-16
rs114970687	6	30091770	30	G	A	continuous-30250-irnt	Reticulocyte count	0.07857	NA	NA	-0.07881	0.03207	0.01398	0.02385	NA	NA	0.1925	0.1547	0.2135	0.1299	NA	NA	0.05209	0.02221	0.01901	0.0566	NA	NA	-0.05197	0.06217	0.4032	0.01161	NA	NA	-0.1679	0.01252	5.46e-41	0.04195	NA	NA	0.1687	0.09191	0.06639	0.01533	NA	NA	-0.1049	0.0101	3.101e-25	9.879e-18
rs114970687	6	30091770	30	G	A	continuous-30240-irnt	Reticulocyte percentage	0.07857	NA	NA	-0.08353	0.03347	0.01257	0.02385	NA	NA	0.1714	0.1618	0.2892	0.1299	NA	NA	0.04761	0.02246	0.03403	0.0566	NA	NA	-0.03637	0.06293	0.5633	0.01161	NA	NA	-0.1661	0.01265	2.126e-39	0.04195	NA	NA	0.1867	0.09372	0.04639	0.01533	NA	NA	-0.1049	0.01024	1.27e-24	1.407e-16
rs114970687	6	30091770	30	G	A	continuous-30280-irnt	Immature reticulocyte fraction	0.07858	NA	NA	0.02087	0.03534	0.5549	0.02385	NA	NA	-0.04441	0.1592	0.7803	0.1299	NA	NA	0.05398	0.02405	0.0248	0.0566	NA	NA	0.01823	0.06172	0.7677	0.01161	NA	NA	-0.1055	0.01219	4.917e-18	0.04195	NA	NA	0.08692	0.09187	0.3441	0.01533	NA	NA	-0.06061	0.01016	2.476e-09	9.962e-09
rs114327907	6	30091857	30	A	G	continuous-30250-irnt	Reticulocyte count	0.08174	NA	NA	-0.08142	0.03099	0.008608	0.02808	NA	NA	0.1132	0.139	0.4157	0.1358	NA	NA	0.04756	0.02151	0.02705	0.05686	NA	NA	-0.05147	0.06189	0.4056	0.01321	NA	NA	-0.1628	0.01125	1.889e-47	0.04315	NA	NA	0.1631	0.08993	0.06969	0.01704	NA	NA	-0.1088	0.009309	1.454e-31	1.004e-17
rs114327907	6	30091857	30	A	G	continuous-30240-irnt	Reticulocyte percentage	0.08174	NA	NA	-0.0857	0.03235	0.008074	0.02808	NA	NA	0.08091	0.1454	0.5778	0.1358	NA	NA	0.04474	0.02176	0.03975	0.05686	NA	NA	-0.03581	0.06265	0.5676	0.01321	NA	NA	-0.1607	0.01136	2.019e-45	0.04315	NA	NA	0.1791	0.0917	0.05079	0.01704	NA	NA	-0.1082	0.009434	1.769e-30	1.164e-16
rs114327907	6	30091857	30	A	G	continuous-30280-irnt	Immature reticulocyte fraction	0.08176	NA	NA	0.02611	0.03416	0.4446	0.02808	NA	NA	-0.07343	0.143	0.6077	0.1358	NA	NA	0.04756	0.0233	0.04121	0.05686	NA	NA	0.017	0.06145	0.782	0.01321	NA	NA	-0.1106	0.01095	5.811e-24	0.04315	NA	NA	0.09299	0.08989	0.3009	0.01704	NA	NA	-0.06966	0.009336	8.513e-14	4.491e-10
rs17455565	6	30092308	30	T	A	continuous-30250-irnt	Reticulocyte count	0.08174	NA	NA	-0.08142	0.03099	0.00861	0.02808	NA	NA	0.1131	0.139	0.4157	0.1357	NA	NA	0.04759	0.02151	0.02696	0.05684	NA	NA	-0.05155	0.0619	0.4049	0.0132	NA	NA	-0.1627	0.01125	2.005e-47	0.04315	NA	NA	0.1631	0.08993	0.06969	0.01703	NA	NA	-0.1088	0.009309	1.518e-31	1.016e-17
rs17455565	6	30092308	30	T	A	continuous-30240-irnt	Reticulocyte percentage	0.08174	NA	NA	-0.08569	0.03235	0.008078	0.02808	NA	NA	0.08091	0.1453	0.5778	0.1357	NA	NA	0.04475	0.02176	0.03968	0.05684	NA	NA	-0.03586	0.06265	0.567	0.01321	NA	NA	-0.1606	0.01136	2.159e-45	0.04315	NA	NA	0.1791	0.0917	0.05079	0.01703	NA	NA	-0.1082	0.009434	1.854e-30	1.185e-16
rs17455565	6	30092308	30	T	A	continuous-30280-irnt	Immature reticulocyte fraction	0.08176	NA	NA	0.02612	0.03416	0.4445	0.02808	NA	NA	-0.07362	0.143	0.6068	0.1357	NA	NA	0.04757	0.0233	0.04116	0.05684	NA	NA	0.01717	0.06145	0.7799	0.01321	NA	NA	-0.1104	0.01095	6.744e-24	0.04315	NA	NA	0.09299	0.08989	0.3009	0.01703	NA	NA	-0.06954	0.009336	9.39e-14	4.702e-10
rs145403980	6	30092544	30	A	AAAAATGG	continuous-30250-irnt	Reticulocyte count	0.0818	NA	NA	-0.08157	0.03098	0.008473	0.02803	NA	NA	0.1029	0.1407	0.4646	0.1352	NA	NA	0.04637	0.02155	0.03143	0.05474	NA	NA	-0.05276	0.0619	0.394	0.01323	NA	NA	-0.1635	0.01128	1.235e-47	0.0432	NA	NA	0.1635	0.08993	0.06913	0.01703	NA	NA	-0.1096	0.009328	7.45e-32	1.47e-17
rs145403980	6	30092544	30	A	AAAAATGG	continuous-30240-irnt	Reticulocyte percentage	0.0818	NA	NA	-0.0858	0.03234	0.007982	0.02803	NA	NA	0.07268	0.1471	0.6213	0.1352	NA	NA	0.04341	0.02179	0.04641	0.05474	NA	NA	-0.04071	0.06266	0.5158	0.01323	NA	NA	-0.1613	0.01139	1.54e-45	0.0432	NA	NA	0.1792	0.0917	0.05061	0.01703	NA	NA	-0.109	0.009453	9.079e-31	1.877e-16
rs145403980	6	30092544	30	A	AAAAATGG	continuous-30280-irnt	Immature reticulocyte fraction	0.08182	NA	NA	0.02608	0.03415	0.4451	0.02803	NA	NA	-0.08224	0.1448	0.57	0.1352	NA	NA	0.05001	0.02334	0.03214	0.05474	NA	NA	0.008654	0.06145	0.888	0.01323	NA	NA	-0.1107	0.01098	6.503e-24	0.0432	NA	NA	0.09228	0.0899	0.3047	0.01703	NA	NA	-0.06954	0.009356	1.062e-13	3.349e-10
rs2517592	6	30093137	30	C	T	continuous-NAP-irnt	Non-albumin protein	0.2431	NA	NA	-0.05168	0.01974	0.008832	0.2442	NA	NA	-0.03753	0.05769	0.5154	0.3197	NA	NA	-0.004607	0.01583	0.771	0.3095	NA	NA	0.08283	0.02907	0.004383	0.2493	NA	NA	-0.07697	0.003059	1.103e-139	0.2099	NA	NA	-0.06304	0.04474	0.1588	0.2508	NA	NA	-0.0721	0.002944	1.764e-132	1.05e-09
rs61456772	6	30093466	30	G	A	continuous-30240-irnt	Reticulocyte percentage	0.04462	NA	NA	-0.158	0.04261	0.0002089	0.02431	NA	NA	0.1138	0.1589	0.4739	0.135	NA	NA	0.046	0.02181	0.03496	0.05673	NA	NA	-0.0409	0.06274	0.5145	0.01179	NA	NA	-0.1668	0.01202	8.49e-44	0.03594	NA	NA	0.1539	0.09951	0.122	0.01509	NA	NA	-0.1139	0.01002	5.811e-30	8.108e-17
rs61456772	6	30093466	30	G	A	continuous-30250-irnt	Reticulocyte count	0.04462	NA	NA	-0.1632	0.04082	6.356e-05	0.02431	NA	NA	0.1456	0.1519	0.3379	0.135	NA	NA	0.04891	0.02157	0.02338	0.05673	NA	NA	-0.05608	0.06198	0.3656	0.01179	NA	NA	-0.169	0.0119	9.665e-46	0.03594	NA	NA	0.1421	0.0976	0.1454	0.01509	NA	NA	-0.1154	0.009894	1.946e-31	5.341e-18
rs61456772	6	30093466	30	G	A	continuous-30280-irnt	Immature reticulocyte fraction	0.04462	NA	NA	0.02993	0.04498	0.5058	0.02431	NA	NA	-0.05536	0.1563	0.7233	0.135	NA	NA	0.04841	0.02336	0.03823	0.05673	NA	NA	0.0163	0.06154	0.7912	0.01179	NA	NA	-0.1204	0.01159	2.809e-25	0.03594	NA	NA	0.1575	0.09756	0.1064	0.01509	NA	NA	-0.07604	0.009909	1.676e-14	6.191e-11
rs60996698	6	30093489	30	A	G	continuous-30240-irnt	Reticulocyte percentage	0.04462	NA	NA	-0.158	0.04261	0.0002085	0.0243	NA	NA	0.1137	0.1589	0.4741	0.1349	NA	NA	0.04616	0.02181	0.03432	0.05667	NA	NA	-0.04074	0.06274	0.5161	0.01176	NA	NA	-0.1671	0.01202	6.572e-44	0.0359	NA	NA	0.1549	0.0995	0.1195	0.01506	NA	NA	-0.114	0.01002	5.195e-30	6.843e-17
rs60996698	6	30093489	30	A	G	continuous-30250-irnt	Reticulocyte count	0.04462	NA	NA	-0.1632	0.04082	6.344e-05	0.0243	NA	NA	0.1456	0.1519	0.3381	0.1349	NA	NA	0.04908	0.02157	0.02289	0.05667	NA	NA	-0.05592	0.06198	0.367	0.01176	NA	NA	-0.1692	0.0119	7.564e-46	0.0359	NA	NA	0.1432	0.09759	0.1424	0.01506	NA	NA	-0.1155	0.009894	1.761e-31	4.496e-18
rs60996698	6	30093489	30	A	G	continuous-30280-irnt	Immature reticulocyte fraction	0.04462	NA	NA	0.02992	0.04498	0.506	0.0243	NA	NA	-0.05547	0.1563	0.7227	0.1349	NA	NA	0.0485	0.02336	0.03786	0.05667	NA	NA	0.01613	0.06153	0.7932	0.01176	NA	NA	-0.12	0.01159	3.943e-25	0.0359	NA	NA	0.1576	0.09755	0.1062	0.01506	NA	NA	-0.07575	0.00991	2.11e-14	6.815e-11
rs114179664	6	30093702	30	G	A	continuous-30240-irnt	Reticulocyte percentage	0.04462	NA	NA	-0.158	0.04261	0.0002084	0.0243	NA	NA	0.1137	0.1589	0.4741	0.1349	NA	NA	0.04611	0.02181	0.03451	0.05669	NA	NA	-0.04111	0.06273	0.5122	0.01176	NA	NA	-0.167	0.01202	7.223e-44	0.0359	NA	NA	0.1549	0.0995	0.1195	0.01506	NA	NA	-0.114	0.01002	5.408e-30	7.213e-17
rs114179664	6	30093702	30	G	A	continuous-30250-irnt	Reticulocyte count	0.04462	NA	NA	-0.1633	0.04081	6.339e-05	0.0243	NA	NA	0.1456	0.1519	0.3381	0.1349	NA	NA	0.04905	0.02157	0.02297	0.05669	NA	NA	-0.05628	0.06197	0.3638	0.01176	NA	NA	-0.1691	0.0119	8.054e-46	0.0359	NA	NA	0.1432	0.09759	0.1424	0.01506	NA	NA	-0.1155	0.009894	1.802e-31	4.658e-18
rs114179664	6	30093702	30	G	A	continuous-30280-irnt	Immature reticulocyte fraction	0.04462	NA	NA	0.02991	0.04498	0.5061	0.0243	NA	NA	-0.05547	0.1563	0.7227	0.1349	NA	NA	0.04848	0.02336	0.03794	0.05669	NA	NA	0.01596	0.06152	0.7953	0.01176	NA	NA	-0.12	0.01159	4.039e-25	0.0359	NA	NA	0.1576	0.09755	0.1062	0.01506	NA	NA	-0.07574	0.00991	2.127e-14	6.934e-11
rs114060023	6	30095517	30	C	G	continuous-30240-irnt	Reticulocyte percentage	0.04462	NA	NA	-0.158	0.0426	0.0002076	0.0243	NA	NA	0.1137	0.1589	0.4741	0.135	NA	NA	0.04584	0.02181	0.03556	0.0568	NA	NA	-0.04342	0.06266	0.4884	0.01178	NA	NA	-0.1675	0.01201	3.503e-44	0.0359	NA	NA	0.1549	0.0995	0.1195	0.01508	NA	NA	-0.1145	0.01001	2.828e-30	6.681e-17
rs114060023	6	30095517	30	C	G	continuous-30250-irnt	Reticulocyte count	0.04462	NA	NA	-0.1633	0.04081	6.309e-05	0.0243	NA	NA	0.1456	0.1519	0.3381	0.135	NA	NA	0.0489	0.02157	0.02337	0.0568	NA	NA	-0.05849	0.0619	0.3447	0.01178	NA	NA	-0.1697	0.0119	3.691e-46	0.0359	NA	NA	0.1431	0.09759	0.1425	0.01508	NA	NA	-0.116	0.009889	9.313e-32	4.051e-18
rs114060023	6	30095517	30	C	G	continuous-30280-irnt	Immature reticulocyte fraction	0.04462	NA	NA	0.02991	0.04498	0.5061	0.0243	NA	NA	-0.05547	0.1563	0.7227	0.135	NA	NA	0.04852	0.02335	0.03776	0.0568	NA	NA	0.01494	0.06146	0.8079	0.01178	NA	NA	-0.1203	0.01158	2.932e-25	0.0359	NA	NA	0.1576	0.09755	0.1062	0.01508	NA	NA	-0.07599	0.009905	1.693e-14	6.347e-11
rs57463402	6	30096194	30	A	T	continuous-30240-irnt	Reticulocyte percentage	0.04607	NA	NA	-0.147	0.04234	0.0005179	0.02475	NA	NA	0.09537	0.1587	0.5478	0.1355	NA	NA	0.047	0.02179	0.031	0.05867	NA	NA	-0.04127	0.06162	0.503	0.01221	NA	NA	-0.1641	0.01192	4.074e-43	0.03646	NA	NA	0.1566	0.09945	0.1154	0.01554	NA	NA	-0.1117	0.009949	2.874e-29	1.658e-16
rs57463402	6	30096194	30	A	T	continuous-30250-irnt	Reticulocyte count	0.04607	NA	NA	-0.1549	0.04056	0.0001343	0.02475	NA	NA	0.1255	0.1518	0.4084	0.1355	NA	NA	0.04956	0.02155	0.02144	0.05867	NA	NA	-0.05555	0.06087	0.3615	0.01221	NA	NA	-0.1661	0.01181	5.838e-45	0.03646	NA	NA	0.1454	0.09754	0.136	0.01554	NA	NA	-0.1133	0.009827	9.154e-31	1.33e-17
rs57463402	6	30096194	30	A	T	continuous-30280-irnt	Immature reticulocyte fraction	0.04607	NA	NA	0.03078	0.0447	0.4911	0.02475	NA	NA	-0.06534	0.1562	0.6756	0.1355	NA	NA	0.05052	0.02333	0.03037	0.05867	NA	NA	0.00487	0.06043	0.9358	0.01221	NA	NA	-0.1145	0.01149	2.181e-23	0.03646	NA	NA	0.1587	0.0975	0.1036	0.01554	NA	NA	-0.07199	0.009841	2.566e-13	2.338e-10
rs138588297	6	30100737	30	T	C	continuous-30240-irnt	Reticulocyte percentage	0.04461	NA	NA	-0.158	0.0426	0.0002088	0.0243	NA	NA	0.1137	0.1588	0.4742	0.1346	NA	NA	0.04319	0.02181	0.04769	0.05692	NA	NA	-0.04445	0.06243	0.4764	0.01181	NA	NA	-0.167	0.012	4.912e-44	0.0359	NA	NA	0.1549	0.0995	0.1196	0.0151	NA	NA	-0.1148	0.01	1.706e-30	1.893e-16
rs138588297	6	30100737	30	T	C	continuous-30250-irnt	Reticulocyte count	0.04461	NA	NA	-0.1632	0.04081	6.341e-05	0.0243	NA	NA	0.1455	0.1519	0.3382	0.1346	NA	NA	0.04669	0.02157	0.0304	0.05692	NA	NA	-0.05894	0.06167	0.3392	0.01181	NA	NA	-0.1691	0.01188	5.118e-46	0.0359	NA	NA	0.1431	0.09758	0.1426	0.0151	NA	NA	-0.1162	0.009878	6.155e-32	1.024e-17
rs138588297	6	30100737	30	T	C	continuous-30280-irnt	Immature reticulocyte fraction	0.04462	NA	NA	0.02991	0.04498	0.506	0.0243	NA	NA	-0.05549	0.1563	0.7226	0.1346	NA	NA	0.04677	0.02336	0.04524	0.05692	NA	NA	0.0166	0.06123	0.7862	0.01181	NA	NA	-0.1194	0.01156	5.202e-25	0.0359	NA	NA	0.1576	0.09754	0.1062	0.0151	NA	NA	-0.07574	0.009893	1.91e-14	1.116e-10
rs116227354	6	30102241	30	C	G	continuous-30240-irnt	Reticulocyte percentage	0.06137	NA	NA	-0.1003	0.03661	0.006136	0.03186	NA	NA	0.1239	0.1381	0.3694	0.1548	NA	NA	0.03159	0.02055	0.1242	0.05925	NA	NA	-0.04597	0.06056	0.4478	0.0174	NA	NA	-0.1205	0.009902	4.363e-34	0.07301	NA	NA	0.02031	0.07114	0.7753	0.02124	NA	NA	-0.089	0.008501	1.208e-25	1.44e-09
rs116227354	6	30102241	30	C	G	continuous-30250-irnt	Reticulocyte count	0.06137	NA	NA	-0.1116	0.03507	0.001457	0.03186	NA	NA	0.1486	0.1321	0.2605	0.1548	NA	NA	0.03583	0.02032	0.07788	0.05925	NA	NA	-0.05315	0.05983	0.3743	0.0174	NA	NA	-0.1176	0.009805	3.747e-33	0.07301	NA	NA	0.03516	0.06978	0.6144	0.02124	NA	NA	-0.0865	0.008398	6.998e-25	2.864e-10
rs150312888	6	30113116	30	C	CT	continuous-30250-irnt	Reticulocyte count	0.1183	NA	NA	-0.07284	0.02654	0.006062	0.04317	NA	NA	0.03941	0.1149	0.7317	0.1518	NA	NA	0.03404	0.02046	0.09612	0.05692	NA	NA	-0.05818	0.0607	0.3378	0.0194	NA	NA	-0.1136	0.0093	2.649e-34	0.08853	NA	NA	0.04377	0.06428	0.4959	0.02398	NA	NA	-0.0838	0.007915	3.42e-26	2.358e-09
rs150312888	6	30113116	30	C	CT	continuous-30240-irnt	Reticulocyte percentage	0.1183	NA	NA	-0.07999	0.02771	0.003888	0.04317	NA	NA	0.01418	0.1202	0.906	0.1518	NA	NA	0.02919	0.02069	0.1582	0.05692	NA	NA	-0.04994	0.06144	0.4163	0.0194	NA	NA	-0.1159	0.009392	5.377e-35	0.08853	NA	NA	0.02981	0.06554	0.6492	0.02398	NA	NA	-0.0872	0.008021	1.574e-27	1.236e-08
rs114670614	6	30122593	30	C	T	continuous-30240-irnt	Reticulocyte percentage	0.04953	NA	NA	-0.2078	0.04055	2.975e-07	0.02592	NA	NA	0.09193	0.1508	0.542	0.1402	NA	NA	0.0336	0.02146	0.1175	0.05016	NA	NA	-0.04017	0.06547	0.5395	0.0136	NA	NA	-0.167	0.01118	2.07e-50	0.04941	NA	NA	0.1243	0.08723	0.154	0.01701	NA	NA	-0.1232	0.009457	8.698e-39	8.479e-17
rs114670614	6	30122593	30	C	T	continuous-30250-irnt	Reticulocyte count	0.04953	NA	NA	-0.2112	0.03885	5.42e-08	0.02592	NA	NA	0.1379	0.1442	0.3388	0.1402	NA	NA	0.03868	0.02123	0.06839	0.05016	NA	NA	-0.05793	0.06468	0.3704	0.0136	NA	NA	-0.1697	0.01107	5.249e-53	0.04941	NA	NA	0.1211	0.08555	0.157	0.01701	NA	NA	-0.1247	0.009342	1.276e-40	1.317e-18
rs114670614	6	30122593	30	C	T	continuous-30280-irnt	Immature reticulocyte fraction	0.04954	NA	NA	0.003601	0.04281	0.933	0.02592	NA	NA	-0.06538	0.1484	0.6594	0.1402	NA	NA	0.04196	0.02299	0.06789	0.05016	NA	NA	0.04129	0.06421	0.5202	0.0136	NA	NA	-0.1124	0.01078	1.996e-25	0.04941	NA	NA	0.08551	0.08551	0.3173	0.01701	NA	NA	-0.07557	0.009339	5.919e-16	3.43e-09
rs2517645	6	30122623	30	T	C	continuous-AG-irnt	Albumin/Globulin ratio	0.1395	NA	NA	0.03319	0.02494	0.1832	0.1632	NA	NA	-0.05748	0.06318	0.3629	0.1924	NA	NA	-0.05221	0.01904	0.006107	0.1069	NA	NA	-0.07047	0.04344	0.1048	0.1824	NA	NA	0.05899	0.003451	1.632e-65	0.1463	NA	NA	-0.02075	0.05273	0.694	0.1813	NA	NA	0.05368	0.003343	4.926e-58	5.109e-09
rs2517645	6	30122623	30	T	C	continuous-NAP-irnt	Non-albumin protein	0.1395	NA	NA	-0.05219	0.02502	0.037	0.1632	NA	NA	0.082	0.06556	0.211	0.1924	NA	NA	0.06038	0.01925	0.001712	0.1069	NA	NA	0.06119	0.04399	0.1642	0.1824	NA	NA	-0.06708	0.003434	5.874e-85	0.1463	NA	NA	-0.007851	0.05335	0.883	0.1813	NA	NA	-0.06165	0.00333	1.587e-76	6.627e-11
rs2517645	6	30122623	30	T	C	continuous-30120-irnt	Lymphocyte count	0.1421	NA	NA	-0.01691	0.02662	0.5254	0.1665	NA	NA	-0.02749	0.05949	0.6441	0.193	NA	NA	0.04071	0.01952	0.03704	0.104	NA	NA	-0.04394	0.0433	0.3102	0.1822	NA	NA	-0.07643	0.003328	9.718e-117	0.1488	NA	NA	0.005029	0.04963	0.9193	0.1812	NA	NA	-0.07166	0.003235	9.69e-109	4.115e-08
rs2523735	6	30122657	30	C	G	continuous-NAP-irnt	Non-albumin protein	0.06223	NA	NA	-0.1017	0.03571	0.00439	0.08081	NA	NA	0.09839	0.09302	0.2902	0.141	NA	NA	0.06675	0.02178	0.002176	0.05779	NA	NA	0.168	0.06049	0.005484	0.1503	NA	NA	-0.07604	0.003709	2.096e-93	0.07644	NA	NA	0.02737	0.07042	0.6975	0.1478	NA	NA	-0.07094	0.003623	2.347e-85	2.328e-12
rs2523735	6	30122657	30	C	G	continuous-AG-irnt	Albumin/Globulin ratio	0.06223	NA	NA	0.06237	0.03559	0.07964	0.08081	NA	NA	-0.05245	0.08964	0.5585	0.141	NA	NA	-0.05952	0.02154	0.005715	0.05779	NA	NA	-0.1613	0.05974	0.006943	0.1503	NA	NA	0.06452	0.003727	3.806e-67	0.07644	NA	NA	-0.05373	0.06961	0.4402	0.1478	NA	NA	0.0596	0.003638	2.501e-60	1.247e-09
rs2523735	6	30122657	30	C	G	continuous-30120-irnt	Lymphocyte count	0.06264	NA	NA	-0.03065	0.03849	0.4259	0.0857	NA	NA	-0.1937	0.08247	0.01881	0.1408	NA	NA	0.04763	0.02212	0.03127	0.05606	NA	NA	-0.01569	0.05933	0.7914	0.1501	NA	NA	-0.09364	0.003594	1.271e-149	0.07869	NA	NA	0.01685	0.06572	0.7976	0.1477	NA	NA	-0.08913	0.003518	1.37e-141	3.792e-09
rs2523735	6	30122657	30	C	G	biomarkers-30860-irnt	Total protein	0.06229	NA	NA	-0.1379	0.03899	0.0004069	0.07983	NA	NA	0.1527	0.101	0.1305	0.1411	NA	NA	0.05347	0.02314	0.02084	0.05762	NA	NA	0.1473	0.06381	0.02101	0.1503	NA	NA	-0.06444	0.003616	4.692e-71	0.07636	NA	NA	-0.007216	0.07373	0.922	0.1478	NA	NA	-0.06123	0.003546	8.157e-67	1.502e-08
rs115755966	6	30125594	30	T	C	continuous-30240-irnt	Reticulocyte percentage	0.04957	NA	NA	-0.2082	0.04052	2.795e-07	0.02592	NA	NA	0.09193	0.1508	0.542	0.1405	NA	NA	0.03251	0.02146	0.1297	0.05021	NA	NA	-0.03725	0.06537	0.5688	0.01359	NA	NA	-0.1677	0.01119	9.31e-51	0.04941	NA	NA	0.1244	0.08722	0.1538	0.017	NA	NA	-0.1238	0.009461	3.935e-39	8.765e-17
rs115755966	6	30125594	30	T	C	continuous-30250-irnt	Reticulocyte count	0.04957	NA	NA	-0.2115	0.03882	5.112e-08	0.02592	NA	NA	0.1379	0.1442	0.3388	0.1405	NA	NA	0.0379	0.02122	0.07409	0.05021	NA	NA	-0.05498	0.06458	0.3946	0.01359	NA	NA	-0.1705	0.01108	2.068e-53	0.04941	NA	NA	0.1211	0.08555	0.1568	0.017	NA	NA	-0.1253	0.009345	5.697e-41	1.22e-18
rs115755966	6	30125594	30	T	C	continuous-30280-irnt	Immature reticulocyte fraction	0.04958	NA	NA	0.003779	0.04279	0.9296	0.02592	NA	NA	-0.06538	0.1484	0.6594	0.1405	NA	NA	0.041	0.02298	0.07439	0.05021	NA	NA	0.04473	0.06412	0.4854	0.01359	NA	NA	-0.1124	0.01079	2.019e-25	0.04941	NA	NA	0.08551	0.08551	0.3173	0.017	NA	NA	-0.07563	0.009343	5.731e-16	3.702e-09
rs17470302	6	30127212	30	T	C	continuous-30240-irnt	Reticulocyte percentage	0.04965	NA	NA	-0.2094	0.04049	2.303e-07	0.02592	NA	NA	0.09193	0.1508	0.542	0.1406	NA	NA	0.03193	0.02145	0.1366	0.05024	NA	NA	-0.03568	0.06532	0.5848	0.01358	NA	NA	-0.168	0.0112	6.519e-51	0.04941	NA	NA	0.1244	0.08722	0.1537	0.017	NA	NA	-0.1241	0.009461	2.49e-39	8.482e-17
rs17470302	6	30127212	30	T	C	continuous-30250-irnt	Reticulocyte count	0.04965	NA	NA	-0.2124	0.03878	4.326e-08	0.02592	NA	NA	0.1379	0.1442	0.3388	0.1406	NA	NA	0.03747	0.02121	0.07728	0.05024	NA	NA	-0.0534	0.06453	0.4079	0.01358	NA	NA	-0.1709	0.01109	1.331e-53	0.04941	NA	NA	0.1211	0.08554	0.1568	0.017	NA	NA	-0.1256	0.009345	3.595e-41	1.12e-18
rs17470302	6	30127212	30	T	C	continuous-30280-irnt	Immature reticulocyte fraction	0.04966	NA	NA	0.004034	0.04274	0.9248	0.02592	NA	NA	-0.06538	0.1484	0.6594	0.1406	NA	NA	0.04046	0.02297	0.07815	0.05024	NA	NA	0.04651	0.06406	0.4678	0.01358	NA	NA	-0.1124	0.01079	2.032e-25	0.04941	NA	NA	0.08546	0.0855	0.3175	0.017	NA	NA	-0.07565	0.009344	5.689e-16	3.821e-09
rs41272583	6	30129137	30	G	A	continuous-30240-irnt	Reticulocyte percentage	0.04953	NA	NA	-0.2065	0.04056	3.533e-07	0.02484	NA	NA	0.06652	0.154	0.6657	0.1406	NA	NA	0.03155	0.02145	0.1413	0.05028	NA	NA	-0.0338	0.06524	0.6044	0.01279	NA	NA	-0.1673	0.01153	1.024e-47	0.04941	NA	NA	0.1244	0.08722	0.1538	0.01624	NA	NA	-0.1218	0.009661	2.034e-36	2.719e-16
rs41272583	6	30129137	30	G	A	continuous-30250-irnt	Reticulocyte count	0.04953	NA	NA	-0.2097	0.03885	6.737e-08	0.02484	NA	NA	0.1107	0.1473	0.4524	0.1406	NA	NA	0.03733	0.02121	0.07838	0.05028	NA	NA	-0.0515	0.06445	0.4242	0.01279	NA	NA	-0.1704	0.01141	2.297e-50	0.04941	NA	NA	0.1211	0.08555	0.1568	0.01624	NA	NA	-0.1233	0.009542	3.43e-38	3.717e-18
rs41272583	6	30129137	30	G	A	continuous-30280-irnt	Immature reticulocyte fraction	0.04954	NA	NA	0.007234	0.04282	0.8659	0.02484	NA	NA	-0.07733	0.1515	0.6098	0.1406	NA	NA	0.03981	0.02297	0.08303	0.05028	NA	NA	0.04864	0.06398	0.4472	0.01279	NA	NA	-0.1189	0.01111	1.058e-26	0.04941	NA	NA	0.08551	0.08551	0.3173	0.01624	NA	NA	-0.07871	0.009551	1.703e-16	7.283e-10
rs116591166	6	30129271	30	C	T	continuous-30240-irnt	Reticulocyte percentage	0.04954	NA	NA	-0.2065	0.04056	3.566e-07	0.0249	NA	NA	0.06711	0.1539	0.6629	0.1406	NA	NA	0.03173	0.02145	0.1391	0.05028	NA	NA	-0.03375	0.06523	0.6049	0.01302	NA	NA	-0.1649	0.01148	8.641e-47	0.04943	NA	NA	0.1245	0.08722	0.1536	0.01646	NA	NA	-0.1203	0.009634	8.596e-36	5.264e-16
rs116591166	6	30129271	30	C	T	continuous-30250-irnt	Reticulocyte count	0.04954	NA	NA	-0.2097	0.03886	6.803e-08	0.0249	NA	NA	0.1113	0.1472	0.4496	0.1406	NA	NA	0.0375	0.02121	0.07709	0.05028	NA	NA	-0.05144	0.06444	0.4247	0.01302	NA	NA	-0.168	0.01137	2.123e-49	0.04943	NA	NA	0.1211	0.08554	0.1568	0.01646	NA	NA	-0.1219	0.009515	1.515e-37	7.534e-18
rs116591166	6	30129271	30	C	T	continuous-30280-irnt	Immature reticulocyte fraction	0.04954	NA	NA	0.007211	0.04283	0.8663	0.0249	NA	NA	-0.07635	0.1515	0.6143	0.1406	NA	NA	0.04009	0.02297	0.08099	0.05028	NA	NA	0.04877	0.06398	0.4459	0.01302	NA	NA	-0.1184	0.01107	1.098e-26	0.04943	NA	NA	0.08524	0.08551	0.3188	0.01646	NA	NA	-0.07853	0.009523	1.636e-16	7.713e-10
rs2523719	6	30168319	30	G	T	biomarkers-30860-irnt	Total protein	0.0777	NA	NA	-0.01214	0.03487	0.7277	0.0993	NA	NA	0.07759	0.08675	0.3711	0.1299	NA	NA	0.07292	0.02354	0.001954	0.05465	NA	NA	0.1479	0.06488	0.02265	0.1721	NA	NA	-0.05871	0.003344	5.19e-69	0.08554	NA	NA	-0.01195	0.0682	0.8609	0.1687	NA	NA	-0.0549	0.003285	1.1e-62	1.613e-08
rs2523719	6	30168319	30	G	T	continuous-NAP-irnt	Non-albumin protein	0.0778	NA	NA	-0.01803	0.0319	0.572	0.1002	NA	NA	0.07966	0.08001	0.3195	0.1296	NA	NA	0.07713	0.02217	0.000504	0.05482	NA	NA	0.1696	0.06149	0.005824	0.1722	NA	NA	-0.07245	0.00343	5.292e-99	0.08559	NA	NA	0.005924	0.06513	0.9275	0.1687	NA	NA	-0.06721	0.003359	4.281e-89	5.358e-13
rs2523719	6	30168319	30	G	T	continuous-AG-irnt	Albumin/Globulin ratio	0.0778	NA	NA	0.01916	0.03179	0.5468	0.1002	NA	NA	-0.07253	0.0771	0.3469	0.1296	NA	NA	-0.06237	0.02192	0.004443	0.05482	NA	NA	-0.1629	0.06073	0.007294	0.1722	NA	NA	0.06362	0.003447	4.553e-76	0.08559	NA	NA	-0.008089	0.06437	0.9	0.1687	NA	NA	0.05898	0.003373	1.739e-68	7.28e-10
6:30200438_CT_C	6	30200438	30	CT	C	continuous-30250-irnt	Reticulocyte count	0.4037	NA	NA	0.06483	0.01743	0.0001992	0.4268	NA	NA	-0.03079	0.04818	0.5227	0.3379	NA	NA	0.0113	0.0161	0.4828	0.3402	NA	NA	-0.03254	0.02949	0.2699	0.4689	NA	NA	-0.03691	0.002646	3.334e-44	0.3149	NA	NA	0.02978	0.04106	0.4683	0.4639	NA	NA	-0.03317	0.002564	2.773e-38	2.795e-08
rs62407543	6	30211173	30	G	A	continuous-LDLC-medadj_irnt	LDL direct, adjusted by medication	0.1566	NA	NA	-0.07217	0.02703	0.007584	0.1719	NA	NA	0.001204	0.06389	0.985	0.3149	NA	NA	-0.008465	0.01709	0.6203	0.3827	NA	NA	-0.04204	0.02912	0.1489	0.1489	NA	NA	0.0468	0.003601	1.26e-38	0.1799	NA	NA	-0.0903	0.04919	0.0664	0.1537	NA	NA	0.04053	0.003455	8.738e-32	2.18e-08
rs9261591	6	30211606	30	T	A	continuous-NAP-irnt	Non-albumin protein	0.129	NA	NA	-0.01289	0.02883	0.6547	0.1831	NA	NA	0.02374	0.06847	0.7288	0.1805	NA	NA	0.06726	0.02006	0.0008011	0.08016	NA	NA	0.09497	0.05433	0.08048	0.23	NA	NA	-0.05586	0.003376	1.778e-61	0.1377	NA	NA	-0.03811	0.05631	0.4985	0.2261	NA	NA	-0.05118	0.003292	1.638e-54	5.624e-09
rs9391803	6	30215377	30	T	A	continuous-LDLC-medadj_irnt	LDL direct, adjusted by medication	0.1569	NA	NA	-0.07153	0.02703	0.008128	0.171	NA	NA	0.004527	0.06449	0.944	0.2195	NA	NA	-0.009657	0.01945	0.6195	0.3589	NA	NA	-0.04565	0.02929	0.119	0.1472	NA	NA	0.04745	0.003621	3.233e-39	0.1672	NA	NA	-0.08635	0.05086	0.08955	0.1501	NA	NA	0.04154	0.003491	1.187e-32	4.43e-08
6:30221167_AT_A	6	30221167	30	AT	A	continuous-LDLC-medadj_irnt	LDL direct, adjusted by medication	0.1567	NA	NA	-0.07391	0.02707	0.006327	0.1698	NA	NA	0.003987	0.06482	0.951	0.2338	NA	NA	-0.009824	0.01935	0.6117	0.3659	NA	NA	-0.043	0.0293	0.1422	0.1467	NA	NA	0.04715	0.003641	2.342e-38	0.1685	NA	NA	-0.09763	0.05103	0.05573	0.15	NA	NA	0.04114	0.003508	9.172e-32	2.67e-08
rs9405046	6	30221891	30	G	C	continuous-LDLC-medadj_irnt	LDL direct, adjusted by medication	0.1569	NA	NA	-0.07161	0.02703	0.008058	0.1704	NA	NA	0.003384	0.06447	0.9581	0.2195	NA	NA	-0.009681	0.01944	0.6186	0.3589	NA	NA	-0.04568	0.02928	0.1188	0.1469	NA	NA	0.0474	0.003621	3.793e-39	0.1672	NA	NA	-0.08636	0.05086	0.08952	0.1498	NA	NA	0.04149	0.003491	1.393e-32	4.393e-08
rs11961853	6	30365629	30	C	T	continuous-30120-irnt	Lymphocyte count	0.09663	NA	NA	0.02529	0.03195	0.4286	0.1422	NA	NA	-0.1877	0.06791	0.005721	0.04567	NA	NA	0.04	0.03861	0.3002	0.1768	NA	NA	0.05077	0.03681	0.1678	0.1803	NA	NA	-0.08881	0.003386	1.367e-151	0.1039	NA	NA	0.0443	0.059	0.4528	0.176	NA	NA	-0.08528	0.003332	1.635e-144	1.967e-08
rs1264536	6	30390523	30	T	C	continuous-30040-irnt	Mean corpuscular volume	0.8462	NA	NA	0.04222	0.02975	0.1559	0.8712	NA	NA	-0.04426	0.07243	0.5411	0.8751	NA	NA	-0.005993	0.024	0.8028	0.9453	NA	NA	0.1245	0.07018	0.07614	0.8354	NA	NA	-0.07911	0.003484	3.848e-114	0.8577	NA	NA	0.1022	0.05751	0.07563	0.8372	NA	NA	-0.07484	0.003411	1.049e-106	3.828e-08
rs61410672	6	30394671	30	G	A	continuous-30120-irnt	Lymphocyte count	0.003196	NA	NA	-0.04869	0.1699	0.7744	0.04227	NA	NA	0.1793	0.1152	0.1195	0.1607	NA	NA	0.03587	0.02147	0.09469	0.3148	NA	NA	-0.05241	0.0301	0.0816	0.03205	NA	NA	0.1295	0.007428	4.777e-68	0.07054	NA	NA	0.09983	0.07021	0.1551	0.03609	NA	NA	0.1105	0.006787	1.373e-59	2.048e-09
rs1264522	6	30405926	30	G	C	continuous-30040-irnt	Mean corpuscular volume	0.8516	NA	NA	0.04509	0.02995	0.1322	0.8721	NA	NA	-0.0481	0.07244	0.5067	0.8725	NA	NA	-0.002904	0.02378	0.9028	0.9453	NA	NA	0.1239	0.07015	0.07725	0.8355	NA	NA	-0.07932	0.003485	1.056e-114	0.8567	NA	NA	0.09419	0.05717	0.09944	0.8373	NA	NA	-0.07497	0.003411	4.766e-107	2.617e-08
rs17875360	6	30455321	30	T	C	continuous-30120-irnt	Lymphocyte count	0.1054	NA	NA	-0.03903	0.03052	0.201	0.1019	NA	NA	0.08838	0.07515	0.2396	0.2154	NA	NA	0.05039	0.01884	0.007498	0.2873	NA	NA	-0.08583	0.02971	0.003866	0.06277	NA	NA	0.0765	0.005325	8.469e-47	0.1753	NA	NA	0.1289	0.04624	0.005299	0.06831	NA	NA	0.06783	0.004943	7.347e-43	1.982e-08
rs1064627	6	30698541	30	A	G	continuous-30120-irnt	Lymphocyte count	0.2786	NA	NA	0.02878	0.02091	0.1687	0.1586	NA	NA	-0.03692	0.06167	0.5493	0.157	NA	NA	0.02239	0.02106	0.2877	0.2093	NA	NA	0.05509	0.03236	0.08868	0.2	NA	NA	-0.06204	0.003212	3.927e-83	0.1997	NA	NA	-0.0677	0.04325	0.1175	0.2002	NA	NA	-0.05707	0.003112	4.334e-75	1.062e-08
rs9262160	6	30705023	30	G	A	continuous-30120-irnt	Lymphocyte count	0.3742	NA	NA	0.009525	0.01984	0.6312	0.1563	NA	NA	0.002233	0.06377	0.9721	0.1337	NA	NA	0.02324	0.02327	0.3179	0.1305	NA	NA	0.06607	0.0412	0.1088	0.1933	NA	NA	-0.07479	0.003395	1.568e-107	0.2137	NA	NA	0.00745	0.04498	0.8685	0.1944	NA	NA	-0.06897	0.003289	1.153e-97	2.051e-09
rs3095340	6	30726939	30	A	C	continuous-30120-irnt	Lymphocyte count	0.2423	NA	NA	0.02165	0.02145	0.3127	0.1317	NA	NA	-0.08479	0.06672	0.2038	0.07375	NA	NA	0.005555	0.02981	0.8522	0.073	NA	NA	0.1114	0.05168	0.03119	0.1828	NA	NA	-0.08453	0.003325	1.502e-142	0.1607	NA	NA	0.05148	0.04853	0.2888	0.1806	NA	NA	-0.07964	0.003249	1e-132	2.529e-10
rs3094122	6	30728360	30	T	G	continuous-30120-irnt	Lymphocyte count	0.2252	NA	NA	0.02685	0.02199	0.2221	0.1855	NA	NA	-0.06859	0.05789	0.2361	0.1356	NA	NA	0.02375	0.02277	0.2969	0.1143	NA	NA	0.104	0.04266	0.01476	0.246	NA	NA	-0.06755	0.002984	1.999e-113	0.2154	NA	NA	0.02161	0.04229	0.6093	0.2424	NA	NA	-0.06317	0.002915	3.869e-104	3.579e-10
rs9262172	6	30730339	30	T	C	continuous-30120-irnt	Lymphocyte count	0.2348	NA	NA	0.02876	0.02173	0.1856	0.1965	NA	NA	-0.07636	0.05726	0.1824	0.1999	NA	NA	0.03949	0.01951	0.04301	0.1439	NA	NA	0.08786	0.03835	0.02196	0.2579	NA	NA	-0.06784	0.002938	5.513e-118	0.2384	NA	NA	0.01381	0.04094	0.7359	0.2555	NA	NA	-0.06261	0.002861	3.373e-106	3.99e-13
6:30734041_AT_A	6	30734041	30	AT	A	continuous-30120-irnt	Lymphocyte count	0.4681	NA	NA	0.01539	0.01865	0.4093	0.2684	NA	NA	-0.0328	0.05122	0.5219	0.2367	NA	NA	0.02611	0.01843	0.1567	0.1781	NA	NA	0.05578	0.03554	0.1166	0.2924	NA	NA	-0.05417	0.002833	1.658e-81	0.3419	NA	NA	0.02868	0.03771	0.447	0.2933	NA	NA	-0.04971	0.002749	4.382e-73	1.585e-08
rs35095363	6	30741366	30	C	CA	continuous-30120-irnt	Lymphocyte count	0.2442	NA	NA	0.04784	0.0225	0.03352	0.1762	NA	NA	-0.101	0.06359	0.1121	0.165	NA	NA	-0.005032	0.02204	0.8194	0.1525	NA	NA	0.05501	0.04027	0.1719	0.2255	NA	NA	-0.08383	0.003265	2.186e-145	0.2178	NA	NA	-0.04521	0.04517	0.3169	0.224	NA	NA	-0.07856	0.003175	3.626e-135	5.17e-11
rs3130671	6	30745633	30	G	A	continuous-30120-irnt	Lymphocyte count	0.2697	NA	NA	0.01276	0.02083	0.5401	0.2256	NA	NA	-0.08738	0.05439	0.1081	0.2529	NA	NA	0.03391	0.01794	0.05875	0.1647	NA	NA	0.06766	0.0365	0.06381	0.2691	NA	NA	-0.0608	0.002896	7.482e-98	0.292	NA	NA	0.01608	0.03842	0.6756	0.2681	NA	NA	-0.05602	0.002812	2.738e-88	2.022e-10
rs3130672	6	30745717	30	G	T	continuous-30120-irnt	Lymphocyte count	0.2697	NA	NA	0.01277	0.02083	0.5399	0.2255	NA	NA	-0.08741	0.05439	0.108	0.2529	NA	NA	0.03415	0.01794	0.05704	0.1647	NA	NA	0.06756	0.03651	0.06422	0.2691	NA	NA	-0.06082	0.002896	6.168e-98	0.292	NA	NA	0.01608	0.03842	0.6756	0.2681	NA	NA	-0.05604	0.002812	2.37e-88	1.894e-10
rs374744839	6	30757765	30	T	TCTGGC	continuous-30120-irnt	Lymphocyte count	0.4009	NA	NA	0.0221	0.01867	0.2364	0.5155	NA	NA	-0.08057	0.04681	0.08523	0.6848	NA	NA	0.0209	0.01658	0.2074	0.4608	NA	NA	0.06236	0.02665	0.01931	0.4198	NA	NA	-0.04155	0.00261	4.497e-57	0.5566	NA	NA	0.03621	0.03565	0.3098	0.4258	NA	NA	-0.03771	0.002532	3.684e-50	2.147e-08
rs3131042	6	30758076	30	A	G	continuous-30120-irnt	Lymphocyte count	0.401	NA	NA	0.02208	0.01866	0.2368	0.52	NA	NA	-0.07685	0.0466	0.09912	0.6864	NA	NA	0.02026	0.01655	0.2209	0.4616	NA	NA	0.06297	0.0266	0.01791	0.4212	NA	NA	-0.04131	0.002604	1.134e-56	0.5604	NA	NA	0.03391	0.03548	0.3393	0.4271	NA	NA	-0.0375	0.002527	7.999e-50	2.869e-08
rs3131043	6	30758466	30	A	G	continuous-30120-irnt	Lymphocyte count	0.4012	NA	NA	0.02156	0.01866	0.2479	0.52	NA	NA	-0.07685	0.0466	0.09912	0.6865	NA	NA	0.02015	0.01655	0.2234	0.4616	NA	NA	0.06297	0.0266	0.01791	0.4212	NA	NA	-0.04133	0.002604	1.015e-56	0.5605	NA	NA	0.03401	0.03548	0.3378	0.4271	NA	NA	-0.03753	0.002527	6.767e-50	3.132e-08
rs3131046	6	30758861	30	T	C	continuous-30120-irnt	Lymphocyte count	0.401	NA	NA	0.02152	0.01867	0.2491	0.5194	NA	NA	-0.07647	0.04667	0.1013	0.6865	NA	NA	0.02012	0.01655	0.2241	0.4615	NA	NA	0.06292	0.02661	0.01804	0.4191	NA	NA	-0.041	0.002615	2.175e-55	0.5601	NA	NA	0.03415	0.03552	0.3364	0.4252	NA	NA	-0.03718	0.002537	1.185e-48	3.879e-08
rs3131051	6	30760181	30	G	A	continuous-30120-irnt	Lymphocyte count	0.3352	NA	NA	0.01111	0.01957	0.5703	0.5046	NA	NA	-0.08628	0.04687	0.06563	0.675	NA	NA	0.02949	0.01643	0.07261	0.4532	NA	NA	0.06395	0.02669	0.0166	0.4166	NA	NA	-0.04155	0.002608	3.887e-57	0.5261	NA	NA	0.02706	0.03477	0.4363	0.4214	NA	NA	-0.0378	0.002532	2.121e-50	2.135e-08
rs3131053	6	30760389	30	A	C	continuous-30120-irnt	Lymphocyte count	0.1701	NA	NA	0.01076	0.02454	0.661	0.1639	NA	NA	-0.08942	0.06198	0.1491	0.1845	NA	NA	0.03219	0.02002	0.1077	0.1052	NA	NA	0.06117	0.0435	0.1596	0.2414	NA	NA	-0.06453	0.003004	2.261e-102	0.1949	NA	NA	0.03857	0.04424	0.3833	0.238	NA	NA	-0.06041	0.002933	2.729e-94	1.644e-08
rs7740525	6	30760698	30	G	T	continuous-30120-irnt	Lymphocyte count	0.335	NA	NA	0.01122	0.01959	0.5667	0.5035	NA	NA	-0.08407	0.04703	0.07385	0.674	NA	NA	0.03034	0.01643	0.06486	0.4536	NA	NA	0.0639	0.0267	0.01669	0.4155	NA	NA	-0.04126	0.002616	5.044e-56	0.5258	NA	NA	0.02702	0.03479	0.4374	0.4203	NA	NA	-0.03748	0.002539	2.727e-49	2.171e-08
rs9262201	6	30760886	30	A	G	continuous-30120-irnt	Lymphocyte count	0.1718	NA	NA	0.01055	0.02443	0.6659	0.1636	NA	NA	-0.08957	0.06209	0.1491	0.1845	NA	NA	0.03216	0.02002	0.1083	0.1051	NA	NA	0.06121	0.04352	0.1596	0.2403	NA	NA	-0.06434	0.003016	5.446e-101	0.1944	NA	NA	0.03963	0.04432	0.3712	0.2371	NA	NA	-0.06019	0.002943	6.16e-93	1.727e-08
rs3094112	6	30761734	30	T	C	continuous-30120-irnt	Lymphocyte count	0.1719	NA	NA	0.01056	0.02441	0.6653	0.1639	NA	NA	-0.0894	0.06198	0.1492	0.1845	NA	NA	0.03207	0.02002	0.1091	0.1051	NA	NA	0.06112	0.04349	0.1599	0.2414	NA	NA	-0.06458	0.003004	1.599e-102	0.1947	NA	NA	0.03957	0.04423	0.371	0.238	NA	NA	-0.06045	0.002932	2.045e-94	1.549e-08
rs3131056	6	30762068	30	A	G	continuous-30120-irnt	Lymphocyte count	0.1714	NA	NA	0.01137	0.02446	0.6419	0.1637	NA	NA	-0.09048	0.06206	0.1449	0.1846	NA	NA	0.03211	0.02002	0.1087	0.1051	NA	NA	0.06098	0.0435	0.1609	0.2414	NA	NA	-0.06459	0.003004	1.447e-102	0.1946	NA	NA	0.03923	0.04426	0.3754	0.238	NA	NA	-0.06046	0.002933	1.932e-94	1.45e-08
rs563765026	6	30874817	30	A	AAGAG	continuous-NAP-irnt	Non-albumin protein	0.4744	NA	NA	-0.005651	0.01794	0.7527	0.4535	NA	NA	-0.06621	0.05188	0.2019	0.5303	NA	NA	0.04575	0.01584	0.00388	0.6926	NA	NA	0.08203	0.03135	0.00888	0.392	NA	NA	-0.05934	0.002818	1.887e-98	0.3745	NA	NA	-0.01153	0.03951	0.7705	0.3979	NA	NA	-0.05373	0.002721	8.494e-87	7.925e-14
rs563765026	6	30874817	30	A	AAGAG	continuous-AG-irnt	Albumin/Globulin ratio	0.4744	NA	NA	0.008628	0.01787	0.6293	0.4535	NA	NA	0.0771	0.05	0.123	0.5303	NA	NA	-0.04703	0.01567	0.002682	0.6926	NA	NA	-0.09088	0.03096	0.003328	0.392	NA	NA	0.05473	0.002831	3.117e-83	0.3745	NA	NA	-0.009287	0.03905	0.812	0.3979	NA	NA	0.04918	0.002731	1.807e-72	1.17e-13
rs3131785	6	30901895	30	C	G	continuous-AG-irnt	Albumin/Globulin ratio	0.798	NA	NA	0.006313	0.02119	0.7658	0.6265	NA	NA	0.0341	0.04978	0.4934	0.6147	NA	NA	-0.0504	0.01543	0.00109	0.7189	NA	NA	-0.06831	0.02948	0.0205	0.5275	NA	NA	0.03698	0.00267	1.256e-43	0.5794	NA	NA	-0.005584	0.03727	0.8809	0.5348	NA	NA	0.03303	0.002591	3.123e-37	9.488e-09
rs3131784	6	30903948	30	C	T	continuous-AG-irnt	Albumin/Globulin ratio	0.7979	NA	NA	0.006555	0.02119	0.7571	0.6276	NA	NA	0.02854	0.04982	0.5668	0.6139	NA	NA	-0.05099	0.01541	0.0009385	0.7137	NA	NA	-0.06723	0.02927	0.02163	0.5274	NA	NA	0.03706	0.00267	8.277e-44	0.579	NA	NA	-0.006595	0.03729	0.8596	0.5347	NA	NA	0.03307	0.002591	2.597e-37	7.431e-09
6:30909382_ACCTG_A	6	30909382	30	ACCTG	A	continuous-30120-irnt	Lymphocyte count	0.2766	NA	NA	0.01776	0.02053	0.387	0.1992	NA	NA	-0.09095	0.05654	0.1077	0.06824	NA	NA	0.06834	0.03084	0.02669	0.08537	NA	NA	0.0281	0.04724	0.552	0.2477	NA	NA	-0.07882	0.002978	2.245e-154	0.201	NA	NA	0.003421	0.04342	0.9372	0.2433	NA	NA	-0.07481	0.002918	5.46e-145	6.022e-10
rs3130782	6	30914843	30	C	T	continuous-30120-irnt	Lymphocyte count	0.1151	NA	NA	0.04286	0.02879	0.1366	0.1054	NA	NA	-0.1035	0.07523	0.1689	0.04975	NA	NA	0.08408	0.03564	0.01831	0.07795	NA	NA	0.03449	0.04915	0.4828	0.172	NA	NA	-0.09625	0.003407	1.272e-175	0.09411	NA	NA	-0.02768	0.05982	0.6435	0.1677	NA	NA	-0.09197	0.003351	9.111e-166	9.335e-11
rs3094085	6	30922088	30	G	A	continuous-30120-irnt	Lymphocyte count	0.1974	NA	NA	0.0368	0.02306	0.1106	0.1892	NA	NA	-0.1137	0.05891	0.05367	0.07692	NA	NA	0.02881	0.02916	0.3231	0.09726	NA	NA	0.02398	0.0442	0.5874	0.2443	NA	NA	-0.07992	0.002991	2.741e-157	0.1926	NA	NA	0.02197	0.04433	0.6202	0.2391	NA	NA	-0.07611	0.002934	2.482e-148	2.246e-09
6:30923411_CG_C	6	30923411	30	CG	C	continuous-30120-irnt	Lymphocyte count	0.1952	NA	NA	0.0362	0.02315	0.118	0.1894	NA	NA	-0.1078	0.05873	0.06646	0.0768	NA	NA	0.02844	0.02919	0.3299	0.08978	NA	NA	0.03011	0.04609	0.5136	0.2446	NA	NA	-0.07978	0.002992	1.179e-156	0.1922	NA	NA	0.0169	0.04434	0.7032	0.2393	NA	NA	-0.07602	0.002936	7.658e-148	3.798e-09
rs3131934	6	30931844	30	T	C	continuous-30120-irnt	Lymphocyte count	0.1403	NA	NA	0.008925	0.02642	0.7355	0.1106	NA	NA	-0.171	0.0729	0.01896	0.1211	NA	NA	0.04085	0.02383	0.08648	0.08707	NA	NA	0.07582	0.04666	0.1042	0.1723	NA	NA	-0.1008	0.003406	1.605e-192	0.0967	NA	NA	-0.08264	0.05925	0.1631	0.1698	NA	NA	-0.09551	0.003328	3.698e-181	9.221e-13
rs3131783	6	30932068	30	G	A	continuous-30120-irnt	Lymphocyte count	0.2186	NA	NA	0.03527	0.02232	0.1141	0.1207	NA	NA	-0.1905	0.07056	0.006947	0.1099	NA	NA	0.04756	0.02491	0.05628	0.1049	NA	NA	0.07397	0.04266	0.08294	0.1809	NA	NA	-0.1006	0.003338	2.433e-199	0.1113	NA	NA	-0.07627	0.05496	0.1653	0.1792	NA	NA	-0.09424	0.003254	2.192e-184	2.666e-17
rs2532923	6	30933076	30	G	A	continuous-30080-irnt	Platelet count	0.2572	NA	NA	0.04333	0.02132	0.04213	0.1533	NA	NA	-0.1157	0.06426	0.0718	0.1471	NA	NA	0.05295	0.02239	0.01803	0.102	NA	NA	0.03717	0.04445	0.4031	0.1811	NA	NA	-0.05229	0.003549	3.924e-49	0.1716	NA	NA	-0.11	0.05594	0.04931	0.1809	NA	NA	-0.04719	0.003437	6.706e-43	8.701e-09
rs2532923	6	30933076	30	G	A	continuous-30150-irnt	Eosinophill count	0.2574	NA	NA	0.03697	0.02281	0.1051	0.153	NA	NA	-0.0734	0.07464	0.3254	0.147	NA	NA	0.0377	0.02362	0.1105	0.1021	NA	NA	0.06502	0.04903	0.1848	0.1811	NA	NA	-0.06886	0.003438	2.939e-89	0.1718	NA	NA	-0.06178	0.06175	0.3171	0.1809	NA	NA	-0.0638	0.003348	5.999e-81	5.499e-09
rs374842472	6	30959513	30	TA	T	continuous-30120-irnt	Lymphocyte count	0.2378	NA	NA	0.0427	0.02274	0.06044	0.3147	NA	NA	-0.05363	0.04983	0.2819	0.2201	NA	NA	0.03698	0.01991	0.0633	0.121	NA	NA	0.1105	0.04726	0.01942	0.3063	NA	NA	-0.05921	0.002912	6.627e-92	0.3208	NA	NA	0.04319	0.03979	0.2777	0.3025	NA	NA	-0.05451	0.002841	5.142e-82	1.104e-11
rs1419664	6	30993313	30	C	T	continuous-NAP-irnt	Non-albumin protein	0.1087	NA	NA	0.008202	0.02788	0.7686	0.1242	NA	NA	0.01672	0.07552	0.8248	0.132	NA	NA	0.05063	0.02298	0.02756	0.08249	NA	NA	0.008382	0.05326	0.8749	0.1866	NA	NA	-0.07822	0.00344	1.76e-114	0.09317	NA	NA	0.01739	0.06458	0.7877	0.1832	NA	NA	-0.07341	0.003362	1.052e-105	1.189e-08
rs2517549	6	31008598	30	C	A	continuous-NAP-irnt	Non-albumin protein	0.5442	NA	NA	0.01425	0.01731	0.4105	0.3054	NA	NA	0.01561	0.05491	0.7762	0.2245	NA	NA	-0.004876	0.01798	0.7863	0.1337	NA	NA	0.04969	0.04094	0.2248	0.3695	NA	NA	-0.066	0.002747	1.394e-127	0.3819	NA	NA	-0.012	0.03878	0.757	0.3677	NA	NA	-0.06181	0.002667	8.201e-119	4.222e-08
rs2517544	6	31009508	30	C	G	continuous-NAP-irnt	Non-albumin protein	0.3942	NA	NA	0.02811	0.01766	0.1115	0.2168	NA	NA	0.08522	0.06008	0.156	0.1196	NA	NA	-0.004106	0.02337	0.8605	0.02752	NA	NA	-0.151	0.09155	0.09905	0.3248	NA	NA	-0.07083	0.002832	4.511e-138	0.2279	NA	NA	-0.006866	0.04535	0.8797	0.3194	NA	NA	-0.06697	0.002767	2.008e-129	5.469e-09
rs2508015	6	31010200	30	G	A	continuous-NAP-irnt	Non-albumin protein	0.5788	NA	NA	0.0115	0.01744	0.5097	0.3479	NA	NA	0.02558	0.05221	0.6241	0.2897	NA	NA	-0.004023	0.01657	0.8081	0.2167	NA	NA	0.01982	0.03305	0.5487	0.4009	NA	NA	-0.06859	0.002707	1.13e-141	0.4338	NA	NA	-0.03034	0.03794	0.4239	0.4002	NA	NA	-0.06418	0.002622	2.735e-132	1.536e-08
rs9262572	6	31012879	30	C	T	continuous-NAP-irnt	Non-albumin protein	0.5564	NA	NA	0.01486	0.01854	0.4227	0.3674	NA	NA	0.05281	0.05404	0.3285	0.4442	NA	NA	0.01649	0.01627	0.3107	0.3299	NA	NA	-0.01754	0.03155	0.5782	0.4169	NA	NA	-0.06063	0.002872	6.26e-99	0.477	NA	NA	-0.04417	0.03965	0.2653	0.4191	NA	NA	-0.05598	0.002774	1.519e-90	4.251e-08
rs9262573	6	31012880	30	C	T	continuous-NAP-irnt	Non-albumin protein	0.5564	NA	NA	0.01486	0.01854	0.4227	0.3674	NA	NA	0.05281	0.05404	0.3285	0.4442	NA	NA	0.01649	0.01627	0.3107	0.3299	NA	NA	-0.01754	0.03155	0.5782	0.4169	NA	NA	-0.06063	0.002872	6.26e-99	0.477	NA	NA	-0.04417	0.03965	0.2653	0.4191	NA	NA	-0.05598	0.002774	1.519e-90	4.251e-08
rs3131926	6	31013085	30	C	T	continuous-NAP-irnt	Non-albumin protein	0.641	NA	NA	0.01279	0.01802	0.4777	0.4266	NA	NA	0.05646	0.04976	0.2565	0.5151	NA	NA	0.00851	0.0152	0.5755	0.4157	NA	NA	0.004004	0.02764	0.8848	0.4834	NA	NA	-0.05866	0.002652	2.116e-108	0.5493	NA	NA	-0.04565	0.03761	0.2248	0.486	NA	NA	-0.05439	0.002565	8.347e-100	3.524e-08
6:31014541_TCTCGCA_T	6	31014541	30	TCTCGCA	T	continuous-NAP-irnt	Non-albumin protein	0.646	NA	NA	0.009404	0.01807	0.6027	0.4435	NA	NA	0.05053	0.04947	0.307	0.5335	NA	NA	0.01029	0.01525	0.4997	0.4351	NA	NA	-0.005897	0.02723	0.8286	0.5074	NA	NA	-0.06136	0.002653	2.508e-118	0.5868	NA	NA	-0.07108	0.03813	0.06229	0.5097	NA	NA	-0.05716	0.002566	6.817e-110	2.254e-08
rs2517536	6	31014823	30	T	A	continuous-NAP-irnt	Non-albumin protein	0.6461	NA	NA	0.01011	0.01807	0.5758	0.4446	NA	NA	0.05043	0.04925	0.3059	0.5334	NA	NA	0.0108	0.01524	0.4788	0.4362	NA	NA	-0.006253	0.02723	0.8184	0.5078	NA	NA	-0.06141	0.002651	9.598e-119	0.5877	NA	NA	-0.07207	0.03798	0.05776	0.5101	NA	NA	-0.05719	0.002564	3.264e-110	1.646e-08
rs2844645	6	31015182	30	G	A	continuous-NAP-irnt	Non-albumin protein	0.6482	NA	NA	0.008513	0.01809	0.6379	0.4458	NA	NA	0.05417	0.04925	0.2714	0.5335	NA	NA	0.01083	0.01524	0.4772	0.4377	NA	NA	-0.007033	0.02719	0.7959	0.5079	NA	NA	-0.06139	0.002651	1.133e-118	0.5885	NA	NA	-0.07059	0.03794	0.06284	0.5102	NA	NA	-0.05719	0.002564	3.133e-110	2.047e-08
rs2844644	6	31016146	30	G	A	continuous-NAP-irnt	Non-albumin protein	0.6077	NA	NA	0.01865	0.01773	0.2929	0.3986	NA	NA	0.04246	0.05052	0.4006	0.4286	NA	NA	0.02348	0.01536	0.1265	0.3358	NA	NA	0.004142	0.02871	0.8853	0.4445	NA	NA	-0.0657	0.002667	5.552e-134	0.526	NA	NA	-0.06542	0.03799	0.08504	0.4461	NA	NA	-0.06056	0.00258	7.309e-122	3.126e-12
rs2844644	6	31016146	30	G	A	continuous-AG-irnt	Albumin/Globulin ratio	0.6077	NA	NA	-0.006422	0.01767	0.7163	0.3986	NA	NA	-0.01103	0.04868	0.8208	0.4286	NA	NA	-0.02656	0.01519	0.08045	0.3358	NA	NA	0.005076	0.02835	0.8579	0.4445	NA	NA	0.0611	0.00268	4.807e-115	0.526	NA	NA	0.06673	0.03755	0.07551	0.4461	NA	NA	0.05646	0.002589	2.169e-105	9.497e-10
rs2523867	6	31016660	30	C	T	continuous-NAP-irnt	Non-albumin protein	0.6437	NA	NA	0.01543	0.01807	0.3931	0.443	NA	NA	0.05727	0.04914	0.2439	0.5335	NA	NA	0.01213	0.01523	0.4258	0.4367	NA	NA	-0.005829	0.02722	0.8304	0.5079	NA	NA	-0.06142	0.002651	8.853e-119	0.5789	NA	NA	-0.07205	0.03769	0.05592	0.5101	NA	NA	-0.05702	0.002564	1.289e-109	2.757e-09
rs2251830	6	31016978	30	C	A	continuous-NAP-irnt	Non-albumin protein	0.6224	NA	NA	0.01833	0.01789	0.3053	0.3998	NA	NA	0.03912	0.05047	0.4383	0.4286	NA	NA	0.02359	0.01536	0.1247	0.3358	NA	NA	0.004133	0.02871	0.8855	0.4445	NA	NA	-0.06569	0.002667	6.33e-134	0.5262	NA	NA	-0.06891	0.03803	0.07001	0.4464	NA	NA	-0.0606	0.00258	5.461e-122	4.294e-12
rs2251830	6	31016978	30	C	A	continuous-AG-irnt	Albumin/Globulin ratio	0.6224	NA	NA	-0.006045	0.01782	0.7345	0.3998	NA	NA	-0.007648	0.04864	0.875	0.4286	NA	NA	-0.02677	0.01519	0.07805	0.3358	NA	NA	0.00509	0.02835	0.8575	0.4445	NA	NA	0.06112	0.00268	3.99e-115	0.5262	NA	NA	0.06977	0.03759	0.06346	0.4464	NA	NA	0.05653	0.00259	1.327e-105	1.103e-09
rs2523866	6	31017347	30	T	C	continuous-NAP-irnt	Non-albumin protein	0.6209	NA	NA	0.01942	0.01789	0.2778	0.398	NA	NA	0.03832	0.05048	0.4478	0.4273	NA	NA	0.02239	0.01537	0.1451	0.3355	NA	NA	0.004715	0.0287	0.8695	0.4411	NA	NA	-0.067	0.002669	4.676e-139	0.5122	NA	NA	-0.06913	0.03778	0.06726	0.4431	NA	NA	-0.06183	0.002582	9.099e-127	2.033e-12
rs2523866	6	31017347	30	T	C	continuous-AG-irnt	Albumin/Globulin ratio	0.6209	NA	NA	-0.007825	0.01783	0.6608	0.398	NA	NA	-0.007777	0.04865	0.873	0.4273	NA	NA	-0.02519	0.0152	0.09739	0.3355	NA	NA	0.004671	0.02834	0.8691	0.4411	NA	NA	0.06245	0.002682	6.183e-120	0.5122	NA	NA	0.06866	0.03734	0.06594	0.4431	NA	NA	0.05776	0.002591	4.692e-110	5.965e-10
rs2844643	6	31017553	30	G	A	continuous-NAP-irnt	Non-albumin protein	0.6224	NA	NA	0.01845	0.01788	0.3022	0.3998	NA	NA	0.03922	0.05047	0.4371	0.4286	NA	NA	0.02353	0.01536	0.1256	0.3358	NA	NA	0.004133	0.02871	0.8855	0.4445	NA	NA	-0.06567	0.002667	7.508e-134	0.5266	NA	NA	-0.06713	0.038	0.07726	0.4464	NA	NA	-0.06057	0.00258	6.944e-122	4.329e-12
rs2844643	6	31017553	30	G	A	continuous-AG-irnt	Albumin/Globulin ratio	0.6224	NA	NA	-0.00598	0.01782	0.7372	0.3998	NA	NA	-0.007664	0.04863	0.8748	0.4286	NA	NA	-0.02681	0.01519	0.07758	0.3358	NA	NA	0.005091	0.02835	0.8575	0.4445	NA	NA	0.06111	0.00268	4.411e-115	0.5266	NA	NA	0.06812	0.03756	0.0697	0.4464	NA	NA	0.05651	0.00259	1.55e-105	1.123e-09
rs2523865	6	31018448	30	A	C	continuous-NAP-irnt	Non-albumin protein	0.6225	NA	NA	0.01743	0.01789	0.3298	0.4003	NA	NA	0.03808	0.05053	0.4511	0.4287	NA	NA	0.02339	0.01536	0.1279	0.3358	NA	NA	0.004133	0.02871	0.8855	0.4446	NA	NA	-0.06571	0.002667	5.425e-134	0.5263	NA	NA	-0.06776	0.03801	0.07465	0.4465	NA	NA	-0.06064	0.00258	3.851e-122	5.903e-12
rs2523865	6	31018448	30	A	C	continuous-AG-irnt	Albumin/Globulin ratio	0.6225	NA	NA	-0.004721	0.01783	0.7911	0.4003	NA	NA	-0.005336	0.04869	0.9127	0.4287	NA	NA	-0.02685	0.01519	0.07716	0.3358	NA	NA	0.005091	0.02835	0.8575	0.4446	NA	NA	0.06115	0.00268	3.368e-115	0.5263	NA	NA	0.06861	0.03757	0.0678	0.4465	NA	NA	0.05658	0.00259	8.997e-106	1.454e-09
rs2523864	6	31018546	30	C	T	continuous-NAP-irnt	Non-albumin protein	0.6217	NA	NA	0.01807	0.01788	0.3123	0.3998	NA	NA	0.03922	0.05047	0.4371	0.4285	NA	NA	0.02396	0.01537	0.1189	0.3364	NA	NA	0.003939	0.02873	0.8909	0.4444	NA	NA	-0.06577	0.002668	3.339e-134	0.5267	NA	NA	-0.06813	0.03799	0.07292	0.4462	NA	NA	-0.06067	0.00258	3.227e-122	3.893e-12
rs2523864	6	31018546	30	C	T	continuous-AG-irnt	Albumin/Globulin ratio	0.6217	NA	NA	-0.005508	0.01782	0.7573	0.3998	NA	NA	-0.007664	0.04863	0.8748	0.4285	NA	NA	-0.0271	0.01519	0.07446	0.3364	NA	NA	0.005562	0.02837	0.8446	0.4444	NA	NA	0.06126	0.002681	1.38e-115	0.5267	NA	NA	0.06733	0.03755	0.07295	0.4462	NA	NA	0.05665	0.00259	5.213e-106	1.057e-09
rs2523863	6	31018787	30	C	T	continuous-NAP-irnt	Non-albumin protein	0.616	NA	NA	0.01924	0.01786	0.2812	0.3983	NA	NA	0.03976	0.05056	0.4316	0.4256	NA	NA	0.02235	0.01542	0.1472	0.3325	NA	NA	0.004823	0.02898	0.8678	0.4437	NA	NA	-0.06576	0.00267	6.031e-134	0.5244	NA	NA	-0.07168	0.03811	0.05999	0.4454	NA	NA	-0.0607	0.002583	3.981e-122	5.197e-12
rs2523863	6	31018787	30	C	T	continuous-AG-irnt	Albumin/Globulin ratio	0.616	NA	NA	-0.00711	0.0178	0.6895	0.3983	NA	NA	-0.008701	0.04873	0.8583	0.4256	NA	NA	-0.02623	0.01525	0.08543	0.3325	NA	NA	0.00589	0.02862	0.8369	0.4437	NA	NA	0.06123	0.002683	2.763e-115	0.5244	NA	NA	0.07207	0.03767	0.05572	0.4454	NA	NA	0.05665	0.002593	8.24e-106	1.149e-09
rs2523861	6	31019215	30	C	T	continuous-NAP-irnt	Non-albumin protein	0.6224	NA	NA	0.01844	0.01788	0.3024	0.3998	NA	NA	0.03922	0.05047	0.4371	0.4286	NA	NA	0.02362	0.01536	0.1242	0.3357	NA	NA	0.004153	0.02871	0.885	0.4445	NA	NA	-0.06567	0.002667	7.2e-134	0.5273	NA	NA	-0.06558	0.03802	0.0845	0.4464	NA	NA	-0.06057	0.00258	7.293e-122	4.221e-12
rs2523861	6	31019215	30	C	T	continuous-AG-irnt	Albumin/Globulin ratio	0.6224	NA	NA	-0.006007	0.01782	0.7361	0.3998	NA	NA	-0.007671	0.04863	0.8747	0.4286	NA	NA	-0.02689	0.01519	0.07671	0.3357	NA	NA	0.005057	0.02835	0.8584	0.4445	NA	NA	0.06111	0.00268	4.392e-115	0.5273	NA	NA	0.06645	0.03757	0.07697	0.4464	NA	NA	0.0565	0.00259	1.697e-105	1.099e-09
rs2517530	6	31019517	30	A	G	continuous-NAP-irnt	Non-albumin protein	0.6225	NA	NA	0.0185	0.01789	0.3012	0.3998	NA	NA	0.03924	0.05047	0.4368	0.4286	NA	NA	0.02364	0.01536	0.1238	0.3357	NA	NA	0.004178	0.02871	0.8843	0.4445	NA	NA	-0.06567	0.002667	7.107e-134	0.5278	NA	NA	-0.06489	0.03801	0.0878	0.4464	NA	NA	-0.06056	0.00258	7.513e-122	4.152e-12
rs2517530	6	31019517	30	A	G	continuous-AG-irnt	Albumin/Globulin ratio	0.6225	NA	NA	-0.006066	0.01783	0.7337	0.3998	NA	NA	-0.007696	0.04863	0.8743	0.4286	NA	NA	-0.02689	0.01519	0.07666	0.3357	NA	NA	0.005019	0.02836	0.8595	0.4445	NA	NA	0.06111	0.00268	4.335e-115	0.5278	NA	NA	0.0658	0.03757	0.07987	0.4464	NA	NA	0.05649	0.00259	1.739e-105	1.089e-09
rs2428517	6	31020152	30	T	C	continuous-NAP-irnt	Non-albumin protein	0.6225	NA	NA	0.01847	0.0179	0.302	0.3998	NA	NA	0.03935	0.05047	0.4356	0.4286	NA	NA	0.02378	0.01536	0.1216	0.3356	NA	NA	0.00423	0.02873	0.8829	0.4445	NA	NA	-0.0657	0.002667	5.988e-134	0.5272	NA	NA	-0.06535	0.03804	0.08582	0.4464	NA	NA	-0.06058	0.00258	6.488e-122	3.932e-12
rs2428517	6	31020152	30	T	C	continuous-AG-irnt	Albumin/Globulin ratio	0.6225	NA	NA	-0.006144	0.01784	0.7305	0.3998	NA	NA	-0.007826	0.04864	0.8722	0.4286	NA	NA	-0.02694	0.01519	0.07612	0.3356	NA	NA	0.004929	0.02837	0.8621	0.4445	NA	NA	0.06113	0.00268	3.577e-115	0.5272	NA	NA	0.06617	0.0376	0.07847	0.4464	NA	NA	0.05652	0.00259	1.483e-105	1.035e-09
rs2517528	6	31021078	30	A	G	continuous-30120-irnt	Lymphocyte count	0.5829	NA	NA	0.02425	0.01909	0.2038	0.3452	NA	NA	0.02287	0.04824	0.6354	0.3595	NA	NA	0.003716	0.01622	0.8188	0.2611	NA	NA	0.03747	0.03007	0.2128	0.3372	NA	NA	-0.05711	0.002737	1.098e-96	0.448	NA	NA	-0.0351	0.03673	0.3393	0.3412	NA	NA	-0.05283	0.002651	2.338e-88	4.414e-08
rs3094089	6	31034595	30	T	C	biomarkers-30650-irnt	Aspartate aminotransferase	0.3319	NA	NA	0.04213	0.01852	0.02288	0.2714	NA	NA	0.001931	0.05111	0.9699	0.3602	NA	NA	-0.0004424	0.01563	0.9774	0.2901	NA	NA	0.004944	0.02945	0.8667	0.2852	NA	NA	-0.05216	0.002687	5.629e-84	0.3451	NA	NA	0.02742	0.04049	0.4983	0.2876	NA	NA	-0.04795	0.002602	7.592e-76	3.691e-08
rs3094089	6	31034595	30	T	C	continuous-NAP-irnt	Non-albumin protein	0.3338	NA	NA	0.0273	0.01834	0.1366	0.2682	NA	NA	-0.05959	0.05588	0.2862	0.3607	NA	NA	0.02476	0.01581	0.1173	0.2897	NA	NA	0.03798	0.03042	0.2118	0.2855	NA	NA	-0.07853	0.002941	4.58e-157	0.347	NA	NA	-0.0854	0.03935	0.02998	0.288	NA	NA	-0.07167	0.002833	3.221e-141	7.721e-17
rs3094089	6	31034595	30	T	C	continuous-AG-irnt	Albumin/Globulin ratio	0.3338	NA	NA	-0.02157	0.01828	0.2379	0.2682	NA	NA	0.0649	0.05385	0.2281	0.3607	NA	NA	-0.02609	0.01563	0.09513	0.2897	NA	NA	-0.02111	0.03004	0.4823	0.2855	NA	NA	0.07125	0.002955	2.096e-128	0.347	NA	NA	0.06969	0.03889	0.07315	0.288	NA	NA	0.06492	0.002843	2.092e-115	1.585e-13
rs3094089	6	31034595	30	T	C	biomarkers-30860-irnt	Total protein	0.3334	NA	NA	0.02738	0.02004	0.1719	0.2671	NA	NA	-0.02987	0.06058	0.622	0.3604	NA	NA	0.01481	0.0168	0.3782	0.2905	NA	NA	0.0411	0.03202	0.1993	0.2855	NA	NA	-0.05899	0.002867	4.631e-94	0.3464	NA	NA	-0.08313	0.04117	0.04348	0.2879	NA	NA	-0.05461	0.002779	5.549e-86	1.035e-08
rs147365229	6	31037968	30	A	ATTTT	continuous-30120-irnt	Lymphocyte count	0.3956	NA	NA	0.01946	0.02038	0.3396	0.3625	NA	NA	0.06243	0.05218	0.2316	0.475	NA	NA	-0.01016	0.01669	0.5426	0.4026	NA	NA	0.04142	0.0289	0.1517	0.2579	NA	NA	0.09613	0.003232	2e-194	0.4111	NA	NA	0.004281	0.03929	0.9132	0.2659	NA	NA	0.08936	0.003102	1.508e-182	1.606e-11
6:31055536_TATC_T	6	31055536	30	TATC	T	continuous-NAP-irnt	Non-albumin protein	0.474	NA	NA	0.008285	0.01734	0.6329	0.3801	NA	NA	-0.04826	0.05079	0.342	0.4689	NA	NA	0.0326	0.01521	0.03211	0.2967	NA	NA	0.03465	0.03037	0.2538	0.3504	NA	NA	-0.05447	0.002776	1.013e-85	0.4566	NA	NA	-0.02564	0.03739	0.4928	0.3547	NA	NA	-0.04942	0.002676	3.894e-76	6.782e-10
rs3130969	6	31065096	30	C	T	continuous-NAP-irnt	Non-albumin protein	0.5262	NA	NA	-0.00482	0.0174	0.7818	0.3858	NA	NA	-0.05329	0.0507	0.2933	0.4689	NA	NA	0.03173	0.01522	0.03707	0.2964	NA	NA	0.03421	0.03034	0.2596	0.3503	NA	NA	-0.05451	0.002776	7.359e-86	0.467	NA	NA	-0.02914	0.0375	0.4371	0.3555	NA	NA	-0.04984	0.002677	2.095e-77	8.148e-09
rs4371876	6	31067550	30	G	A	continuous-NAP-irnt	Non-albumin protein	0.517	NA	NA	-0.01225	0.01749	0.4837	0.3806	NA	NA	-0.05343	0.05109	0.2957	0.46	NA	NA	0.03492	0.01528	0.02228	0.2947	NA	NA	0.03436	0.03031	0.257	0.3407	NA	NA	-0.05464	0.002835	9.687e-83	0.4636	NA	NA	-0.02671	0.03777	0.4793	0.3459	NA	NA	-0.04987	0.002731	1.622e-74	7.675e-09
6:31075601_GTTT_G	6	31075601	30	GTTT	G	continuous-NAP-irnt	Non-albumin protein	0.5811	NA	NA	-0.02368	0.0175	0.176	0.4395	NA	NA	0.006492	0.05073	0.8982	0.4634	NA	NA	0.03953	0.01527	0.009646	0.2959	NA	NA	0.008062	0.03035	0.7905	0.4513	NA	NA	-0.05283	0.002669	3.129e-87	0.4836	NA	NA	0.0005099	0.03773	0.9892	0.4526	NA	NA	-0.04872	0.002581	1.739e-79	2.12e-08
rs9263626	6	31075622	30	T	C	continuous-NAP-irnt	Non-albumin protein	0.5828	NA	NA	-0.02492	0.0175	0.1543	0.4388	NA	NA	0.005616	0.05064	0.9117	0.4629	NA	NA	0.03911	0.01525	0.01034	0.3012	NA	NA	0.02359	0.03023	0.4352	0.4492	NA	NA	-0.0528	0.002661	1.351e-87	0.4824	NA	NA	-0.003303	0.03768	0.9301	0.4506	NA	NA	-0.04864	0.002574	1.162e-79	1.057e-08
rs2517529	6	31076978	30	C	G	continuous-NAP-irnt	Non-albumin protein	0.5833	NA	NA	-0.02398	0.01752	0.171	0.4388	NA	NA	0.005616	0.05064	0.9117	0.463	NA	NA	0.03926	0.01526	0.01006	0.3012	NA	NA	0.02359	0.03023	0.4352	0.4492	NA	NA	-0.05287	0.002661	7.996e-88	0.4824	NA	NA	-0.003318	0.03768	0.9298	0.4507	NA	NA	-0.04869	0.002574	8.565e-80	9.047e-09
rs3132556	6	31078809	30	A	T	continuous-30250-irnt	Reticulocyte count	0.1666	NA	NA	0.02425	0.02271	0.2855	0.142	NA	NA	0.1014	0.06763	0.1336	0.09968	NA	NA	0.058	0.02443	0.01759	0.07068	NA	NA	0.02921	0.05364	0.586	0.1984	NA	NA	-0.0588	0.003219	1.62e-74	0.1529	NA	NA	-0.02437	0.05189	0.6386	0.1949	NA	NA	-0.05449	0.003146	3.308e-67	3.521e-08
rs3130976	6	31081940	30	T	C	continuous-30080-irnt	Platelet count	0.2277	NA	NA	0.002134	0.02189	0.9223	0.1933	NA	NA	-0.03697	0.05493	0.5008	0.2015	NA	NA	0.09247	0.01925	1.565e-06	0.159	NA	NA	0.03517	0.03642	0.3343	0.2877	NA	NA	-0.04672	0.002934	4.356e-57	0.1773	NA	NA	-0.009593	0.05295	0.8562	0.2837	NA	NA	-0.04218	0.002858	2.792e-49	1.056e-11
rs3130977	6	31081989	30	T	C	continuous-30080-irnt	Platelet count	0.2794	NA	NA	0.001922	0.02045	0.9251	0.2995	NA	NA	-0.02206	0.04764	0.6434	0.2994	NA	NA	0.06462	0.01688	0.0001287	0.2359	NA	NA	0.03032	0.0314	0.3342	0.3589	NA	NA	-0.046	0.002763	3.173e-62	0.2687	NA	NA	0.01139	0.04465	0.7986	0.3553	NA	NA	-0.04154	0.002684	5.027e-54	2.658e-10
rs3130552	6	31082127	30	G	A	continuous-30080-irnt	Platelet count	0.2699	NA	NA	0.005239	0.02066	0.7998	0.2989	NA	NA	-0.02132	0.04763	0.6545	0.2988	NA	NA	0.06349	0.01689	0.0001702	0.2352	NA	NA	0.02913	0.03141	0.3538	0.3587	NA	NA	-0.0463	0.002765	5.718e-63	0.2678	NA	NA	0.0147	0.04472	0.7425	0.355	NA	NA	-0.04181	0.002686	1.227e-54	2.545e-10
rs3130978	6	31082188	30	G	A	continuous-30080-irnt	Platelet count	0.2756	NA	NA	0.009891	0.02053	0.63	0.2865	NA	NA	-0.02649	0.04845	0.5845	0.299	NA	NA	0.06379	0.01689	0.0001583	0.2345	NA	NA	0.02991	0.03143	0.3414	0.3475	NA	NA	-0.04693	0.002786	1.116e-63	0.2651	NA	NA	0.01398	0.04474	0.7547	0.3443	NA	NA	-0.04225	0.002705	5.423e-55	9.561e-11
rs3130979	6	31082197	30	G	C	continuous-30080-irnt	Platelet count	0.2685	NA	NA	0.007313	0.0207	0.7238	0.2858	NA	NA	-0.02695	0.04848	0.5782	0.3068	NA	NA	0.05955	0.01675	0.0003784	0.2514	NA	NA	0.0305	0.03062	0.3193	0.3473	NA	NA	-0.04687	0.002786	1.716e-63	0.2631	NA	NA	0.01561	0.04473	0.7271	0.3444	NA	NA	-0.04227	0.002705	4.531e-55	3.66e-10
rs3095298	6	31082932	30	C	T	continuous-30080-irnt	Platelet count	0.2211	NA	NA	0.006828	0.02203	0.7566	0.18	NA	NA	-0.04826	0.05657	0.3936	0.2004	NA	NA	0.09381	0.01926	1.114e-06	0.1465	NA	NA	0.04658	0.03689	0.2068	0.2762	NA	NA	-0.04793	0.002972	1.669e-58	0.1722	NA	NA	-0.008527	0.05323	0.8727	0.2725	NA	NA	-0.04309	0.002895	4.087e-50	1.333e-12
rs3094220	6	31082987	30	A	G	continuous-30080-irnt	Platelet count	0.2213	NA	NA	0.005319	0.022	0.809	0.1805	NA	NA	-0.04815	0.05653	0.3944	0.2015	NA	NA	0.09369	0.01924	1.12e-06	0.1584	NA	NA	0.03662	0.03632	0.3133	0.2763	NA	NA	-0.04799	0.002971	1.143e-58	0.1718	NA	NA	-0.01001	0.05326	0.8509	0.2727	NA	NA	-0.04321	0.002893	1.951e-50	2.521e-12
rs3094216	6	31084048	30	A	G	continuous-30080-irnt	Platelet count	0.221	NA	NA	0.006344	0.02202	0.7733	0.1805	NA	NA	-0.04815	0.05653	0.3944	0.2017	NA	NA	0.09274	0.01923	1.406e-06	0.1611	NA	NA	0.03792	0.03619	0.2947	0.2763	NA	NA	-0.04801	0.002971	1.024e-58	0.1718	NA	NA	-0.01001	0.05326	0.8509	0.2727	NA	NA	-0.04322	0.002893	1.865e-50	2.777e-12
rs34182778	6	31084942	30	GCTT	G	continuous-30080-irnt	Platelet count	0.2215	NA	NA	0.004284	0.02203	0.8458	0.1816	NA	NA	-0.04686	0.0565	0.4069	0.2022	NA	NA	0.09134	0.01924	2.052e-06	0.1529	NA	NA	0.03698	0.03677	0.3145	0.2766	NA	NA	-0.0477	0.002976	8.064e-58	0.1718	NA	NA	-0.01616	0.05325	0.7616	0.273	NA	NA	-0.04303	0.002898	7.298e-50	8.051e-12
rs3130988	6	31085700	30	C	T	continuous-30080-irnt	Platelet count	0.1366	NA	NA	-0.02282	0.02653	0.3897	0.1661	NA	NA	-0.09555	0.05906	0.1057	0.197	NA	NA	0.09595	0.01941	7.686e-07	0.1097	NA	NA	0.04277	0.04188	0.3072	0.2774	NA	NA	-0.04782	0.002973	3.174e-58	0.1544	NA	NA	0.02874	0.05567	0.6057	0.272	NA	NA	-0.04377	0.002906	2.898e-51	7.46e-12
rs3132550	6	31086048	30	G	A	continuous-30080-irnt	Platelet count	0.1367	NA	NA	-0.01929	0.02647	0.4662	0.1642	NA	NA	-0.09194	0.05909	0.1197	0.1969	NA	NA	0.09563	0.01941	8.369e-07	0.1096	NA	NA	0.04222	0.04187	0.3133	0.276	NA	NA	-0.04811	0.002973	6.465e-59	0.1541	NA	NA	0.02891	0.05566	0.6035	0.2707	NA	NA	-0.04401	0.002906	8.434e-52	7.046e-12
rs114345219	6	31107209	30	G	A	continuous-30090-irnt	Platelet crit	0.181	NA	NA	-0.01545	0.0228	0.4981	0.04266	NA	NA	-0.08179	0.1103	0.4584	0.0147	NA	NA	-0.01004	0.06162	0.8705	0.008012	NA	NA	0.03381	0.1492	0.8207	0.03064	NA	NA	0.1266	0.007394	9.675e-66	0.05491	NA	NA	-0.07789	0.08188	0.3415	0.0325	NA	NA	0.1092	0.006942	8.692e-56	4.165e-09
rs114345219	6	31107209	30	G	A	continuous-30080-irnt	Platelet count	0.181	NA	NA	-0.03276	0.02389	0.1702	0.04266	NA	NA	-0.1444	0.1124	0.1989	0.0147	NA	NA	-0.04782	0.06367	0.4527	0.008012	NA	NA	-0.107	0.1527	0.4836	0.03064	NA	NA	0.1193	0.0077	4.255e-54	0.05491	NA	NA	-0.08743	0.08782	0.3195	0.0325	NA	NA	0.1002	0.007233	1.302e-43	2.482e-10
rs2233941	6	31107916	30	G	C	continuous-30090-irnt	Platelet crit	0.1614	NA	NA	-0.01844	0.0238	0.4385	0.04107	NA	NA	-0.08297	0.1121	0.4591	0.01473	NA	NA	-0.01406	0.06155	0.8193	0.008008	NA	NA	0.03386	0.1492	0.8205	0.03038	NA	NA	0.1263	0.007422	5.615e-65	0.05233	NA	NA	-0.0713	0.08404	0.3962	0.03196	NA	NA	0.1096	0.006993	2.117e-55	9.478e-09
rs2233941	6	31107916	30	G	C	continuous-30080-irnt	Platelet count	0.1614	NA	NA	-0.03444	0.02494	0.1673	0.04107	NA	NA	-0.1382	0.1142	0.2261	0.01473	NA	NA	-0.05201	0.0636	0.4135	0.008008	NA	NA	-0.1068	0.1527	0.4842	0.03038	NA	NA	0.1198	0.00773	3.747e-54	0.05233	NA	NA	-0.09993	0.09015	0.2676	0.03196	NA	NA	0.1014	0.007286	5.556e-44	4.499e-10
6:31108690_ACCTG_A	6	31108690	30	ACCTG	A	continuous-30120-irnt	Lymphocyte count	0.2965	NA	NA	-0.01611	0.02046	0.4311	0.2134	NA	NA	-0.03789	0.05449	0.4869	0.2125	NA	NA	-0.03147	0.01897	0.09718	0.2733	NA	NA	0.0365	0.02978	0.2203	0.1975	NA	NA	0.0607	0.003224	4.434e-79	0.2406	NA	NA	-0.04198	0.04055	0.3005	0.1999	NA	NA	0.05526	0.003109	1.106e-70	1.462e-08
rs9263737	6	31109545	30	G	C	continuous-30120-irnt	Lymphocyte count	0.2963	NA	NA	-0.01663	0.02047	0.4165	0.2126	NA	NA	-0.03775	0.05471	0.4902	0.2122	NA	NA	-0.03215	0.01898	0.09033	0.2743	NA	NA	0.03827	0.02972	0.1978	0.1949	NA	NA	0.06058	0.003263	6.159e-77	0.2399	NA	NA	-0.04348	0.04065	0.2849	0.1974	NA	NA	0.05502	0.003145	1.496e-68	1.258e-08
rs9263740	6	31111400	30	T	C	continuous-30120-irnt	Lymphocyte count	0.2964	NA	NA	-0.01609	0.02047	0.4318	0.2134	NA	NA	-0.03789	0.05449	0.4868	0.2124	NA	NA	-0.03163	0.01898	0.09566	0.2741	NA	NA	0.04062	0.02972	0.1717	0.1975	NA	NA	0.06076	0.003224	2.988e-79	0.2406	NA	NA	-0.04195	0.04055	0.3009	0.1999	NA	NA	0.05537	0.003109	5.982e-71	1.497e-08
rs112877467	6	31111834	30	A	AAAC	continuous-30120-irnt	Lymphocyte count	0.2957	NA	NA	-0.01416	0.02049	0.4897	0.2133	NA	NA	-0.03801	0.05451	0.4856	0.2101	NA	NA	-0.03203	0.01912	0.09402	0.2724	NA	NA	0.04088	0.02987	0.1711	0.1975	NA	NA	0.06077	0.003224	3.125e-79	0.2405	NA	NA	-0.04195	0.04057	0.3012	0.1998	NA	NA	0.05545	0.00311	4.388e-71	2.19e-08
6:31111842_AC_A	6	31111842	30	AC	A	continuous-30090-irnt	Platelet crit	0.1584	NA	NA	-0.01971	0.02402	0.4118	0.04159	NA	NA	-0.07192	0.1114	0.5187	0.01433	NA	NA	-0.0181	0.063	0.7739	0.008029	NA	NA	0.0337	0.1492	0.8213	0.03039	NA	NA	0.1263	0.007423	6.821e-65	0.0515	NA	NA	-0.05888	0.08464	0.4866	0.03192	NA	NA	0.1098	0.007002	1.872e-55	1.442e-08
6:31111842_AC_A	6	31111842	30	AC	A	continuous-30080-irnt	Platelet count	0.1584	NA	NA	-0.0371	0.02517	0.1404	0.04159	NA	NA	-0.1358	0.1135	0.2316	0.01433	NA	NA	-0.04705	0.0651	0.4698	0.008029	NA	NA	-0.1069	0.1527	0.4836	0.03039	NA	NA	0.1196	0.007731	5.043e-54	0.0515	NA	NA	-0.09103	0.09078	0.316	0.03192	NA	NA	0.1014	0.007295	5.882e-44	6.014e-10
rs112320574	6	31113149	30	T	A	continuous-30090-irnt	Platelet crit	0.1895	NA	NA	-0.01794	0.02236	0.4225	0.05368	NA	NA	-0.02386	0.0956	0.8029	0.02847	NA	NA	-0.04326	0.04407	0.3263	0.05751	NA	NA	0.05068	0.05623	0.3674	0.03064	NA	NA	0.1267	0.007389	7.071e-66	0.05588	NA	NA	-0.06187	0.08133	0.4468	0.03323	NA	NA	0.1059	0.006835	4.205e-54	4.866e-11
rs112320574	6	31113149	30	T	A	continuous-30080-irnt	Platelet count	0.1895	NA	NA	-0.02517	0.02343	0.2828	0.05368	NA	NA	-0.06277	0.09739	0.5192	0.02847	NA	NA	-0.07252	0.04554	0.1112	0.05751	NA	NA	-0.0138	0.05755	0.8105	0.03064	NA	NA	0.1199	0.007695	1e-54	0.05588	NA	NA	-0.105	0.08724	0.2286	0.03323	NA	NA	0.09727	0.007119	1.671e-42	5.563e-12
rs148870053	6	31115164	30	G	A	continuous-30090-irnt	Platelet crit	0.1613	NA	NA	-0.01902	0.02382	0.4246	0.04158	NA	NA	-0.07202	0.1114	0.5181	0.01467	NA	NA	-0.01916	0.06166	0.756	0.007983	NA	NA	0.03782	0.1492	0.7999	0.03039	NA	NA	0.1261	0.007419	7.954e-65	0.05233	NA	NA	-0.0713	0.08404	0.3962	0.03196	NA	NA	0.1094	0.006991	3.21e-55	9.045e-09
rs148870053	6	31115164	30	G	A	continuous-30080-irnt	Platelet count	0.1613	NA	NA	-0.03494	0.02496	0.1615	0.04158	NA	NA	-0.1359	0.1135	0.2313	0.01467	NA	NA	-0.05513	0.06372	0.3869	0.007983	NA	NA	-0.1033	0.1527	0.4986	0.03039	NA	NA	0.1194	0.007726	6.66e-54	0.05233	NA	NA	-0.09993	0.09015	0.2676	0.03196	NA	NA	0.101	0.007284	9.991e-44	4.309e-10
rs147398416	6	31115279	30	T	TA	continuous-30090-irnt	Platelet crit	0.1584	NA	NA	-0.01984	0.02402	0.4088	0.04158	NA	NA	-0.07202	0.1114	0.5181	0.01432	NA	NA	-0.01929	0.06298	0.7594	0.007982	NA	NA	0.03772	0.1492	0.8004	0.03039	NA	NA	0.1261	0.007419	8.247e-65	0.05146	NA	NA	-0.05894	0.08465	0.4863	0.03191	NA	NA	0.1097	0.006998	2.251e-55	1.426e-08
rs147398416	6	31115279	30	T	TA	continuous-30080-irnt	Platelet count	0.1584	NA	NA	-0.03723	0.02517	0.1391	0.04158	NA	NA	-0.1359	0.1135	0.2313	0.01432	NA	NA	-0.0479	0.06508	0.4617	0.007982	NA	NA	-0.1036	0.1527	0.4974	0.03039	NA	NA	0.1194	0.007726	6.759e-54	0.05146	NA	NA	-0.09063	0.0908	0.3182	0.03191	NA	NA	0.1013	0.007291	7.564e-44	6.264e-10
rs17197024	6	31115965	30	C	T	continuous-30090-irnt	Platelet crit	0.1583	NA	NA	-0.02007	0.02402	0.4034	0.04158	NA	NA	-0.07202	0.1114	0.5181	0.01459	NA	NA	-0.01749	0.06237	0.7792	0.008169	NA	NA	0.04044	0.1474	0.7838	0.03039	NA	NA	0.1262	0.007417	6.728e-65	0.05136	NA	NA	-0.05927	0.08465	0.4839	0.03192	NA	NA	0.1097	0.006996	1.927e-55	1.352e-08
rs17197024	6	31115965	30	C	T	continuous-30080-irnt	Platelet count	0.1583	NA	NA	-0.03744	0.02517	0.1368	0.04158	NA	NA	-0.1359	0.1135	0.2313	0.01459	NA	NA	-0.04891	0.06445	0.4479	0.008169	NA	NA	-0.08283	0.1508	0.583	0.03039	NA	NA	0.1194	0.007725	7.135e-54	0.05136	NA	NA	-0.08961	0.0908	0.3237	0.03192	NA	NA	0.1012	0.007289	8.014e-44	6.612e-10
6:31117403_TAG_T	6	31117403	30	TAG	T	continuous-30090-irnt	Platelet crit	0.1629	NA	NA	-0.0184	0.02371	0.4379	0.05211	NA	NA	0.02976	0.09608	0.7568	0.08597	NA	NA	0.05624	0.02647	0.03359	0.02375	NA	NA	0.03475	0.08769	0.6919	0.03525	NA	NA	0.1242	0.006903	2.45e-72	0.07526	NA	NA	-0.04698	0.0705	0.5051	0.03825	NA	NA	0.1077	0.006372	4.887e-64	2.413e-08
6:31117403_TAG_T	6	31117403	30	TAG	T	continuous-30080-irnt	Platelet count	0.1629	NA	NA	-0.03404	0.02485	0.1707	0.05211	NA	NA	-0.01495	0.09789	0.8786	0.08597	NA	NA	0.07769	0.02735	0.0045	0.02375	NA	NA	-0.02868	0.08976	0.7493	0.03525	NA	NA	0.123	0.007189	1.313e-65	0.07526	NA	NA	-0.05702	0.07562	0.4508	0.03825	NA	NA	0.1063	0.006636	1.016e-57	6.125e-09
rs130075	6	31122502	30	C	T	continuous-30090-irnt	Platelet crit	0.16	NA	NA	-0.01891	0.02392	0.4291	0.05158	NA	NA	0.02231	0.09643	0.817	0.08562	NA	NA	0.05619	0.02655	0.03427	0.02375	NA	NA	0.03476	0.08769	0.6918	0.03527	NA	NA	0.124	0.006902	3.408e-72	0.07431	NA	NA	-0.0382	0.07083	0.5897	0.03821	NA	NA	0.1077	0.006377	5.019e-64	3.526e-08
rs130075	6	31122502	30	C	T	continuous-30080-irnt	Platelet count	0.16	NA	NA	-0.0354	0.02506	0.1579	0.05158	NA	NA	-0.0155	0.09824	0.8746	0.08562	NA	NA	0.07951	0.02743	0.003747	0.02375	NA	NA	-0.02866	0.08976	0.7495	0.03527	NA	NA	0.1229	0.007188	1.427e-65	0.07431	NA	NA	-0.04914	0.07598	0.5178	0.03821	NA	NA	0.1065	0.006641	7.085e-58	8.057e-09
rs56071357	6	31137798	30	C	T	continuous-30120-irnt	Lymphocyte count	0.2408	NA	NA	-7.614e-05	0.02161	0.9972	0.1939	NA	NA	0.1127	0.05705	0.04828	0.2275	NA	NA	0.03132	0.01833	0.08742	0.2359	NA	NA	0.002955	0.03154	0.9254	0.1193	NA	NA	0.103	0.003975	4.819e-148	0.2303	NA	NA	-0.000109	0.04112	0.9979	0.1245	NA	NA	0.09457	0.003771	8.925e-139	1.801e-09
rs146660653	6	31171941	30	A	ATCTAT	continuous-30120-irnt	Lymphocyte count	0.2297	NA	NA	-0.008827	0.02213	0.6901	0.2889	NA	NA	0.02999	0.05029	0.5509	0.2965	NA	NA	0.01309	0.01677	0.4351	0.1919	NA	NA	0.03586	0.03363	0.2864	0.254	NA	NA	0.09081	0.002951	5.431e-208	0.3251	NA	NA	0.03252	0.0363	0.3703	0.2544	NA	NA	0.08594	0.002857	9.333e-199	1.123e-08
rs9263911	6	31175667	30	A	G	continuous-30120-irnt	Lymphocyte count	0.2112	NA	NA	-0.01594	0.02279	0.4843	0.2585	NA	NA	0.03005	0.0525	0.5671	0.3202	NA	NA	0.001921	0.01638	0.9066	0.1909	NA	NA	0.02572	0.03391	0.4482	0.1888	NA	NA	0.08429	0.003482	1.75e-129	0.3101	NA	NA	-0.009506	0.03747	0.7997	0.1923	NA	NA	0.07722	0.003332	7.876e-119	1.125e-09
rs12525881	6	31226141	30	C	A	continuous-30080-irnt	Platelet count	0.1082	NA	NA	-0.008411	0.02912	0.7727	0.1449	NA	NA	0.1277	0.06259	0.04136	0.1888	NA	NA	0.01351	0.01923	0.4826	0.2999	NA	NA	0.01965	0.02918	0.5006	0.09569	NA	NA	0.1019	0.004503	1.841e-113	0.1306	NA	NA	-0.0118	0.05723	0.8366	0.09922	NA	NA	0.09294	0.004266	3.241e-105	3.478e-08
rs9366772	6	31229338	30	G	A	continuous-30080-irnt	Platelet count	0.1071	NA	NA	-0.01346	0.02911	0.6438	0.1427	NA	NA	0.1257	0.06285	0.04557	0.1877	NA	NA	0.01404	0.01926	0.4662	0.2977	NA	NA	0.01814	0.02925	0.5352	0.09471	NA	NA	0.102	0.004517	7.634e-113	0.1267	NA	NA	-0.02101	0.05751	0.7148	0.09821	NA	NA	0.09277	0.004279	3.171e-104	1.542e-08
rs113509869	6	31235193	30	T	A	continuous-30120-irnt	Lymphocyte count	0.3075	NA	NA	0.05159	0.02054	0.012	0.1816	NA	NA	0.05146	0.06241	0.4096	0.1343	NA	NA	0.05356	0.02313	0.02057	0.1165	NA	NA	0.03861	0.04549	0.396	0.1226	NA	NA	0.1495	0.004329	2.257e-261	0.1712	NA	NA	0.05792	0.0469	0.2168	0.1258	NA	NA	0.1405	0.004124	2.98e-254	4.789e-09
rs9264584	6	31236034	30	T	C	continuous-NAP-irnt	Non-albumin protein	0.7645	NA	NA	0.02777	0.02052	0.1759	0.6637	NA	NA	0.006871	0.05303	0.8969	0.682	NA	NA	0.04046	0.01662	0.01495	0.6775	NA	NA	-0.01755	0.02986	0.5568	0.6532	NA	NA	-0.04938	0.002808	3.307e-69	0.7298	NA	NA	-0.0945	0.04262	0.02663	0.6558	NA	NA	-0.04538	0.002724	2.46e-62	1.775e-08
rs2853951	6	31236115	30	C	T	continuous-30120-irnt	Lymphocyte count	0.8067	NA	NA	-0.009519	0.02351	0.6856	0.6986	NA	NA	0.129	0.05004	0.009961	0.7253	NA	NA	0.04614	0.01735	0.007816	0.6883	NA	NA	-0.04121	0.02917	0.1577	0.5883	NA	NA	0.09514	0.002613	2.458e-290	0.7642	NA	NA	0.07209	0.04207	0.08664	0.5957	NA	NA	0.09181	0.00255	7.636e-284	2.571e-09
rs1049281	6	31236567	30	T	C	continuous-23130-irnt	Trunk predicted mass	0.7399	NA	NA	0.02112	0.01252	0.0916	0.7188	NA	NA	0.003599	0.03948	0.9274	0.7451	NA	NA	0.02144	0.01096	0.05048	0.7719	NA	NA	-0.03002	0.0204	0.1412	0.6414	NA	NA	-0.03137	0.001722	3.731e-74	0.7231	NA	NA	0.01094	0.02485	0.6598	0.6462	NA	NA	-0.02894	0.001675	6.805e-67	4.953e-08
rs1130538	6	31236622	30	C	A	continuous-23129-irnt	Trunk fat-free mass	0.725	NA	NA	0.01654	0.01264	0.1905	0.679	NA	NA	-0.00275	0.03996	0.9451	0.6886	NA	NA	0.02452	0.0111	0.02716	0.751	NA	NA	-0.03047	0.02043	0.1359	0.5945	NA	NA	-0.03252	0.001785	3.978e-74	0.6684	NA	NA	0.007128	0.02499	0.7754	0.5997	NA	NA	-0.02994	0.001734	7.735e-67	4.969e-08
rs1130538	6	31236622	30	C	A	continuous-30150-irnt	Eosinophill count	0.7255	NA	NA	-0.03841	0.02247	0.08741	0.6797	NA	NA	-0.07376	0.05776	0.2016	0.6887	NA	NA	-0.01327	0.01856	0.4745	0.7504	NA	NA	-0.0865	0.03486	0.0131	0.5944	NA	NA	0.05069	0.002742	2.604e-76	0.6688	NA	NA	0.02677	0.04925	0.5867	0.5996	NA	NA	0.04695	0.002678	8.497e-69	9.034e-09
rs1130538	6	31236622	30	C	A	continuous-23130-irnt	Trunk predicted mass	0.725	NA	NA	0.01704	0.01253	0.174	0.679	NA	NA	-0.001749	0.03972	0.9649	0.6886	NA	NA	0.0238	0.01098	0.03026	0.751	NA	NA	-0.03124	0.02032	0.1243	0.5944	NA	NA	-0.03242	0.001763	1.663e-75	0.6684	NA	NA	0.007175	0.02481	0.7724	0.5997	NA	NA	-0.02987	0.001712	3.676e-68	4.23e-08
6:31236682_AC_A	6	31236682	30	AC	A	continuous-30120-irnt	Lymphocyte count	0.3464	NA	NA	-0.06279	0.01957	0.00133	0.3909	NA	NA	0.1186	0.04653	0.0108	0.4647	NA	NA	0.01443	0.01552	0.3524	0.2481	NA	NA	0.04212	0.03089	0.1728	0.3757	NA	NA	0.05665	0.002654	4.078e-101	0.4765	NA	NA	0.04757	0.03547	0.1798	0.3767	NA	NA	0.05347	0.002573	6.413e-96	1.323e-08
rs3207561	6	31236685	30	A	G	continuous-30120-irnt	Lymphocyte count	0.3464	NA	NA	-0.06282	0.01957	0.001324	0.3909	NA	NA	0.1186	0.04653	0.01081	0.4647	NA	NA	0.01443	0.01552	0.3524	0.2481	NA	NA	0.04212	0.03089	0.1728	0.3757	NA	NA	0.05665	0.002654	4.108e-101	0.4765	NA	NA	0.04757	0.03547	0.1799	0.3767	NA	NA	0.05346	0.002573	6.478e-96	1.314e-08
rs3207555	6	31236687	30	G	A	continuous-30120-irnt	Lymphocyte count	0.2933	NA	NA	-0.07065	0.02174	0.001155	0.3577	NA	NA	0.1314	0.04934	0.007755	0.4067	NA	NA	0.01022	0.01661	0.5383	0.2047	NA	NA	0.04793	0.03503	0.1713	0.3445	NA	NA	0.05926	0.002812	1.456e-98	0.4377	NA	NA	0.03595	0.03703	0.3317	0.3445	NA	NA	0.05591	0.00273	3.475e-93	1.12e-08
rs1094	6	31236722	30	C	T	continuous-23129-irnt	Trunk fat-free mass	0.7401	NA	NA	0.02061	0.01268	0.104	0.7185	NA	NA	0.003085	0.03975	0.9381	0.7452	NA	NA	0.02191	0.01107	0.04784	0.7718	NA	NA	-0.02928	0.02051	0.1535	0.6413	NA	NA	-0.03161	0.001744	2.242e-73	0.7222	NA	NA	0.01491	0.02504	0.5515	0.6461	NA	NA	-0.02912	0.001696	4.34e-66	4.875e-08
rs1094	6	31236722	30	C	T	continuous-23130-irnt	Trunk predicted mass	0.7401	NA	NA	0.02108	0.01257	0.09357	0.7185	NA	NA	0.003819	0.0395	0.923	0.7452	NA	NA	0.02123	0.01096	0.05277	0.7718	NA	NA	-0.03009	0.0204	0.1402	0.6413	NA	NA	-0.03143	0.001723	2.132e-74	0.7222	NA	NA	0.01434	0.02486	0.5641	0.6461	NA	NA	-0.02899	0.001675	4.262e-67	4.46e-08
rs2394961	6	31237027	30	C	T	continuous-23129-irnt	Trunk fat-free mass	0.6842	NA	NA	0.01967	0.01253	0.1164	0.6985	NA	NA	0.004217	0.03994	0.9159	0.704	NA	NA	0.02485	0.01104	0.02441	0.7311	NA	NA	-0.03173	0.02024	0.117	0.6329	NA	NA	-0.03146	0.001757	1.111e-71	0.7052	NA	NA	0.02221	0.0254	0.3819	0.6361	NA	NA	-0.02886	0.001707	4.329e-64	1.094e-08
rs2394961	6	31237027	30	C	T	continuous-23130-irnt	Trunk predicted mass	0.6842	NA	NA	0.01971	0.01243	0.1126	0.6985	NA	NA	0.005362	0.03969	0.8925	0.704	NA	NA	0.02414	0.01093	0.02719	0.7311	NA	NA	-0.03204	0.02013	0.1115	0.6329	NA	NA	-0.03131	0.001735	9.161e-73	0.7052	NA	NA	0.0216	0.02522	0.3916	0.6361	NA	NA	-0.02875	0.001686	3.627e-65	1.119e-08
rs2394961	6	31237027	30	C	T	continuous-23101-irnt	Whole body fat-free mass	0.6843	NA	NA	0.01402	0.01226	0.2531	0.6983	NA	NA	0.008376	0.0374	0.8228	0.7039	NA	NA	0.0257	0.01123	0.02211	0.7312	NA	NA	-0.03035	0.02048	0.1385	0.6329	NA	NA	-0.03136	0.001746	3.657e-72	0.7052	NA	NA	0.02065	0.0258	0.4236	0.6361	NA	NA	-0.02887	0.001697	6.014e-65	4.555e-08
rs9264597	6	31237233	30	A	G	continuous-23130-irnt	Trunk predicted mass	0.7431	NA	NA	0.02109	0.01268	0.09616	0.7183	NA	NA	0.00365	0.03954	0.9265	0.7448	NA	NA	0.02124	0.01097	0.05281	0.7716	NA	NA	-0.03018	0.02041	0.1391	0.64	NA	NA	-0.03158	0.001725	6.911e-75	0.7238	NA	NA	0.01432	0.02498	0.5664	0.645	NA	NA	-0.02914	0.001678	1.351e-67	4.634e-08
rs2523609	6	31237255	30	G	A	continuous-30150-irnt	Eosinophill count	0.7329	NA	NA	-0.05522	0.02189	0.01164	0.6934	NA	NA	-0.06618	0.05578	0.2354	0.7426	NA	NA	-0.006558	0.01857	0.724	0.7673	NA	NA	-0.08188	0.03493	0.01908	0.6106	NA	NA	0.04604	0.002636	2.636e-68	0.7457	NA	NA	0.02358	0.05138	0.6464	0.6167	NA	NA	0.04263	0.002578	2.147e-61	1.25e-08
rs68037221	6	31237449	30	T	C	continuous-30150-irnt	Eosinophill count	0.8171	NA	NA	-0.04061	0.02515	0.1063	0.7466	NA	NA	-0.04221	0.05956	0.4785	0.7672	NA	NA	-0.003299	0.01913	0.8631	0.787	NA	NA	-0.1064	0.03584	0.002997	0.6642	NA	NA	0.05563	0.00272	5.769e-93	0.7914	NA	NA	0.0411	0.05534	0.4577	0.6699	NA	NA	0.05228	0.002664	9.993e-86	1.02e-08
rs1050105	6	31237769	30	G	A	continuous-23129-irnt	Trunk fat-free mass	0.7343	NA	NA	0.02408	0.01268	0.05758	0.7146	NA	NA	-0.00197	0.03982	0.9606	0.7434	NA	NA	0.02094	0.01108	0.05874	0.7705	NA	NA	-0.03028	0.02052	0.1401	0.6352	NA	NA	-0.0315	0.001753	3.257e-72	0.7186	NA	NA	0.01406	0.02503	0.5744	0.6401	NA	NA	-0.02899	0.001704	6.91e-65	3.205e-08
rs1050105	6	31237769	30	G	A	continuous-23130-irnt	Trunk predicted mass	0.7343	NA	NA	0.02447	0.01257	0.05163	0.7146	NA	NA	-0.001226	0.03958	0.9753	0.7434	NA	NA	0.02023	0.01097	0.06502	0.7705	NA	NA	-0.03113	0.02041	0.1273	0.6352	NA	NA	-0.03135	0.001731	2.751e-73	0.7186	NA	NA	0.01347	0.02485	0.5879	0.6401	NA	NA	-0.02887	0.001683	5.98e-66	2.935e-08
rs1050105	6	31237769	30	G	A	continuous-23101-irnt	Whole body fat-free mass	0.7344	NA	NA	0.02228	0.01241	0.07261	0.7146	NA	NA	0.004171	0.03734	0.9111	0.7433	NA	NA	0.02123	0.01127	0.05956	0.7706	NA	NA	-0.03146	0.02077	0.1298	0.6352	NA	NA	-0.03147	0.001741	5.228e-73	0.7186	NA	NA	0.01454	0.02543	0.5674	0.6401	NA	NA	-0.029	0.001693	9.303e-66	4.273e-08
rs1050147	6	31237802	30	A	G	continuous-30120-irnt	Lymphocyte count	0.7555	NA	NA	-0.02008	0.02303	0.3834	0.7118	NA	NA	0.129	0.05177	0.01275	0.7153	NA	NA	0.02531	0.01788	0.157	0.7201	NA	NA	-0.007419	0.03144	0.8134	0.6328	NA	NA	0.08919	0.002714	6.129e-237	0.7522	NA	NA	0.06769	0.04277	0.1135	0.6374	NA	NA	0.08569	0.002647	6.341e-230	2.542e-08
rs9264638	6	31238318	30	G	A	continuous-23101-irnt	Whole body fat-free mass	0.7141	NA	NA	0.01621	0.0122	0.1839	0.7083	NA	NA	0.008292	0.03707	0.823	0.7411	NA	NA	0.02513	0.01126	0.02562	0.766	NA	NA	-0.03018	0.02067	0.1443	0.6379	NA	NA	-0.03161	0.001737	5.057e-74	0.7189	NA	NA	0.01467	0.02555	0.5659	0.6423	NA	NA	-0.02912	0.001689	1.152e-66	3.636e-08
rs9264638	6	31238318	30	G	A	continuous-23130-irnt	Trunk predicted mass	0.7141	NA	NA	0.01924	0.01236	0.1196	0.7084	NA	NA	0.00541	0.03934	0.8906	0.7411	NA	NA	0.02428	0.01096	0.02667	0.7659	NA	NA	-0.03038	0.02032	0.1349	0.6379	NA	NA	-0.0315	0.001726	2.191e-74	0.7189	NA	NA	0.01543	0.02498	0.5368	0.6423	NA	NA	-0.02897	0.001678	8.971e-67	1.508e-08
rs9264638	6	31238318	30	G	A	continuous-23129-irnt	Trunk fat-free mass	0.7141	NA	NA	0.01893	0.01246	0.1288	0.7084	NA	NA	0.004598	0.03958	0.9075	0.7412	NA	NA	0.02507	0.01107	0.02355	0.7659	NA	NA	-0.02954	0.02043	0.1481	0.6379	NA	NA	-0.03167	0.001748	2.365e-73	0.7189	NA	NA	0.01602	0.02516	0.5242	0.6423	NA	NA	-0.0291	0.001699	9.756e-66	1.518e-08
rs9264645	6	31238524	30	G	A	continuous-23129-irnt	Trunk fat-free mass	0.7395	NA	NA	0.02004	0.01262	0.1122	0.7183	NA	NA	0.003258	0.03972	0.9346	0.7437	NA	NA	0.02312	0.01108	0.03687	0.7713	NA	NA	-0.02945	0.02052	0.1512	0.6408	NA	NA	-0.03139	0.001745	2.322e-72	0.723	NA	NA	0.01149	0.02509	0.647	0.6455	NA	NA	-0.02891	0.001696	4.036e-65	4.911e-08
rs9264645	6	31238524	30	G	A	continuous-23130-irnt	Trunk predicted mass	0.7395	NA	NA	0.02049	0.01251	0.1015	0.7183	NA	NA	0.004002	0.03947	0.9192	0.7436	NA	NA	0.02238	0.01096	0.04116	0.7713	NA	NA	-0.03027	0.02041	0.1379	0.6407	NA	NA	-0.03122	0.001723	2.211e-73	0.723	NA	NA	0.011	0.0249	0.6588	0.6455	NA	NA	-0.02878	0.001676	3.939e-66	4.574e-08
rs2308604	6	31238851	30	T	C	continuous-30150-irnt	Eosinophill count	0.8425	NA	NA	-0.0406	0.02753	0.1402	0.7566	NA	NA	-0.04736	0.06136	0.4402	0.7656	NA	NA	-0.004275	0.01922	0.824	0.7894	NA	NA	-0.1131	0.03698	0.002219	0.6643	NA	NA	0.05574	0.002726	6.071e-93	0.7985	NA	NA	0.05967	0.05683	0.2937	0.6704	NA	NA	0.0526	0.002673	3.432e-86	2.012e-08
rs2308592	6	31238930	30	A	C	continuous-30120-irnt	Lymphocyte count	0.3665	NA	NA	0.06516	0.02153	0.002469	0.3728	NA	NA	0.07779	0.05235	0.1373	0.3745	NA	NA	0.01099	0.0177	0.5346	0.359	NA	NA	-0.01088	0.02931	0.7105	0.3478	NA	NA	0.1046	0.002959	1.841e-273	0.3825	NA	NA	0.06064	0.04126	0.1417	0.3489	NA	NA	0.1	0.002867	1.364e-266	1.063e-08
rs28626310	6	31239449	30	C	G	continuous-30120-irnt	Lymphocyte count	0.1413	NA	NA	-0.00468	0.02668	0.8608	0.1633	NA	NA	-0.07547	0.06214	0.2245	0.2101	NA	NA	0.003314	0.01866	0.859	0.06817	NA	NA	0.07725	0.05157	0.1341	0.196	NA	NA	-0.1082	0.003237	8.35e-245	0.2032	NA	NA	-0.04462	0.04403	0.3108	0.1947	NA	NA	-0.1024	0.003148	3.24e-232	3.313e-12
rs28626310	6	31239449	30	C	G	continuous-30150-irnt	Eosinophill count	0.1413	NA	NA	0.06523	0.02801	0.01989	0.1633	NA	NA	-0.02163	0.07063	0.7595	0.2101	NA	NA	0.02904	0.01954	0.1373	0.06817	NA	NA	0.09343	0.05716	0.1021	0.196	NA	NA	-0.0538	0.003237	4.846e-62	0.2032	NA	NA	0.01988	0.0556	0.7207	0.1947	NA	NA	-0.04937	0.003159	4.877e-55	4.351e-08
rs1050420	6	31239518	30	C	T	continuous-30120-irnt	Lymphocyte count	0.5389	NA	NA	-0.002155	0.01844	0.907	0.4768	NA	NA	0.1164	0.04627	0.01188	0.4676	NA	NA	0.02606	0.01545	0.09169	0.3282	NA	NA	0.03673	0.02842	0.1961	0.3695	NA	NA	0.09022	0.002659	2.697e-252	0.5148	NA	NA	0.07409	0.03546	0.03669	0.3744	NA	NA	0.0862	0.002573	4.74e-246	2.364e-08
rs2308527	6	31239821	30	G	T	continuous-30150-irnt	Eosinophill count	0.6051	NA	NA	-0.04039	0.02009	0.04441	0.636	NA	NA	-0.08609	0.05411	0.1116	0.6209	NA	NA	-0.01587	0.01655	0.3374	0.7226	NA	NA	-0.08363	0.03289	0.01099	0.5859	NA	NA	0.03935	0.002608	1.944e-51	0.6131	NA	NA	-0.01209	0.04465	0.7866	0.5879	NA	NA	0.0356	0.002541	1.349e-44	1.208e-08
rs2074492	6	31239869	30	T	C	continuous-30120-irnt	Lymphocyte count	0.3509	NA	NA	-0.06536	0.01942	0.0007655	0.3946	NA	NA	0.1136	0.04642	0.01437	0.4659	NA	NA	0.01495	0.01549	0.3344	0.2496	NA	NA	0.04132	0.03075	0.1791	0.3771	NA	NA	0.05656	0.002647	2.497e-101	0.4802	NA	NA	0.04735	0.03526	0.1792	0.3781	NA	NA	0.05331	0.002566	6.854e-96	6.111e-09
rs2844622	6	31240060	30	A	G	continuous-23101-irnt	Whole body fat-free mass	0.706	NA	NA	0.01522	0.01188	0.2004	0.7284	NA	NA	-0.01203	0.03762	0.7491	0.7587	NA	NA	0.02464	0.01147	0.03165	0.7867	NA	NA	-0.02745	0.02124	0.1963	0.6587	NA	NA	-0.03352	0.001753	1.665e-81	0.7243	NA	NA	0.007064	0.02562	0.7827	0.6625	NA	NA	-0.03097	0.001704	7.386e-74	3.333e-08
rs2844622	6	31240060	30	A	G	continuous-23130-irnt	Trunk predicted mass	0.706	NA	NA	0.01765	0.01204	0.1426	0.7283	NA	NA	-0.01658	0.03988	0.6776	0.7587	NA	NA	0.02328	0.01116	0.03697	0.7867	NA	NA	-0.02799	0.02088	0.1801	0.6587	NA	NA	-0.03351	0.001743	2.08e-82	0.7243	NA	NA	0.006221	0.02504	0.8038	0.6625	NA	NA	-0.03094	0.001693	1.358e-74	1.903e-08
rs2844622	6	31240060	30	A	G	continuous-23129-irnt	Trunk fat-free mass	0.706	NA	NA	0.01718	0.01214	0.1569	0.7283	NA	NA	-0.01741	0.04013	0.6644	0.7588	NA	NA	0.02395	0.01127	0.03362	0.7867	NA	NA	-0.02668	0.02099	0.2036	0.6587	NA	NA	-0.03375	0.001765	1.527e-81	0.7243	NA	NA	0.006633	0.02522	0.7925	0.6626	NA	NA	-0.03114	0.001714	1.017e-73	1.998e-08
rs2844622	6	31240060	30	A	G	continuous-30150-irnt	Eosinophill count	0.7062	NA	NA	-0.02064	0.02157	0.3386	0.7289	NA	NA	-0.04661	0.05803	0.4219	0.7586	NA	NA	-0.01112	0.01886	0.5555	0.7863	NA	NA	-0.1045	0.03583	0.003537	0.6586	NA	NA	0.05279	0.00271	1.502e-84	0.7237	NA	NA	0.01811	0.04953	0.7147	0.6625	NA	NA	0.04926	0.002648	2.876e-77	2.324e-08
rs2249741	6	31240712	30	A	C	continuous-30120-irnt	Lymphocyte count	0.6567	NA	NA	0.004021	0.01954	0.837	0.6043	NA	NA	0.1563	0.04722	0.0009289	0.6692	NA	NA	0.03578	0.01646	0.02977	0.5531	NA	NA	0.01496	0.02677	0.5761	0.5031	NA	NA	0.09427	0.002567	2.827e-295	0.6668	NA	NA	0.09626	0.0378	0.01087	0.5098	NA	NA	0.09095	0.002495	6.772e-291	4.29e-08
rs2524086	6	31241311	30	A	G	continuous-30120-irnt	Lymphocyte count	0.12	NA	NA	0.003457	0.02858	0.9037	0.1233	NA	NA	-0.1326	0.07072	0.0608	0.09716	NA	NA	0.004854	0.02602	0.852	0.02513	NA	NA	0.1431	0.08493	0.092	0.1769	NA	NA	-0.1169	0.003367	3.723e-264	0.1379	NA	NA	-0.1207	0.05228	0.021	0.1733	NA	NA	-0.113	0.003304	2.401e-256	4.159e-09
rs2524086	6	31241311	30	A	G	continuous-30150-irnt	Eosinophill count	0.12	NA	NA	0.0714	0.03001	0.01735	0.1233	NA	NA	-0.07609	0.08038	0.3439	0.09716	NA	NA	0.04491	0.02726	0.09947	0.02513	NA	NA	0.1782	0.09415	0.05832	0.1769	NA	NA	-0.06462	0.003367	4.566e-82	0.1379	NA	NA	-0.01056	0.06602	0.8729	0.1733	NA	NA	-0.06092	0.003312	1.487e-75	4.078e-08
rs2524084	6	31241639	30	A	G	continuous-30120-irnt	Lymphocyte count	0.2276	NA	NA	0.01442	0.02199	0.5119	0.2993	NA	NA	-0.1235	0.05079	0.01504	0.2371	NA	NA	-0.01111	0.01813	0.5399	0.4432	NA	NA	-0.03196	0.02755	0.246	0.3583	NA	NA	-0.08764	0.002677	5.454e-235	0.2283	NA	NA	-0.11	0.04282	0.01022	0.3539	NA	NA	-0.08429	0.002609	6.341e-229	4.527e-08
rs2853949	6	31241664	30	G	A	continuous-30120-irnt	Lymphocyte count	0.12	NA	NA	0.003508	0.02859	0.9023	0.1243	NA	NA	-0.1357	0.07017	0.05304	0.0971	NA	NA	0.006967	0.026	0.7887	0.0251	NA	NA	0.1438	0.08497	0.09065	0.177	NA	NA	-0.1169	0.003367	6.04e-264	0.1382	NA	NA	-0.1206	0.05223	0.02089	0.1733	NA	NA	-0.1129	0.003304	5.044e-256	2.837e-09
rs2853949	6	31241664	30	G	A	continuous-30150-irnt	Eosinophill count	0.12	NA	NA	0.07138	0.03001	0.0174	0.1243	NA	NA	-0.08797	0.07975	0.27	0.0971	NA	NA	0.04474	0.02724	0.1005	0.0251	NA	NA	0.18	0.09418	0.05596	0.177	NA	NA	-0.06457	0.003367	5.851e-82	0.1382	NA	NA	-0.002791	0.06596	0.9662	0.1733	NA	NA	-0.06088	0.003312	1.861e-75	3.549e-08
rs2524080	6	31242089	30	A	T	continuous-30120-irnt	Lymphocyte count	0.8407	NA	NA	-0.02198	0.02551	0.3889	0.7765	NA	NA	0.1592	0.05477	0.003641	0.7732	NA	NA	0.01597	0.01843	0.386	0.789	NA	NA	-0.01294	0.0325	0.6906	0.6759	NA	NA	0.08982	0.002746	1.218e-234	0.8345	NA	NA	0.06545	0.04711	0.1647	0.6818	NA	NA	0.0864	0.002684	2.308e-227	1.138e-08
rs2524078	6	31242649	30	A	G	continuous-30120-irnt	Lymphocyte count	0.1136	NA	NA	0.008755	0.03089	0.7768	0.1201	NA	NA	-0.1595	0.07318	0.02932	0.09116	NA	NA	0.006472	0.02841	0.8198	0.02471	NA	NA	0.1439	0.08685	0.09765	0.1735	NA	NA	-0.1189	0.003451	6.18e-260	0.132	NA	NA	-0.1186	0.05535	0.03216	0.1698	NA	NA	-0.1152	0.003393	7.621e-253	1.562e-08
rs2844614	6	31243540	30	G	A	continuous-30150-irnt	Eosinophill count	0.1195	NA	NA	0.07676	0.03033	0.01138	0.1236	NA	NA	-0.09454	0.08069	0.2413	0.09677	NA	NA	0.04519	0.02742	0.09931	0.02583	NA	NA	0.17	0.09358	0.06927	0.1766	NA	NA	-0.06495	0.003381	3.13e-82	0.1377	NA	NA	-0.000647	0.06657	0.9922	0.173	NA	NA	-0.06122	0.003327	1.233e-75	2.229e-08
rs2844614	6	31243540	30	G	A	continuous-30120-irnt	Lymphocyte count	0.1195	NA	NA	0.008336	0.02889	0.7729	0.1236	NA	NA	-0.14	0.07099	0.04863	0.09677	NA	NA	0.00811	0.02617	0.7567	0.02583	NA	NA	0.1648	0.08442	0.05096	0.1766	NA	NA	-0.1172	0.003382	5.045e-263	0.1377	NA	NA	-0.1168	0.05271	0.0267	0.173	NA	NA	-0.1131	0.003319	1.338e-254	6.683e-10
rs2844613	6	31243846	30	G	T	continuous-30150-irnt	Eosinophill count	0.1192	NA	NA	0.0774	0.03039	0.01086	0.1227	NA	NA	-0.09332	0.08102	0.2494	0.09686	NA	NA	0.04591	0.02741	0.09404	0.02628	NA	NA	0.1641	0.09277	0.07685	0.1755	NA	NA	-0.06505	0.003393	6.611e-82	0.1322	NA	NA	-0.01424	0.06774	0.8335	0.1719	NA	NA	-0.06132	0.003338	2.37e-75	2.435e-08
rs2844613	6	31243846	30	G	T	continuous-30120-irnt	Lymphocyte count	0.1192	NA	NA	0.007876	0.02894	0.7855	0.1227	NA	NA	-0.1386	0.07128	0.05186	0.09686	NA	NA	0.008779	0.02617	0.7373	0.02628	NA	NA	0.1739	0.0837	0.0377	0.1755	NA	NA	-0.1175	0.003394	8.069e-263	0.1322	NA	NA	-0.1278	0.05364	0.01716	0.1719	NA	NA	-0.1134	0.00333	2.246e-254	3.661e-10
rs2844612	6	31243971	30	A	G	continuous-30120-irnt	Lymphocyte count	0.8167	NA	NA	-0.0111	0.02395	0.6431	0.7456	NA	NA	0.1494	0.05228	0.004277	0.7698	NA	NA	0.01825	0.01835	0.3201	0.7879	NA	NA	-0.0183	0.03243	0.5726	0.6642	NA	NA	0.09033	0.002721	1.123e-241	0.7908	NA	NA	0.08141	0.04385	0.06337	0.6699	NA	NA	0.08696	0.002657	6.664e-235	2.017e-08
rs2844611	6	31243979	30	T	A	continuous-30120-irnt	Lymphocyte count	0.8167	NA	NA	-0.01105	0.02395	0.6445	0.7456	NA	NA	0.1493	0.05227	0.004286	0.7698	NA	NA	0.0182	0.01835	0.3214	0.7879	NA	NA	-0.01835	0.03242	0.5714	0.6642	NA	NA	0.09033	0.002721	1.148e-241	0.7908	NA	NA	0.08157	0.04384	0.0628	0.6699	NA	NA	0.08696	0.002657	6.848e-235	2.002e-08
rs2524074	6	31244021	30	G	A	continuous-30120-irnt	Lymphocyte count	0.8166	NA	NA	-0.01084	0.02392	0.6505	0.7455	NA	NA	0.1491	0.05224	0.004329	0.7697	NA	NA	0.01803	0.01834	0.3255	0.7878	NA	NA	-0.0186	0.03241	0.566	0.6641	NA	NA	0.09032	0.00272	9.182e-242	0.7908	NA	NA	0.08242	0.04381	0.05993	0.6699	NA	NA	0.08695	0.002656	5.602e-235	1.92e-08
rs35777809	6	31244046	30	G	GC	continuous-30120-irnt	Lymphocyte count	0.8166	NA	NA	-0.01086	0.02392	0.6498	0.7455	NA	NA	0.1491	0.05225	0.00432	0.7697	NA	NA	0.01802	0.01834	0.3258	0.7878	NA	NA	-0.0186	0.03241	0.5659	0.6641	NA	NA	0.09034	0.00272	7.38e-242	0.7908	NA	NA	0.08241	0.04381	0.05995	0.6699	NA	NA	0.08697	0.002656	4.572e-235	1.891e-08
rs112466811	6	31245177	30	G	C	continuous-30120-irnt	Lymphocyte count	0.2482	NA	NA	0.0696	0.02152	0.00122	0.1586	NA	NA	0.04018	0.06168	0.5148	0.199	NA	NA	0.02768	0.01944	0.1544	0.08534	NA	NA	-0.01094	0.04846	0.8213	0.08653	NA	NA	0.13	0.00459	1.937e-176	0.1708	NA	NA	0.07196	0.04613	0.1187	0.0916	NA	NA	0.1204	0.004326	1.774e-170	4.025e-08
rs115031819	6	31245180	30	T	C	continuous-30120-irnt	Lymphocyte count	0.2481	NA	NA	0.06943	0.02152	0.001256	0.1586	NA	NA	0.04019	0.06169	0.5147	0.199	NA	NA	0.02769	0.01944	0.1543	0.08534	NA	NA	-0.01094	0.04846	0.8213	0.08653	NA	NA	0.13	0.00459	1.965e-176	0.1708	NA	NA	0.072	0.04613	0.1185	0.09159	NA	NA	0.1204	0.004326	1.876e-170	3.961e-08
rs114173373	6	31245182	30	A	G	continuous-30120-irnt	Lymphocyte count	0.2481	NA	NA	0.06942	0.02152	0.001256	0.1586	NA	NA	0.04018	0.06169	0.5148	0.199	NA	NA	0.02769	0.01944	0.1544	0.08534	NA	NA	-0.01094	0.04846	0.8214	0.08652	NA	NA	0.13	0.00459	1.928e-176	0.1708	NA	NA	0.07202	0.04613	0.1185	0.09159	NA	NA	0.1204	0.004326	1.847e-170	3.95e-08
rs61172648	6	31245476	30	C	A	continuous-30120-irnt	Lymphocyte count	0.2461	NA	NA	0.06635	0.02165	0.002179	0.1547	NA	NA	0.02403	0.06262	0.7012	0.1967	NA	NA	0.02668	0.01959	0.1731	0.07975	NA	NA	-0.02294	0.05117	0.654	0.08612	NA	NA	0.129	0.004606	9.999e-173	0.169	NA	NA	0.07693	0.0465	0.098	0.09108	NA	NA	0.1194	0.004345	2.406e-166	2.685e-08
rs2853947	6	31245796	30	C	T	continuous-30120-irnt	Lymphocyte count	0.1204	NA	NA	0.007242	0.02853	0.7996	0.1243	NA	NA	-0.1356	0.07016	0.05325	0.1031	NA	NA	0.01432	0.02529	0.5712	0.04415	NA	NA	0.1739	0.06503	0.007497	0.1767	NA	NA	-0.1171	0.003369	1.567e-264	0.1342	NA	NA	-0.122	0.05258	0.02031	0.1734	NA	NA	-0.1125	0.003302	3.245e-254	1.704e-12
rs2853947	6	31245796	30	C	T	continuous-30150-irnt	Eosinophill count	0.1204	NA	NA	0.07747	0.02996	0.009704	0.1243	NA	NA	-0.08793	0.07975	0.2702	0.1031	NA	NA	0.04382	0.0265	0.09816	0.04415	NA	NA	0.09946	0.07208	0.1677	0.1767	NA	NA	-0.06474	0.003369	2.58e-82	0.1342	NA	NA	-0.01481	0.0664	0.8235	0.1734	NA	NA	-0.06088	0.003311	1.615e-75	2.537e-08
rs2524067	6	31245821	30	A	G	continuous-30120-irnt	Lymphocyte count	0.1204	NA	NA	0.007241	0.02853	0.7997	0.1243	NA	NA	-0.1356	0.07016	0.05326	0.1031	NA	NA	0.01433	0.02529	0.571	0.04415	NA	NA	0.1739	0.06503	0.007498	0.1767	NA	NA	-0.1171	0.003369	1.614e-264	0.1342	NA	NA	-0.122	0.05258	0.02033	0.1734	NA	NA	-0.1125	0.003302	3.34e-254	1.705e-12
rs2524067	6	31245821	30	A	G	continuous-30150-irnt	Eosinophill count	0.1204	NA	NA	0.07747	0.02996	0.009708	0.1243	NA	NA	-0.08795	0.07975	0.2701	0.1031	NA	NA	0.04382	0.0265	0.09814	0.04415	NA	NA	0.09946	0.07208	0.1677	0.1767	NA	NA	-0.06475	0.003369	2.534e-82	0.1342	NA	NA	-0.01481	0.0664	0.8234	0.1734	NA	NA	-0.06088	0.003311	1.587e-75	2.536e-08
rs2524065	6	31246324	30	A	C	continuous-30120-irnt	Lymphocyte count	0.1205	NA	NA	0.007354	0.02853	0.7966	0.1243	NA	NA	-0.1356	0.07018	0.05329	0.1031	NA	NA	0.01442	0.02529	0.5685	0.04417	NA	NA	0.174	0.06504	0.007475	0.1767	NA	NA	-0.117	0.003369	2.932e-264	0.1342	NA	NA	-0.1217	0.05259	0.02062	0.1733	NA	NA	-0.1124	0.003303	6.236e-254	1.673e-12
rs2524065	6	31246324	30	A	C	continuous-30150-irnt	Eosinophill count	0.1205	NA	NA	0.07742	0.02996	0.009762	0.1243	NA	NA	-0.08829	0.07977	0.2684	0.1031	NA	NA	0.04385	0.0265	0.09794	0.04417	NA	NA	0.09922	0.0721	0.1688	0.1767	NA	NA	-0.06472	0.003369	3.165e-82	0.1342	NA	NA	-0.01478	0.0664	0.8238	0.1733	NA	NA	-0.06086	0.003311	1.947e-75	2.589e-08
rs2853946	6	31247203	30	A	T	continuous-30120-irnt	Lymphocyte count	0.5468	NA	NA	-0.001992	0.01845	0.914	0.416	NA	NA	0.04289	0.04729	0.3644	0.3938	NA	NA	0.03151	0.01584	0.04664	0.2446	NA	NA	0.006501	0.03102	0.834	0.3107	NA	NA	0.09775	0.002775	7.287e-272	0.4576	NA	NA	0.03892	0.03475	0.2627	0.3162	NA	NA	0.09254	0.002681	4.681e-261	8.844e-11
rs2844609	6	31247390	30	G	A	continuous-30120-irnt	Lymphocyte count	0.1207	NA	NA	0.007571	0.02855	0.7908	0.1242	NA	NA	-0.1351	0.07026	0.05445	0.1031	NA	NA	0.01468	0.0253	0.5618	0.04418	NA	NA	0.1744	0.06508	0.007382	0.1765	NA	NA	-0.1171	0.003373	3.702e-264	0.1341	NA	NA	-0.1208	0.05263	0.0217	0.1732	NA	NA	-0.1125	0.003306	9.203e-254	1.503e-12
rs2844609	6	31247390	30	G	A	continuous-30150-irnt	Eosinophill count	0.1207	NA	NA	0.07734	0.02997	0.00987	0.1242	NA	NA	-0.08839	0.07986	0.2684	0.1031	NA	NA	0.044	0.0265	0.09688	0.04418	NA	NA	0.09879	0.07214	0.1709	0.1765	NA	NA	-0.06479	0.003373	3.055e-82	0.1341	NA	NA	-0.01485	0.06646	0.8232	0.1732	NA	NA	-0.06092	0.003315	1.903e-75	2.584e-08
rs2853945	6	31247736	30	T	C	continuous-30120-irnt	Lymphocyte count	0.1208	NA	NA	0.007613	0.02855	0.7897	0.1243	NA	NA	-0.1347	0.07023	0.05517	0.1032	NA	NA	0.01484	0.02531	0.5575	0.04421	NA	NA	0.1744	0.06509	0.007373	0.1767	NA	NA	-0.117	0.003369	3.021e-264	0.1341	NA	NA	-0.1202	0.05264	0.02239	0.1734	NA	NA	-0.1124	0.003302	7.63e-254	1.528e-12
rs2853945	6	31247736	30	T	C	continuous-30150-irnt	Eosinophill count	0.1208	NA	NA	0.07731	0.02997	0.009894	0.1243	NA	NA	-0.08791	0.07983	0.2708	0.1032	NA	NA	0.04413	0.02651	0.09599	0.04421	NA	NA	0.09862	0.07215	0.1716	0.1767	NA	NA	-0.0647	0.003369	3.348e-82	0.1341	NA	NA	-0.01484	0.06647	0.8234	0.1734	NA	NA	-0.06084	0.003311	2.04e-75	2.648e-08
rs2853944	6	31247758	30	T	C	continuous-30120-irnt	Lymphocyte count	0.8162	NA	NA	-0.01209	0.02394	0.6135	0.7456	NA	NA	0.1484	0.05227	0.004535	0.7605	NA	NA	0.01366	0.01807	0.4495	0.7704	NA	NA	-0.0331	0.03171	0.2966	0.6641	NA	NA	0.09043	0.00272	2.764e-242	0.7906	NA	NA	0.07942	0.04376	0.06952	0.6696	NA	NA	0.08675	0.002655	4.269e-234	8.885e-10
rs2853944	6	31247758	30	T	C	continuous-30150-irnt	Eosinophill count	0.8162	NA	NA	-0.04002	0.02514	0.1113	0.7456	NA	NA	-0.03484	0.05941	0.5576	0.7605	NA	NA	-0.001402	0.01893	0.941	0.7704	NA	NA	-0.0964	0.03515	0.006096	0.6641	NA	NA	0.05562	0.00272	6.52e-93	0.7906	NA	NA	0.0386	0.05526	0.4848	0.6696	NA	NA	0.05232	0.002664	6.817e-86	3.463e-08
rs2853942	6	31248169	30	C	T	continuous-30150-irnt	Eosinophill count	0.121	NA	NA	0.07706	0.02998	0.01015	0.1243	NA	NA	-0.08722	0.07984	0.2747	0.1032	NA	NA	0.04433	0.02652	0.09464	0.04422	NA	NA	0.09841	0.07215	0.1726	0.1768	NA	NA	-0.06473	0.003369	2.784e-82	0.134	NA	NA	-0.01474	0.06651	0.8246	0.1734	NA	NA	-0.06087	0.003311	1.713e-75	2.686e-08
rs2853942	6	31248169	30	C	T	continuous-30120-irnt	Lymphocyte count	0.121	NA	NA	0.007723	0.02855	0.7868	0.1243	NA	NA	-0.134	0.07024	0.05647	0.1032	NA	NA	0.01505	0.02532	0.5523	0.04422	NA	NA	0.1746	0.06509	0.007292	0.1768	NA	NA	-0.117	0.003369	4.445e-264	0.134	NA	NA	-0.1194	0.05267	0.02344	0.1734	NA	NA	-0.1123	0.003302	1.222e-253	1.469e-12
rs17198685	6	31248648	30	C	T	continuous-30120-irnt	Lymphocyte count	0.2498	NA	NA	0.06986	0.02144	0.001123	0.1609	NA	NA	0.03334	0.0613	0.5865	0.2016	NA	NA	0.02861	0.01925	0.1371	0.08704	NA	NA	-0.01912	0.04807	0.6908	0.08811	NA	NA	0.128	0.004532	1.64e-175	0.1725	NA	NA	0.07311	0.04579	0.1103	0.0932	NA	NA	0.1187	0.004274	1.009e-169	4.772e-08
rs17198692	6	31248655	30	G	T	continuous-30120-irnt	Lymphocyte count	0.2498	NA	NA	0.06986	0.02144	0.001123	0.1609	NA	NA	0.03334	0.0613	0.5865	0.2016	NA	NA	0.02861	0.01925	0.1372	0.08704	NA	NA	-0.01912	0.04807	0.6908	0.08811	NA	NA	0.128	0.004532	1.642e-175	0.1725	NA	NA	0.07311	0.04579	0.1103	0.0932	NA	NA	0.1187	0.004274	1.011e-169	4.769e-08
rs2253491	6	31249217	30	G	A	continuous-30120-irnt	Lymphocyte count	0.1342	NA	NA	0.0113	0.02729	0.6789	0.1616	NA	NA	-0.06268	0.06385	0.3263	0.1606	NA	NA	0.01797	0.02105	0.3934	0.07731	NA	NA	0.1212	0.05154	0.01872	0.2048	NA	NA	-0.1035	0.003187	1.412e-231	0.2136	NA	NA	-0.07908	0.04351	0.06912	0.202	NA	NA	-0.09835	0.003112	3.979e-219	2.705e-13
rs2253491	6	31249217	30	G	A	continuous-30150-irnt	Eosinophill count	0.1342	NA	NA	0.06479	0.02865	0.02376	0.1616	NA	NA	-0.147	0.07258	0.04284	0.1606	NA	NA	0.04214	0.02205	0.05602	0.07731	NA	NA	0.1079	0.05713	0.05884	0.2048	NA	NA	-0.06347	0.003186	2.87e-88	0.2136	NA	NA	-0.01262	0.05494	0.8184	0.202	NA	NA	-0.05931	0.003122	1.866e-80	4.521e-10
rs35496338	6	31249350	30	T	TA	continuous-30130-irnt	Monocyte count	0.1199	NA	NA	0.01039	0.02895	0.7196	0.128	NA	NA	0.001304	0.07423	0.986	0.1341	NA	NA	0.01291	0.02284	0.572	0.1453	NA	NA	0.07494	0.03842	0.05107	0.177	NA	NA	-0.08695	0.003381	7.046e-146	0.1353	NA	NA	-0.0435	0.05481	0.4274	0.1749	NA	NA	-0.08207	0.0033	1.702e-136	3.507e-09
rs35496338	6	31249350	30	T	TA	continuous-30120-irnt	Lymphocyte count	0.1199	NA	NA	0.01317	0.02904	0.6502	0.128	NA	NA	-0.1323	0.07146	0.06406	0.1341	NA	NA	0.04173	0.02313	0.07119	0.1453	NA	NA	0.05735	0.03823	0.1336	0.177	NA	NA	-0.1179	0.003403	2.949e-263	0.1353	NA	NA	-0.1092	0.05311	0.03982	0.1749	NA	NA	-0.1116	0.003321	1.398e-247	5.929e-17
rs35496338	6	31249350	30	T	TA	continuous-30150-irnt	Eosinophill count	0.1199	NA	NA	0.07991	0.03049	0.008778	0.128	NA	NA	-0.09559	0.08123	0.2393	0.1341	NA	NA	0.05088	0.02423	0.03576	0.1453	NA	NA	-0.01739	0.04237	0.6815	0.177	NA	NA	-0.06583	0.003403	2.126e-83	0.1353	NA	NA	-0.0307	0.06706	0.6471	0.1749	NA	NA	-0.06155	0.003332	3.37e-76	8.649e-09
rs35496338	6	31249350	30	T	TA	continuous-30000-irnt	White blood cell (leukocyte) count	0.12	NA	NA	-0.01805	0.02929	0.5376	0.1284	NA	NA	-0.00359	0.07055	0.9594	0.1342	NA	NA	-0.008574	0.02144	0.6892	0.1454	NA	NA	0.09997	0.03867	0.009724	0.177	NA	NA	-0.08839	0.002852	7.381e-211	0.1352	NA	NA	-0.06997	0.05676	0.2177	0.1749	NA	NA	-0.08522	0.002801	2.826e-203	2.752e-08
rs2853940	6	31249732	30	T	C	continuous-30120-irnt	Lymphocyte count	0.5434	NA	NA	-0.004287	0.0184	0.8158	0.4808	NA	NA	0.04659	0.04638	0.3151	0.4423	NA	NA	0.016	0.01561	0.3055	0.4222	NA	NA	-0.01598	0.02719	0.5567	0.3626	NA	NA	0.0889	0.002669	2.599e-243	0.4815	NA	NA	0.0311	0.03531	0.3784	0.3679	NA	NA	0.08369	0.002581	1.383e-230	5.193e-12
rs28616643	6	31255651	30	G	T	continuous-30120-irnt	Lymphocyte count	0.2566	NA	NA	0.06421	0.02123	0.002483	0.1612	NA	NA	0.032	0.06116	0.6008	0.2015	NA	NA	0.0275	0.01924	0.1529	0.08635	NA	NA	-0.0136	0.04805	0.7771	0.08832	NA	NA	0.1274	0.004524	2.096e-174	0.1733	NA	NA	0.06894	0.04568	0.1312	0.0935	NA	NA	0.1178	0.004266	5.845e-168	2.963e-08
rs2853926	6	31263051	30	A	G	continuous-30120-irnt	Lymphocyte count	0.2074	NA	NA	-0.04418	0.02273	0.0519	0.2555	NA	NA	0.08878	0.05248	0.09074	0.2501	NA	NA	0.03138	0.01792	0.07994	0.2335	NA	NA	0.002799	0.03159	0.9294	0.2748	NA	NA	0.0791	0.002874	1.013e-166	0.3509	NA	NA	-0.005863	0.03751	0.8758	0.2733	NA	NA	0.07504	0.002793	5.741e-159	1.205e-08
rs111595250	6	31268298	30	A	G	continuous-30120-irnt	Lymphocyte count	0.2439	NA	NA	0.05384	0.0219	0.01393	0.1434	NA	NA	0.03255	0.06602	0.622	0.1903	NA	NA	0.03287	0.02004	0.101	0.08274	NA	NA	-0.02648	0.04985	0.5952	0.07252	NA	NA	0.146	0.005193	6.102e-174	0.1513	NA	NA	0.1086	0.04974	0.02898	0.07788	NA	NA	0.1323	0.004839	1.392e-164	4.89e-11
rs6908066	6	31270509	30	G	A	continuous-30080-irnt	Platelet count	0.1845	NA	NA	0.02827	0.02333	0.2256	0.2303	NA	NA	0.05899	0.05267	0.2627	0.236	NA	NA	0.002586	0.01805	0.8861	0.3043	NA	NA	0.01759	0.02914	0.546	0.1275	NA	NA	0.09647	0.003989	3.19e-129	0.2196	NA	NA	0.007183	0.04837	0.882	0.1322	NA	NA	0.08847	0.003787	1.092e-120	4.972e-08
rs4713451	6	31272581	30	T	C	continuous-30120-irnt	Lymphocyte count	0.2565	NA	NA	0.06218	0.02123	0.003406	0.1604	NA	NA	0.03137	0.06163	0.6108	0.2013	NA	NA	0.02778	0.01927	0.1495	0.08644	NA	NA	-0.01425	0.04805	0.7668	0.08853	NA	NA	0.1272	0.004527	9.014e-174	0.1728	NA	NA	0.06286	0.04576	0.1696	0.09369	NA	NA	0.1176	0.004269	5.149e-167	2.356e-08
rs6931873	6	31274513	30	A	G	continuous-30120-irnt	Lymphocyte count	0.1521	NA	NA	-0.02061	0.02565	0.4216	0.249	NA	NA	0.03974	0.05255	0.4495	0.1395	NA	NA	-0.02928	0.02237	0.1907	0.3117	NA	NA	-0.01744	0.02879	0.5447	0.2117	NA	NA	0.06857	0.003163	3.052e-104	0.2111	NA	NA	-0.02151	0.04388	0.624	0.2101	NA	NA	0.06391	0.003078	8.596e-96	4.971e-08
rs9264944	6	31274619	30	A	G	continuous-30120-irnt	Lymphocyte count	0.1703	NA	NA	-0.02731	0.02459	0.2668	0.324	NA	NA	0.01256	0.04806	0.7938	0.2514	NA	NA	-0.01969	0.0179	0.2714	0.3577	NA	NA	-0.01504	0.02779	0.5884	0.2285	NA	NA	0.06364	0.003087	2.041e-94	0.2737	NA	NA	0.01067	0.04003	0.7898	0.2292	NA	NA	0.05858	0.002987	1.33e-85	3.115e-08
rs58233715	6	31274892	30	A	G	continuous-30080-irnt	Platelet count	0.1469	NA	NA	0.006227	0.02629	0.8127	0.115	NA	NA	0.01693	0.07292	0.8164	0.1232	NA	NA	0.003034	0.02455	0.9016	0.2994	NA	NA	0.05613	0.03133	0.07326	0.08991	NA	NA	0.1173	0.004758	2.834e-134	0.1106	NA	NA	-0.03092	0.06663	0.6426	0.09283	NA	NA	0.1078	0.004531	4.324e-125	1.012e-08
rs1634794	6	31276314	30	G	T	continuous-30120-irnt	Lymphocyte count	0.6799	NA	NA	-0.006284	0.02057	0.76	0.5693	NA	NA	0.03873	0.04832	0.4229	0.4522	NA	NA	0.007448	0.01614	0.6444	0.415	NA	NA	0.01215	0.02905	0.6759	0.404	NA	NA	0.08648	0.002673	1.491e-229	0.5632	NA	NA	0.04089	0.0361	0.2573	0.41	NA	NA	0.08199	0.002595	4.117e-219	1.125e-09
rs9264960	6	31276396	30	C	T	continuous-30120-irnt	Lymphocyte count	0.686	NA	NA	-0.01021	0.0203	0.615	0.5668	NA	NA	0.04813	0.04878	0.3237	0.4773	NA	NA	0.01218	0.01603	0.4475	0.4488	NA	NA	0.0009842	0.02875	0.9727	0.4035	NA	NA	0.08582	0.00266	2.628e-228	0.5564	NA	NA	0.03163	0.03643	0.3852	0.4103	NA	NA	0.08129	0.002582	1.419e-217	5.564e-10
rs9264961	6	31276397	30	G	A	continuous-30120-irnt	Lymphocyte count	0.686	NA	NA	-0.01021	0.0203	0.615	0.5668	NA	NA	0.04813	0.04878	0.3237	0.4773	NA	NA	0.01218	0.01603	0.4475	0.4488	NA	NA	0.0009842	0.02875	0.9727	0.4035	NA	NA	0.08582	0.00266	2.628e-228	0.5564	NA	NA	0.03163	0.03643	0.3852	0.4103	NA	NA	0.08129	0.002582	1.419e-217	5.564e-10
rs1005598	6	31276760	30	T	C	continuous-30120-irnt	Lymphocyte count	0.7741	NA	NA	-0.01399	0.02307	0.5443	0.7404	NA	NA	0.06346	0.05653	0.2616	0.6895	NA	NA	0.01275	0.01758	0.4683	0.7027	NA	NA	0.02018	0.03266	0.5366	0.541	NA	NA	0.09093	0.002633	2.673e-261	0.794	NA	NA	0.03503	0.04693	0.4553	0.5498	NA	NA	0.08728	0.002573	3.109e-252	1.589e-08
rs1634791	6	31276777	30	A	G	continuous-30120-irnt	Lymphocyte count	0.7745	NA	NA	-0.01429	0.0231	0.536	0.7397	NA	NA	0.05973	0.05649	0.2903	0.689	NA	NA	0.01302	0.01758	0.459	0.7015	NA	NA	0.02084	0.0327	0.5238	0.5411	NA	NA	0.09094	0.002633	2.658e-261	0.7937	NA	NA	0.03471	0.04686	0.4589	0.5498	NA	NA	0.08729	0.002573	3.127e-252	1.638e-08
rs1634789	6	31277087	30	G	A	continuous-30120-irnt	Lymphocyte count	0.7747	NA	NA	-0.0151	0.02313	0.5138	0.7404	NA	NA	0.06353	0.05653	0.2611	0.689	NA	NA	0.01334	0.01758	0.4479	0.7043	NA	NA	0.02327	0.03267	0.4764	0.5411	NA	NA	0.09088	0.002633	5.905e-261	0.7938	NA	NA	0.03499	0.04693	0.4559	0.5498	NA	NA	0.08726	0.002573	4.98e-252	1.922e-08
rs413119	6	31279087	30	A	T	continuous-30120-irnt	Lymphocyte count	0.4998	NA	NA	0.0607	0.01943	0.001788	0.4483	NA	NA	-0.04866	0.04925	0.3232	0.5145	NA	NA	0.02565	0.01698	0.1309	0.4329	NA	NA	0.02352	0.02922	0.4209	0.4816	NA	NA	-0.03836	0.002718	3.035e-45	0.4436	NA	NA	-0.01596	0.03894	0.6818	0.482	NA	NA	-0.03442	0.002638	6.462e-39	4.027e-08
rs413119	6	31279087	30	A	T	continuous-30130-irnt	Monocyte count	0.4998	NA	NA	0.000695	0.01937	0.9714	0.4483	NA	NA	-0.05467	0.05116	0.2853	0.5145	NA	NA	0.02084	0.01677	0.214	0.4329	NA	NA	0.03571	0.02937	0.2241	0.4816	NA	NA	-0.06237	0.0027	4.912e-118	0.4436	NA	NA	-0.02459	0.04019	0.5407	0.482	NA	NA	-0.05822	0.002621	2.77e-109	1.622e-08
rs1005248	6	31280030	30	G	A	continuous-30120-irnt	Lymphocyte count	0.4572	NA	NA	0.05515	0.01903	0.003751	0.3993	NA	NA	-0.07	0.04855	0.1494	0.4789	NA	NA	0.03689	0.01669	0.02713	0.3569	NA	NA	0.05506	0.02837	0.05228	0.4603	NA	NA	-0.03531	0.002687	1.955e-39	0.3923	NA	NA	0.02275	0.03864	0.5559	0.4596	NA	NA	-0.03092	0.002607	1.843e-32	7.19e-10
rs1005248	6	31280030	30	G	A	continuous-30130-irnt	Monocyte count	0.4572	NA	NA	-0.007727	0.01897	0.6837	0.3993	NA	NA	-0.07095	0.05044	0.1595	0.4789	NA	NA	0.02028	0.01649	0.2187	0.3569	NA	NA	0.03826	0.02851	0.1796	0.4603	NA	NA	-0.06169	0.00267	3.96e-118	0.3923	NA	NA	-0.009895	0.03988	0.804	0.4596	NA	NA	-0.05764	0.002591	1.128e-109	1.94e-08
rs1005247	6	31280192	30	C	T	continuous-30120-irnt	Lymphocyte count	0.3664	NA	NA	0.05836	0.01969	0.003035	0.3032	NA	NA	-0.06742	0.0518	0.193	0.383	NA	NA	0.05467	0.01731	0.001581	0.145	NA	NA	0.03429	0.04083	0.401	0.3052	NA	NA	-0.02699	0.002936	3.888e-20	0.3107	NA	NA	0.04039	0.0406	0.3198	0.3067	NA	NA	-0.02249	0.002846	2.725e-15	2.131e-08
rs1634787	6	31280586	30	G	T	continuous-30120-irnt	Lymphocyte count	0.4571	NA	NA	0.055	0.01903	0.003844	0.396	NA	NA	-0.07154	0.04871	0.1419	0.4771	NA	NA	0.03814	0.01672	0.02256	0.3582	NA	NA	0.05358	0.02837	0.05891	0.4573	NA	NA	-0.03516	0.002688	4.264e-39	0.386	NA	NA	0.02586	0.03886	0.5058	0.4567	NA	NA	-0.03076	0.002607	4.005e-32	6.414e-10
rs1634787	6	31280586	30	G	T	continuous-30130-irnt	Monocyte count	0.4571	NA	NA	-0.007239	0.01897	0.7027	0.396	NA	NA	-0.0638	0.0506	0.2074	0.4771	NA	NA	0.02075	0.01651	0.2089	0.3582	NA	NA	0.03945	0.02851	0.1664	0.4573	NA	NA	-0.06071	0.00267	2.003e-114	0.386	NA	NA	-0.005689	0.04011	0.8872	0.4567	NA	NA	-0.05666	0.002591	5.577e-106	2.251e-08
rs1634752	6	31280942	30	C	T	continuous-30120-irnt	Lymphocyte count	0.4568	NA	NA	0.05517	0.01902	0.003729	0.3968	NA	NA	-0.07388	0.04878	0.1299	0.4792	NA	NA	0.0379	0.01677	0.02388	0.3582	NA	NA	0.05349	0.02837	0.05931	0.4574	NA	NA	-0.0353	0.002688	2.177e-39	0.3868	NA	NA	0.02604	0.0389	0.5033	0.4569	NA	NA	-0.03092	0.002608	2.066e-32	6.093e-10
rs1634752	6	31280942	30	C	T	continuous-30130-irnt	Monocyte count	0.4568	NA	NA	-0.006877	0.01896	0.7169	0.3968	NA	NA	-0.06413	0.05067	0.2056	0.4792	NA	NA	0.01921	0.01657	0.2461	0.3582	NA	NA	0.0394	0.02851	0.1669	0.4574	NA	NA	-0.06081	0.002671	9.623e-115	0.3868	NA	NA	-0.006066	0.04015	0.8799	0.4569	NA	NA	-0.05679	0.002592	2.002e-106	3.299e-08
rs727847	6	31281573	30	T	C	continuous-30130-irnt	Monocyte count	0.4578	NA	NA	-0.005213	0.01897	0.7835	0.3957	NA	NA	-0.0603	0.05058	0.2332	0.4806	NA	NA	0.02113	0.01641	0.198	0.3666	NA	NA	0.04054	0.02821	0.1507	0.4571	NA	NA	-0.06083	0.002672	8.869e-115	0.3875	NA	NA	-0.005795	0.03999	0.8848	0.4566	NA	NA	-0.05666	0.002592	5.8e-106	1.018e-08
rs727847	6	31281573	30	T	C	continuous-30120-irnt	Lymphocyte count	0.4578	NA	NA	0.05488	0.01903	0.003925	0.3957	NA	NA	-0.06902	0.04869	0.1563	0.4806	NA	NA	0.03767	0.01662	0.02341	0.3666	NA	NA	0.05663	0.02807	0.04367	0.4571	NA	NA	-0.03558	0.002689	5.853e-40	0.3875	NA	NA	0.0258	0.03874	0.5054	0.4566	NA	NA	-0.0311	0.002608	8.893e-33	3.617e-10
rs1634747	6	31281876	30	G	A	continuous-30120-irnt	Lymphocyte count	0.4645	NA	NA	0.05785	0.01913	0.002498	0.3936	NA	NA	-0.02895	0.04889	0.5538	0.4589	NA	NA	0.03434	0.01685	0.04156	0.4206	NA	NA	0.01719	0.02765	0.534	0.4513	NA	NA	-0.0354	0.002698	2.525e-39	0.3842	NA	NA	0.003789	0.0396	0.9238	0.4511	NA	NA	-0.03131	0.002617	5.517e-33	3.604e-08
rs1634746	6	31282777	30	C	T	continuous-30120-irnt	Lymphocyte count	0.4623	NA	NA	0.05477	0.01911	0.00416	0.3886	NA	NA	-0.03183	0.04903	0.5163	0.4508	NA	NA	0.03326	0.01683	0.04815	0.4226	NA	NA	0.01833	0.02767	0.5077	0.4458	NA	NA	-0.037	0.002702	1.097e-42	0.3701	NA	NA	-0.003479	0.03956	0.9299	0.4455	NA	NA	-0.03292	0.002621	3.527e-36	4.091e-08
rs1634784	6	31283318	30	G	A	continuous-30130-irnt	Monocyte count	0.4574	NA	NA	-0.004548	0.01897	0.8105	0.3958	NA	NA	-0.06115	0.0506	0.2268	0.477	NA	NA	0.02103	0.01644	0.2007	0.367	NA	NA	0.04112	0.02822	0.1451	0.4534	NA	NA	-0.06157	0.002679	6.716e-117	0.3858	NA	NA	-0.004579	0.04003	0.9089	0.453	NA	NA	-0.05732	0.002598	7.525e-108	5.998e-09
rs1634784	6	31283318	30	G	A	continuous-30120-irnt	Lymphocyte count	0.4574	NA	NA	0.05473	0.01903	0.004023	0.3958	NA	NA	-0.07257	0.04871	0.1363	0.477	NA	NA	0.03699	0.01664	0.02626	0.367	NA	NA	0.05614	0.02808	0.0456	0.4534	NA	NA	-0.03596	0.002696	1.434e-40	0.3858	NA	NA	0.02302	0.03879	0.5529	0.453	NA	NA	-0.03148	0.002615	2.152e-33	4.013e-10
rs9264989	6	31283409	30	T	G	continuous-30130-irnt	Monocyte count	0.4575	NA	NA	-0.004433	0.01897	0.8152	0.3958	NA	NA	-0.06115	0.0506	0.2268	0.477	NA	NA	0.0212	0.01644	0.197	0.3668	NA	NA	0.04021	0.02822	0.1542	0.4535	NA	NA	-0.06154	0.002678	7.751e-117	0.3859	NA	NA	-0.004749	0.04003	0.9056	0.4531	NA	NA	-0.0573	0.002598	8.429e-108	6.368e-09
rs9264989	6	31283409	30	T	G	continuous-30120-irnt	Lymphocyte count	0.4575	NA	NA	0.05471	0.01903	0.004033	0.3958	NA	NA	-0.07251	0.04871	0.1366	0.477	NA	NA	0.03702	0.01664	0.02612	0.3668	NA	NA	0.05588	0.02808	0.04659	0.4535	NA	NA	-0.03582	0.002696	2.667e-40	0.3859	NA	NA	0.02309	0.03878	0.5515	0.4531	NA	NA	-0.03136	0.002614	3.682e-33	4.409e-10
rs1634743	6	31283651	30	T	G	continuous-30130-irnt	Monocyte count	0.4571	NA	NA	-0.003914	0.01896	0.8365	0.3944	NA	NA	-0.06335	0.05049	0.2096	0.4772	NA	NA	0.02087	0.01644	0.2043	0.3665	NA	NA	0.04007	0.02821	0.1555	0.4537	NA	NA	-0.06147	0.002679	1.564e-116	0.386	NA	NA	-0.004851	0.04002	0.9035	0.4533	NA	NA	-0.05724	0.002598	1.543e-107	6.861e-09
rs1634743	6	31283651	30	T	G	continuous-30120-irnt	Lymphocyte count	0.4571	NA	NA	0.05479	0.01902	0.003976	0.3944	NA	NA	-0.06994	0.0486	0.1501	0.4772	NA	NA	0.03707	0.01665	0.02596	0.3665	NA	NA	0.05577	0.02807	0.04695	0.4537	NA	NA	-0.0358	0.002696	3.089e-40	0.386	NA	NA	0.02339	0.03877	0.5464	0.4533	NA	NA	-0.03133	0.002615	4.404e-33	4.512e-10
6:31283759_TA_T	6	31283759	30	TA	T	continuous-30130-irnt	Monocyte count	0.3547	NA	NA	-0.01273	0.01972	0.5187	0.2487	NA	NA	-0.05748	0.05737	0.3164	0.3203	NA	NA	0.03369	0.01749	0.05411	0.1048	NA	NA	0.07101	0.04599	0.1226	0.2625	NA	NA	-0.06212	0.003021	5.639e-94	0.2626	NA	NA	0.01865	0.04428	0.6736	0.264	NA	NA	-0.05744	0.002927	9.275e-86	1.184e-08
6:31283759_TA_T	6	31283759	30	TA	T	continuous-30120-irnt	Lymphocyte count	0.3547	NA	NA	0.06229	0.01978	0.00164	0.2487	NA	NA	-0.06432	0.05523	0.2442	0.3203	NA	NA	0.06337	0.01771	0.0003465	0.1048	NA	NA	0.03872	0.04576	0.3975	0.2625	NA	NA	-0.0301	0.00304	4.104e-23	0.2626	NA	NA	0.03025	0.0429	0.4807	0.264	NA	NA	-0.025	0.002945	2.112e-17	7.559e-10
rs9264995	6	31283764	30	G	T	continuous-30120-irnt	Lymphocyte count	0.3664	NA	NA	0.0574	0.01968	0.003533	0.3005	NA	NA	-0.06502	0.05186	0.2099	0.3824	NA	NA	0.0537	0.01717	0.001763	0.1606	NA	NA	0.03932	0.03993	0.3247	0.3008	NA	NA	-0.02742	0.002952	1.577e-20	0.3102	NA	NA	0.038	0.04046	0.3477	0.3025	NA	NA	-0.02282	0.002859	1.429e-15	2.063e-08
rs1634739	6	31283932	30	C	A	continuous-30130-irnt	Monocyte count	0.4572	NA	NA	-0.004045	0.01896	0.8311	0.3942	NA	NA	-0.06324	0.05049	0.2104	0.4772	NA	NA	0.02015	0.01644	0.2203	0.3667	NA	NA	0.03984	0.0282	0.1578	0.4532	NA	NA	-0.06161	0.00268	5.551e-117	0.386	NA	NA	-0.004676	0.04001	0.907	0.4528	NA	NA	-0.05739	0.002599	4.973e-108	7.996e-09
rs1634739	6	31283932	30	C	A	continuous-30120-irnt	Lymphocyte count	0.4572	NA	NA	0.05489	0.01902	0.003909	0.3942	NA	NA	-0.06956	0.0486	0.1524	0.4772	NA	NA	0.03716	0.01665	0.02562	0.3667	NA	NA	0.05532	0.02806	0.04869	0.4532	NA	NA	-0.03552	0.002697	1.341e-39	0.386	NA	NA	0.02351	0.03876	0.5441	0.4528	NA	NA	-0.03105	0.002615	1.62e-32	5.345e-10
rs1634738	6	31284067	30	G	A	continuous-30120-irnt	Lymphocyte count	0.3745	NA	NA	-0.05766	0.01943	0.00301	0.3081	NA	NA	0.05647	0.05199	0.2774	0.2104	NA	NA	-0.003581	0.02033	0.8602	0.19	NA	NA	0.01788	0.03561	0.6155	0.3021	NA	NA	0.05935	0.002915	3.627e-92	0.3564	NA	NA	-0.004727	0.03953	0.9048	0.3008	NA	NA	0.05504	0.002833	4.586e-84	4.5e-09
rs1634781	6	31284347	30	A	G	continuous-30120-irnt	Lymphocyte count	0.4686	NA	NA	-0.0554	0.01903	0.003593	0.4286	NA	NA	0.07833	0.04826	0.1046	0.3387	NA	NA	-0.01692	0.01747	0.3328	0.5379	NA	NA	-0.02132	0.02718	0.4327	0.3533	NA	NA	0.05007	0.002808	3.969e-71	0.4778	NA	NA	-0.05595	0.03789	0.1398	0.3564	NA	NA	0.04513	0.002718	6.702e-62	4.6e-11
rs1634736	6	31284586	30	C	G	continuous-30130-irnt	Monocyte count	0.4616	NA	NA	-0.003571	0.01904	0.8512	0.3967	NA	NA	-0.06428	0.05064	0.2043	0.4805	NA	NA	0.01914	0.01645	0.2444	0.3675	NA	NA	0.0409	0.02819	0.1469	0.4573	NA	NA	-0.06111	0.002687	1.705e-114	0.3917	NA	NA	-0.001924	0.04009	0.9617	0.4569	NA	NA	-0.0569	0.002606	1.108e-105	1.089e-08
rs1634736	6	31284586	30	C	G	continuous-30120-irnt	Lymphocyte count	0.4616	NA	NA	0.05627	0.0191	0.00321	0.3967	NA	NA	-0.0675	0.04875	0.1661	0.4805	NA	NA	0.03591	0.01665	0.03105	0.3675	NA	NA	0.05739	0.02805	0.04077	0.4573	NA	NA	-0.03551	0.002705	2.28e-39	0.3917	NA	NA	0.02243	0.03885	0.5637	0.4569	NA	NA	-0.03102	0.002622	2.765e-32	4.939e-10
rs144463132	6	31284931	30	A	ATT	continuous-30130-irnt	Monocyte count	0.4588	NA	NA	-0.004081	0.019	0.8299	0.3959	NA	NA	-0.0665	0.05051	0.188	0.4796	NA	NA	0.01927	0.01643	0.2409	0.3681	NA	NA	0.04204	0.02818	0.1358	0.4552	NA	NA	-0.06135	0.002678	4.221e-116	0.3879	NA	NA	-0.003847	0.03997	0.9233	0.4548	NA	NA	-0.05715	0.002598	3.028e-107	8.7e-09
rs144463132	6	31284931	30	A	ATT	continuous-30120-irnt	Lymphocyte count	0.4588	NA	NA	0.0543	0.01906	0.004379	0.3959	NA	NA	-0.06799	0.04863	0.162	0.4796	NA	NA	0.03776	0.01664	0.02324	0.3681	NA	NA	0.05689	0.02804	0.04249	0.4552	NA	NA	-0.03522	0.002696	5.379e-39	0.3879	NA	NA	0.02711	0.03873	0.484	0.4548	NA	NA	-0.03074	0.002614	6.4e-32	4.893e-10
rs2072112	6	31285106	30	T	G	continuous-30130-irnt	Monocyte count	0.4575	NA	NA	-0.004357	0.01897	0.8183	0.3957	NA	NA	-0.06583	0.05052	0.1925	0.4796	NA	NA	0.01927	0.01643	0.241	0.3681	NA	NA	0.04213	0.02818	0.135	0.4551	NA	NA	-0.06133	0.002678	4.584e-116	0.3877	NA	NA	-0.004653	0.03996	0.9073	0.4547	NA	NA	-0.05714	0.002598	3.126e-107	9.192e-09
rs2072112	6	31285106	30	T	G	continuous-30120-irnt	Lymphocyte count	0.4575	NA	NA	0.0548	0.01903	0.003972	0.3957	NA	NA	-0.06756	0.04863	0.1647	0.4796	NA	NA	0.03776	0.01664	0.02322	0.3681	NA	NA	0.05689	0.02804	0.0425	0.4551	NA	NA	-0.0352	0.002696	5.617e-39	0.3877	NA	NA	0.02667	0.03872	0.491	0.4547	NA	NA	-0.03071	0.002614	7.032e-32	4.371e-10
rs7750899	6	31285133	30	C	T	continuous-30130-irnt	Monocyte count	0.4575	NA	NA	-0.004355	0.01897	0.8184	0.3957	NA	NA	-0.06582	0.05052	0.1926	0.4796	NA	NA	0.01927	0.01643	0.241	0.3681	NA	NA	0.04213	0.02818	0.135	0.4551	NA	NA	-0.06133	0.002678	4.594e-116	0.3877	NA	NA	-0.004653	0.03996	0.9073	0.4547	NA	NA	-0.05714	0.002598	3.136e-107	9.186e-09
rs7750899	6	31285133	30	C	T	continuous-30120-irnt	Lymphocyte count	0.4575	NA	NA	0.0548	0.01903	0.003973	0.3957	NA	NA	-0.06756	0.04863	0.1648	0.4796	NA	NA	0.03777	0.01664	0.0232	0.3681	NA	NA	0.0569	0.02804	0.04248	0.4551	NA	NA	-0.0352	0.002696	5.646e-39	0.3877	NA	NA	0.02667	0.03872	0.491	0.4547	NA	NA	-0.03071	0.002614	7.068e-32	4.368e-10
rs412875	6	31285225	30	G	C	continuous-30130-irnt	Monocyte count	0.4575	NA	NA	-0.00422	0.01897	0.8239	0.3969	NA	NA	-0.06543	0.05054	0.1954	0.4796	NA	NA	0.01925	0.01643	0.2413	0.3684	NA	NA	0.04235	0.02817	0.1328	0.4562	NA	NA	-0.06096	0.002675	5.641e-115	0.3878	NA	NA	-0.005062	0.03996	0.8992	0.4557	NA	NA	-0.05679	0.002594	3.223e-106	1.084e-08
rs412875	6	31285225	30	G	C	continuous-30120-irnt	Lymphocyte count	0.4575	NA	NA	0.05473	0.01903	0.004019	0.3969	NA	NA	-0.06737	0.04865	0.1661	0.4796	NA	NA	0.0379	0.01663	0.02269	0.3684	NA	NA	0.05756	0.02803	0.04004	0.4562	NA	NA	-0.03576	0.002692	2.899e-40	0.3878	NA	NA	0.02639	0.03872	0.4955	0.4557	NA	NA	-0.03124	0.002611	5.338e-33	2.896e-10
rs382102	6	31285244	30	G	C	continuous-30120-irnt	Lymphocyte count	0.4651	NA	NA	0.05796	0.01914	0.002463	0.3909	NA	NA	-0.02753	0.04895	0.5738	0.4567	NA	NA	0.03664	0.01688	0.02992	0.4213	NA	NA	0.01858	0.02764	0.5015	0.4476	NA	NA	-0.0356	0.002704	1.41e-39	0.3836	NA	NA	0.00694	0.03968	0.8612	0.4475	NA	NA	-0.0314	0.002623	5.031e-33	1.695e-08
rs382102	6	31285244	30	G	C	continuous-30130-irnt	Monocyte count	0.4651	NA	NA	-0.007786	0.01908	0.6833	0.3909	NA	NA	-0.04808	0.05085	0.3444	0.4567	NA	NA	0.01224	0.01667	0.4627	0.4213	NA	NA	0.03095	0.02778	0.2652	0.4476	NA	NA	-0.06581	0.002687	1.599e-132	0.3836	NA	NA	-0.01287	0.04096	0.7534	0.4475	NA	NA	-0.06171	0.002607	6.862e-124	4.398e-08
rs408735	6	31285522	30	G	C	continuous-30130-irnt	Monocyte count	0.4593	NA	NA	-0.003737	0.01901	0.8441	0.3971	NA	NA	-0.06605	0.05056	0.1914	0.4799	NA	NA	0.01893	0.01644	0.2495	0.3685	NA	NA	0.04238	0.02817	0.1324	0.4562	NA	NA	-0.06092	0.002676	1.044e-114	0.3882	NA	NA	-0.00416	0.03999	0.9172	0.4558	NA	NA	-0.05676	0.002596	5.84e-106	1.121e-08
rs408735	6	31285522	30	G	C	continuous-30120-irnt	Lymphocyte count	0.4593	NA	NA	0.05499	0.01907	0.003923	0.3971	NA	NA	-0.06714	0.04867	0.1678	0.4799	NA	NA	0.03835	0.01665	0.02123	0.3685	NA	NA	0.0574	0.02803	0.04057	0.4562	NA	NA	-0.0358	0.002694	2.628e-40	0.3882	NA	NA	0.02732	0.03874	0.4807	0.4558	NA	NA	-0.03126	0.002612	5.24e-33	2.497e-10
rs9265028	6	31285648	30	G	A	continuous-30130-irnt	Monocyte count	0.4305	NA	NA	-0.005686	0.01965	0.7723	0.3622	NA	NA	-0.04495	0.05188	0.3863	0.4302	NA	NA	0.01415	0.01691	0.4027	0.3128	NA	NA	0.03621	0.02971	0.2228	0.424	NA	NA	-0.06922	0.002718	4.189e-143	0.3497	NA	NA	-0.007605	0.04213	0.8568	0.4231	NA	NA	-0.06491	0.002639	1.555e-133	5.543e-09
rs9265028	6	31285648	30	G	A	continuous-30120-irnt	Lymphocyte count	0.4305	NA	NA	0.06341	0.01971	0.001297	0.3622	NA	NA	-0.02963	0.04995	0.553	0.4302	NA	NA	0.0398	0.01712	0.02008	0.3128	NA	NA	0.02934	0.02956	0.3209	0.424	NA	NA	-0.03767	0.002736	3.94e-43	0.3497	NA	NA	0.004587	0.04082	0.9105	0.4231	NA	NA	-0.03322	0.002656	6.685e-36	1.258e-09
rs9265030	6	31285652	30	G	A	continuous-30130-irnt	Monocyte count	0.4572	NA	NA	-0.003282	0.01899	0.8628	0.4074	NA	NA	-0.07826	0.0503	0.1198	0.4796	NA	NA	0.01873	0.01645	0.2548	0.3708	NA	NA	0.04281	0.0281	0.1276	0.4563	NA	NA	-0.06071	0.002677	7.52e-114	0.3879	NA	NA	-0.004915	0.03999	0.9022	0.4559	NA	NA	-0.05658	0.002597	2.944e-105	1.109e-08
rs9265030	6	31285652	30	G	A	continuous-30120-irnt	Lymphocyte count	0.4572	NA	NA	0.05392	0.01905	0.004658	0.4074	NA	NA	-0.06224	0.04843	0.1987	0.4796	NA	NA	0.03866	0.01666	0.02028	0.3708	NA	NA	0.06147	0.02796	0.02794	0.4563	NA	NA	-0.03569	0.002695	4.91e-40	0.3879	NA	NA	0.02705	0.03874	0.4852	0.4559	NA	NA	-0.03111	0.002613	1.081e-32	2.125e-10
rs9265034	6	31285696	30	G	A	continuous-30130-irnt	Monocyte count	0.458	NA	NA	-0.003044	0.01898	0.8726	0.4087	NA	NA	-0.07828	0.0504	0.1204	0.4799	NA	NA	0.01889	0.01644	0.2506	0.3685	NA	NA	0.04238	0.02818	0.1326	0.458	NA	NA	-0.06145	0.002683	4.818e-116	0.3881	NA	NA	-0.004895	0.03999	0.9026	0.4575	NA	NA	-0.05725	0.002603	2.967e-107	7.415e-09
rs9265034	6	31285696	30	G	A	continuous-30120-irnt	Lymphocyte count	0.458	NA	NA	0.05459	0.01904	0.00415	0.4087	NA	NA	-0.0623	0.04852	0.1991	0.4799	NA	NA	0.03837	0.01665	0.02119	0.3685	NA	NA	0.05744	0.02804	0.0405	0.458	NA	NA	-0.03628	0.002701	3.867e-41	0.3881	NA	NA	0.0265	0.03874	0.4941	0.4575	NA	NA	-0.03169	0.002619	1.058e-33	2.213e-10
rs9265038	6	31285876	30	A	C	continuous-30130-irnt	Monocyte count	0.4601	NA	NA	-0.002849	0.01903	0.881	0.4077	NA	NA	-0.07875	0.05028	0.1173	0.4775	NA	NA	0.01955	0.01654	0.2373	0.3679	NA	NA	0.04197	0.02822	0.137	0.4567	NA	NA	-0.0609	0.002674	8.735e-115	0.3884	NA	NA	-0.005153	0.04	0.8975	0.4562	NA	NA	-0.05679	0.002595	3.789e-106	9.988e-09
rs9265038	6	31285876	30	A	C	continuous-30120-irnt	Lymphocyte count	0.4601	NA	NA	0.05419	0.01909	0.004534	0.4077	NA	NA	-0.06295	0.04841	0.1934	0.4775	NA	NA	0.03806	0.01675	0.02306	0.3679	NA	NA	0.05757	0.02808	0.04035	0.4567	NA	NA	-0.03567	0.002692	4.378e-40	0.3884	NA	NA	0.02702	0.03876	0.4857	0.4562	NA	NA	-0.03119	0.002611	6.917e-33	4.166e-10
rs9265039	6	31285932	30	A	G	continuous-30120-irnt	Lymphocyte count	0.4615	NA	NA	0.05431	0.01912	0.0045	0.3843	NA	NA	-0.02761	0.04891	0.5724	0.4482	NA	NA	0.03435	0.0168	0.04094	0.4154	NA	NA	0.01995	0.02782	0.4734	0.4416	NA	NA	-0.03756	0.002706	8.414e-44	0.3679	NA	NA	-0.007615	0.03965	0.8477	0.4415	NA	NA	-0.03341	0.002625	4.178e-37	2.564e-08
rs9265039	6	31285932	30	A	G	continuous-30130-irnt	Monocyte count	0.4615	NA	NA	-0.007609	0.01906	0.6897	0.3843	NA	NA	-0.04833	0.05081	0.3414	0.4482	NA	NA	0.01263	0.0166	0.4465	0.4154	NA	NA	0.03058	0.02796	0.2741	0.4416	NA	NA	-0.0672	0.002689	7.283e-138	0.3679	NA	NA	-0.007065	0.04092	0.8629	0.4415	NA	NA	-0.06297	0.002608	9.647e-129	1.586e-08
rs9265041	6	31285967	30	T	C	continuous-30130-irnt	Monocyte count	0.4568	NA	NA	-0.003665	0.01901	0.8471	0.4075	NA	NA	-0.07834	0.05026	0.1191	0.4774	NA	NA	0.01914	0.01654	0.2471	0.3679	NA	NA	0.04239	0.02823	0.1332	0.4566	NA	NA	-0.06091	0.002674	7.922e-115	0.3878	NA	NA	-0.004738	0.03999	0.9057	0.4561	NA	NA	-0.05681	0.002595	2.976e-106	1.156e-08
rs9265041	6	31285967	30	T	C	continuous-30120-irnt	Lymphocyte count	0.4568	NA	NA	0.05375	0.01907	0.004823	0.4075	NA	NA	-0.06326	0.04838	0.191	0.4774	NA	NA	0.0379	0.01675	0.02362	0.3679	NA	NA	0.05762	0.02809	0.04025	0.4566	NA	NA	-0.03568	0.002692	4.323e-40	0.3878	NA	NA	0.02677	0.03875	0.4897	0.4561	NA	NA	-0.0312	0.002611	6.512e-33	4.655e-10
6:31286000_AG_A	6	31286000	30	AG	A	continuous-30130-irnt	Monocyte count	0.4555	NA	NA	-0.00469	0.01904	0.8054	0.4068	NA	NA	-0.07883	0.05023	0.1166	0.4773	NA	NA	0.01918	0.01654	0.2463	0.3678	NA	NA	0.04251	0.02823	0.132	0.4565	NA	NA	-0.06088	0.002674	1.064e-114	0.3877	NA	NA	-0.004981	0.04	0.9009	0.456	NA	NA	-0.0568	0.002595	3.282e-106	1.341e-08
6:31286000_AG_A	6	31286000	30	AG	A	continuous-30120-irnt	Lymphocyte count	0.4555	NA	NA	0.05499	0.0191	0.003979	0.4068	NA	NA	-0.06255	0.04836	0.1958	0.4773	NA	NA	0.03791	0.01675	0.02359	0.3678	NA	NA	0.05622	0.02809	0.04532	0.4565	NA	NA	-0.03565	0.002692	4.917e-40	0.3877	NA	NA	0.02635	0.03875	0.4964	0.456	NA	NA	-0.03117	0.002611	7.555e-33	4.361e-10
rs9265042	6	31286011	30	T	A	continuous-30130-irnt	Monocyte count	0.4555	NA	NA	-0.004679	0.01904	0.8058	0.4068	NA	NA	-0.07882	0.05023	0.1166	0.4773	NA	NA	0.01918	0.01654	0.2463	0.3678	NA	NA	0.04258	0.02823	0.1315	0.4565	NA	NA	-0.06088	0.002674	1.056e-114	0.3877	NA	NA	-0.004981	0.04	0.9009	0.456	NA	NA	-0.0568	0.002595	3.277e-106	1.33e-08
rs9265042	6	31286011	30	T	A	continuous-30120-irnt	Lymphocyte count	0.4555	NA	NA	0.05499	0.0191	0.003981	0.4068	NA	NA	-0.06255	0.04836	0.1958	0.4773	NA	NA	0.03792	0.01675	0.02356	0.3678	NA	NA	0.05768	0.02809	0.04003	0.4565	NA	NA	-0.03565	0.002692	4.91e-40	0.3877	NA	NA	0.02635	0.03875	0.4964	0.456	NA	NA	-0.03116	0.002611	8e-33	3.735e-10
rs9265043	6	31286023	30	T	C	continuous-30130-irnt	Monocyte count	0.4555	NA	NA	-0.00467	0.01904	0.8062	0.4068	NA	NA	-0.07882	0.05023	0.1166	0.4773	NA	NA	0.01917	0.01654	0.2465	0.3678	NA	NA	0.04259	0.02823	0.1314	0.4565	NA	NA	-0.06088	0.002674	1.054e-114	0.3877	NA	NA	-0.004997	0.04	0.9006	0.456	NA	NA	-0.0568	0.002595	3.268e-106	1.331e-08
rs9265043	6	31286023	30	T	C	continuous-30120-irnt	Lymphocyte count	0.4555	NA	NA	0.05498	0.0191	0.003989	0.4068	NA	NA	-0.06255	0.04836	0.1958	0.4773	NA	NA	0.03794	0.01675	0.02351	0.3678	NA	NA	0.05769	0.02809	0.04001	0.4565	NA	NA	-0.03565	0.002692	4.917e-40	0.3877	NA	NA	0.02634	0.03875	0.4966	0.456	NA	NA	-0.03116	0.002611	8.012e-33	3.734e-10
rs9265044	6	31286140	30	C	T	continuous-30130-irnt	Monocyte count	0.4574	NA	NA	-0.004581	0.01897	0.8092	0.3966	NA	NA	-0.06489	0.05059	0.1996	0.4773	NA	NA	0.01903	0.01654	0.2499	0.3689	NA	NA	0.04313	0.02823	0.1265	0.4555	NA	NA	-0.06108	0.002678	4.022e-115	0.3874	NA	NA	-0.004658	0.04002	0.9073	0.455	NA	NA	-0.05693	0.002598	2.058e-106	1.202e-08
rs9265044	6	31286140	30	C	T	continuous-30120-irnt	Lymphocyte count	0.4574	NA	NA	0.05458	0.01903	0.00413	0.3966	NA	NA	-0.06686	0.04871	0.1698	0.4773	NA	NA	0.03814	0.01675	0.02276	0.3689	NA	NA	0.05947	0.02809	0.03422	0.4555	NA	NA	-0.03563	0.002696	7.041e-40	0.3874	NA	NA	0.02607	0.03878	0.5013	0.455	NA	NA	-0.03111	0.002615	1.182e-32	2.921e-10
6:31286150_CT_C	6	31286150	30	CT	C	continuous-30130-irnt	Monocyte count	0.4574	NA	NA	-0.004581	0.01897	0.8092	0.3966	NA	NA	-0.06489	0.05059	0.1996	0.4773	NA	NA	0.01903	0.01654	0.2499	0.3689	NA	NA	0.04313	0.02823	0.1265	0.4555	NA	NA	-0.06108	0.002678	4.022e-115	0.3874	NA	NA	-0.004658	0.04002	0.9073	0.455	NA	NA	-0.05693	0.002598	2.058e-106	1.202e-08
6:31286150_CT_C	6	31286150	30	CT	C	continuous-30120-irnt	Lymphocyte count	0.4574	NA	NA	0.05458	0.01903	0.00413	0.3966	NA	NA	-0.06686	0.04871	0.1698	0.4773	NA	NA	0.03814	0.01675	0.02276	0.3689	NA	NA	0.05947	0.02809	0.03422	0.4555	NA	NA	-0.03563	0.002696	7.041e-40	0.3874	NA	NA	0.02607	0.03878	0.5013	0.455	NA	NA	-0.03111	0.002615	1.182e-32	2.921e-10
rs9265047	6	31286199	30	G	A	continuous-30130-irnt	Monocyte count	0.4573	NA	NA	-0.003142	0.01897	0.8684	0.4069	NA	NA	-0.07687	0.05034	0.1268	0.4785	NA	NA	0.01893	0.01658	0.2535	0.3687	NA	NA	0.04389	0.02825	0.1203	0.4546	NA	NA	-0.06083	0.002683	9.144e-114	0.387	NA	NA	-0.004784	0.04007	0.905	0.4543	NA	NA	-0.05669	0.002603	3.747e-105	1.059e-08
rs9265047	6	31286199	30	G	A	continuous-30120-irnt	Lymphocyte count	0.4573	NA	NA	0.05458	0.01903	0.004124	0.4069	NA	NA	-0.06175	0.04847	0.2026	0.4785	NA	NA	0.03669	0.01678	0.02881	0.3687	NA	NA	0.0596	0.02811	0.03402	0.4546	NA	NA	-0.03563	0.002701	9.863e-40	0.387	NA	NA	0.02561	0.03882	0.5094	0.4543	NA	NA	-0.03113	0.002619	1.439e-32	4.582e-10
rs9265049	6	31286280	30	G	C	continuous-30120-irnt	Lymphocyte count	0.461	NA	NA	0.05413	0.01913	0.004662	0.3799	NA	NA	-0.03033	0.04918	0.5374	0.4473	NA	NA	0.03452	0.01691	0.04126	0.4163	NA	NA	0.0228	0.02787	0.4134	0.4404	NA	NA	-0.03671	0.002711	8.927e-42	0.3606	NA	NA	0.000204	0.03989	0.9959	0.4403	NA	NA	-0.03256	0.002629	3.194e-35	3.327e-08
rs9265050	6	31286286	30	C	T	continuous-30130-irnt	Monocyte count	0.4497	NA	NA	-0.004635	0.01919	0.8091	0.4044	NA	NA	-0.08242	0.05052	0.1028	0.4782	NA	NA	0.01946	0.01665	0.2425	0.3675	NA	NA	0.04275	0.02842	0.1326	0.4537	NA	NA	-0.06093	0.002686	6.584e-114	0.3854	NA	NA	-0.005512	0.04023	0.891	0.4532	NA	NA	-0.05688	0.002607	1.576e-105	1.537e-08
rs9265050	6	31286286	30	C	T	continuous-30120-irnt	Lymphocyte count	0.4497	NA	NA	0.05639	0.01925	0.003395	0.4044	NA	NA	-0.06602	0.04863	0.1746	0.4782	NA	NA	0.037	0.01686	0.02822	0.3675	NA	NA	0.05656	0.02828	0.04552	0.4537	NA	NA	-0.03597	0.002704	2.234e-40	0.3854	NA	NA	0.02191	0.03898	0.5739	0.4532	NA	NA	-0.03152	0.002623	2.966e-33	5.011e-10
rs9265051	6	31286304	30	G	A	continuous-30130-irnt	Monocyte count	0.4473	NA	NA	-0.004018	0.01925	0.8347	0.3912	NA	NA	-0.07932	0.05154	0.1239	0.4738	NA	NA	0.01911	0.01681	0.2555	0.3624	NA	NA	0.0449	0.02886	0.1198	0.446	NA	NA	-0.06162	0.002722	1.755e-113	0.3825	NA	NA	-0.003798	0.04051	0.9253	0.4457	NA	NA	-0.05745	0.00264	5.852e-105	1.259e-08
rs9265051	6	31286304	30	G	A	continuous-30120-irnt	Lymphocyte count	0.4473	NA	NA	0.05604	0.01931	0.003706	0.3912	NA	NA	-0.06742	0.04962	0.1742	0.4738	NA	NA	0.03667	0.01702	0.0312	0.3624	NA	NA	0.0563	0.02872	0.04995	0.446	NA	NA	-0.03704	0.002739	1.195e-41	0.3825	NA	NA	0.02312	0.03924	0.5558	0.4457	NA	NA	-0.03249	0.002657	2.188e-34	4.579e-10
rs9265052	6	31286312	30	C	A	continuous-30130-irnt	Monocyte count	0.4471	NA	NA	-0.004147	0.01926	0.8295	0.3862	NA	NA	-0.07764	0.05183	0.1342	0.4735	NA	NA	0.01881	0.01681	0.2634	0.3624	NA	NA	0.0449	0.02886	0.1198	0.4459	NA	NA	-0.06164	0.002722	1.606e-113	0.3822	NA	NA	-0.003523	0.04054	0.9307	0.4456	NA	NA	-0.05747	0.002641	5.23e-105	1.39e-08
rs9265052	6	31286312	30	C	A	continuous-30120-irnt	Lymphocyte count	0.4471	NA	NA	0.05595	0.01932	0.003771	0.3862	NA	NA	-0.0716	0.0499	0.1513	0.4735	NA	NA	0.03691	0.01703	0.03017	0.3624	NA	NA	0.05633	0.02872	0.04986	0.4459	NA	NA	-0.03706	0.00274	1.089e-41	0.3822	NA	NA	0.02306	0.03928	0.5571	0.4456	NA	NA	-0.03252	0.002657	1.947e-34	4.178e-10
rs9265053	6	31286313	30	C	T	continuous-30130-irnt	Monocyte count	0.4471	NA	NA	-0.004147	0.01926	0.8295	0.3862	NA	NA	-0.07764	0.05183	0.1342	0.4735	NA	NA	0.01881	0.01681	0.2634	0.3624	NA	NA	0.0449	0.02886	0.1198	0.4459	NA	NA	-0.06164	0.002722	1.608e-113	0.3822	NA	NA	-0.003515	0.04054	0.9309	0.4456	NA	NA	-0.05747	0.002641	5.235e-105	1.39e-08
rs9265053	6	31286313	30	C	T	continuous-30120-irnt	Lymphocyte count	0.4471	NA	NA	0.05595	0.01932	0.003771	0.3862	NA	NA	-0.0716	0.0499	0.1513	0.4735	NA	NA	0.03691	0.01703	0.03017	0.3624	NA	NA	0.05633	0.02872	0.04986	0.4459	NA	NA	-0.03706	0.00274	1.088e-41	0.3822	NA	NA	0.02307	0.03928	0.557	0.4456	NA	NA	-0.03252	0.002657	1.947e-34	4.177e-10
rs9265054	6	31286319	30	A	G	continuous-30130-irnt	Monocyte count	0.4471	NA	NA	-0.004193	0.01926	0.8276	0.3867	NA	NA	-0.07883	0.05171	0.1274	0.4723	NA	NA	0.01825	0.01675	0.2761	0.3624	NA	NA	0.04407	0.02883	0.1263	0.4476	NA	NA	-0.06158	0.002713	4.599e-114	0.3819	NA	NA	-0.004891	0.04044	0.9037	0.4472	NA	NA	-0.05746	0.002632	1.229e-105	1.717e-08
rs9265054	6	31286319	30	A	G	continuous-30120-irnt	Lymphocyte count	0.4471	NA	NA	0.05584	0.01932	0.003848	0.3867	NA	NA	-0.07051	0.04978	0.1566	0.4723	NA	NA	0.03659	0.01696	0.03101	0.3624	NA	NA	0.05625	0.02869	0.0499	0.4476	NA	NA	-0.03697	0.002731	9.168e-42	0.3819	NA	NA	0.02225	0.03918	0.5701	0.4472	NA	NA	-0.03246	0.002649	1.562e-34	4.716e-10
rs9265055	6	31286336	30	T	C	continuous-30130-irnt	Monocyte count	0.4524	NA	NA	-0.002839	0.01913	0.882	0.3988	NA	NA	-0.08269	0.05129	0.1069	0.473	NA	NA	0.01726	0.01674	0.3026	0.3627	NA	NA	0.04185	0.02881	0.1464	0.4504	NA	NA	-0.0618	0.002707	2.248e-115	0.3838	NA	NA	-0.003811	0.04033	0.9247	0.45	NA	NA	-0.05769	0.002626	5.972e-107	1.815e-08
rs9265055	6	31286336	30	T	C	continuous-30120-irnt	Lymphocyte count	0.4524	NA	NA	0.05572	0.01919	0.003698	0.3988	NA	NA	-0.06816	0.04937	0.1675	0.473	NA	NA	0.03677	0.01695	0.03009	0.3627	NA	NA	0.05527	0.02867	0.0539	0.4504	NA	NA	-0.03642	0.002725	9.595e-41	0.3838	NA	NA	0.02489	0.03907	0.5241	0.45	NA	NA	-0.03192	0.002643	1.357e-33	5.691e-10
rs113654626	6	31286389	30	A	AG	continuous-30130-irnt	Monocyte count	0.44	NA	NA	-0.004103	0.0191	0.8299	0.353	NA	NA	-0.08321	0.05163	0.107	0.4295	NA	NA	0.02444	0.01655	0.1396	0.2825	NA	NA	0.01785	0.02982	0.5494	0.4314	NA	NA	-0.06725	0.002689	5.087e-138	0.3567	NA	NA	-0.005842	0.0412	0.8873	0.4301	NA	NA	-0.06293	0.00261	2.049e-128	1.869e-09
rs113654626	6	31286389	30	A	AG	continuous-30120-irnt	Lymphocyte count	0.44	NA	NA	0.05304	0.01916	0.005641	0.353	NA	NA	-0.04184	0.0497	0.3999	0.4295	NA	NA	0.03832	0.01675	0.02218	0.2825	NA	NA	0.04031	0.02968	0.1744	0.4314	NA	NA	-0.0349	0.002707	4.955e-38	0.3567	NA	NA	0.01975	0.03992	0.6208	0.4301	NA	NA	-0.03064	0.002627	1.936e-31	9.746e-09
rs9265058	6	31286393	30	C	A	continuous-30130-irnt	Monocyte count	0.4461	NA	NA	-0.004421	0.01914	0.8174	0.4042	NA	NA	-0.08103	0.05074	0.1103	0.4757	NA	NA	0.01574	0.01662	0.3435	0.3663	NA	NA	0.03965	0.02849	0.164	0.4507	NA	NA	-0.06181	0.002707	2.159e-115	0.3841	NA	NA	-0.004048	0.04027	0.9199	0.4502	NA	NA	-0.05774	0.002626	3.614e-107	3.296e-08
rs9265058	6	31286393	30	C	A	continuous-30120-irnt	Lymphocyte count	0.4461	NA	NA	0.05135	0.0192	0.00749	0.4042	NA	NA	-0.06533	0.04885	0.1811	0.4757	NA	NA	0.03575	0.01683	0.03366	0.3663	NA	NA	0.05535	0.02835	0.05087	0.4507	NA	NA	-0.03657	0.002725	4.559e-41	0.3841	NA	NA	0.02918	0.03901	0.4545	0.4502	NA	NA	-0.03211	0.002642	5.61e-34	1.215e-09
rs9265061	6	31286473	30	A	G	continuous-30130-irnt	Monocyte count	0.4434	NA	NA	-0.01036	0.01931	0.5917	0.3745	NA	NA	-0.03685	0.05141	0.4735	0.4382	NA	NA	0.01031	0.01679	0.5393	0.4139	NA	NA	0.0319	0.02818	0.2577	0.4337	NA	NA	-0.06785	0.002711	3.07e-138	0.3519	NA	NA	-0.008202	0.04159	0.8437	0.4334	NA	NA	-0.06367	0.002631	1.943e-129	3.759e-08
rs9265061	6	31286473	30	A	G	continuous-30120-irnt	Lymphocyte count	0.4434	NA	NA	0.0613	0.01937	0.001553	0.3745	NA	NA	-0.02204	0.04949	0.6561	0.4382	NA	NA	0.03771	0.017	0.02653	0.4139	NA	NA	0.02068	0.02804	0.4609	0.4337	NA	NA	-0.03797	0.002729	5.094e-44	0.3519	NA	NA	-0.004798	0.0403	0.9052	0.4334	NA	NA	-0.03357	0.002647	7.351e-37	2.837e-09
rs9265063	6	31286495	30	C	T	continuous-30130-irnt	Monocyte count	0.4445	NA	NA	0.002963	0.01925	0.8777	0.3882	NA	NA	-0.07992	0.05145	0.1203	0.4732	NA	NA	0.01464	0.01666	0.3794	0.3642	NA	NA	0.04456	0.02845	0.1173	0.4383	NA	NA	-0.06041	0.002748	3.846e-107	0.381	NA	NA	-0.001877	0.04045	0.963	0.4383	NA	NA	-0.05616	0.002663	1.06e-98	1.875e-08
rs9265063	6	31286495	30	C	T	continuous-30120-irnt	Lymphocyte count	0.4445	NA	NA	0.05649	0.01931	0.003436	0.3882	NA	NA	-0.06217	0.04953	0.2094	0.4732	NA	NA	0.03692	0.01686	0.02857	0.3642	NA	NA	0.06175	0.02831	0.02917	0.4383	NA	NA	-0.0333	0.002766	2.155e-33	0.381	NA	NA	0.03259	0.03918	0.4056	0.4383	NA	NA	-0.02872	0.00268	8.358e-27	1.1e-09
rs9265065	6	31286525	30	C	A	continuous-30130-irnt	Monocyte count	0.4397	NA	NA	0.001874	0.01934	0.9228	0.382	NA	NA	-0.0739	0.05208	0.1559	0.4692	NA	NA	0.01431	0.01677	0.3937	0.3559	NA	NA	0.04359	0.02886	0.1309	0.4321	NA	NA	-0.06075	0.00278	7.83e-106	0.3767	NA	NA	-0.000816	0.04079	0.984	0.4322	NA	NA	-0.05646	0.002694	1.643e-97	3.254e-08
rs9265065	6	31286525	30	C	A	continuous-30120-irnt	Lymphocyte count	0.4397	NA	NA	0.05569	0.0194	0.004086	0.382	NA	NA	-0.06482	0.05014	0.1961	0.4692	NA	NA	0.03735	0.01698	0.02788	0.3559	NA	NA	0.06139	0.02872	0.03254	0.4321	NA	NA	-0.03361	0.002798	3.16e-33	0.3767	NA	NA	0.03365	0.03952	0.3945	0.4322	NA	NA	-0.02898	0.002711	1.115e-26	1.405e-09
rs9265068	6	31286557	30	G	A	continuous-30120-irnt	Lymphocyte count	0.449	NA	NA	0.05278	0.01926	0.006126	0.387	NA	NA	-0.06408	0.04995	0.1995	0.4689	NA	NA	0.03404	0.017	0.04524	0.3601	NA	NA	0.0627	0.02853	0.02799	0.4424	NA	NA	-0.03703	0.002763	5.686e-41	0.3763	NA	NA	0.03028	0.03972	0.4459	0.4421	NA	NA	-0.03243	0.002678	9.573e-34	6.349e-10
rs9265069	6	31286642	30	C	G	continuous-30120-irnt	Lymphocyte count	0.4399	NA	NA	0.05426	0.01947	0.005335	0.3806	NA	NA	-0.06766	0.05046	0.1799	0.4654	NA	NA	0.03439	0.01715	0.04492	0.3546	NA	NA	0.05532	0.02892	0.0558	0.4386	NA	NA	-0.03536	0.002776	3.638e-37	0.3757	NA	NA	0.03313	0.0399	0.4065	0.4383	NA	NA	-0.03092	0.002692	1.5e-30	3.248e-09
rs9265072	6	31286660	30	C	G	continuous-30130-irnt	Monocyte count	0.4291	NA	NA	0.002127	0.01962	0.9137	0.3706	NA	NA	-0.05576	0.0537	0.2991	0.4631	NA	NA	0.01642	0.01701	0.3343	0.3472	NA	NA	0.04192	0.02954	0.1559	0.4214	NA	NA	-0.06275	0.002856	5.621e-107	0.3709	NA	NA	-0.006256	0.04159	0.8804	0.4216	NA	NA	-0.05818	0.002766	3.196e-98	2.023e-08
rs9265072	6	31286660	30	C	G	continuous-30120-irnt	Lymphocyte count	0.4291	NA	NA	0.05566	0.01968	0.004681	0.3706	NA	NA	-0.06269	0.0517	0.2253	0.4631	NA	NA	0.03408	0.01722	0.04776	0.3472	NA	NA	0.05417	0.0294	0.06539	0.4214	NA	NA	-0.03615	0.002875	2.963e-36	0.3709	NA	NA	0.03336	0.0403	0.4078	0.4216	NA	NA	-0.03141	0.002783	1.536e-29	3.268e-09
rs9265080	6	31286733	30	T	C	continuous-30120-irnt	Lymphocyte count	0.437	NA	NA	0.05995	0.01954	0.002154	0.3632	NA	NA	-0.05955	0.05162	0.2487	0.4586	NA	NA	0.0336	0.01732	0.05234	0.3446	NA	NA	0.06168	0.02962	0.03731	0.4162	NA	NA	-0.03123	0.002874	1.704e-27	0.3713	NA	NA	0.02864	0.04009	0.4751	0.4166	NA	NA	-0.02668	0.002783	9.09e-22	1.157e-08
rs111948977	6	31286760	30	C	CAG	continuous-30120-irnt	Lymphocyte count	0.4101	NA	NA	0.05259	0.01903	0.005719	0.2981	NA	NA	-0.05555	0.04996	0.2662	0.3188	NA	NA	0.03384	0.01694	0.04573	0.2464	NA	NA	0.02079	0.03114	0.5043	0.3712	NA	NA	-0.03931	0.002674	6.549e-49	0.2644	NA	NA	0.02526	0.04087	0.5364	0.3694	NA	NA	-0.03524	0.002598	6.799e-42	9.77e-09
rs111948977	6	31286760	30	C	CAG	continuous-30130-irnt	Monocyte count	0.4101	NA	NA	-0.006623	0.01897	0.727	0.2981	NA	NA	-0.0543	0.0519	0.2954	0.3188	NA	NA	0.02095	0.01673	0.2103	0.2464	NA	NA	0.009376	0.03129	0.7645	0.3712	NA	NA	-0.0682	0.002657	2.631e-145	0.2644	NA	NA	0.01957	0.04218	0.6427	0.3694	NA	NA	-0.06404	0.002582	8.846e-136	5.971e-09
rs9265088	6	31286932	30	T	C	continuous-30120-irnt	Lymphocyte count	0.455	NA	NA	0.05647	0.01914	0.003175	0.3865	NA	NA	-0.0551	0.04943	0.265	0.4761	NA	NA	0.03383	0.01691	0.04546	0.3675	NA	NA	0.05706	0.02836	0.04424	0.4397	NA	NA	-0.03249	0.002755	4.119e-32	0.3798	NA	NA	0.02443	0.03931	0.5344	0.4399	NA	NA	-0.02812	0.00267	6.092e-26	6.945e-09
rs9265089	6	31286936	30	G	A	continuous-30120-irnt	Lymphocyte count	0.455	NA	NA	0.05647	0.01914	0.003175	0.3865	NA	NA	-0.0551	0.04943	0.265	0.4761	NA	NA	0.03383	0.01691	0.04546	0.3675	NA	NA	0.05706	0.02836	0.04424	0.4397	NA	NA	-0.03249	0.002755	4.086e-32	0.3798	NA	NA	0.02443	0.03931	0.5344	0.4399	NA	NA	-0.02812	0.00267	6.049e-26	6.938e-09
rs9265090	6	31286978	30	C	G	continuous-30120-irnt	Lymphocyte count	0.4638	NA	NA	0.0545	0.01911	0.004346	0.3913	NA	NA	-0.03677	0.04876	0.4507	0.4556	NA	NA	0.03238	0.01678	0.05368	0.4239	NA	NA	0.01819	0.02763	0.5104	0.4493	NA	NA	-0.0368	0.002694	1.791e-42	0.3773	NA	NA	0.002915	0.03926	0.9408	0.4491	NA	NA	-0.03275	0.002613	5.048e-36	4.895e-08
rs9265091	6	31287068	30	G	A	continuous-30120-irnt	Lymphocyte count	0.4632	NA	NA	0.05432	0.01911	0.004474	0.3892	NA	NA	-0.03772	0.04881	0.4397	0.4514	NA	NA	0.0335	0.01682	0.04647	0.422	NA	NA	0.01907	0.02773	0.4916	0.4454	NA	NA	-0.03736	0.002702	1.741e-43	0.3735	NA	NA	-0.0003662	0.03928	0.9926	0.4453	NA	NA	-0.03325	0.002621	6.889e-37	3.172e-08
rs9265091	6	31287068	30	G	A	continuous-30130-irnt	Monocyte count	0.4632	NA	NA	-0.008102	0.01905	0.6706	0.3892	NA	NA	-0.05935	0.0507	0.2418	0.4514	NA	NA	0.009722	0.01662	0.5585	0.422	NA	NA	0.03059	0.02787	0.2724	0.4454	NA	NA	-0.06664	0.002684	4.965e-136	0.3735	NA	NA	-0.003779	0.04054	0.9257	0.4453	NA	NA	-0.06254	0.002604	2.012e-127	4.289e-08
rs9265092	6	31287087	30	G	A	continuous-30120-irnt	Lymphocyte count	0.4571	NA	NA	0.05522	0.01909	0.00381	0.3902	NA	NA	-0.06377	0.04901	0.1932	0.4743	NA	NA	0.03529	0.01689	0.03668	0.3698	NA	NA	0.05392	0.02825	0.05627	0.4435	NA	NA	-0.03224	0.002734	4.41e-32	0.3802	NA	NA	0.0253	0.03931	0.5198	0.4435	NA	NA	-0.02796	0.002651	5.223e-26	8.121e-09
rs9265094	6	31287124	30	G	A	continuous-30120-irnt	Lymphocyte count	0.4566	NA	NA	0.05496	0.01905	0.003912	0.3922	NA	NA	-0.06607	0.04881	0.1758	0.4728	NA	NA	0.03675	0.01691	0.02977	0.37	NA	NA	0.05303	0.02823	0.06035	0.4525	NA	NA	-0.03528	0.002705	6.939e-39	0.3819	NA	NA	0.02206	0.03908	0.5725	0.452	NA	NA	-0.03091	0.002624	5.075e-32	1.301e-09
rs9265099	6	31287227	30	G	T	continuous-30120-irnt	Lymphocyte count	0.4562	NA	NA	0.05652	0.01906	0.003027	0.3927	NA	NA	-0.07146	0.04889	0.1439	0.4705	NA	NA	0.03451	0.01703	0.04277	0.3668	NA	NA	0.05356	0.02848	0.06	0.453	NA	NA	-0.03632	0.002705	4.221e-41	0.3816	NA	NA	0.02999	0.03927	0.445	0.4525	NA	NA	-0.03192	0.002625	4.987e-34	6.747e-10
rs9265108	6	31287338	30	A	G	continuous-30120-irnt	Lymphocyte count	0.4565	NA	NA	0.05705	0.01906	0.002763	0.3949	NA	NA	-0.06376	0.04887	0.192	0.4685	NA	NA	0.03756	0.0171	0.02808	0.3705	NA	NA	0.05291	0.02821	0.06066	0.4545	NA	NA	-0.0356	0.002699	1.038e-39	0.3827	NA	NA	0.02508	0.03921	0.5223	0.4539	NA	NA	-0.03118	0.002619	1.15e-32	6.364e-10
rs9265109	6	31287353	30	T	C	continuous-30120-irnt	Lymphocyte count	0.457	NA	NA	0.05542	0.01906	0.00365	0.3947	NA	NA	-0.06357	0.04889	0.1935	0.4683	NA	NA	0.03792	0.01711	0.02662	0.3704	NA	NA	0.05286	0.02821	0.06097	0.4546	NA	NA	-0.03572	0.0027	6.053e-40	0.3821	NA	NA	0.02552	0.03927	0.5157	0.454	NA	NA	-0.03131	0.00262	6.533e-33	7.955e-10
rs9265113	6	31287454	30	C	T	continuous-30130-irnt	Monocyte count	0.3719	NA	NA	0.002614	0.02014	0.8967	0.3231	NA	NA	-0.053	0.05366	0.3233	0.3946	NA	NA	0.01689	0.01719	0.3258	0.3113	NA	NA	0.02769	0.03011	0.3578	0.4098	NA	NA	-0.07051	0.002777	3.06e-142	0.3213	NA	NA	-0.004061	0.04291	0.9246	0.4078	NA	NA	-0.06596	0.002697	4.002e-132	1.903e-09
rs9265113	6	31287454	30	C	T	continuous-30120-irnt	Lymphocyte count	0.3719	NA	NA	0.05833	0.02021	0.00389	0.3231	NA	NA	-0.03325	0.05166	0.5199	0.3946	NA	NA	0.03912	0.0174	0.0246	0.3113	NA	NA	0.03622	0.02996	0.2267	0.4098	NA	NA	-0.0375	0.002795	4.769e-41	0.3213	NA	NA	0.01152	0.04158	0.7818	0.4078	NA	NA	-0.03309	0.002714	3.356e-34	6.593e-09
rs9265114	6	31287455	30	A	G	continuous-30120-irnt	Lymphocyte count	0.4451	NA	NA	0.05894	0.01928	0.002235	0.3834	NA	NA	-0.07711	0.04967	0.1206	0.4665	NA	NA	0.03338	0.01704	0.05015	0.3607	NA	NA	0.05488	0.02852	0.05431	0.4409	NA	NA	-0.03949	0.002757	1.611e-46	0.3753	NA	NA	0.02129	0.03977	0.5924	0.4406	NA	NA	-0.03481	0.002673	9.339e-39	1.219e-10
rs9265114	6	31287455	30	A	G	continuous-30130-irnt	Monocyte count	0.4451	NA	NA	-0.006872	0.01922	0.7207	0.3834	NA	NA	-0.05804	0.0516	0.2606	0.4665	NA	NA	0.01506	0.01683	0.3708	0.3607	NA	NA	0.04241	0.02866	0.1389	0.4409	NA	NA	-0.06296	0.002739	7.034e-117	0.3753	NA	NA	-0.005459	0.04104	0.8942	0.4406	NA	NA	-0.05878	0.002657	1.784e-108	3.645e-08
rs9265115	6	31287471	30	A	G	continuous-30130-irnt	Monocyte count	0.4342	NA	NA	0.0004765	0.01942	0.9804	0.3661	NA	NA	-0.06426	0.05325	0.2275	0.4589	NA	NA	0.01568	0.01702	0.3567	0.3568	NA	NA	0.04401	0.02887	0.1274	0.4174	NA	NA	-0.06175	0.002829	1.218e-105	0.3676	NA	NA	-0.01203	0.04155	0.7721	0.4178	NA	NA	-0.05734	0.00274	2.946e-97	3.305e-08
rs9265115	6	31287471	30	A	G	continuous-30120-irnt	Lymphocyte count	0.4342	NA	NA	0.06028	0.01948	0.001973	0.3661	NA	NA	-0.07612	0.05126	0.1375	0.4589	NA	NA	0.03366	0.01723	0.05075	0.3568	NA	NA	0.05652	0.02873	0.04913	0.4174	NA	NA	-0.03717	0.002847	6.093e-39	0.3676	NA	NA	0.0225	0.04026	0.5762	0.4178	NA	NA	-0.03237	0.002757	7.81e-32	4.674e-10
rs9265116	6	31287474	30	C	T	continuous-30130-irnt	Monocyte count	0.4342	NA	NA	0.0004765	0.01942	0.9804	0.3661	NA	NA	-0.06426	0.05325	0.2275	0.4589	NA	NA	0.01568	0.01702	0.3567	0.3568	NA	NA	0.04401	0.02887	0.1274	0.4174	NA	NA	-0.06175	0.002829	1.218e-105	0.3676	NA	NA	-0.01203	0.04155	0.7721	0.4178	NA	NA	-0.05734	0.00274	2.946e-97	3.305e-08
rs9265116	6	31287474	30	C	T	continuous-30120-irnt	Lymphocyte count	0.4342	NA	NA	0.06028	0.01948	0.001973	0.3661	NA	NA	-0.07612	0.05126	0.1375	0.4589	NA	NA	0.03366	0.01723	0.05075	0.3568	NA	NA	0.05652	0.02873	0.04913	0.4174	NA	NA	-0.03717	0.002847	6.093e-39	0.3676	NA	NA	0.0225	0.04026	0.5762	0.4178	NA	NA	-0.03237	0.002757	7.81e-32	4.674e-10
rs9265128	6	31287748	30	C	T	continuous-30120-irnt	Lymphocyte count	0.4457	NA	NA	0.05675	0.0193	0.003277	0.383	NA	NA	-0.05117	0.04944	0.3007	0.4756	NA	NA	0.03481	0.01688	0.0392	0.355	NA	NA	0.05981	0.02878	0.03767	0.444	NA	NA	-0.0317	0.002749	9.36e-31	0.3816	NA	NA	0.02714	0.03911	0.4877	0.4437	NA	NA	-0.02735	0.002665	1.045e-24	7.553e-09
rs9265132	6	31287765	30	A	C	continuous-30120-irnt	Lymphocyte count	0.4447	NA	NA	0.05725	0.01934	0.003067	0.3815	NA	NA	-0.04958	0.04959	0.3174	0.4631	NA	NA	0.03126	0.01698	0.06569	0.3531	NA	NA	0.06135	0.02884	0.03341	0.4394	NA	NA	-0.03177	0.002772	2.101e-30	0.3799	NA	NA	0.03016	0.03912	0.4408	0.4391	NA	NA	-0.02742	0.002687	1.84e-24	1.197e-08
rs9265133	6	31287767	30	C	T	continuous-30120-irnt	Lymphocyte count	0.4448	NA	NA	0.05718	0.01934	0.003109	0.3832	NA	NA	-0.04802	0.04963	0.3333	0.4634	NA	NA	0.03123	0.01699	0.0661	0.3539	NA	NA	0.06197	0.02887	0.03185	0.4409	NA	NA	-0.03195	0.002779	1.33e-30	0.38	NA	NA	0.0301	0.03913	0.4418	0.4405	NA	NA	-0.02758	0.002693	1.311e-24	1.081e-08
rs9265134	6	31287782	30	G	A	continuous-30120-irnt	Lymphocyte count	0.4473	NA	NA	0.05572	0.0193	0.003889	0.389	NA	NA	-0.05636	0.04887	0.2488	0.4635	NA	NA	0.03161	0.01697	0.06254	0.356	NA	NA	0.06242	0.02869	0.02955	0.4456	NA	NA	-0.03443	0.002732	2.053e-36	0.3813	NA	NA	0.03055	0.039	0.4333	0.445	NA	NA	-0.03006	0.00265	7.94e-30	2.665e-09
rs9265135	6	31287788	30	C	A	continuous-30120-irnt	Lymphocyte count	0.4487	NA	NA	0.05523	0.01924	0.004088	0.3893	NA	NA	-0.05603	0.04882	0.2511	0.4638	NA	NA	0.03154	0.01696	0.06297	0.3616	NA	NA	0.057	0.02844	0.04505	0.4459	NA	NA	-0.03436	0.002731	2.576e-36	0.3817	NA	NA	0.03058	0.03895	0.4324	0.4454	NA	NA	-0.03003	0.002648	8.254e-30	4.694e-09
rs9265137	6	31287817	30	T	C	continuous-30120-irnt	Lymphocyte count	0.4543	NA	NA	0.05561	0.01912	0.003637	0.3929	NA	NA	-0.05708	0.04881	0.2422	0.4781	NA	NA	0.03512	0.01683	0.03692	0.3653	NA	NA	0.05811	0.02821	0.03943	0.4516	NA	NA	-0.03553	0.002715	4.021e-39	0.3855	NA	NA	0.02732	0.0388	0.4812	0.4513	NA	NA	-0.03103	0.002633	4.679e-32	7.687e-10
rs9265138	6	31287829	30	A	G	continuous-30120-irnt	Lymphocyte count	0.4604	NA	NA	0.05498	0.01912	0.004035	0.3789	NA	NA	-0.02702	0.04932	0.5838	0.4395	NA	NA	0.0354	0.01688	0.03595	0.4178	NA	NA	0.01886	0.02778	0.4972	0.4344	NA	NA	-0.0383	0.002714	3.238e-45	0.3583	NA	NA	-0.004299	0.04009	0.9146	0.4343	NA	NA	-0.03405	0.002632	2.877e-38	1.28e-08
rs9265139	6	31287862	30	G	A	continuous-30120-irnt	Lymphocyte count	0.4546	NA	NA	0.05585	0.01912	0.003482	0.3946	NA	NA	-0.05845	0.04861	0.2292	0.4785	NA	NA	0.03509	0.01683	0.03704	0.3658	NA	NA	0.05672	0.02818	0.04418	0.4544	NA	NA	-0.0351	0.002701	1.332e-38	0.3858	NA	NA	0.02712	0.03876	0.4841	0.454	NA	NA	-0.03068	0.00262	1.152e-31	1.04e-09
rs9265142	6	31287968	30	C	T	continuous-30130-irnt	Monocyte count	0.4576	NA	NA	-0.005264	0.01897	0.7814	0.396	NA	NA	-0.06048	0.05042	0.2303	0.4759	NA	NA	0.01674	0.01654	0.3116	0.3691	NA	NA	0.03844	0.02823	0.1733	0.4558	NA	NA	-0.06083	0.002679	4.166e-114	0.3864	NA	NA	-0.006629	0.04	0.8684	0.4553	NA	NA	-0.0568	0.002599	7.517e-106	4.962e-08
rs9265142	6	31287968	30	C	T	continuous-30120-irnt	Lymphocyte count	0.4576	NA	NA	0.05547	0.01903	0.003563	0.396	NA	NA	-0.05853	0.04853	0.2278	0.4759	NA	NA	0.03663	0.01675	0.02873	0.3691	NA	NA	0.05515	0.02809	0.04962	0.4558	NA	NA	-0.0357	0.002697	5.205e-40	0.3864	NA	NA	0.02622	0.03875	0.4986	0.4553	NA	NA	-0.03121	0.002616	7.832e-33	5.676e-10
rs7450827	6	31288406	30	T	G	continuous-30120-irnt	Lymphocyte count	0.4633	NA	NA	0.05332	0.01912	0.005292	0.3891	NA	NA	-0.04675	0.04901	0.3401	0.4525	NA	NA	0.03513	0.01681	0.03655	0.422	NA	NA	0.01856	0.0277	0.5029	0.4454	NA	NA	-0.03724	0.002702	3.375e-43	0.3726	NA	NA	-0.0008616	0.03944	0.9826	0.4453	NA	NA	-0.03314	0.002621	1.187e-36	2.948e-08
rs7450827	6	31288406	30	T	G	continuous-30130-irnt	Monocyte count	0.4633	NA	NA	-0.00779	0.01906	0.6828	0.3891	NA	NA	-0.06772	0.05091	0.1834	0.4525	NA	NA	0.009725	0.0166	0.5579	0.422	NA	NA	0.0289	0.02784	0.2992	0.4454	NA	NA	-0.06671	0.002685	2.6e-136	0.3726	NA	NA	-0.0001236	0.04071	0.9976	0.4453	NA	NA	-0.06262	0.002605	9.75e-128	4.1e-08
rs2844590	6	31288629	30	C	T	continuous-30120-irnt	Lymphocyte count	0.4579	NA	NA	0.05414	0.01906	0.004515	0.3935	NA	NA	-0.05202	0.04881	0.2865	0.4759	NA	NA	0.03683	0.01675	0.02787	0.3696	NA	NA	0.05592	0.02811	0.04672	0.4531	NA	NA	-0.03529	0.002706	7.372e-39	0.3844	NA	NA	0.02318	0.03879	0.5501	0.4527	NA	NA	-0.03081	0.002624	8.011e-32	1.073e-09
rs9265153	6	31288814	30	G	C	continuous-30120-irnt	Lymphocyte count	0.413	NA	NA	0.05236	0.019	0.005862	0.2991	NA	NA	-0.04685	0.05031	0.3517	0.3349	NA	NA	0.03069	0.01651	0.06307	0.2601	NA	NA	0.02594	0.02995	0.3864	0.3693	NA	NA	-0.0391	0.002701	1.76e-47	0.2651	NA	NA	0.01837	0.04066	0.6514	0.3681	NA	NA	-0.03489	0.002621	1.985e-40	1.334e-08
rs9265153	6	31288814	30	G	C	continuous-30130-irnt	Monocyte count	0.413	NA	NA	-0.006837	0.01894	0.7181	0.2991	NA	NA	-0.04263	0.05226	0.4146	0.3349	NA	NA	0.01731	0.01631	0.2886	0.2601	NA	NA	0.002616	0.03009	0.9307	0.3693	NA	NA	-0.06762	0.002684	4.362e-140	0.2651	NA	NA	0.006472	0.04197	0.8774	0.3681	NA	NA	-0.06343	0.002604	5.028e-131	2.771e-08
rs9265159	6	31289064	30	G	A	continuous-30120-irnt	Lymphocyte count	0.4115	NA	NA	0.05165	0.01903	0.006648	0.2951	NA	NA	-0.04398	0.05058	0.3845	0.3338	NA	NA	0.03189	0.01653	0.05374	0.2556	NA	NA	0.02395	0.03032	0.4296	0.3628	NA	NA	-0.03825	0.002724	8.522e-45	0.262	NA	NA	0.01823	0.04098	0.6564	0.3618	NA	NA	-0.03404	0.002642	5.594e-38	2.44e-08
rs9265166	6	31289242	30	A	C	continuous-30120-irnt	Lymphocyte count	0.4119	NA	NA	0.05213	0.01904	0.006176	0.2905	NA	NA	-0.04086	0.05109	0.4239	0.3342	NA	NA	0.03221	0.01652	0.05125	0.2595	NA	NA	0.02598	0.02997	0.386	0.358	NA	NA	-0.03628	0.002734	3.515e-40	0.2615	NA	NA	0.02052	0.04103	0.617	0.3572	NA	NA	-0.03209	0.002651	1.006e-33	4.682e-08
rs9265166	6	31289242	30	A	C	continuous-30130-irnt	Monocyte count	0.4119	NA	NA	-0.006808	0.01898	0.7198	0.2905	NA	NA	-0.04976	0.05307	0.3484	0.3342	NA	NA	0.01756	0.01632	0.2818	0.2595	NA	NA	0.003169	0.03012	0.9162	0.358	NA	NA	-0.06629	0.002717	1.692e-131	0.2615	NA	NA	0.01039	0.04235	0.8062	0.3572	NA	NA	-0.06209	0.002635	9.088e-123	4.955e-08
rs9265168	6	31289271	30	T	C	continuous-30130-irnt	Monocyte count	0.3142	NA	NA	-0.005844	0.02155	0.7863	0.2695	NA	NA	-0.05423	0.05502	0.3242	0.3042	NA	NA	0.02123	0.01716	0.2161	0.2363	NA	NA	0.02104	0.03201	0.5111	0.3554	NA	NA	-0.06931	0.002716	1.197e-143	0.2388	NA	NA	0.02105	0.04472	0.6378	0.3524	NA	NA	-0.06524	0.002645	2.725e-134	8.066e-09
rs9265169	6	31289272	30	G	A	continuous-30130-irnt	Monocyte count	0.4102	NA	NA	-0.005	0.01899	0.7924	0.2905	NA	NA	-0.04968	0.05308	0.3493	0.3342	NA	NA	0.01757	0.01632	0.2818	0.2594	NA	NA	0.003276	0.03013	0.9134	0.358	NA	NA	-0.06632	0.002717	1.304e-131	0.2614	NA	NA	0.01037	0.04236	0.8066	0.3572	NA	NA	-0.06208	0.002635	9.745e-123	3.749e-08
rs9265170	6	31289284	30	T	C	continuous-30120-irnt	Lymphocyte count	0.4184	NA	NA	0.05359	0.01903	0.004856	0.2992	NA	NA	-0.0491	0.04961	0.3223	0.3414	NA	NA	0.03392	0.01643	0.03896	0.2625	NA	NA	0.02641	0.02986	0.3764	0.3696	NA	NA	-0.0388	0.002664	4.613e-48	0.2727	NA	NA	0.01205	0.04049	0.7659	0.3686	NA	NA	-0.03463	0.002586	7.01e-41	5.813e-09
rs9265170	6	31289284	30	T	C	continuous-30130-irnt	Monocyte count	0.4184	NA	NA	-0.006925	0.01897	0.7151	0.2992	NA	NA	-0.05148	0.05154	0.3179	0.3414	NA	NA	0.01879	0.01623	0.247	0.2625	NA	NA	0.01221	0.03001	0.684	0.3696	NA	NA	-0.06755	0.002647	1.028e-143	0.2727	NA	NA	0.01843	0.04179	0.6591	0.3686	NA	NA	-0.06332	0.00257	4.631e-134	5.127e-09
rs9265171	6	31289349	30	G	T	continuous-30120-irnt	Lymphocyte count	0.4185	NA	NA	0.05362	0.01903	0.004838	0.2992	NA	NA	-0.04917	0.04961	0.3217	0.3415	NA	NA	0.03392	0.01643	0.03898	0.2624	NA	NA	0.02642	0.02987	0.3764	0.3694	NA	NA	-0.03888	0.002665	3.296e-48	0.2727	NA	NA	0.01201	0.04049	0.7667	0.3684	NA	NA	-0.0347	0.002587	5.222e-41	5.567e-09
rs9265171	6	31289349	30	G	T	continuous-30130-irnt	Monocyte count	0.4185	NA	NA	-0.006944	0.01897	0.7143	0.2992	NA	NA	-0.05154	0.05154	0.3173	0.3415	NA	NA	0.01879	0.01623	0.2468	0.2624	NA	NA	0.01215	0.03002	0.6857	0.3694	NA	NA	-0.06765	0.002648	5.369e-144	0.2727	NA	NA	0.01837	0.04179	0.6602	0.3684	NA	NA	-0.06341	0.002571	2.522e-134	4.93e-09
rs9265175	6	31289401	30	T	C	continuous-30120-irnt	Lymphocyte count	0.3225	NA	NA	0.05544	0.02141	0.009633	0.246	NA	NA	-0.07468	0.05661	0.187	0.2702	NA	NA	0.02307	0.01866	0.2164	0.2208	NA	NA	0.03037	0.03341	0.3633	0.3182	NA	NA	-0.05141	0.002956	1.006e-67	0.2086	NA	NA	0.03055	0.04728	0.5182	0.3162	NA	NA	-0.04687	0.002873	8.081e-60	4.515e-09
rs9265175	6	31289401	30	T	C	continuous-30130-irnt	Monocyte count	0.3225	NA	NA	-0.00668	0.02135	0.7543	0.246	NA	NA	-0.03906	0.0588	0.5065	0.2702	NA	NA	0.01468	0.01843	0.4259	0.2208	NA	NA	0.02685	0.03357	0.4239	0.3182	NA	NA	-0.07293	0.002937	4.024e-136	0.2086	NA	NA	0.01791	0.0488	0.7136	0.3162	NA	NA	-0.06853	0.002855	2.635e-127	4.711e-08
rs9265176	6	31289426	30	G	T	continuous-30120-irnt	Lymphocyte count	0.4003	NA	NA	0.05149	0.01939	0.007925	0.264	NA	NA	-0.04123	0.05533	0.4561	0.3124	NA	NA	0.03289	0.01731	0.0574	0.245	NA	NA	0.02943	0.03132	0.3475	0.3335	NA	NA	-0.04065	0.002897	9.867e-45	0.238	NA	NA	0.00481	0.04374	0.9124	0.333	NA	NA	-0.03604	0.002806	9.154e-38	2.292e-08
rs9265176	6	31289426	30	G	T	continuous-30130-irnt	Monocyte count	0.4003	NA	NA	-0.008998	0.01933	0.6416	0.264	NA	NA	-0.02367	0.05748	0.6804	0.3124	NA	NA	0.01391	0.01709	0.4158	0.245	NA	NA	0.008058	0.03147	0.7979	0.3335	NA	NA	-0.07053	0.002878	1.382e-132	0.238	NA	NA	0.01936	0.04515	0.6681	0.333	NA	NA	-0.06593	0.002788	1.384e-123	4.298e-08
rs9265177	6	31289434	30	G	C	continuous-30120-irnt	Lymphocyte count	0.3992	NA	NA	0.05212	0.0194	0.007215	0.264	NA	NA	-0.04123	0.05533	0.4561	0.3131	NA	NA	0.03187	0.01727	0.06495	0.2472	NA	NA	0.03131	0.03122	0.3159	0.3337	NA	NA	-0.04075	0.002897	5.939e-45	0.2411	NA	NA	-0.001431	0.04352	0.9738	0.3332	NA	NA	-0.03615	0.002805	5.416e-38	2.247e-08
rs9265177	6	31289434	30	G	C	continuous-30130-irnt	Monocyte count	0.3992	NA	NA	-0.006468	0.01934	0.738	0.264	NA	NA	-0.02367	0.05748	0.6804	0.3131	NA	NA	0.01337	0.01705	0.4328	0.2472	NA	NA	0.01114	0.03137	0.7224	0.3337	NA	NA	-0.07067	0.002878	3.871e-133	0.2411	NA	NA	0.01156	0.04492	0.797	0.3332	NA	NA	-0.06601	0.002788	6.017e-124	3.144e-08
rs9265179	6	31289460	30	T	C	continuous-30120-irnt	Lymphocyte count	0.4004	NA	NA	0.05229	0.01935	0.006898	0.269	NA	NA	-0.05932	0.0543	0.2746	0.3117	NA	NA	0.03092	0.01732	0.07426	0.2447	NA	NA	0.02779	0.03133	0.375	0.3444	NA	NA	-0.0416	0.002817	2.32e-49	0.2392	NA	NA	0.002728	0.04339	0.9499	0.3434	NA	NA	-0.03727	0.002733	2.386e-42	1.746e-08
rs9265179	6	31289460	30	T	C	continuous-30130-irnt	Monocyte count	0.4004	NA	NA	-0.005546	0.01929	0.7737	0.269	NA	NA	-0.03555	0.05641	0.5285	0.3117	NA	NA	0.01377	0.01711	0.4207	0.2447	NA	NA	0.01201	0.03148	0.7028	0.3444	NA	NA	-0.06996	0.002799	6.459e-138	0.2392	NA	NA	0.01452	0.04479	0.7459	0.3434	NA	NA	-0.06557	0.002716	8.073e-129	3.362e-08
rs9265180	6	31289461	30	A	C	continuous-30120-irnt	Lymphocyte count	0.4004	NA	NA	0.05232	0.01935	0.006871	0.269	NA	NA	-0.05932	0.0543	0.2747	0.3117	NA	NA	0.03092	0.01732	0.07427	0.2447	NA	NA	0.02779	0.03133	0.375	0.3442	NA	NA	-0.04143	0.002818	6.238e-49	0.2392	NA	NA	0.002747	0.0434	0.9495	0.3432	NA	NA	-0.0371	0.002733	5.838e-42	1.902e-08
rs9265180	6	31289461	30	A	C	continuous-30130-irnt	Monocyte count	0.4004	NA	NA	-0.005539	0.01929	0.7741	0.269	NA	NA	-0.03555	0.05641	0.5285	0.3117	NA	NA	0.01378	0.01711	0.4206	0.2447	NA	NA	0.01201	0.03148	0.7028	0.3442	NA	NA	-0.06989	0.002799	1.458e-137	0.2392	NA	NA	0.01452	0.04479	0.7459	0.3432	NA	NA	-0.0655	0.002716	1.751e-128	3.489e-08
rs9265182	6	31289484	30	G	C	continuous-30130-irnt	Monocyte count	0.4027	NA	NA	-0.004906	0.0192	0.7984	0.2746	NA	NA	-0.04944	0.05574	0.3751	0.3164	NA	NA	0.01631	0.01695	0.3361	0.2451	NA	NA	0.006302	0.03145	0.8412	0.3455	NA	NA	-0.06977	0.002788	3.042e-138	0.2458	NA	NA	0.01421	0.04411	0.7474	0.3447	NA	NA	-0.06537	0.002705	4.673e-129	2.153e-08
rs9265182	6	31289484	30	G	C	continuous-30120-irnt	Lymphocyte count	0.4027	NA	NA	0.05376	0.01926	0.005255	0.2746	NA	NA	-0.06064	0.05366	0.2585	0.3164	NA	NA	0.03175	0.01716	0.06433	0.2451	NA	NA	0.02239	0.03129	0.4743	0.3455	NA	NA	-0.0434	0.002806	5.901e-54	0.2458	NA	NA	0.007771	0.04273	0.8557	0.3447	NA	NA	-0.03891	0.002722	2.314e-46	3.817e-09
rs9265183	6	31289517	30	C	T	continuous-30120-irnt	Lymphocyte count	0.4028	NA	NA	0.05324	0.01928	0.005768	0.2768	NA	NA	-0.04121	0.05291	0.436	0.317	NA	NA	0.03138	0.01719	0.06799	0.2437	NA	NA	0.02878	0.03149	0.3606	0.3506	NA	NA	-0.04285	0.002781	1.432e-53	0.2589	NA	NA	0.01274	0.04157	0.7593	0.3495	NA	NA	-0.03838	0.002699	6.824e-46	4.11e-09
rs9265183	6	31289517	30	C	T	continuous-30130-irnt	Monocyte count	0.4028	NA	NA	-0.006592	0.01922	0.7317	0.2768	NA	NA	-0.05415	0.05496	0.3245	0.317	NA	NA	0.01671	0.01698	0.325	0.2437	NA	NA	0.006818	0.03164	0.8294	0.3506	NA	NA	-0.06982	0.002763	7.128e-141	0.2589	NA	NA	0.002087	0.0429	0.9612	0.3495	NA	NA	-0.06556	0.002682	5.66e-132	3.652e-08
rs9265184	6	31289535	30	T	C	continuous-30130-irnt	Monocyte count	0.3089	NA	NA	-0.01183	0.02187	0.5885	0.2197	NA	NA	-0.04411	0.0635	0.4873	0.2614	NA	NA	0.01634	0.01878	0.3844	0.2054	NA	NA	0.02488	0.03539	0.482	0.3007	NA	NA	-0.079	0.003035	2.43e-149	0.2022	NA	NA	0.01691	0.04969	0.7337	0.2989	NA	NA	-0.07429	0.00295	5.875e-140	1.268e-08
rs9265184	6	31289535	30	T	C	continuous-30120-irnt	Lymphocyte count	0.3089	NA	NA	0.05496	0.02194	0.01223	0.2197	NA	NA	-0.09889	0.06113	0.1057	0.2614	NA	NA	0.03275	0.01902	0.08512	0.2054	NA	NA	0.03236	0.03521	0.3581	0.3007	NA	NA	-0.06182	0.003055	4.855e-91	0.2022	NA	NA	0.02726	0.04814	0.5712	0.2989	NA	NA	-0.05646	0.002968	1.187e-80	8.543e-12
rs9265186	6	31289564	30	C	T	continuous-30120-irnt	Lymphocyte count	0.3981	NA	NA	0.05065	0.01935	0.008863	0.2756	NA	NA	-0.0358	0.05317	0.5007	0.313	NA	NA	0.03104	0.01739	0.07425	0.2385	NA	NA	0.02127	0.03204	0.5068	0.3462	NA	NA	-0.04427	0.0028	2.744e-56	0.2543	NA	NA	0.01889	0.04174	0.6509	0.3452	NA	NA	-0.03979	0.002718	1.489e-48	6.845e-09
rs9265188	6	31289584	30	A	G	continuous-30130-irnt	Monocyte count	0.3996	NA	NA	-0.01095	0.01924	0.5694	0.276	NA	NA	-0.05346	0.05517	0.3326	0.3135	NA	NA	0.01844	0.01717	0.2829	0.2414	NA	NA	0.005505	0.03189	0.8629	0.3466	NA	NA	-0.0703	0.002779	3.631e-141	0.2545	NA	NA	0.007171	0.04306	0.8677	0.3456	NA	NA	-0.06606	0.002698	2.058e-132	4.212e-08
rs9265188	6	31289584	30	A	G	continuous-30120-irnt	Lymphocyte count	0.3996	NA	NA	0.05025	0.0193	0.009229	0.276	NA	NA	-0.03624	0.05312	0.495	0.3135	NA	NA	0.03257	0.01739	0.06111	0.2414	NA	NA	0.02125	0.03173	0.5029	0.3466	NA	NA	-0.04386	0.002797	2.058e-55	0.2545	NA	NA	0.01903	0.04172	0.6483	0.3456	NA	NA	-0.03938	0.002715	1.113e-47	6.053e-09
rs9265191	6	31289647	30	A	C	continuous-30130-irnt	Monocyte count	0.371	NA	NA	-0.01125	0.02021	0.5777	0.2526	NA	NA	-0.0392	0.05858	0.5033	0.2921	NA	NA	0.01715	0.01809	0.343	0.1904	NA	NA	0.02902	0.03685	0.431	0.3158	NA	NA	-0.07118	0.002973	1.058e-126	0.2304	NA	NA	0.02687	0.04575	0.557	0.315	NA	NA	-0.06663	0.002885	4.868e-118	4.79e-08
rs9265191	6	31289647	30	A	C	continuous-30120-irnt	Lymphocyte count	0.371	NA	NA	0.0562	0.02027	0.005567	0.2526	NA	NA	-0.0138	0.05639	0.8066	0.2921	NA	NA	0.03548	0.01831	0.05272	0.1904	NA	NA	0.05969	0.03667	0.1035	0.3158	NA	NA	-0.03767	0.002992	2.45e-36	0.2304	NA	NA	0.03132	0.04432	0.4797	0.315	NA	NA	-0.03294	0.002903	7.79e-30	1.932e-08
rs9265192	6	31289648	30	G	T	continuous-30130-irnt	Monocyte count	0.371	NA	NA	-0.01125	0.02021	0.5777	0.2526	NA	NA	-0.0392	0.05858	0.5033	0.2921	NA	NA	0.01715	0.01809	0.343	0.1904	NA	NA	0.02902	0.03685	0.431	0.3158	NA	NA	-0.07118	0.002973	1.058e-126	0.2304	NA	NA	0.02687	0.04575	0.557	0.315	NA	NA	-0.06663	0.002885	4.868e-118	4.79e-08
rs9265192	6	31289648	30	G	T	continuous-30120-irnt	Lymphocyte count	0.371	NA	NA	0.0562	0.02027	0.005567	0.2526	NA	NA	-0.0138	0.05639	0.8066	0.2921	NA	NA	0.03548	0.01831	0.05272	0.1904	NA	NA	0.05969	0.03667	0.1035	0.3158	NA	NA	-0.03767	0.002992	2.45e-36	0.2304	NA	NA	0.03132	0.04432	0.4797	0.315	NA	NA	-0.03294	0.002903	7.79e-30	1.932e-08
rs9265198	6	31289710	30	A	G	continuous-30130-irnt	Monocyte count	0.3726	NA	NA	-0.004218	0.01975	0.8309	0.2842	NA	NA	-0.04349	0.05315	0.4132	0.3049	NA	NA	0.02203	0.01712	0.1982	0.2411	NA	NA	0.01732	0.03158	0.5833	0.3603	NA	NA	-0.06847	0.002693	1.222e-142	0.2542	NA	NA	0.01667	0.04331	0.7003	0.358	NA	NA	-0.06426	0.002619	6.103e-133	4.683e-09
rs9265198	6	31289710	30	A	G	continuous-30120-irnt	Lymphocyte count	0.3726	NA	NA	0.05867	0.01981	0.003061	0.2842	NA	NA	-0.0474	0.05117	0.3543	0.3049	NA	NA	0.03214	0.01734	0.06372	0.2411	NA	NA	0.02537	0.03142	0.4194	0.3603	NA	NA	-0.04093	0.00271	1.557e-51	0.2542	NA	NA	0.01847	0.04196	0.6599	0.358	NA	NA	-0.0368	0.002636	2.656e-44	5.52e-09
rs9265201	6	31289772	30	T	C	continuous-30120-irnt	Lymphocyte count	0.4185	NA	NA	0.05352	0.01903	0.004912	0.2993	NA	NA	-0.04927	0.0496	0.3205	0.3415	NA	NA	0.03432	0.01643	0.03672	0.2626	NA	NA	0.02635	0.02985	0.3774	0.3696	NA	NA	-0.03876	0.002664	6.216e-48	0.2728	NA	NA	0.01211	0.04049	0.7648	0.3686	NA	NA	-0.03457	0.002587	9.58e-41	5.513e-09
rs9265201	6	31289772	30	T	C	continuous-30130-irnt	Monocyte count	0.4185	NA	NA	-0.006867	0.01897	0.7174	0.2993	NA	NA	-0.05146	0.05152	0.3179	0.3415	NA	NA	0.01954	0.01623	0.2284	0.2626	NA	NA	0.01224	0.03	0.6832	0.3696	NA	NA	-0.06753	0.002647	1.392e-143	0.2728	NA	NA	0.0185	0.04179	0.658	0.3686	NA	NA	-0.06328	0.00257	7.569e-134	4.081e-09
rs9265203	6	31289825	30	G	A	continuous-30130-irnt	Monocyte count	0.6288	NA	NA	0.00983	0.01976	0.6188	0.4814	NA	NA	-0.08258	0.05089	0.1047	0.5085	NA	NA	-0.004074	0.01697	0.8103	0.4317	NA	NA	0.02228	0.02792	0.4249	0.5278	NA	NA	-0.07414	0.002752	6.528e-160	0.4895	NA	NA	0.00885	0.04113	0.8296	0.528	NA	NA	-0.06967	0.002669	3.449e-150	3.037e-09
6:31289833_CT_C	6	31289833	30	CT	C	continuous-30130-irnt	Monocyte count	0.408	NA	NA	-0.007299	0.01916	0.7032	0.2961	NA	NA	-0.04204	0.05263	0.4245	0.3344	NA	NA	0.01732	0.01638	0.2901	0.2606	NA	NA	-0.001953	0.03022	0.9485	0.3663	NA	NA	-0.06776	0.002684	1.253e-140	0.2622	NA	NA	0.006631	0.04203	0.8746	0.3651	NA	NA	-0.06365	0.002606	8.679e-132	4.501e-08
rs9265205	6	31289881	30	C	G	continuous-30120-irnt	Lymphocyte count	0.4167	NA	NA	0.05512	0.01908	0.003868	0.2989	NA	NA	-0.04862	0.04965	0.3275	0.3411	NA	NA	0.03441	0.01645	0.03641	0.2623	NA	NA	0.02532	0.02987	0.3965	0.3695	NA	NA	-0.03866	0.002665	1.092e-47	0.2741	NA	NA	0.01212	0.04053	0.7649	0.3684	NA	NA	-0.03447	0.002587	1.722e-40	4.56e-09
rs9265205	6	31289881	30	C	G	continuous-30130-irnt	Monocyte count	0.4167	NA	NA	-0.006132	0.01902	0.7472	0.2989	NA	NA	-0.05191	0.05158	0.3142	0.3411	NA	NA	0.01977	0.01624	0.2237	0.2623	NA	NA	0.01257	0.03001	0.6754	0.3695	NA	NA	-0.0676	0.002648	8.491e-144	0.2741	NA	NA	0.0146	0.04183	0.7272	0.3684	NA	NA	-0.06335	0.002571	4.781e-134	4.039e-09
rs9265207	6	31289946	30	G	T	continuous-30130-irnt	Monocyte count	0.4131	NA	NA	-0.00273	0.01907	0.8862	0.2938	NA	NA	-0.03402	0.05301	0.521	0.3298	NA	NA	0.0163	0.01651	0.3236	0.2575	NA	NA	-0.004264	0.03039	0.8884	0.3617	NA	NA	-0.06833	0.002712	5.196e-140	0.2611	NA	NA	0.001839	0.0423	0.9653	0.3607	NA	NA	-0.06409	0.002632	6.048e-131	3.509e-08
rs9265207	6	31289946	30	G	T	continuous-30120-irnt	Lymphocyte count	0.4131	NA	NA	0.05644	0.01913	0.003178	0.2938	NA	NA	-0.03916	0.05103	0.4428	0.3298	NA	NA	0.03256	0.01672	0.0515	0.2575	NA	NA	0.02027	0.03024	0.5026	0.3617	NA	NA	-0.03955	0.00273	1.475e-47	0.2611	NA	NA	0.01675	0.04098	0.6828	0.3607	NA	NA	-0.03521	0.002649	2.576e-40	6.008e-09
rs9265208	6	31289957	30	C	T	continuous-30130-irnt	Monocyte count	0.4123	NA	NA	-0.002804	0.01909	0.8832	0.2928	NA	NA	-0.03718	0.05308	0.4837	0.3271	NA	NA	0.0168	0.01662	0.312	0.2555	NA	NA	-0.004388	0.03052	0.8857	0.3614	NA	NA	-0.06832	0.002714	8.715e-140	0.2596	NA	NA	0.003011	0.04246	0.9435	0.3603	NA	NA	-0.0641	0.002635	8.992e-131	3.692e-08
rs9265208	6	31289957	30	C	T	continuous-30120-irnt	Lymphocyte count	0.4123	NA	NA	0.0545	0.01915	0.004429	0.2928	NA	NA	-0.03971	0.0511	0.4372	0.3271	NA	NA	0.03439	0.01683	0.041	0.2555	NA	NA	0.02222	0.03037	0.4644	0.3614	NA	NA	-0.03963	0.002732	1.146e-47	0.2596	NA	NA	0.01768	0.04114	0.6674	0.3603	NA	NA	-0.03528	0.002651	2.124e-40	5.958e-09
rs9265211	6	31290056	30	C	G	continuous-30120-irnt	Lymphocyte count	0.4181	NA	NA	0.05379	0.01905	0.004749	0.299	NA	NA	-0.04893	0.04962	0.3241	0.3412	NA	NA	0.03445	0.01644	0.03613	0.2625	NA	NA	0.02631	0.02986	0.3783	0.3693	NA	NA	-0.03877	0.002666	6.412e-48	0.2725	NA	NA	0.01231	0.04052	0.7612	0.3683	NA	NA	-0.03458	0.002588	1.02e-40	5.172e-09
rs9265211	6	31290056	30	C	G	continuous-30130-irnt	Monocyte count	0.4181	NA	NA	-0.006788	0.01899	0.7207	0.299	NA	NA	-0.05161	0.05154	0.3166	0.3412	NA	NA	0.01971	0.01624	0.2248	0.2625	NA	NA	0.01213	0.03001	0.686	0.3693	NA	NA	-0.0675	0.002649	2.855e-143	0.2725	NA	NA	0.01879	0.04182	0.6533	0.3683	NA	NA	-0.06325	0.002572	1.547e-133	4.043e-09
rs9265213	6	31290079	30	A	G	continuous-30120-irnt	Lymphocyte count	0.4118	NA	NA	0.05399	0.01917	0.004866	0.2846	NA	NA	-0.03623	0.05182	0.4844	0.3281	NA	NA	0.03338	0.01684	0.04746	0.2561	NA	NA	0.02138	0.03045	0.4826	0.3566	NA	NA	-0.0385	0.00276	3.248e-44	0.2591	NA	NA	0.01701	0.0412	0.6798	0.3558	NA	NA	-0.03418	0.002677	2.521e-37	1.779e-08
rs9265213	6	31290079	30	A	G	continuous-30130-irnt	Monocyte count	0.4118	NA	NA	-0.005459	0.01911	0.7752	0.2846	NA	NA	-0.03065	0.05383	0.569	0.3281	NA	NA	0.02002	0.01663	0.2288	0.2561	NA	NA	-0.002862	0.0306	0.9255	0.3566	NA	NA	-0.06794	0.002742	1.726e-135	0.2591	NA	NA	0.00198	0.04252	0.9629	0.3558	NA	NA	-0.06362	0.00266	2.196e-126	2.637e-08
rs9265214	6	31290090	30	A	G	continuous-30120-irnt	Lymphocyte count	0.4118	NA	NA	0.05405	0.01918	0.004826	0.2845	NA	NA	-0.03618	0.05186	0.4854	0.3229	NA	NA	0.03093	0.01709	0.07024	0.2508	NA	NA	0.02017	0.03102	0.5155	0.3566	NA	NA	-0.03844	0.002761	4.677e-44	0.2577	NA	NA	0.01968	0.04135	0.6341	0.3555	NA	NA	-0.03424	0.002679	2.113e-37	3.99e-08
rs9265217	6	31290127	30	C	G	continuous-30120-irnt	Lymphocyte count	0.4031	NA	NA	0.05486	0.0193	0.004468	0.2784	NA	NA	-0.05661	0.05216	0.2779	0.3223	NA	NA	0.02818	0.01704	0.09809	0.2451	NA	NA	0.0139	0.03153	0.6594	0.3594	NA	NA	-0.04022	0.002723	2.347e-49	0.2428	NA	NA	0.01269	0.04264	0.766	0.358	NA	NA	-0.03624	0.002645	1.031e-42	4.206e-08
rs9265218	6	31290129	30	G	A	continuous-30120-irnt	Lymphocyte count	0.4031	NA	NA	0.05477	0.01929	0.004532	0.2784	NA	NA	-0.05673	0.05215	0.2767	0.3235	NA	NA	0.02806	0.01698	0.09848	0.248	NA	NA	0.0147	0.03122	0.6377	0.3594	NA	NA	-0.04022	0.002723	2.269e-49	0.2432	NA	NA	0.01093	0.04262	0.7977	0.3581	NA	NA	-0.03623	0.002645	1.031e-42	4.117e-08
rs9265219	6	31290138	30	A	T	continuous-30130-irnt	Monocyte count	0.4023	NA	NA	0.0001147	0.01927	0.9953	0.2748	NA	NA	-0.02469	0.05477	0.6521	0.3214	NA	NA	0.01427	0.01682	0.3964	0.2476	NA	NA	-0.003579	0.03142	0.9093	0.3567	NA	NA	-0.06898	0.002728	4.206e-141	0.2424	NA	NA	0.01294	0.04416	0.7694	0.3554	NA	NA	-0.06475	0.002649	6.34e-132	3.333e-08
rs9265219	6	31290138	30	A	T	continuous-30120-irnt	Lymphocyte count	0.4023	NA	NA	0.05556	0.01933	0.004045	0.2748	NA	NA	-0.05499	0.05273	0.297	0.3214	NA	NA	0.03034	0.01703	0.07491	0.2476	NA	NA	0.01432	0.03127	0.647	0.3567	NA	NA	-0.04023	0.002746	1.311e-48	0.2424	NA	NA	0.01094	0.04278	0.7982	0.3554	NA	NA	-0.03612	0.002666	8.035e-42	2.427e-08
rs9265220	6	31290139	30	C	T	continuous-30130-irnt	Monocyte count	0.4023	NA	NA	0.0001147	0.01927	0.9953	0.2748	NA	NA	-0.02469	0.05477	0.6521	0.3214	NA	NA	0.01427	0.01682	0.3964	0.2476	NA	NA	-0.003579	0.03142	0.9093	0.3567	NA	NA	-0.06898	0.002728	4.206e-141	0.2424	NA	NA	0.01294	0.04416	0.7694	0.3554	NA	NA	-0.06475	0.002649	6.34e-132	3.333e-08
rs9265220	6	31290139	30	C	T	continuous-30120-irnt	Lymphocyte count	0.4023	NA	NA	0.05556	0.01933	0.004045	0.2748	NA	NA	-0.05499	0.05273	0.297	0.3214	NA	NA	0.03034	0.01703	0.07491	0.2476	NA	NA	0.01432	0.03127	0.647	0.3567	NA	NA	-0.04023	0.002746	1.311e-48	0.2424	NA	NA	0.01094	0.04278	0.7982	0.3554	NA	NA	-0.03612	0.002666	8.035e-42	2.427e-08
rs9265221	6	31290152	30	A	G	continuous-30120-irnt	Lymphocyte count	0.4031	NA	NA	0.05527	0.01931	0.004202	0.2766	NA	NA	-0.05286	0.05253	0.3143	0.325	NA	NA	0.03183	0.01689	0.05955	0.2539	NA	NA	0.01755	0.03062	0.5665	0.3582	NA	NA	-0.0395	0.002738	3.31e-47	0.2453	NA	NA	0.01596	0.0424	0.7066	0.357	NA	NA	-0.03533	0.002657	2.456e-40	1.666e-08
rs9265221	6	31290152	30	A	G	continuous-30130-irnt	Monocyte count	0.4031	NA	NA	0.0006988	0.01925	0.971	0.2766	NA	NA	-0.02175	0.05457	0.6902	0.325	NA	NA	0.0148	0.01668	0.3749	0.2539	NA	NA	-0.003106	0.03077	0.9196	0.3582	NA	NA	-0.0684	0.00272	1.369e-139	0.2453	NA	NA	0.01588	0.04376	0.7167	0.357	NA	NA	-0.06412	0.002641	3.059e-130	2.238e-08
rs9265222	6	31290154	30	A	G	continuous-30120-irnt	Lymphocyte count	0.4031	NA	NA	0.05525	0.01931	0.004213	0.2777	NA	NA	-0.05147	0.05236	0.3256	0.3252	NA	NA	0.03178	0.01688	0.05981	0.2539	NA	NA	0.01757	0.03062	0.566	0.3588	NA	NA	-0.03892	0.002734	5.674e-46	0.2455	NA	NA	0.01659	0.04238	0.6955	0.3576	NA	NA	-0.03478	0.002654	3.134e-39	2.245e-08
rs9265222	6	31290154	30	A	G	continuous-30130-irnt	Monocyte count	0.4031	NA	NA	0.0006196	0.01925	0.9743	0.2777	NA	NA	-0.02138	0.05438	0.6942	0.3252	NA	NA	0.01484	0.01668	0.3735	0.2539	NA	NA	-0.003104	0.03077	0.9196	0.3588	NA	NA	-0.06841	0.002716	5.69e-140	0.2455	NA	NA	0.01634	0.04374	0.7087	0.3576	NA	NA	-0.06413	0.002638	1.325e-130	2.145e-08
rs9265224	6	31290247	30	G	A	continuous-30130-irnt	Monocyte count	0.4137	NA	NA	-0.002457	0.01905	0.8974	0.2982	NA	NA	-0.03978	0.05234	0.4472	0.3359	NA	NA	0.01775	0.01633	0.277	0.2625	NA	NA	-0.003654	0.03013	0.9035	0.3673	NA	NA	-0.06756	0.002679	2.455e-140	0.2634	NA	NA	0.004443	0.04207	0.9159	0.3662	NA	NA	-0.06336	0.0026	3.844e-131	2.234e-08
rs9265224	6	31290247	30	G	A	continuous-30120-irnt	Lymphocyte count	0.4137	NA	NA	0.05287	0.01911	0.005664	0.2982	NA	NA	-0.03987	0.05039	0.4287	0.3359	NA	NA	0.03311	0.01653	0.04521	0.2625	NA	NA	0.01688	0.02998	0.5733	0.3673	NA	NA	-0.03853	0.002696	2.537e-46	0.2634	NA	NA	0.01912	0.04076	0.6391	0.3662	NA	NA	-0.03437	0.002617	2.118e-39	1.802e-08
6:31290316_CTG_C	6	31290316	30	CTG	C	continuous-30130-irnt	Monocyte count	0.4156	NA	NA	-0.00491	0.01901	0.7961	0.2984	NA	NA	-0.03947	0.05231	0.4506	0.3358	NA	NA	0.01785	0.01634	0.2745	0.263	NA	NA	-0.004274	0.03005	0.8869	0.3674	NA	NA	-0.06742	0.002678	6.897e-140	0.2639	NA	NA	0.002045	0.04195	0.9611	0.3663	NA	NA	-0.06329	0.002599	6.072e-131	3.734e-08
6:31290316_CTG_C	6	31290316	30	CTG	C	continuous-30120-irnt	Lymphocyte count	0.4156	NA	NA	0.05397	0.01907	0.004648	0.2984	NA	NA	-0.03983	0.05036	0.429	0.3358	NA	NA	0.03302	0.01654	0.04591	0.263	NA	NA	0.01715	0.0299	0.5663	0.3674	NA	NA	-0.03837	0.002695	5.476e-46	0.2639	NA	NA	0.01786	0.04064	0.6604	0.3663	NA	NA	-0.03419	0.002616	4.674e-39	1.524e-08
rs9265227	6	31290465	30	T	C	continuous-30130-irnt	Monocyte count	0.415	NA	NA	-0.00311	0.019	0.87	0.2984	NA	NA	-0.03939	0.05231	0.4514	0.337	NA	NA	0.01844	0.01636	0.2597	0.2617	NA	NA	-0.00248	0.03013	0.9344	0.3667	NA	NA	-0.06767	0.002684	2.757e-140	0.2634	NA	NA	0.006594	0.04201	0.8753	0.3657	NA	NA	-0.06343	0.002605	5.614e-131	1.674e-08
rs9265227	6	31290465	30	T	C	continuous-30120-irnt	Lymphocyte count	0.415	NA	NA	0.05317	0.01906	0.005288	0.2984	NA	NA	-0.04011	0.05036	0.4258	0.337	NA	NA	0.03271	0.01657	0.04829	0.2617	NA	NA	0.01844	0.02998	0.5385	0.3667	NA	NA	-0.0386	0.002701	2.624e-46	0.2634	NA	NA	0.02224	0.0407	0.5848	0.3657	NA	NA	-0.03439	0.002621	2.528e-39	1.463e-08
rs9265228	6	31290467	30	A	G	continuous-30130-irnt	Monocyte count	0.415	NA	NA	-0.00311	0.019	0.87	0.2984	NA	NA	-0.03939	0.05231	0.4514	0.337	NA	NA	0.01844	0.01636	0.2597	0.2617	NA	NA	-0.00248	0.03013	0.9344	0.3667	NA	NA	-0.06767	0.002684	2.757e-140	0.2634	NA	NA	0.006594	0.04201	0.8753	0.3657	NA	NA	-0.06343	0.002605	5.614e-131	1.674e-08
rs9265228	6	31290467	30	A	G	continuous-30120-irnt	Lymphocyte count	0.415	NA	NA	0.05317	0.01906	0.005288	0.2984	NA	NA	-0.04011	0.05036	0.4258	0.337	NA	NA	0.03271	0.01657	0.04829	0.2617	NA	NA	0.01844	0.02998	0.5385	0.3667	NA	NA	-0.0386	0.002701	2.624e-46	0.2634	NA	NA	0.02224	0.0407	0.5848	0.3657	NA	NA	-0.03439	0.002621	2.528e-39	1.463e-08
rs9265229	6	31290493	30	T	C	continuous-30120-irnt	Lymphocyte count	0.4188	NA	NA	0.05361	0.01903	0.004848	0.2999	NA	NA	-0.05267	0.04957	0.288	0.3424	NA	NA	0.03245	0.01641	0.04803	0.2629	NA	NA	0.02628	0.02983	0.3783	0.3701	NA	NA	-0.03886	0.002667	4.177e-48	0.2737	NA	NA	0.01019	0.04042	0.801	0.3691	NA	NA	-0.03473	0.002589	5.013e-41	8.077e-09
rs9265229	6	31290493	30	T	C	continuous-30130-irnt	Monocyte count	0.4188	NA	NA	-0.006682	0.01897	0.7247	0.2999	NA	NA	-0.05687	0.05149	0.2694	0.3424	NA	NA	0.02063	0.01621	0.2031	0.2629	NA	NA	0.01246	0.02998	0.6777	0.3701	NA	NA	-0.0676	0.00265	1.413e-143	0.2737	NA	NA	0.01707	0.04172	0.6824	0.3691	NA	NA	-0.06332	0.002573	9.332e-134	2.868e-09
rs9265232	6	31290604	30	C	G	continuous-30120-irnt	Lymphocyte count	0.4186	NA	NA	0.05361	0.01903	0.004839	0.2992	NA	NA	-0.0499	0.04961	0.3145	0.3415	NA	NA	0.03404	0.01643	0.03822	0.2626	NA	NA	0.02626	0.02985	0.3791	0.3694	NA	NA	-0.03874	0.002666	7.555e-48	0.2729	NA	NA	0.01215	0.04048	0.7641	0.3684	NA	NA	-0.03456	0.002588	1.115e-40	5.801e-09
rs9265232	6	31290604	30	C	G	continuous-30130-irnt	Monocyte count	0.4186	NA	NA	-0.00679	0.01897	0.7204	0.2992	NA	NA	-0.05305	0.05153	0.3033	0.3415	NA	NA	0.01921	0.01622	0.2362	0.2626	NA	NA	0.01224	0.03	0.6834	0.3694	NA	NA	-0.06762	0.002649	9.061e-144	0.2729	NA	NA	0.01851	0.04178	0.6577	0.3684	NA	NA	-0.06337	0.002572	4.7e-134	4.243e-09
rs9265233	6	31290622	30	T	C	continuous-30120-irnt	Lymphocyte count	0.4102	NA	NA	0.05433	0.01917	0.004604	0.2962	NA	NA	-0.04002	0.05063	0.4292	0.336	NA	NA	0.03009	0.01655	0.06906	0.2606	NA	NA	0.01069	0.03007	0.7222	0.3649	NA	NA	-0.03888	0.00271	1.088e-46	0.2625	NA	NA	0.01443	0.04071	0.7231	0.3639	NA	NA	-0.03479	0.002629	5.746e-40	3.677e-08
rs9265234	6	31290636	30	T	C	continuous-30120-irnt	Lymphocyte count	0.4099	NA	NA	0.05422	0.01918	0.004709	0.2952	NA	NA	-0.03997	0.0508	0.4313	0.3343	NA	NA	0.03061	0.01662	0.06548	0.2604	NA	NA	0.01018	0.03008	0.7351	0.3619	NA	NA	-0.03893	0.002729	3.747e-46	0.2616	NA	NA	0.01338	0.04079	0.7429	0.3609	NA	NA	-0.03479	0.002648	1.914e-39	3.777e-08
rs9265235	6	31290642	30	G	T	continuous-30130-irnt	Monocyte count	0.3536	NA	NA	-0.00417	0.02017	0.8362	0.2819	NA	NA	-0.03897	0.05322	0.464	0.3053	NA	NA	0.02223	0.01714	0.1947	0.2374	NA	NA	0.02064	0.03187	0.5173	0.3587	NA	NA	-0.06892	0.002703	2.012e-143	0.2521	NA	NA	0.007691	0.04321	0.8587	0.3563	NA	NA	-0.06471	0.00263	1.04e-133	4.772e-09
rs9265235	6	31290642	30	G	T	continuous-30120-irnt	Lymphocyte count	0.3536	NA	NA	0.05564	0.02023	0.005964	0.2819	NA	NA	-0.04381	0.05123	0.3924	0.3053	NA	NA	0.03147	0.01736	0.06977	0.2374	NA	NA	0.02511	0.03171	0.4285	0.3587	NA	NA	-0.04167	0.002721	5.743e-53	0.2521	NA	NA	0.02191	0.04187	0.6008	0.3563	NA	NA	-0.0376	0.002646	8.122e-46	1.283e-08
rs9265236	6	31290646	30	A	G	continuous-30120-irnt	Lymphocyte count	0.4099	NA	NA	0.05422	0.01918	0.004707	0.2952	NA	NA	-0.03996	0.0508	0.4315	0.3343	NA	NA	0.03061	0.01662	0.06548	0.2604	NA	NA	0.01017	0.03008	0.7353	0.3619	NA	NA	-0.03893	0.002729	3.752e-46	0.2616	NA	NA	0.01338	0.04079	0.7429	0.3609	NA	NA	-0.03479	0.002648	1.917e-39	3.777e-08
rs9265237	6	31290660	30	T	C	continuous-30130-irnt	Monocyte count	0.4152	NA	NA	-0.004254	0.01901	0.8229	0.2967	NA	NA	-0.04413	0.0526	0.4014	0.3357	NA	NA	0.01689	0.01638	0.3023	0.2612	NA	NA	-0.005674	0.03015	0.8507	0.3634	NA	NA	-0.06816	0.002703	2.627e-140	0.263	NA	NA	0.004687	0.042	0.9111	0.3624	NA	NA	-0.06395	0.002623	2.574e-131	3.359e-08
rs9265237	6	31290660	30	T	C	continuous-30120-irnt	Lymphocyte count	0.4152	NA	NA	0.05348	0.01907	0.005028	0.2967	NA	NA	-0.04538	0.05064	0.3701	0.3357	NA	NA	0.03205	0.01658	0.05324	0.2612	NA	NA	0.01177	0.03	0.6949	0.3634	NA	NA	-0.03856	0.002721	1.347e-45	0.263	NA	NA	0.01591	0.04069	0.6958	0.3624	NA	NA	-0.03441	0.002639	7.4e-39	2.808e-08
rs9265238	6	31290698	30	C	A	continuous-30120-irnt	Lymphocyte count	0.4157	NA	NA	0.05304	0.01906	0.005397	0.298	NA	NA	-0.041	0.05041	0.416	0.3357	NA	NA	0.03222	0.01659	0.05217	0.2628	NA	NA	0.01709	0.02992	0.5679	0.3658	NA	NA	-0.03826	0.002703	1.68e-45	0.2625	NA	NA	0.01491	0.0409	0.7154	0.3648	NA	NA	-0.03414	0.002622	9.787e-39	2.764e-08
rs9265239	6	31290768	30	G	T	continuous-30120-irnt	Lymphocyte count	0.4187	NA	NA	0.05317	0.01903	0.0052	0.2999	NA	NA	-0.05266	0.04957	0.2881	0.3424	NA	NA	0.03243	0.01641	0.04821	0.2629	NA	NA	0.02626	0.02983	0.3787	0.3701	NA	NA	-0.03887	0.002667	3.971e-48	0.2737	NA	NA	0.01013	0.04042	0.802	0.3691	NA	NA	-0.03474	0.002589	4.584e-41	8.925e-09
rs9265239	6	31290768	30	G	T	continuous-30130-irnt	Monocyte count	0.4187	NA	NA	-0.007122	0.01897	0.7073	0.2999	NA	NA	-0.05688	0.05149	0.2693	0.3424	NA	NA	0.02065	0.01621	0.2028	0.2629	NA	NA	0.01243	0.02998	0.6783	0.3701	NA	NA	-0.0676	0.002649	1.305e-143	0.2737	NA	NA	0.01702	0.04172	0.6833	0.3691	NA	NA	-0.06333	0.002573	8.039e-134	3.036e-09
rs9265240	6	31290833	30	T	C	continuous-30130-irnt	Monocyte count	0.4146	NA	NA	-0.004889	0.019	0.7969	0.2972	NA	NA	-0.03977	0.05247	0.4485	0.3355	NA	NA	0.01819	0.01634	0.2657	0.2627	NA	NA	-0.003792	0.03008	0.8997	0.3652	NA	NA	-0.0677	0.002689	6.734e-140	0.2636	NA	NA	0.00434	0.04197	0.9176	0.3642	NA	NA	-0.06349	0.002609	8.265e-131	2.671e-08
rs9265240	6	31290833	30	T	C	continuous-30120-irnt	Lymphocyte count	0.4146	NA	NA	0.0525	0.01906	0.005883	0.2972	NA	NA	-0.04323	0.05051	0.3921	0.3355	NA	NA	0.03269	0.01655	0.04822	0.2627	NA	NA	0.01815	0.02993	0.5441	0.3652	NA	NA	-0.0385	0.002706	6.165e-46	0.2636	NA	NA	0.01829	0.04066	0.6528	0.3642	NA	NA	-0.03432	0.002626	4.688e-39	2.002e-08
rs9265241	6	31290879	30	A	G	continuous-30130-irnt	Monocyte count	0.4145	NA	NA	-0.004869	0.01901	0.7978	0.2971	NA	NA	-0.0407	0.05259	0.439	0.3363	NA	NA	0.01872	0.01635	0.2523	0.2624	NA	NA	-0.005301	0.03016	0.8605	0.3673	NA	NA	-0.06776	0.002687	2.258e-140	0.2622	NA	NA	0.006641	0.04219	0.8749	0.3662	NA	NA	-0.06356	0.002607	3.01e-131	2.334e-08
rs9265241	6	31290879	30	A	G	continuous-30120-irnt	Lymphocyte count	0.4145	NA	NA	0.05321	0.01907	0.005257	0.2971	NA	NA	-0.04187	0.05062	0.4081	0.3363	NA	NA	0.03178	0.01656	0.05497	0.2624	NA	NA	0.01269	0.03001	0.6724	0.3673	NA	NA	-0.0388	0.002704	1.096e-46	0.2622	NA	NA	0.01975	0.04088	0.629	0.3662	NA	NA	-0.03466	0.002624	7.806e-40	2.358e-08
rs9265242	6	31290892	30	C	A	continuous-30130-irnt	Monocyte count	0.4149	NA	NA	-0.00475	0.01899	0.8025	0.2977	NA	NA	-0.03868	0.05245	0.4608	0.3365	NA	NA	0.01831	0.01634	0.2626	0.2624	NA	NA	-0.00536	0.03016	0.8589	0.3676	NA	NA	-0.06742	0.002684	3.215e-139	0.2629	NA	NA	0.006335	0.04208	0.8803	0.3665	NA	NA	-0.06325	0.002605	3.462e-130	3.006e-08
rs9265242	6	31290892	30	C	A	continuous-30120-irnt	Lymphocyte count	0.4149	NA	NA	0.0534	0.01905	0.005066	0.2977	NA	NA	-0.0413	0.05049	0.4134	0.3365	NA	NA	0.03196	0.01655	0.05343	0.2624	NA	NA	0.01263	0.03001	0.6739	0.3676	NA	NA	-0.03821	0.002702	2.1e-45	0.2629	NA	NA	0.01872	0.04077	0.6462	0.3665	NA	NA	-0.0341	0.002622	1.124e-38	2.976e-08
rs9265243	6	31290908	30	C	G	continuous-30130-irnt	Monocyte count	0.4149	NA	NA	-0.004705	0.01899	0.8043	0.298	NA	NA	-0.03921	0.05237	0.454	0.3365	NA	NA	0.01833	0.01634	0.2621	0.2626	NA	NA	-0.004973	0.03015	0.869	0.368	NA	NA	-0.06733	0.002682	3.921e-139	0.2632	NA	NA	0.00667	0.04207	0.874	0.3669	NA	NA	-0.06317	0.002603	4.198e-130	2.999e-08
rs9265243	6	31290908	30	C	G	continuous-30120-irnt	Lymphocyte count	0.4149	NA	NA	0.05343	0.01905	0.005042	0.298	NA	NA	-0.04092	0.05041	0.417	0.3365	NA	NA	0.03185	0.01655	0.05428	0.2626	NA	NA	0.01326	0.03	0.6585	0.368	NA	NA	-0.03811	0.002699	2.865e-45	0.2632	NA	NA	0.01776	0.04076	0.663	0.3669	NA	NA	-0.03402	0.002619	1.455e-38	3.171e-08
rs9265245	6	31290927	30	C	T	continuous-30130-irnt	Monocyte count	0.415	NA	NA	-0.004659	0.01899	0.8062	0.2981	NA	NA	-0.03929	0.05235	0.453	0.3366	NA	NA	0.01835	0.01634	0.2614	0.2627	NA	NA	-0.005004	0.03014	0.8681	0.3681	NA	NA	-0.06737	0.002681	2.508e-139	0.2632	NA	NA	0.006795	0.04207	0.8717	0.367	NA	NA	-0.0632	0.002603	2.808e-130	2.867e-08
rs9265245	6	31290927	30	C	T	continuous-30120-irnt	Lymphocyte count	0.415	NA	NA	0.0534	0.01905	0.005057	0.2981	NA	NA	-0.04066	0.0504	0.4198	0.3366	NA	NA	0.03179	0.01654	0.0547	0.2627	NA	NA	0.01324	0.02999	0.6588	0.3681	NA	NA	-0.03816	0.002699	2.145e-45	0.2632	NA	NA	0.01779	0.04076	0.6624	0.367	NA	NA	-0.03406	0.002619	1.119e-38	3.13e-08
rs9265253	6	31291089	30	T	C	continuous-30120-irnt	Lymphocyte count	0.4125	NA	NA	0.05398	0.01909	0.004693	0.297	NA	NA	-0.03897	0.05016	0.4372	0.3369	NA	NA	0.0322	0.01655	0.05172	0.2637	NA	NA	0.01284	0.0299	0.6677	0.3681	NA	NA	-0.03831	0.002701	1.173e-45	0.2644	NA	NA	0.01841	0.04069	0.6509	0.367	NA	NA	-0.03417	0.002621	7.295e-39	2.437e-08
rs9265253	6	31291089	30	T	C	continuous-30130-irnt	Monocyte count	0.4125	NA	NA	-0.006675	0.01903	0.7258	0.297	NA	NA	-0.04723	0.0521	0.3647	0.3369	NA	NA	0.01792	0.01635	0.2731	0.2637	NA	NA	-0.006991	0.03005	0.816	0.3681	NA	NA	-0.06765	0.002683	3.012e-140	0.2644	NA	NA	0.006078	0.042	0.8849	0.367	NA	NA	-0.06355	0.002604	1.723e-131	4.699e-08
rs4604267	6	31291536	30	G	A	continuous-30130-irnt	Monocyte count	0.4155	NA	NA	-0.005313	0.01899	0.7797	0.2993	NA	NA	-0.03789	0.05235	0.4692	0.3361	NA	NA	0.01848	0.01638	0.2592	0.2634	NA	NA	-0.004227	0.03006	0.8882	0.3688	NA	NA	-0.06715	0.002678	1.014e-138	0.2644	NA	NA	0.006587	0.04198	0.8753	0.3676	NA	NA	-0.06301	0.0026	9.491e-130	3.419e-08
rs4604267	6	31291536	30	G	A	continuous-30120-irnt	Lymphocyte count	0.4155	NA	NA	0.05348	0.01905	0.005	0.2993	NA	NA	-0.03913	0.0504	0.4375	0.3361	NA	NA	0.03155	0.01659	0.05719	0.2634	NA	NA	0.01473	0.02992	0.6224	0.3688	NA	NA	-0.03834	0.002696	6.79e-46	0.2644	NA	NA	0.01788	0.04068	0.6602	0.3676	NA	NA	-0.03423	0.002616	4.045e-39	2.831e-08
rs9265274	6	31291783	30	C	G	continuous-30120-irnt	Lymphocyte count	0.4143	NA	NA	0.05286	0.0191	0.00565	0.2948	NA	NA	-0.03035	0.05078	0.55	0.3313	NA	NA	0.03159	0.01678	0.05972	0.2584	NA	NA	0.01023	0.03035	0.736	0.3617	NA	NA	-0.04002	0.002728	9.779e-49	0.2608	NA	NA	0.01597	0.04115	0.6979	0.3607	NA	NA	-0.03581	0.002647	1.01e-41	2.353e-08
rs9265274	6	31291783	30	C	G	continuous-30130-irnt	Monocyte count	0.4143	NA	NA	-0.006727	0.01904	0.7239	0.2948	NA	NA	-0.03697	0.05275	0.4834	0.3313	NA	NA	0.01884	0.01657	0.2556	0.2584	NA	NA	-0.007159	0.0305	0.8144	0.3617	NA	NA	-0.06787	0.00271	1.882e-138	0.2608	NA	NA	0.01233	0.04247	0.7715	0.3607	NA	NA	-0.06369	0.00263	1.547e-129	3.634e-08
rs530665673	6	31293971	30	T	G	continuous-30130-irnt	Monocyte count	0.3879	NA	NA	0.002441	0.02019	0.9038	0.2525	NA	NA	-0.01766	0.05873	0.7637	0.2923	NA	NA	0.02146	0.01908	0.2609	0.2247	NA	NA	0.005413	0.0342	0.8742	0.3275	NA	NA	-0.07334	0.002959	1.149e-135	0.2365	NA	NA	0.03177	0.04738	0.5024	0.3265	NA	NA	-0.06858	0.002874	8.173e-126	5.325e-09
rs9265350	6	31294418	30	G	A	continuous-30130-irnt	Monocyte count	0.413	NA	NA	-0.004894	0.01889	0.7956	0.2993	NA	NA	-0.05109	0.05181	0.324	0.3377	NA	NA	0.01794	0.0162	0.2682	0.2602	NA	NA	0.01062	0.03009	0.7243	0.3702	NA	NA	-0.06754	0.002657	1.499e-142	0.2659	NA	NA	0.0153	0.04197	0.7155	0.369	NA	NA	-0.06328	0.002579	6.553e-133	6.098e-09
rs9265350	6	31294418	30	G	A	continuous-30120-irnt	Lymphocyte count	0.413	NA	NA	0.05257	0.01895	0.005535	0.2993	NA	NA	-0.04685	0.04987	0.3475	0.3377	NA	NA	0.03125	0.0164	0.05678	0.2602	NA	NA	0.02554	0.02994	0.3936	0.3702	NA	NA	-0.03919	0.002674	1.289e-48	0.2659	NA	NA	0.01882	0.04066	0.6434	0.369	NA	NA	-0.035	0.002596	1.917e-41	9.013e-09
rs74698477	6	31294448	30	A	G	continuous-30130-irnt	Monocyte count	0.4152	NA	NA	-0.002399	0.01915	0.9003	0.2818	NA	NA	-0.05478	0.05382	0.3088	0.3333	NA	NA	0.01931	0.01647	0.241	0.2514	NA	NA	0.01072	0.03114	0.7307	0.3585	NA	NA	-0.06874	0.002738	4.547e-139	0.2527	NA	NA	0.03466	0.04368	0.4275	0.3576	NA	NA	-0.06418	0.002657	6.308e-129	1.52e-09
rs74698477	6	31294448	30	A	G	continuous-30120-irnt	Lymphocyte count	0.4152	NA	NA	0.05862	0.01921	0.002277	0.2818	NA	NA	-0.06386	0.05181	0.2177	0.3333	NA	NA	0.03209	0.01668	0.05434	0.2514	NA	NA	0.02247	0.03098	0.4683	0.3585	NA	NA	-0.0409	0.002756	8.248e-50	0.2527	NA	NA	0.01545	0.04232	0.7151	0.3576	NA	NA	-0.03646	0.002673	2.382e-42	1.854e-09
rs113172964	6	31294847	30	C	G	continuous-30120-irnt	Lymphocyte count	0.4187	NA	NA	0.05844	0.01909	0.002205	0.2951	NA	NA	-0.05875	0.05094	0.2487	0.3408	NA	NA	0.03092	0.01644	0.06006	0.2618	NA	NA	0.02438	0.03004	0.4171	0.3649	NA	NA	-0.03964	0.002728	7.532e-48	0.257	NA	NA	0.01008	0.04189	0.8098	0.3641	NA	NA	-0.03529	0.002645	1.355e-40	3.243e-09
rs113172964	6	31294847	30	C	G	continuous-30130-irnt	Monocyte count	0.4187	NA	NA	-0.000793	0.01903	0.9668	0.2951	NA	NA	-0.05321	0.05291	0.3146	0.3408	NA	NA	0.01846	0.01624	0.2558	0.2618	NA	NA	0.0132	0.03019	0.662	0.3649	NA	NA	-0.06889	0.00271	1.495e-142	0.257	NA	NA	0.02461	0.04324	0.5692	0.3641	NA	NA	-0.0643	0.002629	4.147e-132	9.35e-10
rs111282843	6	31294988	30	A	G	continuous-30130-irnt	Monocyte count	0.4171	NA	NA	-0.002481	0.01906	0.8964	0.2922	NA	NA	-0.05546	0.05298	0.2952	0.3317	NA	NA	0.01808	0.01657	0.275	0.242	NA	NA	0.005143	0.03206	0.8725	0.3647	NA	NA	-0.06903	0.002712	7.086e-143	0.2562	NA	NA	0.03085	0.04338	0.4769	0.3635	NA	NA	-0.06465	0.002634	4.276e-133	3.891e-09
rs111282843	6	31294988	30	A	G	continuous-30120-irnt	Lymphocyte count	0.4171	NA	NA	0.05711	0.01912	0.002821	0.2922	NA	NA	-0.06447	0.051	0.2062	0.3317	NA	NA	0.03117	0.01677	0.06312	0.242	NA	NA	0.01883	0.0319	0.5551	0.3647	NA	NA	-0.04087	0.00273	1.155e-50	0.2562	NA	NA	0.01508	0.04202	0.7198	0.3635	NA	NA	-0.03662	0.00265	1.995e-43	4.248e-09
rs111756358	6	31295612	30	A	G	continuous-30130-irnt	Monocyte count	0.4189	NA	NA	-0.001445	0.01901	0.9394	0.2907	NA	NA	-0.04827	0.05341	0.3661	0.3408	NA	NA	0.01749	0.01624	0.2815	0.2627	NA	NA	0.01198	0.03008	0.6903	0.3711	NA	NA	-0.06767	0.002678	7.365e-141	0.2587	NA	NA	0.02609	0.04301	0.5441	0.37	NA	NA	-0.06327	0.0026	8.003e-131	2.614e-09
rs111756358	6	31295612	30	A	G	continuous-30120-irnt	Lymphocyte count	0.4189	NA	NA	0.0584	0.01907	0.002201	0.2907	NA	NA	-0.06943	0.05142	0.1769	0.3408	NA	NA	0.02902	0.01645	0.07765	0.2627	NA	NA	0.02176	0.02993	0.4673	0.3711	NA	NA	-0.03967	0.002696	5.023e-49	0.2587	NA	NA	0.01184	0.04167	0.7764	0.37	NA	NA	-0.0355	0.002616	6.175e-42	4.691e-09
rs78756709	6	31295687	30	A	T	continuous-30130-irnt	Monocyte count	0.4196	NA	NA	-0.001186	0.019	0.9502	0.2973	NA	NA	-0.05181	0.05257	0.3244	0.3409	NA	NA	0.01806	0.01623	0.2657	0.2628	NA	NA	0.01244	0.03007	0.679	0.3713	NA	NA	-0.06763	0.002677	8.296e-141	0.259	NA	NA	0.02566	0.04294	0.5501	0.3701	NA	NA	-0.06322	0.002599	1.021e-130	2.083e-09
rs78756709	6	31295687	30	A	T	continuous-30120-irnt	Lymphocyte count	0.4196	NA	NA	0.05768	0.01906	0.002473	0.2973	NA	NA	-0.06461	0.05061	0.2018	0.3409	NA	NA	0.02882	0.01643	0.07946	0.2628	NA	NA	0.02151	0.02992	0.4723	0.3713	NA	NA	-0.0396	0.002695	7.149e-49	0.259	NA	NA	0.01183	0.0416	0.776	0.3701	NA	NA	-0.03543	0.002615	8.114e-42	6.263e-09
rs76716928	6	31295941	30	C	G	continuous-30130-irnt	Monocyte count	0.4399	NA	NA	-0.001474	0.01902	0.9382	0.3053	NA	NA	-0.05496	0.05156	0.2865	0.3517	NA	NA	0.01841	0.01625	0.2573	0.2635	NA	NA	0.01362	0.02994	0.6492	0.3739	NA	NA	-0.0671	0.002654	4.832e-141	0.285	NA	NA	0.01501	0.04194	0.7204	0.3732	NA	NA	-0.06281	0.002577	3.3e-131	3.592e-09
rs76716928	6	31295941	30	C	G	continuous-30120-irnt	Lymphocyte count	0.4399	NA	NA	0.04781	0.01908	0.01221	0.3053	NA	NA	-0.05415	0.04964	0.2754	0.3517	NA	NA	0.0327	0.01645	0.04688	0.2635	NA	NA	0.02676	0.02979	0.3691	0.3739	NA	NA	-0.03865	0.002671	1.908e-47	0.285	NA	NA	0.02387	0.04063	0.5569	0.3732	NA	NA	-0.03457	0.002593	1.492e-40	2.155e-08
rs75949671	6	31296002	30	T	A	continuous-30120-irnt	Lymphocyte count	0.4186	NA	NA	0.05819	0.01909	0.002301	0.2899	NA	NA	-0.05941	0.05139	0.2477	0.3393	NA	NA	0.02942	0.01648	0.07424	0.2611	NA	NA	0.02425	0.02998	0.4186	0.3638	NA	NA	-0.04117	0.002724	1.267e-51	0.2532	NA	NA	0.01661	0.04244	0.6955	0.3629	NA	NA	-0.03677	0.002642	4.91e-44	1.834e-09
rs75949671	6	31296002	30	T	A	continuous-30130-irnt	Monocyte count	0.4186	NA	NA	-0.0008271	0.01903	0.9653	0.2899	NA	NA	-0.05706	0.05339	0.2852	0.3393	NA	NA	0.0183	0.01628	0.2609	0.2611	NA	NA	0.007699	0.03013	0.7983	0.3638	NA	NA	-0.0679	0.002706	6.167e-139	0.2532	NA	NA	0.02525	0.0438	0.5643	0.3629	NA	NA	-0.06344	0.002625	5.201e-129	2.886e-09
rs74346889	6	31296020	30	A	G	continuous-30120-irnt	Lymphocyte count	0.3871	NA	NA	0.05113	0.01956	0.008967	0.284	NA	NA	-0.05461	0.05119	0.2861	0.3053	NA	NA	0.03117	0.01734	0.07224	0.2432	NA	NA	0.03069	0.03129	0.3268	0.3589	NA	NA	-0.04044	0.002716	3.852e-50	0.246	NA	NA	0.04374	0.04279	0.3067	0.357	NA	NA	-0.03632	0.00264	4.598e-43	1.076e-08
rs74346889	6	31296020	30	A	G	continuous-30130-irnt	Monocyte count	0.3871	NA	NA	-0.008456	0.0195	0.6646	0.284	NA	NA	-0.04413	0.05318	0.4066	0.3053	NA	NA	0.01892	0.01712	0.2691	0.2432	NA	NA	0.01934	0.03145	0.5386	0.3589	NA	NA	-0.06822	0.002698	4.53e-141	0.246	NA	NA	0.006087	0.04416	0.8904	0.357	NA	NA	-0.06416	0.002623	4.12e-132	2.683e-08
rs9265461	6	31296719	30	G	A	continuous-30130-irnt	Monocyte count	0.4399	NA	NA	-0.001421	0.01902	0.9404	0.3052	NA	NA	-0.05505	0.05158	0.2859	0.3518	NA	NA	0.0184	0.01625	0.2574	0.2634	NA	NA	0.01362	0.02994	0.649	0.3736	NA	NA	-0.06715	0.002655	4.54e-141	0.2847	NA	NA	0.01231	0.04194	0.7691	0.373	NA	NA	-0.06285	0.002578	2.918e-131	3.875e-09
rs9265461	6	31296719	30	G	A	continuous-30120-irnt	Lymphocyte count	0.4399	NA	NA	0.04769	0.01908	0.01243	0.3052	NA	NA	-0.05393	0.04965	0.2774	0.3518	NA	NA	0.03263	0.01645	0.0473	0.2634	NA	NA	0.02673	0.02979	0.3695	0.3736	NA	NA	-0.0386	0.002673	2.87e-47	0.2847	NA	NA	0.02231	0.04063	0.583	0.373	NA	NA	-0.03453	0.002595	2.073e-40	2.435e-08
rs9265463	6	31296776	30	C	A	continuous-30130-irnt	Monocyte count	0.6121	NA	NA	0.01711	0.02017	0.3961	0.4195	NA	NA	-0.06709	0.05195	0.1965	0.4587	NA	NA	-0.006243	0.01642	0.7038	0.3325	NA	NA	-0.01018	0.02888	0.7245	0.4787	NA	NA	-0.07388	0.00274	4.599e-160	0.4407	NA	NA	0.004793	0.04171	0.9085	0.4791	NA	NA	-0.06964	0.002659	3.04e-151	3.317e-08
rs9265475	6	31297022	30	C	T	continuous-30130-irnt	Monocyte count	0.4399	NA	NA	-0.001418	0.01902	0.9405	0.3051	NA	NA	-0.05499	0.05158	0.2864	0.3517	NA	NA	0.01845	0.01625	0.2561	0.2632	NA	NA	0.01532	0.02994	0.609	0.3734	NA	NA	-0.06709	0.002656	9.598e-141	0.2842	NA	NA	0.01105	0.04199	0.7924	0.3728	NA	NA	-0.06279	0.002579	6.488e-131	3.623e-09
rs9265475	6	31297022	30	C	T	continuous-30120-irnt	Lymphocyte count	0.4399	NA	NA	0.04775	0.01908	0.01232	0.3051	NA	NA	-0.05373	0.04966	0.2792	0.3517	NA	NA	0.0326	0.01645	0.04755	0.2632	NA	NA	0.02864	0.02979	0.3364	0.3734	NA	NA	-0.03857	0.002674	3.603e-47	0.2842	NA	NA	0.02138	0.04068	0.5993	0.3728	NA	NA	-0.03449	0.002595	2.71e-40	2.246e-08
rs9265490	6	31297343	30	C	T	continuous-30120-irnt	Lymphocyte count	0.3298	NA	NA	0.0535	0.01989	0.007164	0.215	NA	NA	-0.06035	0.05673	0.2874	0.2458	NA	NA	0.05103	0.01851	0.005831	0.0767	NA	NA	0.04923	0.05315	0.3543	0.2274	NA	NA	-0.03431	0.003103	2.059e-28	0.1937	NA	NA	0.03438	0.04534	0.4482	0.2282	NA	NA	-0.02954	0.003009	9.319e-23	3.35e-08
rs9265494	6	31297451	30	T	C	continuous-30130-irnt	Monocyte count	0.402	NA	NA	-0.001908	0.01951	0.9221	0.2601	NA	NA	-0.02845	0.05699	0.6176	0.3171	NA	NA	0.01657	0.01751	0.3438	0.2477	NA	NA	0.01267	0.03214	0.6934	0.3453	NA	NA	-0.07094	0.002834	2.873e-138	0.2421	NA	NA	0.02057	0.04526	0.6495	0.3444	NA	NA	-0.06636	0.002751	1.462e-128	8.49e-09
rs9265494	6	31297451	30	T	C	continuous-30120-irnt	Lymphocyte count	0.402	NA	NA	0.05739	0.01957	0.00336	0.2601	NA	NA	-0.0517	0.05486	0.346	0.3171	NA	NA	0.03627	0.01773	0.04077	0.2477	NA	NA	0.0219	0.03198	0.4935	0.3453	NA	NA	-0.03908	0.002853	1.044e-42	0.2421	NA	NA	0.01999	0.04385	0.6485	0.3444	NA	NA	-0.03465	0.002768	6.025e-36	1.255e-08
6:31297770_C_T	6	31297770	30	C	T	continuous-30130-irnt	Monocyte count	0.4141	NA	NA	-0.002679	0.01899	0.8878	0.3004	NA	NA	-0.04609	0.05184	0.374	0.3269	NA	NA	0.01924	0.01667	0.2486	0.2542	NA	NA	0.01597	0.03062	0.602	0.3685	NA	NA	-0.06846	0.002666	1.972e-145	0.2634	NA	NA	0.007776	0.04221	0.8538	0.3671	NA	NA	-0.06417	0.00259	1.578e-135	3.583e-09
6:31297770_C_T	6	31297770	30	C	T	continuous-30120-irnt	Lymphocyte count	0.4141	NA	NA	0.05414	0.01905	0.004473	0.3004	NA	NA	-0.0524	0.04991	0.2938	0.3269	NA	NA	0.03251	0.01688	0.05411	0.2542	NA	NA	0.0257	0.03046	0.3989	0.3685	NA	NA	-0.03942	0.002683	7.408e-49	0.2634	NA	NA	0.02069	0.04089	0.6129	0.3671	NA	NA	-0.03527	0.002606	1.007e-41	7.024e-09
6:31297908_C_T	6	31297908	30	C	T	continuous-30120-irnt	Lymphocyte count	0.3874	NA	NA	0.05938	0.01975	0.002638	0.2695	NA	NA	-0.05339	0.05394	0.3222	0.2971	NA	NA	0.03723	0.01799	0.03852	0.2281	NA	NA	0.03002	0.03287	0.3611	0.3384	NA	NA	-0.03846	0.002856	2.386e-41	0.2474	NA	NA	0.02833	0.04273	0.5073	0.3372	NA	NA	-0.03401	0.002772	1.376e-34	7.09e-09
6:31297908_C_T	6	31297908	30	C	T	continuous-30130-irnt	Monocyte count	0.3874	NA	NA	0.006936	0.01968	0.7246	0.2695	NA	NA	-0.03413	0.05603	0.5425	0.2971	NA	NA	0.02129	0.01777	0.2309	0.2281	NA	NA	3.716e-05	0.03304	0.9991	0.3384	NA	NA	-0.07043	0.002837	4.591e-136	0.2474	NA	NA	0.006656	0.0441	0.88	0.3372	NA	NA	-0.06583	0.002755	3.408e-126	4.86e-09
rs9265540	6	31298164	30	C	T	continuous-30120-irnt	Lymphocyte count	0.419	NA	NA	0.05354	0.0192	0.005285	0.2823	NA	NA	-0.0797	0.05198	0.1252	0.3255	NA	NA	0.03486	0.01707	0.04115	0.2405	NA	NA	0.03084	0.03188	0.3334	0.3401	NA	NA	-0.04644	0.002814	3.582e-61	0.2665	NA	NA	0.03143	0.04185	0.4526	0.3399	NA	NA	-0.04154	0.002729	2.456e-52	6.945e-11
rs9265540	6	31298164	30	C	T	continuous-30130-irnt	Monocyte count	0.419	NA	NA	-0.009132	0.01914	0.6332	0.2823	NA	NA	-0.08237	0.05399	0.1272	0.3255	NA	NA	0.02124	0.01686	0.2078	0.2405	NA	NA	0.0182	0.03204	0.5701	0.3401	NA	NA	-0.07261	0.002796	1.153e-148	0.2665	NA	NA	0.01779	0.0432	0.6804	0.3399	NA	NA	-0.06792	0.002712	1.751e-138	6.998e-10
rs9281345	6	31298173	30	A	AT	continuous-30130-irnt	Monocyte count	0.4244	NA	NA	-0.001807	0.01946	0.926	0.2709	NA	NA	-0.05211	0.05477	0.3415	0.3203	NA	NA	0.01988	0.01672	0.2344	0.2523	NA	NA	0.006653	0.03073	0.8286	0.3461	NA	NA	-0.07319	0.002746	1.688e-156	0.2596	NA	NA	0.007131	0.04297	0.8682	0.3457	NA	NA	-0.06852	0.002665	9.144e-146	6.038e-10
rs9281345	6	31298173	30	A	AT	continuous-30120-irnt	Lymphocyte count	0.4244	NA	NA	0.04741	0.01952	0.01516	0.2709	NA	NA	-0.06082	0.05273	0.2487	0.3203	NA	NA	0.02926	0.01693	0.08401	0.2523	NA	NA	0.02036	0.03058	0.5054	0.3461	NA	NA	-0.04829	0.002764	2.316e-68	0.2596	NA	NA	0.01351	0.04163	0.7456	0.3457	NA	NA	-0.04379	0.002682	6.364e-60	1.762e-09
rs554528948	6	31298174	30	C	T	continuous-30130-irnt	Monocyte count	0.3968	NA	NA	-0.003464	0.01918	0.8566	0.2657	NA	NA	-0.06809	0.05486	0.2146	0.3159	NA	NA	0.01891	0.01692	0.2638	0.2405	NA	NA	0.002083	0.03173	0.9476	0.3435	NA	NA	-0.07198	0.002769	5.804e-149	0.2511	NA	NA	0.009275	0.04313	0.8297	0.3425	NA	NA	-0.06748	0.002687	3.477e-139	3.846e-09
rs554528948	6	31298174	30	C	T	continuous-30120-irnt	Lymphocyte count	0.3968	NA	NA	0.04924	0.01924	0.01047	0.2657	NA	NA	-0.06565	0.05282	0.2139	0.3159	NA	NA	0.03167	0.01713	0.06452	0.2405	NA	NA	0.02585	0.03157	0.4129	0.3435	NA	NA	-0.04501	0.002787	1.165e-58	0.2511	NA	NA	0.03715	0.04178	0.3739	0.3425	NA	NA	-0.04043	0.002704	1.543e-50	1.246e-09
rs28752849	6	31298177	30	A	G	continuous-30130-irnt	Monocyte count	0.4244	NA	NA	-0.001807	0.01946	0.926	0.2709	NA	NA	-0.05211	0.05477	0.3415	0.3203	NA	NA	0.01988	0.01672	0.2344	0.2523	NA	NA	0.006653	0.03073	0.8286	0.3461	NA	NA	-0.07319	0.002746	1.688e-156	0.2596	NA	NA	0.007131	0.04297	0.8682	0.3457	NA	NA	-0.06852	0.002665	9.144e-146	6.038e-10
rs28752849	6	31298177	30	A	G	continuous-30120-irnt	Lymphocyte count	0.4244	NA	NA	0.04741	0.01952	0.01516	0.2709	NA	NA	-0.06082	0.05273	0.2487	0.3203	NA	NA	0.02926	0.01693	0.08401	0.2523	NA	NA	0.02036	0.03058	0.5054	0.3461	NA	NA	-0.04829	0.002764	2.316e-68	0.2596	NA	NA	0.01351	0.04163	0.7456	0.3457	NA	NA	-0.04379	0.002682	6.364e-60	1.762e-09
rs9265543	6	31298185	30	G	A	continuous-30130-irnt	Monocyte count	0.3978	NA	NA	-0.002979	0.01914	0.8763	0.2683	NA	NA	-0.05787	0.05471	0.2902	0.3176	NA	NA	0.01976	0.01684	0.2408	0.2436	NA	NA	0.004709	0.03147	0.8811	0.3462	NA	NA	-0.07166	0.002752	1.949e-149	0.252	NA	NA	0.01068	0.04296	0.8037	0.3453	NA	NA	-0.06712	0.002671	2.503e-139	2.133e-09
rs9265543	6	31298185	30	G	A	continuous-30120-irnt	Lymphocyte count	0.3978	NA	NA	0.04888	0.0192	0.0109	0.2683	NA	NA	-0.06102	0.05267	0.2466	0.3176	NA	NA	0.03128	0.01705	0.06657	0.2436	NA	NA	0.02064	0.03131	0.5099	0.3462	NA	NA	-0.04422	0.002771	2.376e-57	0.252	NA	NA	0.03771	0.04162	0.3649	0.3453	NA	NA	-0.03974	0.002688	1.831e-49	2.662e-09
rs9265545	6	31298197	30	T	C	continuous-30130-irnt	Monocyte count	0.3992	NA	NA	-0.003856	0.01911	0.8401	0.2745	NA	NA	-0.04605	0.05399	0.3936	0.3233	NA	NA	0.02017	0.01665	0.2258	0.2466	NA	NA	0.008031	0.0311	0.7962	0.3522	NA	NA	-0.06951	0.002727	2.422e-143	0.2554	NA	NA	0.01268	0.04266	0.7663	0.3511	NA	NA	-0.06505	0.002647	2.118e-133	3.386e-09
rs9265545	6	31298197	30	T	C	continuous-30120-irnt	Lymphocyte count	0.3992	NA	NA	0.05055	0.01917	0.00836	0.2745	NA	NA	-0.05581	0.05197	0.2829	0.3233	NA	NA	0.03259	0.01686	0.05317	0.2466	NA	NA	0.02548	0.03095	0.4103	0.3522	NA	NA	-0.04048	0.002745	3.137e-49	0.2554	NA	NA	0.03571	0.04133	0.3876	0.3511	NA	NA	-0.03613	0.002663	6.225e-42	6.502e-09
rs9265549	6	31298240	30	G	A	continuous-30120-irnt	Lymphocyte count	0.4134	NA	NA	0.05101	0.01885	0.006792	0.2998	NA	NA	-0.04118	0.04937	0.4042	0.3374	NA	NA	0.03418	0.01629	0.03582	0.2646	NA	NA	0.02632	0.02957	0.3734	0.3676	NA	NA	-0.03883	0.002662	3.398e-48	0.2633	NA	NA	0.02284	0.04015	0.5695	0.3665	NA	NA	-0.03456	0.002583	7.945e-41	4.916e-09
rs9265549	6	31298240	30	G	A	continuous-30130-irnt	Monocyte count	0.4134	NA	NA	-0.008677	0.01879	0.6442	0.2998	NA	NA	-0.04417	0.05129	0.3891	0.3374	NA	NA	0.01926	0.01608	0.2312	0.2646	NA	NA	0.01616	0.02971	0.5865	0.3676	NA	NA	-0.06764	0.002644	2.759e-144	0.2633	NA	NA	0.008595	0.04144	0.8357	0.3665	NA	NA	-0.06335	0.002567	1.744e-134	3.921e-09
rs9265559	6	31298366	30	C	G	continuous-30130-irnt	Monocyte count	0.4014	NA	NA	0.002543	0.01918	0.8945	0.285	NA	NA	-0.05396	0.05313	0.3098	0.3239	NA	NA	0.02161	0.01651	0.1907	0.2566	NA	NA	0.01837	0.0302	0.5431	0.3546	NA	NA	-0.0714	0.002709	4.054e-153	0.255	NA	NA	0.007289	0.04278	0.8647	0.3535	NA	NA	-0.06663	0.002629	1.038e-141	9.733e-11
rs9265559	6	31298366	30	C	G	continuous-30120-irnt	Lymphocyte count	0.4014	NA	NA	0.05342	0.01924	0.005502	0.285	NA	NA	-0.0603	0.05115	0.2385	0.3239	NA	NA	0.03497	0.01672	0.03652	0.2566	NA	NA	0.02529	0.03006	0.4001	0.3546	NA	NA	-0.04626	0.002727	1.437e-64	0.255	NA	NA	0.02306	0.04145	0.578	0.3535	NA	NA	-0.04154	0.002646	1.448e-55	8.956e-11
6:31298375_GA_G	6	31298375	30	GA	G	continuous-30120-irnt	Lymphocyte count	0.327	NA	NA	0.05345	0.01978	0.006878	0.213	NA	NA	-0.04907	0.05638	0.3841	0.2497	NA	NA	0.05197	0.01797	0.003831	0.0726	NA	NA	0.06274	0.05358	0.2416	0.2251	NA	NA	-0.03556	0.00311	2.893e-30	0.2018	NA	NA	0.04886	0.04372	0.2638	0.226	NA	NA	-0.03036	0.003012	6.849e-24	3.308e-09
rs9265560	6	31298394	30	C	G	continuous-30130-irnt	Monocyte count	0.4122	NA	NA	-0.001771	0.01893	0.9255	0.2961	NA	NA	-0.04454	0.05201	0.3917	0.331	NA	NA	0.02126	0.01633	0.1929	0.26	NA	NA	0.0154	0.03006	0.6084	0.3658	NA	NA	-0.06866	0.00267	7.966e-146	0.2617	NA	NA	0.005956	0.04211	0.8875	0.3646	NA	NA	-0.06417	0.002592	2.501e-135	8.71e-10
rs9265560	6	31298394	30	C	G	continuous-30120-irnt	Lymphocyte count	0.4122	NA	NA	0.0546	0.01899	0.004045	0.2961	NA	NA	-0.0588	0.05006	0.2402	0.331	NA	NA	0.03222	0.01653	0.0513	0.26	NA	NA	0.02747	0.02991	0.3585	0.3658	NA	NA	-0.04125	0.002687	3.507e-53	0.2617	NA	NA	0.02142	0.04079	0.5994	0.3646	NA	NA	-0.03689	0.002608	2.062e-45	1.275e-09
rs9265561	6	31298426	30	A	G	continuous-30130-irnt	Monocyte count	0.4128	NA	NA	-0.002957	0.01894	0.8759	0.296	NA	NA	-0.04468	0.05201	0.3903	0.3304	NA	NA	0.0207	0.0163	0.2042	0.2598	NA	NA	0.01689	0.03007	0.5744	0.3656	NA	NA	-0.06869	0.002671	7.407e-146	0.2616	NA	NA	0.007892	0.04212	0.8514	0.3644	NA	NA	-0.06421	0.002593	2.057e-135	9.757e-10
rs9265561	6	31298426	30	A	G	continuous-30120-irnt	Lymphocyte count	0.4128	NA	NA	0.05301	0.019	0.005264	0.296	NA	NA	-0.05878	0.05007	0.2404	0.3304	NA	NA	0.03301	0.01651	0.04553	0.2598	NA	NA	0.02873	0.02992	0.3371	0.3656	NA	NA	-0.04126	0.002688	3.644e-53	0.2616	NA	NA	0.02315	0.04081	0.5705	0.3644	NA	NA	-0.03688	0.002609	2.266e-45	1.3e-09
rs9265562	6	31298439	30	G	A	continuous-30130-irnt	Monocyte count	0.4128	NA	NA	-0.003034	0.01894	0.8727	0.296	NA	NA	-0.04468	0.05201	0.3903	0.3306	NA	NA	0.02077	0.0163	0.2027	0.2599	NA	NA	0.0172	0.03006	0.5671	0.3656	NA	NA	-0.06869	0.002671	7.397e-146	0.2615	NA	NA	0.008001	0.04212	0.8493	0.3644	NA	NA	-0.06421	0.002593	2.13e-135	9.317e-10
rs9265562	6	31298439	30	G	A	continuous-30120-irnt	Lymphocyte count	0.4128	NA	NA	0.05316	0.019	0.005139	0.296	NA	NA	-0.05879	0.05007	0.2403	0.3306	NA	NA	0.03312	0.0165	0.04481	0.2599	NA	NA	0.02879	0.02991	0.3359	0.3656	NA	NA	-0.0413	0.002688	3.025e-53	0.2615	NA	NA	0.0233	0.04081	0.5681	0.3644	NA	NA	-0.03691	0.002609	1.995e-45	1.185e-09
rs9265566	6	31298520	30	A	T	continuous-30130-irnt	Monocyte count	0.4104	NA	NA	-0.003386	0.01894	0.8581	0.2941	NA	NA	-0.05995	0.05213	0.2501	0.3316	NA	NA	0.01896	0.01631	0.2451	0.2536	NA	NA	0.01465	0.03075	0.6338	0.359	NA	NA	-0.06734	0.0027	2.855e-137	0.2621	NA	NA	0.01156	0.04207	0.7835	0.3581	NA	NA	-0.06297	0.00262	1.203e-127	5.031e-09
rs9265568	6	31298567	30	C	T	continuous-30130-irnt	Monocyte count	0.409	NA	NA	-0.0004873	0.0191	0.9796	0.2983	NA	NA	-0.06328	0.0523	0.2263	0.3457	NA	NA	0.02496	0.01625	0.1244	0.2553	NA	NA	0.01178	0.03078	0.7018	0.3635	NA	NA	-0.06798	0.00271	7.565e-139	0.2637	NA	NA	0.01154	0.04216	0.7843	0.3626	NA	NA	-0.06337	0.002629	2.509e-128	4.431e-10
rs9265568	6	31298567	30	C	T	continuous-30120-irnt	Lymphocyte count	0.409	NA	NA	0.05435	0.01916	0.004552	0.2983	NA	NA	-0.04966	0.05035	0.324	0.3457	NA	NA	0.03916	0.01645	0.01731	0.2553	NA	NA	0.02631	0.03063	0.3903	0.3635	NA	NA	-0.03735	0.002728	1.175e-42	0.2637	NA	NA	0.01684	0.04084	0.6802	0.3626	NA	NA	-0.03295	0.002646	1.345e-35	3.698e-09
rs9265569	6	31298590	30	G	A	continuous-30130-irnt	Monocyte count	0.5097	NA	NA	-0.006718	0.01921	0.7266	0.3732	NA	NA	-0.06376	0.05199	0.22	0.4425	NA	NA	0.006967	0.01628	0.6688	0.2914	NA	NA	0.03312	0.02951	0.2618	0.4376	NA	NA	-0.07296	0.002745	1.076e-155	0.3594	NA	NA	0.007811	0.04171	0.8515	0.4374	NA	NA	-0.06834	0.00266	1.438e-145	1.621e-09
rs6937871	6	31298820	30	A	C	continuous-30130-irnt	Monocyte count	0.4392	NA	NA	-0.000186	0.01898	0.9922	0.3051	NA	NA	-0.05858	0.05156	0.2559	0.3519	NA	NA	0.01831	0.01624	0.2595	0.2634	NA	NA	0.01348	0.02992	0.6523	0.3737	NA	NA	-0.06711	0.002652	2.716e-141	0.2853	NA	NA	0.009957	0.04191	0.8122	0.373	NA	NA	-0.06282	0.002575	1.821e-131	3.549e-09
rs6937871	6	31298820	30	A	C	continuous-30120-irnt	Lymphocyte count	0.4392	NA	NA	0.05135	0.01903	0.006983	0.3051	NA	NA	-0.05548	0.04964	0.2637	0.3519	NA	NA	0.03234	0.01644	0.0492	0.2634	NA	NA	0.02649	0.02977	0.3736	0.3737	NA	NA	-0.03876	0.002669	8.653e-48	0.2853	NA	NA	0.01885	0.0406	0.6424	0.373	NA	NA	-0.03465	0.002591	8.85e-41	1.137e-08
rs6938680	6	31299301	30	G	A	continuous-30130-irnt	Monocyte count	0.4015	NA	NA	-0.0008004	0.01923	0.9668	0.2867	NA	NA	-0.0535	0.05306	0.3133	0.3116	NA	NA	0.02045	0.01693	0.2272	0.2425	NA	NA	0.00463	0.03171	0.8839	0.349	NA	NA	-0.06781	0.002764	6.398e-133	0.2558	NA	NA	0.01265	0.04261	0.7665	0.3479	NA	NA	-0.06342	0.002682	1.372e-123	1.156e-08
rs6938855	6	31299350	30	A	C	continuous-30130-irnt	Monocyte count	0.4392	NA	NA	-0.0001903	0.01897	0.992	0.3051	NA	NA	-0.05853	0.05157	0.2564	0.3519	NA	NA	0.0184	0.01624	0.2572	0.2634	NA	NA	0.01353	0.02991	0.651	0.3736	NA	NA	-0.06713	0.002652	2.22e-141	0.2855	NA	NA	0.01021	0.04191	0.8076	0.373	NA	NA	-0.06284	0.002575	1.565e-131	3.364e-09
rs6938855	6	31299350	30	A	C	continuous-30120-irnt	Lymphocyte count	0.4392	NA	NA	0.05134	0.01903	0.006989	0.3051	NA	NA	-0.05548	0.04964	0.2638	0.3519	NA	NA	0.03229	0.01644	0.04949	0.2634	NA	NA	0.02654	0.02976	0.3726	0.3736	NA	NA	-0.03881	0.002669	6.806e-48	0.2855	NA	NA	0.01855	0.04061	0.6478	0.373	NA	NA	-0.03469	0.002591	7.077e-41	1.128e-08
rs111743557	6	31299497	30	T	TTG	continuous-30120-irnt	Lymphocyte count	0.3163	NA	NA	0.05257	0.02024	0.009414	0.2078	NA	NA	-0.05273	0.05801	0.3634	0.2409	NA	NA	0.05456	0.01855	0.003269	0.07268	NA	NA	0.05369	0.05364	0.3169	0.228	NA	NA	-0.03472	0.003105	4.981e-29	0.2016	NA	NA	0.04995	0.04422	0.2587	0.2284	NA	NA	-0.02981	0.003012	4.261e-23	1.108e-08
rs9265614	6	31299608	30	T	A	continuous-30130-irnt	Monocyte count	0.439	NA	NA	-0.0001196	0.01898	0.995	0.3051	NA	NA	-0.05855	0.05157	0.2563	0.3518	NA	NA	0.01837	0.01624	0.2579	0.2634	NA	NA	0.01321	0.02992	0.6587	0.3735	NA	NA	-0.0672	0.002652	1.275e-141	0.2852	NA	NA	0.009403	0.04196	0.8227	0.3729	NA	NA	-0.06291	0.002575	8.885e-132	3.436e-09
rs9265614	6	31299608	30	T	A	continuous-30120-irnt	Lymphocyte count	0.439	NA	NA	0.05129	0.01904	0.007059	0.3051	NA	NA	-0.05559	0.04964	0.2628	0.3518	NA	NA	0.03227	0.01644	0.04967	0.2634	NA	NA	0.02648	0.02977	0.3737	0.3735	NA	NA	-0.03879	0.00267	7.76e-48	0.2852	NA	NA	0.01923	0.04065	0.6362	0.3729	NA	NA	-0.03467	0.002592	7.958e-41	1.147e-08
rs9265618	6	31299670	30	C	T	continuous-30130-irnt	Monocyte count	0.4113	NA	NA	-0.005495	0.01895	0.7719	0.2929	NA	NA	-0.03574	0.05284	0.4988	0.3318	NA	NA	0.02097	0.01634	0.1994	0.2538	NA	NA	0.006796	0.0305	0.8237	0.357	NA	NA	-0.06718	0.00274	9.868e-133	0.2619	NA	NA	0.0007146	0.04236	0.9865	0.3562	NA	NA	-0.06273	0.002656	2.798e-123	1.048e-08
rs9265620	6	31299685	30	T	C	continuous-30130-irnt	Monocyte count	0.4145	NA	NA	-0.00901	0.01895	0.6345	0.3056	NA	NA	-0.01191	0.05229	0.8199	0.3437	NA	NA	0.01996	0.01623	0.2186	0.2643	NA	NA	-0.001644	0.03048	0.957	0.3745	NA	NA	-0.06596	0.002711	9.472e-131	0.2683	NA	NA	0.004868	0.04202	0.9078	0.3733	NA	NA	-0.06171	0.002629	7.886e-122	4.026e-08
rs9265624	6	31299784	30	C	A	continuous-30130-irnt	Monocyte count	0.4193	NA	NA	-0.003084	0.01903	0.8712	0.2989	NA	NA	-0.05065	0.05203	0.3303	0.3341	NA	NA	0.01931	0.01634	0.2373	0.2567	NA	NA	0.008661	0.0304	0.7757	0.3675	NA	NA	-0.06857	0.002694	6.107e-143	0.2656	NA	NA	0.01102	0.04208	0.7934	0.3664	NA	NA	-0.06416	0.002614	4.968e-133	3.41e-09
rs9265624	6	31299784	30	C	A	continuous-30120-irnt	Lymphocyte count	0.4193	NA	NA	0.05232	0.01909	0.006124	0.2989	NA	NA	-0.04179	0.05008	0.404	0.3341	NA	NA	0.02982	0.01654	0.07141	0.2567	NA	NA	0.02518	0.03025	0.4052	0.3675	NA	NA	-0.04022	0.002711	9.053e-50	0.2656	NA	NA	0.02668	0.04077	0.5128	0.3664	NA	NA	-0.03592	0.002631	1.895e-42	8.542e-09
rs9265627	6	31299859	30	T	C	continuous-30130-irnt	Monocyte count	0.4118	NA	NA	-0.004091	0.01894	0.829	0.293	NA	NA	-0.06108	0.05259	0.2454	0.3322	NA	NA	0.01836	0.01629	0.2597	0.257	NA	NA	0.008535	0.03033	0.7784	0.3615	NA	NA	-0.0701	0.002703	2.724e-148	0.2633	NA	NA	0.002033	0.04222	0.9616	0.3605	NA	NA	-0.06566	0.002622	2.343e-138	2.906e-09
rs9265627	6	31299859	30	T	C	continuous-30120-irnt	Lymphocyte count	0.4118	NA	NA	0.05059	0.019	0.007746	0.293	NA	NA	-0.04805	0.05062	0.3426	0.3322	NA	NA	0.03072	0.0165	0.06261	0.257	NA	NA	0.02433	0.03018	0.4201	0.3615	NA	NA	-0.04191	0.002721	1.536e-53	0.2633	NA	NA	0.02304	0.0409	0.5733	0.3605	NA	NA	-0.03751	0.002639	7.445e-46	4.168e-09
rs9265628	6	31299899	30	T	C	continuous-30120-irnt	Lymphocyte count	0.318	NA	NA	0.04896	0.02088	0.01907	0.1984	NA	NA	-0.07873	0.06089	0.1961	0.2422	NA	NA	0.04092	0.01942	0.03515	0.07529	NA	NA	0.07777	0.05765	0.1774	0.2094	NA	NA	-0.05409	0.003316	8.268e-60	0.1921	NA	NA	0.002416	0.04702	0.959	0.2107	NA	NA	-0.04845	0.003212	2.155e-51	5.321e-10
rs9265628	6	31299899	30	T	C	continuous-30130-irnt	Monocyte count	0.318	NA	NA	-0.006348	0.02082	0.7604	0.1984	NA	NA	-0.03685	0.06325	0.5602	0.2422	NA	NA	0.03373	0.01918	0.07872	0.07529	NA	NA	0.03581	0.05794	0.5365	0.2094	NA	NA	-0.07843	0.003295	2.833e-125	0.1921	NA	NA	-0.01938	0.04853	0.6896	0.2107	NA	NA	-0.07292	0.003192	1.689e-115	2.219e-09
rs9265636	6	31299970	30	C	G	continuous-30130-irnt	Monocyte count	0.4023	NA	NA	-0.0008266	0.01904	0.9654	0.2828	NA	NA	-0.04819	0.05412	0.3732	0.2755	NA	NA	0.02721	0.0173	0.1157	0.2491	NA	NA	-0.007868	0.03098	0.7995	0.3518	NA	NA	-0.06895	0.002749	8.394e-139	0.2545	NA	NA	0.0006105	0.04293	0.9887	0.3499	NA	NA	-0.06455	0.002669	3.65e-129	4.19e-09
rs9265640	6	31300114	30	A	G	continuous-30130-irnt	Monocyte count	0.4222	NA	NA	-0.01316	0.01876	0.4831	0.3768	NA	NA	-0.08502	0.04853	0.07979	0.4074	NA	NA	0.02153	0.01555	0.1662	0.4228	NA	NA	0.01882	0.02699	0.4857	0.4063	NA	NA	-0.06203	0.002616	2.717e-124	0.35	NA	NA	0.002232	0.03816	0.9534	0.4064	NA	NA	-0.05798	0.002535	9.022e-116	1.361e-08
rs9265640	6	31300114	30	A	G	continuous-30120-irnt	Lymphocyte count	0.4222	NA	NA	0.05097	0.01882	0.006762	0.3768	NA	NA	-0.06218	0.04672	0.1832	0.4074	NA	NA	0.02742	0.01575	0.08162	0.4228	NA	NA	0.03359	0.02686	0.2111	0.4063	NA	NA	-0.04049	0.002633	2.287e-53	0.35	NA	NA	0.003652	0.03697	0.9213	0.4064	NA	NA	-0.03622	0.002551	9.598e-46	2.606e-09
rs9265644	6	31300181	30	T	C	continuous-30120-irnt	Lymphocyte count	0.438	NA	NA	0.05036	0.01904	0.008163	0.3054	NA	NA	-0.05362	0.04965	0.2801	0.3546	NA	NA	0.03165	0.01647	0.05471	0.2655	NA	NA	0.0235	0.02984	0.431	0.3741	NA	NA	-0.03904	0.002671	2.202e-48	0.2844	NA	NA	0.01923	0.04063	0.6361	0.3735	NA	NA	-0.03496	0.002593	1.948e-41	1.808e-08
rs9265644	6	31300181	30	T	C	continuous-30130-irnt	Monocyte count	0.438	NA	NA	0.0008123	0.01898	0.9659	0.3054	NA	NA	-0.05539	0.05158	0.2829	0.3546	NA	NA	0.0161	0.01627	0.3223	0.2655	NA	NA	0.01024	0.02999	0.7329	0.3741	NA	NA	-0.06747	0.002654	1.452e-142	0.2844	NA	NA	0.008682	0.04194	0.836	0.3735	NA	NA	-0.06322	0.002577	6.531e-133	6.61e-09
rs9265645	6	31300197	30	G	A	continuous-30120-irnt	Lymphocyte count	0.04695	NA	NA	0.02643	0.04445	0.5522	0.06538	NA	NA	-0.2621	0.09461	0.005598	0.1077	NA	NA	0.0005186	0.02511	0.9835	0.07684	NA	NA	0.07733	0.04965	0.1194	0.1468	NA	NA	-0.1272	0.003639	6.898e-268	0.05541	NA	NA	-0.09837	0.07784	0.2063	0.1436	NA	NA	-0.1227	0.003574	1.811e-258	1.083e-10
rs9265645	6	31300197	30	G	A	continuous-30130-irnt	Monocyte count	0.04695	NA	NA	0.05235	0.04431	0.2374	0.06538	NA	NA	-0.04728	0.09828	0.6304	0.1077	NA	NA	0.04704	0.0248	0.05785	0.07684	NA	NA	0.06235	0.0499	0.2114	0.1468	NA	NA	-0.1003	0.003615	1.777e-169	0.05541	NA	NA	-0.01013	0.08034	0.8997	0.1436	NA	NA	-0.09524	0.003551	1.713e-158	4.347e-11
rs6902116	6	31300286	30	A	G	continuous-30120-irnt	Lymphocyte count	0.401	NA	NA	0.04992	0.01918	0.009252	0.2308	NA	NA	-0.05638	0.05523	0.3074	0.3013	NA	NA	0.0249	0.0171	0.1452	0.2479	NA	NA	0.02348	0.03048	0.441	0.3248	NA	NA	-0.07166	0.00277	1.347e-147	0.2408	NA	NA	-0.008695	0.04229	0.8371	0.3244	NA	NA	-0.06586	0.002687	1.286e-132	1.094e-15
rs6902116	6	31300286	30	A	G	continuous-30130-irnt	Monocyte count	0.401	NA	NA	-0.007877	0.01912	0.6804	0.2308	NA	NA	-0.02615	0.05737	0.6485	0.3013	NA	NA	0.01806	0.01688	0.2847	0.2479	NA	NA	0.01484	0.03063	0.628	0.3248	NA	NA	-0.07189	0.002752	1.786e-150	0.2408	NA	NA	-0.02795	0.04365	0.5219	0.3244	NA	NA	-0.06747	0.002671	7.885e-141	7.127e-09
rs6929408	6	31300649	30	C	T	continuous-30130-irnt	Monocyte count	0.412	NA	NA	-0.004067	0.01888	0.8294	0.2976	NA	NA	-0.04769	0.05172	0.3565	0.3382	NA	NA	0.01826	0.01616	0.2587	0.3126	NA	NA	0.01195	0.02835	0.6735	0.3688	NA	NA	-0.06762	0.002658	8.456e-143	0.2668	NA	NA	0.008845	0.04168	0.8319	0.3679	NA	NA	-0.06324	0.002578	7.269e-133	3.435e-09
rs6929408	6	31300649	30	C	T	continuous-30120-irnt	Lymphocyte count	0.412	NA	NA	0.05261	0.01894	0.00547	0.2976	NA	NA	-0.04584	0.04979	0.3573	0.3382	NA	NA	0.03019	0.01637	0.06506	0.3126	NA	NA	0.009486	0.02821	0.7367	0.3688	NA	NA	-0.0393	0.002675	7.305e-49	0.2668	NA	NA	0.01713	0.04038	0.6714	0.3679	NA	NA	-0.0352	0.002595	6.307e-42	2.267e-08
rs6929963	6	31300930	30	C	T	continuous-30130-irnt	Monocyte count	0.4123	NA	NA	-0.004541	0.01886	0.8098	0.2982	NA	NA	-0.04782	0.05169	0.3548	0.3373	NA	NA	0.01978	0.01616	0.2209	0.3147	NA	NA	0.01017	0.02826	0.7191	0.3684	NA	NA	-0.0678	0.002654	6.691e-144	0.266	NA	NA	0.007828	0.04161	0.8508	0.3676	NA	NA	-0.06341	0.002575	7.465e-134	2.468e-09
rs6929963	6	31300930	30	C	T	continuous-30120-irnt	Lymphocyte count	0.4123	NA	NA	0.05202	0.01892	0.005972	0.2982	NA	NA	-0.04687	0.04976	0.3462	0.3373	NA	NA	0.0325	0.01636	0.04697	0.3147	NA	NA	0.01136	0.02812	0.6862	0.3684	NA	NA	-0.0393	0.002672	5.61e-49	0.266	NA	NA	0.01466	0.04031	0.7161	0.3676	NA	NA	-0.03515	0.002591	6.475e-42	1.417e-08
rs9265679	6	31301041	30	T	G	continuous-30130-irnt	Monocyte count	0.4121	NA	NA	-0.004937	0.01886	0.7935	0.2979	NA	NA	-0.04849	0.05168	0.3481	0.3369	NA	NA	0.02008	0.01615	0.2138	0.3126	NA	NA	0.01434	0.02838	0.6133	0.3678	NA	NA	-0.06817	0.002656	2.654e-145	0.2657	NA	NA	0.008373	0.04161	0.8405	0.367	NA	NA	-0.06372	0.002577	5.164e-135	1.323e-09
rs9265679	6	31301041	30	T	G	continuous-30120-irnt	Lymphocyte count	0.4121	NA	NA	0.05186	0.01892	0.006125	0.2979	NA	NA	-0.04474	0.04975	0.3684	0.3369	NA	NA	0.03217	0.01635	0.04912	0.3126	NA	NA	0.01353	0.02824	0.6318	0.3678	NA	NA	-0.03948	0.002673	2.341e-49	0.2657	NA	NA	0.01355	0.04031	0.7367	0.367	NA	NA	-0.03531	0.002593	3.124e-42	1.329e-08
rs6908001	6	31301336	30	A	C	continuous-30130-irnt	Monocyte count	0.4102	NA	NA	-0.005208	0.01892	0.7831	0.2957	NA	NA	-0.04866	0.05237	0.3528	0.3281	NA	NA	0.01721	0.01657	0.2989	0.3073	NA	NA	0.01356	0.02874	0.6371	0.3672	NA	NA	-0.06912	0.00269	1.536e-145	0.2631	NA	NA	0.006962	0.04202	0.8684	0.3662	NA	NA	-0.06473	0.002611	1.022e-135	4.633e-09
rs6908001	6	31301336	30	A	C	continuous-30120-irnt	Lymphocyte count	0.4102	NA	NA	0.05282	0.01898	0.005382	0.2957	NA	NA	-0.04798	0.05042	0.3413	0.3281	NA	NA	0.03582	0.01678	0.03278	0.3073	NA	NA	0.01342	0.0286	0.6388	0.3672	NA	NA	-0.03813	0.002708	5.184e-45	0.2631	NA	NA	0.01253	0.04071	0.7583	0.3662	NA	NA	-0.03395	0.002627	3.313e-38	1.673e-08
rs6930692	6	31301339	30	C	T	continuous-30130-irnt	Monocyte count	0.4102	NA	NA	-0.005208	0.01892	0.7831	0.2957	NA	NA	-0.04866	0.05237	0.3528	0.3281	NA	NA	0.01721	0.01657	0.2989	0.3073	NA	NA	0.01356	0.02874	0.6371	0.3672	NA	NA	-0.06912	0.00269	1.541e-145	0.2631	NA	NA	0.006962	0.04202	0.8684	0.3662	NA	NA	-0.06473	0.002611	1.025e-135	4.634e-09
rs6930692	6	31301339	30	C	T	continuous-30120-irnt	Lymphocyte count	0.4102	NA	NA	0.05282	0.01898	0.005382	0.2957	NA	NA	-0.04798	0.05042	0.3413	0.3281	NA	NA	0.03582	0.01678	0.03278	0.3073	NA	NA	0.01342	0.0286	0.6388	0.3672	NA	NA	-0.03812	0.002708	5.226e-45	0.2631	NA	NA	0.01253	0.04071	0.7583	0.3662	NA	NA	-0.03395	0.002627	3.337e-38	1.674e-08
rs6908222	6	31301521	30	G	A	continuous-30130-irnt	Monocyte count	0.4114	NA	NA	-0.005104	0.01889	0.787	0.2987	NA	NA	-0.04751	0.05193	0.3603	0.3314	NA	NA	0.01819	0.0165	0.2702	0.3154	NA	NA	0.01272	0.02825	0.6525	0.3716	NA	NA	-0.06878	0.002669	1.86e-146	0.2648	NA	NA	0.004088	0.04187	0.9222	0.3705	NA	NA	-0.06443	0.00259	1.467e-136	3.822e-09
rs6908222	6	31301521	30	G	A	continuous-30120-irnt	Lymphocyte count	0.4114	NA	NA	0.05217	0.01895	0.005911	0.2987	NA	NA	-0.04907	0.04999	0.3264	0.3314	NA	NA	0.03453	0.0167	0.03871	0.3154	NA	NA	0.01419	0.02811	0.6138	0.3716	NA	NA	-0.03955	0.002686	4.595e-49	0.2648	NA	NA	0.008033	0.04057	0.843	0.3705	NA	NA	-0.03538	0.002606	5.657e-42	1.096e-08
rs4947249	6	31302029	30	A	G	continuous-30130-irnt	Monocyte count	0.4377	NA	NA	0.0003474	0.01899	0.9854	0.305	NA	NA	-0.05499	0.05166	0.2872	0.3545	NA	NA	0.01632	0.01628	0.3162	0.3155	NA	NA	0.01341	0.02855	0.6387	0.3735	NA	NA	-0.06759	0.002657	9.503e-143	0.2847	NA	NA	0.007505	0.04193	0.8579	0.3732	NA	NA	-0.06325	0.002579	7.32e-133	3.816e-09
rs4947249	6	31302029	30	A	G	continuous-30120-irnt	Lymphocyte count	0.4377	NA	NA	0.0504	0.01905	0.008148	0.305	NA	NA	-0.0542	0.04974	0.2759	0.3545	NA	NA	0.03175	0.01649	0.05411	0.3155	NA	NA	0.00983	0.02841	0.7293	0.3735	NA	NA	-0.03941	0.002674	3.84e-49	0.2847	NA	NA	0.01717	0.04062	0.6726	0.3732	NA	NA	-0.03538	0.002595	2.572e-42	2.958e-08
rs4947308	6	31302284	30	G	C	continuous-30120-irnt	Lymphocyte count	0.3562	NA	NA	0.0591	0.01946	0.002389	0.2198	NA	NA	-0.05839	0.05561	0.2938	0.2974	NA	NA	0.04777	0.01695	0.004821	0.1358	NA	NA	0.08701	0.03875	0.02475	0.2245	NA	NA	-0.03233	0.003145	8.732e-25	0.2171	NA	NA	0.03587	0.04259	0.3997	0.2273	NA	NA	-0.02655	0.003032	2.049e-18	3.293e-10
rs4947308	6	31302284	30	G	C	continuous-30130-irnt	Monocyte count	0.3562	NA	NA	0.007761	0.0194	0.6891	0.2198	NA	NA	-0.04449	0.05777	0.4412	0.2974	NA	NA	0.02676	0.01674	0.1098	0.1358	NA	NA	0.06518	0.03894	0.09417	0.2245	NA	NA	-0.06572	0.003125	3.21e-98	0.2171	NA	NA	0.01775	0.04396	0.6864	0.2273	NA	NA	-0.05972	0.003013	2.09e-87	8.305e-11
rs4947250	6	31302509	30	G	A	continuous-30130-irnt	Monocyte count	0.4122	NA	NA	-0.004456	0.01886	0.8133	0.2951	NA	NA	-0.05128	0.05216	0.3255	0.3464	NA	NA	0.02105	0.01602	0.1889	0.3291	NA	NA	0.0184	0.02804	0.5118	0.3684	NA	NA	-0.06795	0.002657	2.813e-144	0.2663	NA	NA	0.008554	0.04159	0.837	0.3679	NA	NA	-0.0634	0.002577	1.168e-133	5.287e-10
rs4947250	6	31302509	30	G	A	continuous-30120-irnt	Lymphocyte count	0.4122	NA	NA	0.05155	0.01892	0.006452	0.2951	NA	NA	-0.04466	0.05021	0.3738	0.3464	NA	NA	0.03293	0.01622	0.04236	0.3291	NA	NA	0.02187	0.02791	0.4331	0.3684	NA	NA	-0.03898	0.002674	4.05e-48	0.2663	NA	NA	0.0133	0.04029	0.7414	0.3679	NA	NA	-0.03471	0.002593	7.23e-41	7.959e-09
rs4947310	6	31302510	30	C	G	continuous-30130-irnt	Monocyte count	0.4122	NA	NA	-0.004456	0.01886	0.8133	0.2951	NA	NA	-0.05128	0.05216	0.3255	0.3464	NA	NA	0.02105	0.01602	0.1889	0.3291	NA	NA	0.0184	0.02804	0.5118	0.3684	NA	NA	-0.06795	0.002657	2.813e-144	0.2663	NA	NA	0.008554	0.04159	0.837	0.3679	NA	NA	-0.0634	0.002577	1.168e-133	5.287e-10
rs4947310	6	31302510	30	C	G	continuous-30120-irnt	Lymphocyte count	0.4122	NA	NA	0.05155	0.01892	0.006452	0.2951	NA	NA	-0.04466	0.05021	0.3738	0.3464	NA	NA	0.03293	0.01622	0.04236	0.3291	NA	NA	0.02187	0.02791	0.4331	0.3684	NA	NA	-0.03898	0.002674	4.05e-48	0.2663	NA	NA	0.0133	0.04029	0.7414	0.3679	NA	NA	-0.03471	0.002593	7.23e-41	7.959e-09
rs9265745	6	31302718	30	A	G	continuous-30080-irnt	Platelet count	0.3135	NA	NA	0.01457	0.01976	0.461	0.3832	NA	NA	-0.0579	0.04605	0.2086	0.3541	NA	NA	0.01563	0.01641	0.341	0.4871	NA	NA	0.05127	0.02676	0.05532	0.4102	NA	NA	-0.05772	0.002708	9.052e-101	0.3431	NA	NA	0.05584	0.04287	0.1928	0.4078	NA	NA	-0.05309	0.002626	7.105e-91	2.237e-10
rs9265745	6	31302718	30	A	G	continuous-NAP-irnt	Non-albumin protein	0.3167	NA	NA	-0.03261	0.01866	0.08053	0.3791	NA	NA	0.01137	0.05139	0.8249	0.3518	NA	NA	0.04267	0.01631	0.008902	0.4884	NA	NA	0.02121	0.0274	0.4388	0.4105	NA	NA	-0.06402	0.002708	1.472e-123	0.3414	NA	NA	0.02934	0.03961	0.4589	0.4081	NA	NA	-0.05926	0.002623	5.512e-113	1.405e-11
rs9265745	6	31302718	30	A	G	continuous-AG-irnt	Albumin/Globulin ratio	0.3167	NA	NA	0.02549	0.0186	0.1705	0.3791	NA	NA	0.001674	0.04952	0.973	0.3518	NA	NA	-0.04272	0.01613	0.008094	0.4884	NA	NA	-0.02256	0.02706	0.4045	0.4105	NA	NA	0.05319	0.002721	4.424e-85	0.3414	NA	NA	-0.04124	0.03915	0.2921	0.4081	NA	NA	0.04879	0.002633	1.25e-76	1.745e-09
rs9265747	6	31302878	30	T	C	continuous-AG-irnt	Albumin/Globulin ratio	0.2378	NA	NA	0.03156	0.01999	0.1143	0.3195	NA	NA	-0.01077	0.05023	0.8302	0.2688	NA	NA	-0.02901	0.01689	0.08595	0.4709	NA	NA	-0.01224	0.027	0.6502	0.3617	NA	NA	0.06239	0.002777	8.871e-112	0.2797	NA	NA	-0.02313	0.04159	0.5782	0.3583	NA	NA	0.0582	0.002692	1.112e-103	3.334e-08
rs9265747	6	31302878	30	T	C	continuous-NAP-irnt	Non-albumin protein	0.2378	NA	NA	-0.03553	0.02006	0.07646	0.3195	NA	NA	0.02141	0.05212	0.6813	0.2688	NA	NA	0.03129	0.01708	0.06701	0.4709	NA	NA	0.01452	0.02734	0.5953	0.3617	NA	NA	-0.06934	0.002764	6.617e-139	0.2797	NA	NA	0.02185	0.04208	0.6035	0.3583	NA	NA	-0.06484	0.002681	3.403e-129	5.758e-10
rs1634775	6	31303236	30	A	G	continuous-30120-irnt	Lymphocyte count	0.7451	NA	NA	-0.01084	0.02097	0.6052	0.6507	NA	NA	0.06298	0.04776	0.1873	0.5837	NA	NA	0.02181	0.01567	0.1641	0.4692	NA	NA	-0.01444	0.0266	0.5872	0.6218	NA	NA	0.08369	0.002646	1.369e-219	0.6962	NA	NA	0.03234	0.038	0.3947	0.6223	NA	NA	0.0794	0.002567	4.485e-210	2.513e-09
rs1634772	6	31304079	30	A	G	continuous-30120-irnt	Lymphocyte count	0.1085	NA	NA	0.01087	0.02979	0.7152	0.1549	NA	NA	-0.1294	0.06356	0.04169	0.1799	NA	NA	-0.006446	0.02015	0.7491	0.2695	NA	NA	0.02932	0.02988	0.3265	0.1835	NA	NA	-0.1121	0.003319	3.862e-250	0.1513	NA	NA	-0.09418	0.04912	0.05521	0.1827	NA	NA	-0.1063	0.003225	3.252e-238	1.903e-12
rs1634772	6	31304079	30	A	G	continuous-NAP-irnt	Non-albumin protein	0.1099	NA	NA	-0.02969	0.02758	0.2817	0.1509	NA	NA	0.02439	0.06939	0.7252	0.1786	NA	NA	0.05481	0.01991	0.005901	0.2699	NA	NA	-0.01016	0.03066	0.7403	0.1837	NA	NA	-0.07706	0.003426	4.88e-112	0.1512	NA	NA	0.04951	0.05164	0.3377	0.1828	NA	NA	-0.07116	0.003321	7.034e-102	6.178e-11
rs1634772	6	31304079	30	A	G	continuous-30130-irnt	Monocyte count	0.1085	NA	NA	0.05859	0.02969	0.04847	0.1549	NA	NA	-0.009587	0.06602	0.8845	0.1799	NA	NA	0.01997	0.0199	0.3156	0.2695	NA	NA	0.001628	0.03003	0.9568	0.1835	NA	NA	-0.08022	0.003297	9.874e-131	0.1513	NA	NA	0.01237	0.0507	0.8073	0.1827	NA	NA	-0.07454	0.003205	1.211e-119	8.286e-11
rs1634772	6	31304079	30	A	G	biomarkers-30860-irnt	Total protein	0.11	NA	NA	-0.04958	0.03012	0.09969	0.1501	NA	NA	0.1102	0.07515	0.1425	0.1786	NA	NA	0.05298	0.02115	0.01226	0.2702	NA	NA	-0.001149	0.03226	0.9716	0.1836	NA	NA	-0.07127	0.00334	5.207e-101	0.1518	NA	NA	0.06124	0.05397	0.2565	0.1827	NA	NA	-0.06654	0.003254	6.08e-93	1.762e-09
rs1634770	6	31304222	30	T	C	continuous-30120-irnt	Lymphocyte count	0.6996	NA	NA	0.0009507	0.02076	0.9635	0.6063	NA	NA	0.09183	0.04869	0.05929	0.515	NA	NA	0.0307	0.01645	0.06197	0.388	NA	NA	-0.04432	0.02827	0.1169	0.5814	NA	NA	0.09078	0.002735	1.264e-241	0.6521	NA	NA	0.0313	0.03878	0.4196	0.5809	NA	NA	0.08629	0.002653	5.227e-232	1.737e-10
rs1634769	6	31304395	30	G	A	continuous-30120-irnt	Lymphocyte count	0.8021	NA	NA	-0.01725	0.02316	0.4565	0.7337	NA	NA	0.07718	0.05331	0.1477	0.642	NA	NA	0.01896	0.01612	0.2395	0.6428	NA	NA	-0.02732	0.02754	0.3213	0.6467	NA	NA	0.08759	0.002749	9.527e-223	0.7808	NA	NA	-0.0001138	0.04311	0.9979	0.6496	NA	NA	0.08287	0.00267	1.977e-211	4.864e-11
rs1634767	6	31304648	30	G	A	continuous-30130-irnt	Monocyte count	0.1084	NA	NA	0.05931	0.02972	0.04599	0.1549	NA	NA	-0.009576	0.06602	0.8847	0.1795	NA	NA	0.02159	0.01991	0.2783	0.2694	NA	NA	0.001847	0.03004	0.951	0.1831	NA	NA	-0.08061	0.003301	1.048e-131	0.1501	NA	NA	0.001364	0.0507	0.9785	0.1823	NA	NA	-0.07489	0.003208	1.627e-120	6.027e-11
rs1634767	6	31304648	30	G	A	continuous-30120-irnt	Lymphocyte count	0.1084	NA	NA	0.00919	0.02981	0.7579	0.1549	NA	NA	-0.1294	0.06356	0.04174	0.1795	NA	NA	-0.005458	0.02016	0.7866	0.2694	NA	NA	0.02836	0.02989	0.3426	0.1831	NA	NA	-0.1127	0.003323	5.213e-252	0.1501	NA	NA	-0.09453	0.04912	0.05433	0.1823	NA	NA	-0.1068	0.003228	5.261e-240	1.683e-12
rs1634767	6	31304648	30	G	A	continuous-NAP-irnt	Non-albumin protein	0.1097	NA	NA	-0.02988	0.02761	0.2792	0.1509	NA	NA	0.02433	0.06939	0.7259	0.1784	NA	NA	0.05525	0.01991	0.005527	0.2699	NA	NA	-0.01033	0.03067	0.7361	0.1832	NA	NA	-0.07722	0.00343	2.799e-112	0.15	NA	NA	0.04851	0.05166	0.3477	0.1824	NA	NA	-0.07131	0.003324	4.418e-102	5.415e-11
rs1634767	6	31304648	30	G	A	biomarkers-30860-irnt	Total protein	0.1098	NA	NA	-0.05305	0.03015	0.07843	0.1501	NA	NA	0.1102	0.07515	0.1427	0.1784	NA	NA	0.0528	0.02116	0.01257	0.2702	NA	NA	-0.001824	0.03227	0.9549	0.1831	NA	NA	-0.07119	0.003344	1.322e-100	0.1505	NA	NA	0.06022	0.05398	0.2646	0.1823	NA	NA	-0.06652	0.003257	1.05e-92	2.198e-09
rs1634764	6	31305043	30	G	T	continuous-30130-irnt	Monocyte count	0.1049	NA	NA	0.05496	0.0304	0.07061	0.1533	NA	NA	-0.003246	0.06658	0.9611	0.1737	NA	NA	0.02042	0.02048	0.3187	0.2596	NA	NA	-0.0001534	0.03089	0.996	0.1809	NA	NA	-0.08145	0.003326	1.918e-132	0.1469	NA	NA	0.005994	0.05158	0.9075	0.18	NA	NA	-0.07594	0.003236	8.235e-122	3.118e-10
rs1634764	6	31305043	30	G	T	continuous-30120-irnt	Lymphocyte count	0.1049	NA	NA	0.008924	0.0305	0.7698	0.1533	NA	NA	-0.1253	0.06409	0.05056	0.1737	NA	NA	-0.004231	0.02074	0.8383	0.2596	NA	NA	0.02803	0.03074	0.3618	0.1809	NA	NA	-0.1137	0.003348	5.709e-253	0.1469	NA	NA	-0.09943	0.04998	0.04665	0.18	NA	NA	-0.108	0.003256	2.577e-241	3.943e-12
rs1634764	6	31305043	30	G	T	continuous-NAP-irnt	Non-albumin protein	0.1063	NA	NA	-0.02925	0.02825	0.3005	0.1489	NA	NA	0.03157	0.07012	0.6526	0.1726	NA	NA	0.06113	0.02048	0.00284	0.2598	NA	NA	-0.01234	0.03159	0.696	0.1811	NA	NA	-0.07768	0.003456	6.413e-112	0.1469	NA	NA	0.05178	0.05263	0.3252	0.1801	NA	NA	-0.07177	0.003353	1.208e-101	2.453e-11
rs1634764	6	31305043	30	G	T	biomarkers-30860-irnt	Total protein	0.1064	NA	NA	-0.05271	0.03085	0.08746	0.1481	NA	NA	0.1175	0.07593	0.1216	0.1726	NA	NA	0.05694	0.02176	0.008889	0.26	NA	NA	-0.0008947	0.03324	0.9785	0.181	NA	NA	-0.07142	0.003369	9.863e-100	0.1474	NA	NA	0.06571	0.05499	0.2322	0.18	NA	NA	-0.06675	0.003285	8.488e-92	1.356e-09
rs1631951	6	31305641	30	C	T	continuous-30130-irnt	Monocyte count	0.1084	NA	NA	0.06007	0.02973	0.04331	0.1549	NA	NA	-0.009597	0.06602	0.8844	0.1795	NA	NA	0.02144	0.01992	0.2818	0.2694	NA	NA	0.002018	0.03004	0.9464	0.183	NA	NA	-0.08052	0.003301	2.12e-131	0.1501	NA	NA	0.001371	0.0507	0.9784	0.1822	NA	NA	-0.0748	0.003208	3.269e-120	5.828e-11
rs1631951	6	31305641	30	C	T	continuous-30120-irnt	Lymphocyte count	0.1084	NA	NA	0.008684	0.02982	0.7709	0.1549	NA	NA	-0.1294	0.06356	0.04171	0.1795	NA	NA	-0.005597	0.02017	0.7814	0.2694	NA	NA	0.028	0.02989	0.3489	0.183	NA	NA	-0.1126	0.003323	1.184e-251	0.1501	NA	NA	-0.09452	0.04912	0.05433	0.1822	NA	NA	-0.1067	0.003228	9.86e-240	2.05e-12
rs1631951	6	31305641	30	C	T	continuous-NAP-irnt	Non-albumin protein	0.1097	NA	NA	-0.02958	0.02761	0.284	0.1509	NA	NA	0.02438	0.06939	0.7253	0.1783	NA	NA	0.05514	0.01992	0.005626	0.27	NA	NA	-0.01001	0.03068	0.7441	0.1832	NA	NA	-0.07717	0.00343	4.01e-112	0.15	NA	NA	0.04845	0.05165	0.3482	0.1823	NA	NA	-0.07126	0.003324	6.328e-102	5.583e-11
rs1631951	6	31305641	30	C	T	biomarkers-30860-irnt	Total protein	0.1098	NA	NA	-0.05403	0.03016	0.07316	0.1501	NA	NA	0.1102	0.07515	0.1427	0.1783	NA	NA	0.05274	0.02116	0.01269	0.2702	NA	NA	-0.001664	0.03227	0.9589	0.1831	NA	NA	-0.07111	0.003344	2.386e-100	0.1505	NA	NA	0.06015	0.05398	0.2652	0.1823	NA	NA	-0.06645	0.003257	1.691e-92	2.342e-09
rs1634797	6	31305939	30	C	T	continuous-30120-irnt	Lymphocyte count	0.7675	NA	NA	-0.01016	0.02205	0.6449	0.6678	NA	NA	0.09047	0.04831	0.06112	0.6248	NA	NA	0.01322	0.01591	0.4061	0.5618	NA	NA	-0.03423	0.02679	0.2015	0.6308	NA	NA	0.08381	0.002661	9.568e-218	0.7151	NA	NA	0.01375	0.03872	0.7225	0.6326	NA	NA	0.07927	0.002584	1.352e-206	4.059e-11
rs1634797	6	31305939	30	C	T	continuous-30000-irnt	White blood cell (leukocyte) count	0.7677	NA	NA	0.02214	0.02224	0.3196	0.6676	NA	NA	-0.007614	0.04775	0.8733	0.6252	NA	NA	0.003794	0.01475	0.797	0.5617	NA	NA	-0.04076	0.0271	0.1325	0.6308	NA	NA	0.06657	0.00223	9.425e-196	0.7155	NA	NA	-0.03265	0.04138	0.4301	0.6326	NA	NA	0.06364	0.002182	5.181e-187	2.138e-08
rs9265772	6	31306106	30	C	T	continuous-AG-irnt	Albumin/Globulin ratio	0.2386	NA	NA	0.03031	0.02008	0.1312	0.3179	NA	NA	-0.008036	0.0503	0.8731	0.2694	NA	NA	-0.02924	0.01693	0.0842	0.4718	NA	NA	-0.009878	0.02714	0.7159	0.362	NA	NA	0.06257	0.002777	2.306e-112	0.2796	NA	NA	-0.02727	0.04167	0.5129	0.3586	NA	NA	0.05837	0.002693	3.238e-104	3.228e-08
rs9265772	6	31306106	30	C	T	continuous-NAP-irnt	Non-albumin protein	0.2386	NA	NA	-0.03441	0.02015	0.08768	0.3179	NA	NA	0.01723	0.0522	0.7413	0.2694	NA	NA	0.03159	0.01712	0.06504	0.4718	NA	NA	0.0133	0.02748	0.6284	0.362	NA	NA	-0.06953	0.002764	1.233e-139	0.2796	NA	NA	0.02423	0.04216	0.5655	0.3586	NA	NA	-0.06503	0.002682	7.178e-130	5.682e-10
rs9265773	6	31306219	30	C	T	continuous-NAP-irnt	Non-albumin protein	0.2379	NA	NA	-0.03493	0.0201	0.0823	0.3233	NA	NA	0.01958	0.05249	0.7092	0.2848	NA	NA	0.02723	0.01694	0.108	0.4748	NA	NA	0.01316	0.02756	0.6331	0.3644	NA	NA	-0.06955	0.002765	1.263e-139	0.2799	NA	NA	0.02277	0.04213	0.5888	0.3612	NA	NA	-0.06512	0.002682	3.296e-130	1.708e-09
rs1625792	6	31306420	30	G	A	continuous-30120-irnt	Lymphocyte count	0.04863	NA	NA	0.01422	0.04293	0.7404	0.06533	NA	NA	-0.2681	0.09323	0.004029	0.1178	NA	NA	0.007172	0.02385	0.7637	0.0924	NA	NA	0.08293	0.04554	0.06863	0.1465	NA	NA	-0.1264	0.003626	4.185e-266	0.0566	NA	NA	-0.08287	0.07667	0.2798	0.1437	NA	NA	-0.1213	0.003555	4.647e-255	2.008e-12
rs1625792	6	31306420	30	G	A	continuous-30130-irnt	Monocyte count	0.04863	NA	NA	0.0481	0.04279	0.261	0.06533	NA	NA	-0.04985	0.09684	0.6067	0.1178	NA	NA	0.04871	0.02356	0.03866	0.0924	NA	NA	0.06932	0.04577	0.1299	0.1465	NA	NA	-0.09951	0.003603	6.319e-168	0.0566	NA	NA	0.01016	0.07914	0.8979	0.1437	NA	NA	-0.09388	0.003532	1.296e-155	1.271e-12
rs1625792	6	31306420	30	G	A	continuous-NAP-irnt	Non-albumin protein	0.0503	NA	NA	-4.517e-05	0.03934	0.9991	0.06352	NA	NA	-0.08992	0.102	0.3779	0.1165	NA	NA	0.04368	0.02359	0.06415	0.09215	NA	NA	0.005121	0.04689	0.913	0.1467	NA	NA	-0.09431	0.003743	4.599e-140	0.05816	NA	NA	-0.07663	0.07944	0.3348	0.1438	NA	NA	-0.08951	0.003663	7.04e-132	4.097e-08
rs9265776	6	31306551	30	T	C	continuous-NAP-irnt	Non-albumin protein	0.2547	NA	NA	-0.03206	0.02023	0.113	0.3379	NA	NA	0.01381	0.05284	0.7938	0.2917	NA	NA	0.02775	0.01718	0.1063	0.5304	NA	NA	0.01233	0.02856	0.666	0.3832	NA	NA	-0.06983	0.002807	1.354e-136	0.2993	NA	NA	0.02527	0.04196	0.5469	0.38	NA	NA	-0.06533	0.002723	3.341e-127	2.306e-09
rs1634753	6	31306639	30	C	T	continuous-30120-irnt	Lymphocyte count	0.05239	NA	NA	0.03314	0.0422	0.4322	0.07073	NA	NA	-0.2642	0.09259	0.004329	0.125	NA	NA	0.004108	0.02361	0.8619	0.09397	NA	NA	0.08319	0.04556	0.06789	0.1569	NA	NA	-0.1253	0.003612	7.358e-264	0.05939	NA	NA	-0.09242	0.0764	0.2264	0.1538	NA	NA	-0.1202	0.00354	1.356e-252	9.172e-13
rs1634753	6	31306639	30	C	T	continuous-30130-irnt	Monocyte count	0.05239	NA	NA	0.03642	0.04207	0.3866	0.07073	NA	NA	-0.05744	0.09618	0.5504	0.125	NA	NA	0.05234	0.02332	0.0248	0.09397	NA	NA	0.06141	0.04579	0.1799	0.1569	NA	NA	-0.1011	0.003588	1.273e-174	0.05939	NA	NA	-0.01284	0.07886	0.8707	0.1538	NA	NA	-0.09544	0.003517	4.015e-162	9.023e-13
rs1634753	6	31306639	30	C	T	continuous-NAP-irnt	Non-albumin protein	0.05414	NA	NA	0.004586	0.03863	0.9055	0.06819	NA	NA	-0.1127	0.1027	0.2727	0.1239	NA	NA	0.04483	0.0233	0.05437	0.09437	NA	NA	0.01273	0.04669	0.7851	0.157	NA	NA	-0.0939	0.003728	6.046e-140	0.06071	NA	NA	-0.09366	0.07953	0.239	0.1539	NA	NA	-0.08899	0.003648	1.843e-131	1.211e-08
rs375326	6	31306779	30	G	A	continuous-30120-irnt	Lymphocyte count	0.6998	NA	NA	-0.01527	0.02093	0.4657	0.6333	NA	NA	0.06038	0.04815	0.2099	0.5525	NA	NA	0.02365	0.01581	0.1346	0.4561	NA	NA	-0.01389	0.02705	0.6076	0.6067	NA	NA	0.08533	0.002665	6.43e-225	0.6793	NA	NA	0.0276	0.03845	0.4729	0.6064	NA	NA	0.08091	0.002586	7.251e-215	7.271e-10
rs2854022	6	31306816	30	T	C	continuous-30120-irnt	Lymphocyte count	0.05942	NA	NA	0.02848	0.0417	0.4947	0.06907	NA	NA	-0.2675	0.09336	0.004162	0.126	NA	NA	0.00966	0.02359	0.6821	0.0954	NA	NA	0.08351	0.04531	0.06534	0.1504	NA	NA	-0.1266	0.003625	4.918e-267	0.06261	NA	NA	-0.07322	0.07568	0.3333	0.1477	NA	NA	-0.1211	0.003552	7.047e-255	1.568e-13
rs2854022	6	31306816	30	T	C	continuous-30130-irnt	Monocyte count	0.05942	NA	NA	0.03399	0.04157	0.4136	0.06907	NA	NA	-0.03676	0.09698	0.7046	0.126	NA	NA	0.04764	0.02329	0.04085	0.0954	NA	NA	0.06224	0.04554	0.1717	0.1504	NA	NA	-0.09936	0.003601	1.449e-167	0.06261	NA	NA	0.002378	0.07812	0.9757	0.1477	NA	NA	-0.09376	0.003529	1.645e-155	4.058e-12
rs2854022	6	31306816	30	T	C	continuous-NAP-irnt	Non-albumin protein	0.06117	NA	NA	0.01138	0.03822	0.7659	0.06652	NA	NA	-0.1207	0.1037	0.2442	0.1246	NA	NA	0.04996	0.02328	0.03188	0.09587	NA	NA	0.01076	0.04645	0.8168	0.1505	NA	NA	-0.09332	0.003742	2.687e-137	0.0642	NA	NA	-0.1125	0.07858	0.1522	0.1479	NA	NA	-0.08825	0.003659	1.695e-128	2.664e-09
rs9265789	6	31308066	30	T	C	continuous-AG-irnt	Albumin/Globulin ratio	0.2379	NA	NA	0.03083	0.02001	0.1234	0.3194	NA	NA	-0.01102	0.05022	0.8262	0.2687	NA	NA	-0.02922	0.0169	0.08385	0.4703	NA	NA	-0.01121	0.02704	0.6784	0.3618	NA	NA	0.06248	0.002776	3.375e-112	0.2802	NA	NA	-0.02	0.04156	0.6303	0.3584	NA	NA	0.0583	0.002691	4.246e-104	3.628e-08
rs9265789	6	31308066	30	T	C	continuous-NAP-irnt	Non-albumin protein	0.2379	NA	NA	-0.0351	0.02007	0.08039	0.3194	NA	NA	0.02161	0.05211	0.6784	0.2687	NA	NA	0.03177	0.01709	0.06306	0.4703	NA	NA	0.01367	0.02738	0.6175	0.3618	NA	NA	-0.06941	0.002763	2.625e-139	0.2802	NA	NA	0.01844	0.04205	0.661	0.3584	NA	NA	-0.06492	0.00268	1.358e-129	5.967e-10
rs2854019	6	31308476	30	T	A	continuous-30120-irnt	Lymphocyte count	0.04845	NA	NA	0.02476	0.04317	0.5662	0.06482	NA	NA	-0.2681	0.0944	0.004513	0.1173	NA	NA	0.00528	0.02398	0.8257	0.09196	NA	NA	0.08306	0.04574	0.06941	0.1465	NA	NA	-0.1273	0.003635	9.921e-269	0.05602	NA	NA	-0.09014	0.07685	0.2408	0.1436	NA	NA	-0.1222	0.003564	1.465e-257	1.417e-12
rs2854019	6	31308476	30	T	A	continuous-30130-irnt	Monocyte count	0.04845	NA	NA	0.04902	0.04304	0.2547	0.06482	NA	NA	-0.05873	0.09806	0.5492	0.1173	NA	NA	0.05041	0.02368	0.03331	0.09196	NA	NA	0.06476	0.04597	0.1589	0.1465	NA	NA	-0.1006	0.003611	7.821e-171	0.05602	NA	NA	-0.00211	0.07932	0.9788	0.1436	NA	NA	-0.09498	0.003541	1.68e-158	1.184e-12
rs2854019	6	31308476	30	T	A	continuous-NAP-irnt	Non-albumin protein	0.05037	NA	NA	-0.0004056	0.03936	0.9918	0.06236	NA	NA	-0.1174	0.105	0.2634	0.1161	NA	NA	0.04588	0.02368	0.05266	0.09229	NA	NA	0.01006	0.04691	0.8301	0.1467	NA	NA	-0.09566	0.003752	2.111e-143	0.05784	NA	NA	-0.076	0.07967	0.3401	0.1438	NA	NA	-0.09077	0.003672	6.52e-135	1.453e-08
rs2854018	6	31308562	30	C	T	continuous-30120-irnt	Lymphocyte count	0.04801	NA	NA	0.02362	0.04371	0.5889	0.06014	NA	NA	-0.2477	0.1004	0.01362	0.1083	NA	NA	0.0004393	0.02499	0.986	0.07659	NA	NA	0.06935	0.04942	0.1605	0.1387	NA	NA	-0.133	0.003818	9.213e-266	0.05453	NA	NA	-0.1142	0.07958	0.1512	0.1359	NA	NA	-0.1278	0.003743	1.61e-255	3.917e-11
rs2854018	6	31308562	30	C	T	continuous-30130-irnt	Monocyte count	0.04801	NA	NA	0.04889	0.04357	0.2618	0.06014	NA	NA	-0.01546	0.1043	0.8821	0.1083	NA	NA	0.04947	0.02468	0.04506	0.07659	NA	NA	0.05433	0.04966	0.274	0.1387	NA	NA	-0.1045	0.003793	5.387e-167	0.05453	NA	NA	-0.04197	0.08214	0.6094	0.1359	NA	NA	-0.09873	0.003719	2.531e-155	9.888e-12
rs2854018	6	31308562	30	C	T	continuous-NAP-irnt	Non-albumin protein	0.04976	NA	NA	0.01266	0.03991	0.7511	0.05758	NA	NA	-0.108	0.1121	0.335	0.1072	NA	NA	0.04726	0.02466	0.0553	0.07591	NA	NA	-0.02725	0.05071	0.5909	0.1389	NA	NA	-0.09882	0.003941	8.913e-139	0.05654	NA	NA	-0.09597	0.08237	0.244	0.1361	NA	NA	-0.0938	0.003855	9.249e-131	3.359e-08
rs9265797	6	31308630	30	G	A	continuous-AG-irnt	Albumin/Globulin ratio	0.2381	NA	NA	0.03104	0.01999	0.1205	0.3197	NA	NA	-0.01079	0.05019	0.8298	0.2689	NA	NA	-0.0289	0.01689	0.08721	0.4706	NA	NA	-0.0123	0.02703	0.649	0.3619	NA	NA	0.06246	0.002776	3.941e-112	0.2801	NA	NA	-0.02036	0.0416	0.6246	0.3584	NA	NA	0.05828	0.002691	4.922e-104	3.629e-08
rs9265797	6	31308630	30	G	A	continuous-NAP-irnt	Non-albumin protein	0.2381	NA	NA	-0.03514	0.02006	0.07981	0.3197	NA	NA	0.02089	0.05208	0.6883	0.2689	NA	NA	0.03145	0.01708	0.06569	0.4706	NA	NA	0.0146	0.02737	0.5936	0.3619	NA	NA	-0.06939	0.002763	3.22e-139	0.2801	NA	NA	0.01845	0.04209	0.6611	0.3584	NA	NA	-0.0649	0.00268	1.633e-129	6.171e-10
rs402175	6	31308717	30	G	A	continuous-30120-irnt	Lymphocyte count	0.04844	NA	NA	0.02436	0.0432	0.5728	0.0649	NA	NA	-0.2678	0.09443	0.004574	0.1173	NA	NA	0.00521	0.02398	0.828	0.09184	NA	NA	0.08439	0.04576	0.06515	0.1465	NA	NA	-0.1275	0.003636	2.475e-269	0.05604	NA	NA	-0.09005	0.07686	0.2413	0.1436	NA	NA	-0.1224	0.003565	4.065e-258	1.241e-12
rs402175	6	31308717	30	G	A	continuous-30130-irnt	Monocyte count	0.04844	NA	NA	0.05219	0.04307	0.2256	0.0649	NA	NA	-0.0585	0.09809	0.5509	0.1173	NA	NA	0.05052	0.02369	0.03292	0.09184	NA	NA	0.0657	0.04599	0.1531	0.1465	NA	NA	-0.1006	0.003612	1.403e-170	0.05604	NA	NA	-0.001892	0.07933	0.981	0.1436	NA	NA	-0.09492	0.003542	3.695e-158	8.669e-13
rs402175	6	31308717	30	G	A	continuous-NAP-irnt	Non-albumin protein	0.05036	NA	NA	-0.0001756	0.03938	0.9964	0.06245	NA	NA	-0.1178	0.105	0.262	0.1161	NA	NA	0.04585	0.02368	0.05286	0.09217	NA	NA	0.008389	0.04693	0.8581	0.1467	NA	NA	-0.09562	0.003753	3.627e-143	0.05787	NA	NA	-0.07561	0.07967	0.3426	0.1438	NA	NA	-0.09074	0.003673	1.034e-134	1.582e-08
rs1634776	6	31308988	30	C	T	continuous-30120-irnt	Lymphocyte count	0.05112	NA	NA	0.04029	0.04277	0.3461	0.07363	NA	NA	-0.1789	0.09155	0.05074	0.1336	NA	NA	0.01111	0.02325	0.6328	0.09438	NA	NA	0.08579	0.04531	0.05828	0.1524	NA	NA	-0.1178	0.003604	1.911e-234	0.08289	NA	NA	-0.03503	0.0687	0.6101	0.1498	NA	NA	-0.1124	0.003531	2.09e-222	1.669e-12
rs1634776	6	31308988	30	C	T	continuous-30130-irnt	Monocyte count	0.05112	NA	NA	0.06252	0.04263	0.1425	0.07363	NA	NA	-0.04718	0.0951	0.6198	0.1336	NA	NA	0.0593	0.02296	0.009798	0.09438	NA	NA	0.06875	0.04553	0.1311	0.1524	NA	NA	-0.09446	0.00358	2.05e-153	0.08289	NA	NA	-0.0386	0.07091	0.5862	0.1498	NA	NA	-0.08864	0.003508	7.353e-141	1.383e-13
rs1634776	6	31308988	30	C	T	continuous-NAP-irnt	Non-albumin protein	0.05304	NA	NA	0.01138	0.03904	0.7707	0.07188	NA	NA	-0.1055	0.1013	0.2977	0.1321	NA	NA	0.05973	0.02297	0.009311	0.09423	NA	NA	0.002586	0.04651	0.9557	0.1525	NA	NA	-0.09296	0.00372	8.082e-138	0.0853	NA	NA	-0.04706	0.07144	0.5101	0.1499	NA	NA	-0.08754	0.003638	6.019e-128	2.353e-10
rs35730874	6	31308995	30	G	A	continuous-NAP-irnt	Non-albumin protein	0.5173	NA	NA	0.03358	0.01845	0.06879	0.3522	NA	NA	-0.005914	0.05651	0.9167	0.336	NA	NA	-0.04627	0.01767	0.008828	0.2923	NA	NA	-0.05786	0.03089	0.0611	0.3352	NA	NA	0.04885	0.002955	2.057e-61	0.3466	NA	NA	-0.02595	0.04323	0.5483	0.3377	NA	NA	0.04462	0.002856	5e-55	3.15e-08
rs6929110	6	31309604	30	C	T	continuous-NAP-irnt	Non-albumin protein	0.4666	NA	NA	0.02692	0.01779	0.1302	0.3048	NA	NA	-0.001011	0.05588	0.9856	0.2784	NA	NA	-0.04785	0.01752	0.006306	0.2734	NA	NA	-0.05839	0.03119	0.06126	0.2931	NA	NA	0.04656	0.002955	6.103e-56	0.2812	NA	NA	-0.02652	0.04285	0.536	0.2953	NA	NA	0.04222	0.002853	1.473e-49	3.86e-08
rs3132474	6	31309785	30	G	A	continuous-30120-irnt	Lymphocyte count	0.05012	NA	NA	0.01886	0.04281	0.6595	0.06791	NA	NA	-0.2746	0.09429	0.003584	0.1188	NA	NA	0.006188	0.02396	0.7962	0.09737	NA	NA	0.08478	0.0457	0.06356	0.1502	NA	NA	-0.1273	0.003631	2.176e-269	0.05965	NA	NA	-0.09358	0.07614	0.219	0.1473	NA	NA	-0.1222	0.00356	2.814e-258	1.218e-12
rs3132474	6	31309785	30	G	A	continuous-30130-irnt	Monocyte count	0.05012	NA	NA	0.04204	0.04268	0.3245	0.06791	NA	NA	-0.06162	0.09794	0.5293	0.1188	NA	NA	0.05377	0.02367	0.0231	0.09737	NA	NA	0.07067	0.04592	0.1238	0.1502	NA	NA	-0.09987	0.003607	1.07e-168	0.05965	NA	NA	-0.001118	0.07858	0.9886	0.1473	NA	NA	-0.0942	0.003537	3.014e-156	6.464e-13
rs3132474	6	31309785	30	G	A	continuous-NAP-irnt	Non-albumin protein	0.05184	NA	NA	-0.003039	0.0391	0.938	0.06509	NA	NA	-0.1091	0.1048	0.298	0.1174	NA	NA	0.04572	0.02367	0.05343	0.09776	NA	NA	0.01268	0.04685	0.7867	0.1503	NA	NA	-0.09497	0.003749	1.351e-141	0.06141	NA	NA	-0.09601	0.07889	0.2236	0.1474	NA	NA	-0.09014	0.003669	2.548e-133	1.9e-08
rs9265810	6	31310302	30	G	A	continuous-AG-irnt	Albumin/Globulin ratio	0.2479	NA	NA	0.03157	0.02015	0.1172	0.3329	NA	NA	-0.009697	0.05057	0.8479	0.2945	NA	NA	-0.03004	0.01702	0.07753	0.4819	NA	NA	-0.01066	0.02754	0.6988	0.3773	NA	NA	0.0635	0.002809	3.614e-113	0.3002	NA	NA	-0.02028	0.04155	0.6255	0.374	NA	NA	0.05923	0.002722	5.707e-105	2.698e-08
rs9265810	6	31310302	30	G	A	continuous-NAP-irnt	Non-albumin protein	0.2479	NA	NA	-0.037	0.02022	0.06731	0.3329	NA	NA	0.02664	0.05248	0.6117	0.2945	NA	NA	0.0306	0.01721	0.07536	0.4819	NA	NA	0.01389	0.02789	0.6184	0.3773	NA	NA	-0.07124	0.002796	3.023e-143	0.3002	NA	NA	0.01315	0.04204	0.7544	0.374	NA	NA	-0.06668	0.002712	1.649e-133	5.703e-10
rs9265811	6	31310372	30	C	T	continuous-30120-irnt	Lymphocyte count	0.05423	NA	NA	0.01482	0.04263	0.7281	0.06922	NA	NA	-0.2927	0.09443	0.001937	0.1309	NA	NA	0.002478	0.02363	0.9165	0.1021	NA	NA	0.09614	0.04528	0.03375	0.1521	NA	NA	-0.1283	0.003634	4.84e-273	0.06308	NA	NA	-0.09061	0.07625	0.2347	0.1495	NA	NA	-0.1231	0.003561	9.361e-262	3.246e-13
rs9265811	6	31310372	30	C	T	continuous-30130-irnt	Monocyte count	0.05423	NA	NA	0.03698	0.0425	0.3841	0.06922	NA	NA	-0.06742	0.09809	0.4919	0.1309	NA	NA	0.04402	0.02334	0.05926	0.1021	NA	NA	0.06278	0.04551	0.1678	0.1521	NA	NA	-0.09939	0.00361	6.864e-167	0.06308	NA	NA	-0.005344	0.07871	0.9459	0.1495	NA	NA	-0.09394	0.003538	2.572e-155	1.262e-11
rs9265811	6	31310372	30	C	T	continuous-NAP-irnt	Non-albumin protein	0.0561	NA	NA	-0.006096	0.03894	0.8756	0.06623	NA	NA	-0.1162	0.105	0.268	0.1297	NA	NA	0.04284	0.02333	0.06636	0.1023	NA	NA	0.02171	0.04645	0.6402	0.1523	NA	NA	-0.09482	0.003751	5.555e-141	0.06494	NA	NA	-0.06791	0.07897	0.3898	0.1496	NA	NA	-0.08987	0.003669	1.732e-132	1.722e-08
rs2854011	6	31311211	30	G	A	continuous-30120-irnt	Lymphocyte count	0.05594	NA	NA	0.0137	0.04228	0.7459	0.07132	NA	NA	-0.2931	0.09385	0.001789	0.1369	NA	NA	0.002668	0.02335	0.9091	0.1062	NA	NA	0.08996	0.04483	0.04479	0.1533	NA	NA	-0.128	0.003633	4.199e-272	0.06401	NA	NA	-0.0936	0.07604	0.2184	0.1507	NA	NA	-0.1228	0.003559	8.075e-261	3.669e-13
rs2854011	6	31311211	30	G	A	continuous-30130-irnt	Monocyte count	0.05594	NA	NA	0.03384	0.04215	0.422	0.07132	NA	NA	-0.0711	0.09749	0.4658	0.1369	NA	NA	0.04236	0.02306	0.06629	0.1062	NA	NA	0.06565	0.04505	0.1451	0.1533	NA	NA	-0.09955	0.003609	1.907e-167	0.06401	NA	NA	-0.01382	0.07848	0.8602	0.1507	NA	NA	-0.09405	0.003536	8.063e-156	1.12e-11
rs2854011	6	31311211	30	G	A	continuous-NAP-irnt	Non-albumin protein	0.05783	NA	NA	-0.001653	0.03865	0.9659	0.06851	NA	NA	-0.1048	0.1042	0.3147	0.1355	NA	NA	0.04734	0.02306	0.0401	0.1067	NA	NA	0.01821	0.04597	0.692	0.1535	NA	NA	-0.09434	0.003751	1.338e-139	0.06595	NA	NA	-0.08291	0.07872	0.2922	0.1509	NA	NA	-0.0892	0.003667	1.14e-130	4.386e-09
rs9265827	6	31311318	30	A	G	continuous-30120-irnt	Lymphocyte count	0.05487	NA	NA	0.0167	0.04254	0.6947	0.06945	NA	NA	-0.2904	0.09445	0.002107	0.1321	NA	NA	0.005227	0.02355	0.8243	0.0975	NA	NA	0.08854	0.04571	0.05275	0.152	NA	NA	-0.1282	0.003634	1.759e-272	0.06237	NA	NA	-0.08745	0.07623	0.2513	0.1493	NA	NA	-0.1229	0.003561	4.522e-261	3.864e-13
rs9265827	6	31311318	30	A	G	continuous-30130-irnt	Monocyte count	0.05487	NA	NA	0.03601	0.04241	0.3958	0.06945	NA	NA	-0.07129	0.09811	0.4675	0.1321	NA	NA	0.04229	0.02326	0.069	0.0975	NA	NA	0.06097	0.04594	0.1844	0.152	NA	NA	-0.09956	0.00361	2.061e-167	0.06237	NA	NA	-0.001633	0.07868	0.9834	0.1493	NA	NA	-0.09415	0.003538	5.662e-156	2.027e-11
rs9265827	6	31311318	30	A	G	continuous-NAP-irnt	Non-albumin protein	0.05683	NA	NA	-0.005367	0.03886	0.8902	0.0665	NA	NA	-0.123	0.105	0.2412	0.1306	NA	NA	0.04832	0.02326	0.03776	0.0979	NA	NA	0.01585	0.04686	0.7353	0.1521	NA	NA	-0.09509	0.003751	9.407e-142	0.06417	NA	NA	-0.06556	0.07894	0.4063	0.1494	NA	NA	-0.09002	0.003669	6.793e-133	5.07e-09
rs9265831	6	31311449	30	T	A	continuous-30120-irnt	Lymphocyte count	0.04976	NA	NA	0.02317	0.043	0.59	0.06756	NA	NA	-0.2729	0.09444	0.003857	0.1312	NA	NA	0.005382	0.02355	0.8192	0.09533	NA	NA	0.08348	0.04541	0.06601	0.1497	NA	NA	-0.1283	0.003638	1.777e-272	0.06089	NA	NA	-0.08393	0.07622	0.2708	0.1471	NA	NA	-0.123	0.003566	7.852e-261	4.589e-13
rs9265831	6	31311449	30	T	A	continuous-30130-irnt	Monocyte count	0.04976	NA	NA	0.04409	0.04287	0.3037	0.06756	NA	NA	-0.06224	0.0981	0.5258	0.1312	NA	NA	0.04182	0.02326	0.07215	0.09533	NA	NA	0.06416	0.04563	0.1598	0.1497	NA	NA	-0.1007	0.003615	9.29e-171	0.06089	NA	NA	0.0009314	0.07867	0.9906	0.1471	NA	NA	-0.09514	0.003543	7.274e-159	6.33e-12
rs9265831	6	31311449	30	T	A	continuous-NAP-irnt	Non-albumin protein	0.05171	NA	NA	-0.005807	0.03922	0.8823	0.06495	NA	NA	-0.1127	0.105	0.2832	0.1298	NA	NA	0.0477	0.02326	0.04029	0.09578	NA	NA	0.01103	0.04656	0.8128	0.1499	NA	NA	-0.09586	0.003756	1.167e-143	0.06282	NA	NA	-0.06444	0.079	0.4147	0.1472	NA	NA	-0.09077	0.003674	8.708e-135	5.96e-09
rs2394976	6	31311912	30	G	T	continuous-NAP-irnt	Non-albumin protein	0.1007	NA	NA	-0.03304	0.02849	0.2461	0.0803	NA	NA	-0.1323	0.09393	0.1591	0.1504	NA	NA	0.03793	0.02109	0.07209	0.1836	NA	NA	0.03747	0.03608	0.2991	0.1645	NA	NA	-0.1037	0.003577	1.199e-184	0.07421	NA	NA	-0.09849	0.07153	0.1686	0.1628	NA	NA	-0.09747	0.003477	6.29e-173	2.356e-12
rs2394976	6	31311912	30	G	T	continuous-30120-irnt	Lymphocyte count	0.09831	NA	NA	0.02911	0.03094	0.3467	0.08261	NA	NA	-0.1756	0.08504	0.03887	0.1526	NA	NA	0.004207	0.02131	0.8435	0.1845	NA	NA	0.09035	0.03492	0.009672	0.1642	NA	NA	-0.1191	0.003466	7.557e-259	0.0711	NA	NA	-0.06799	0.06934	0.3268	0.1626	NA	NA	-0.1123	0.003378	3.113e-242	9.455e-18
rs2394976	6	31311912	30	G	T	continuous-30130-irnt	Monocyte count	0.09831	NA	NA	0.0007973	0.03084	0.9794	0.08261	NA	NA	0.01173	0.08834	0.8944	0.1526	NA	NA	0.05845	0.02105	0.00548	0.1845	NA	NA	0.05699	0.03509	0.1044	0.1642	NA	NA	-0.09179	0.003443	1.503e-156	0.0711	NA	NA	-0.01528	0.07157	0.831	0.1626	NA	NA	-0.08519	0.003356	3.717e-142	4.31e-15
rs2394976	6	31311912	30	G	T	continuous-30000-irnt	White blood cell (leukocyte) count	0.09817	NA	NA	-0.01084	0.03122	0.7284	0.08305	NA	NA	-0.05167	0.08388	0.5379	0.1523	NA	NA	0.0153	0.01976	0.4387	0.1843	NA	NA	0.08841	0.03534	0.01236	0.1642	NA	NA	-0.08467	0.002905	1.098e-186	0.071	NA	NA	-0.004106	0.07412	0.9558	0.1626	NA	NA	-0.08069	0.002849	2.011e-176	1.603e-10
rs2394976	6	31311912	30	G	T	continuous-AG-irnt	Albumin/Globulin ratio	0.1007	NA	NA	0.03714	0.02839	0.1907	0.0803	NA	NA	0.1949	0.09052	0.03135	0.1504	NA	NA	-0.03787	0.02086	0.06938	0.1836	NA	NA	-0.05221	0.03564	0.1429	0.1645	NA	NA	0.08738	0.003594	1.474e-130	0.07421	NA	NA	0.05542	0.0707	0.4331	0.1628	NA	NA	0.08185	0.003491	1.381e-121	2.474e-10
rs2256747	6	31311950	30	T	C	continuous-30120-irnt	Lymphocyte count	0.04839	NA	NA	0.02459	0.04318	0.569	0.06481	NA	NA	-0.2681	0.09441	0.004522	0.1173	NA	NA	0.005311	0.02398	0.8247	0.09183	NA	NA	0.08423	0.04575	0.06563	0.1464	NA	NA	-0.1275	0.003636	2.657e-269	0.05595	NA	NA	-0.09022	0.07684	0.2404	0.1435	NA	NA	-0.1223	0.003565	4.473e-258	1.2e-12
rs2256747	6	31311950	30	T	C	continuous-30130-irnt	Monocyte count	0.04839	NA	NA	0.0519	0.04304	0.2279	0.06481	NA	NA	-0.05868	0.09807	0.5496	0.1173	NA	NA	0.05041	0.02368	0.0333	0.09183	NA	NA	0.06553	0.04598	0.1541	0.1464	NA	NA	-0.1006	0.003612	1.241e-170	0.05595	NA	NA	-0.001757	0.07931	0.9823	0.1435	NA	NA	-0.09494	0.003542	3.182e-158	9.072e-13
rs2256747	6	31311950	30	T	C	continuous-NAP-irnt	Non-albumin protein	0.05031	NA	NA	-0.0002029	0.03936	0.9959	0.06235	NA	NA	-0.1175	0.105	0.2631	0.1161	NA	NA	0.04588	0.02368	0.05266	0.09215	NA	NA	0.008375	0.04692	0.8583	0.1466	NA	NA	-0.09569	0.003753	2.261e-143	0.05779	NA	NA	-0.07604	0.07966	0.3398	0.1437	NA	NA	-0.0908	0.003673	6.632e-135	1.533e-08
rs2256750	6	31312020	30	G	A	continuous-30120-irnt	Lymphocyte count	0.0484	NA	NA	0.02458	0.04318	0.5692	0.06481	NA	NA	-0.2681	0.09441	0.004522	0.1173	NA	NA	0.005315	0.02398	0.8246	0.09183	NA	NA	0.08423	0.04575	0.06563	0.1464	NA	NA	-0.1275	0.003636	2.629e-269	0.05595	NA	NA	-0.09022	0.07684	0.2404	0.1435	NA	NA	-0.1223	0.003565	4.424e-258	1.2e-12
rs2256750	6	31312020	30	G	A	continuous-30130-irnt	Monocyte count	0.0484	NA	NA	0.05189	0.04304	0.228	0.06481	NA	NA	-0.05868	0.09807	0.5496	0.1173	NA	NA	0.05041	0.02368	0.03331	0.09183	NA	NA	0.06553	0.04598	0.1541	0.1464	NA	NA	-0.1006	0.003612	1.236e-170	0.05595	NA	NA	-0.001757	0.07931	0.9823	0.1435	NA	NA	-0.09494	0.003542	3.165e-158	9.089e-13
rs2256750	6	31312020	30	G	A	continuous-NAP-irnt	Non-albumin protein	0.05031	NA	NA	-0.0002085	0.03936	0.9958	0.06235	NA	NA	-0.1175	0.105	0.2631	0.1161	NA	NA	0.04588	0.02368	0.05266	0.09215	NA	NA	0.008375	0.04692	0.8583	0.1466	NA	NA	-0.09569	0.003753	2.234e-143	0.05779	NA	NA	-0.07604	0.07966	0.3398	0.1437	NA	NA	-0.0908	0.003673	6.557e-135	1.532e-08
rs2256752	6	31312059	30	G	C	continuous-NAP-irnt	Non-albumin protein	0.3494	NA	NA	-0.01305	0.01815	0.4721	0.3105	NA	NA	-0.05341	0.05479	0.3297	0.4787	NA	NA	0.02521	0.01524	0.09796	0.4006	NA	NA	0.04076	0.02842	0.1515	0.3508	NA	NA	-0.05751	0.002784	8.786e-95	0.4254	NA	NA	-0.05539	0.03837	0.1489	0.3538	NA	NA	-0.05307	0.002686	7.247e-87	1.659e-08
rs2844589	6	31312259	30	G	A	continuous-30120-irnt	Lymphocyte count	0.04836	NA	NA	0.0254	0.04319	0.5564	0.06481	NA	NA	-0.2681	0.09441	0.004522	0.1173	NA	NA	0.005334	0.02398	0.824	0.09183	NA	NA	0.08423	0.04575	0.06565	0.1464	NA	NA	-0.1275	0.003636	2.839e-269	0.05595	NA	NA	-0.09022	0.07684	0.2404	0.1435	NA	NA	-0.1223	0.003565	5.026e-258	1.131e-12
rs2844589	6	31312259	30	G	A	continuous-30130-irnt	Monocyte count	0.04836	NA	NA	0.04936	0.04305	0.2516	0.06481	NA	NA	-0.05868	0.09807	0.5496	0.1173	NA	NA	0.05041	0.02368	0.03331	0.09183	NA	NA	0.06552	0.04598	0.1541	0.1464	NA	NA	-0.1006	0.003612	1.415e-170	0.05595	NA	NA	-0.001757	0.07931	0.9823	0.1435	NA	NA	-0.09493	0.003542	3.146e-158	1.111e-12
rs2844589	6	31312259	30	G	A	continuous-NAP-irnt	Non-albumin protein	0.05028	NA	NA	-0.0003016	0.03937	0.9939	0.06235	NA	NA	-0.1175	0.105	0.2631	0.1161	NA	NA	0.04589	0.02368	0.05263	0.09215	NA	NA	0.008377	0.04692	0.8583	0.1466	NA	NA	-0.09569	0.003753	2.199e-143	0.05779	NA	NA	-0.07604	0.07966	0.3398	0.1437	NA	NA	-0.0908	0.003673	6.414e-135	1.54e-08
rs3134792	6	31312326	30	T	G	continuous-30120-irnt	Lymphocyte count	0.04839	NA	NA	0.02486	0.04317	0.5647	0.06481	NA	NA	-0.2681	0.09441	0.004522	0.1173	NA	NA	0.005338	0.02398	0.8238	0.09183	NA	NA	0.08423	0.04575	0.06565	0.1464	NA	NA	-0.1273	0.003635	7.074e-269	0.05595	NA	NA	-0.09022	0.07684	0.2404	0.1436	NA	NA	-0.1222	0.003564	1.152e-257	1.234e-12
rs3134792	6	31312326	30	T	G	continuous-30130-irnt	Monocyte count	0.04839	NA	NA	0.04874	0.04303	0.2573	0.06481	NA	NA	-0.05868	0.09807	0.5496	0.1173	NA	NA	0.0504	0.02368	0.03332	0.09183	NA	NA	0.06552	0.04598	0.1541	0.1464	NA	NA	-0.1005	0.003611	1.858e-170	0.05595	NA	NA	-0.001757	0.07931	0.9823	0.1436	NA	NA	-0.09487	0.003541	3.9e-158	1.192e-12
rs3134792	6	31312326	30	T	G	continuous-NAP-irnt	Non-albumin protein	0.0503	NA	NA	-0.0005126	0.03935	0.9896	0.06235	NA	NA	-0.1175	0.105	0.2631	0.1161	NA	NA	0.04589	0.02368	0.05262	0.09215	NA	NA	0.008377	0.04692	0.8583	0.1466	NA	NA	-0.09566	0.003752	2.149e-143	0.05779	NA	NA	-0.07604	0.07966	0.3398	0.1437	NA	NA	-0.09077	0.003672	6.139e-135	1.57e-08
rs2854010	6	31312492	30	A	G	continuous-30120-irnt	Lymphocyte count	0.04839	NA	NA	0.02487	0.04317	0.5646	0.06477	NA	NA	-0.2695	0.09446	0.004338	0.1173	NA	NA	0.00535	0.02398	0.8235	0.09184	NA	NA	0.08425	0.04576	0.06557	0.1464	NA	NA	-0.1275	0.003636	2.557e-269	0.05595	NA	NA	-0.09013	0.07684	0.2408	0.1435	NA	NA	-0.1223	0.003565	4.364e-258	1.138e-12
rs2854010	6	31312492	30	A	G	continuous-30130-irnt	Monocyte count	0.04839	NA	NA	0.04873	0.04303	0.2575	0.06477	NA	NA	-0.06026	0.09813	0.5391	0.1173	NA	NA	0.05042	0.02368	0.03326	0.09184	NA	NA	0.0655	0.04598	0.1543	0.1464	NA	NA	-0.1006	0.003612	1.378e-170	0.05595	NA	NA	-0.001691	0.07931	0.983	0.1435	NA	NA	-0.09494	0.003542	2.943e-158	1.162e-12
rs2854010	6	31312492	30	A	G	continuous-NAP-irnt	Non-albumin protein	0.0503	NA	NA	-0.0005026	0.03935	0.9898	0.06231	NA	NA	-0.1175	0.1051	0.2634	0.1161	NA	NA	0.0459	0.02368	0.05257	0.09216	NA	NA	0.008409	0.04692	0.8578	0.1466	NA	NA	-0.0957	0.003753	2.021e-143	0.05779	NA	NA	-0.07609	0.07966	0.3395	0.1437	NA	NA	-0.09081	0.003673	5.882e-135	1.542e-08
rs9265857	6	31312607	30	G	C	continuous-30120-irnt	Lymphocyte count	0.04839	NA	NA	0.02487	0.04317	0.5645	0.06475	NA	NA	-0.2702	0.09449	0.004244	0.1173	NA	NA	0.005351	0.02398	0.8234	0.09184	NA	NA	0.08426	0.04576	0.06554	0.1464	NA	NA	-0.1275	0.003636	2.226e-269	0.05595	NA	NA	-0.09022	0.07684	0.2404	0.1436	NA	NA	-0.1224	0.003565	3.779e-258	1.12e-12
rs9265857	6	31312607	30	G	C	continuous-30130-irnt	Monocyte count	0.04839	NA	NA	0.04872	0.04303	0.2576	0.06475	NA	NA	-0.0611	0.09815	0.5336	0.1173	NA	NA	0.05042	0.02368	0.03324	0.09184	NA	NA	0.06549	0.04598	0.1543	0.1464	NA	NA	-0.1006	0.003612	1.367e-170	0.05595	NA	NA	-0.001757	0.07931	0.9823	0.1436	NA	NA	-0.09494	0.003542	2.888e-158	1.168e-12
rs9265857	6	31312607	30	G	C	continuous-NAP-irnt	Non-albumin protein	0.05031	NA	NA	-0.0004815	0.03935	0.9902	0.06229	NA	NA	-0.1175	0.1051	0.2636	0.1161	NA	NA	0.0459	0.02368	0.05258	0.09216	NA	NA	0.00842	0.04692	0.8576	0.1466	NA	NA	-0.0957	0.003753	2.074e-143	0.05779	NA	NA	-0.07604	0.07966	0.3398	0.1437	NA	NA	-0.09081	0.003673	6.035e-135	1.544e-08
rs2394978	6	31312656	30	C	T	continuous-30120-irnt	Lymphocyte count	0.04839	NA	NA	0.02487	0.04317	0.5646	0.06473	NA	NA	-0.2705	0.0945	0.004198	0.1173	NA	NA	0.005351	0.02398	0.8234	0.09184	NA	NA	0.08426	0.04576	0.06554	0.1464	NA	NA	-0.1275	0.003636	2.247e-269	0.05595	NA	NA	-0.09022	0.07684	0.2404	0.1436	NA	NA	-0.1224	0.003565	3.798e-258	1.115e-12
rs2394978	6	31312656	30	C	T	continuous-30130-irnt	Monocyte count	0.04839	NA	NA	0.04871	0.04303	0.2577	0.06473	NA	NA	-0.06151	0.09817	0.5309	0.1173	NA	NA	0.05043	0.02368	0.03324	0.09184	NA	NA	0.06549	0.04598	0.1543	0.1464	NA	NA	-0.1006	0.003612	1.324e-170	0.05595	NA	NA	-0.001757	0.07931	0.9823	0.1436	NA	NA	-0.09495	0.003542	2.792e-158	1.168e-12
rs2394978	6	31312656	30	C	T	continuous-NAP-irnt	Non-albumin protein	0.05031	NA	NA	-0.0004815	0.03935	0.9902	0.06228	NA	NA	-0.1175	0.1051	0.2637	0.1161	NA	NA	0.0459	0.02368	0.05256	0.09216	NA	NA	0.00842	0.04692	0.8576	0.1466	NA	NA	-0.0957	0.003753	2.066e-143	0.05779	NA	NA	-0.07604	0.07966	0.3398	0.1437	NA	NA	-0.09081	0.003673	6.018e-135	1.543e-08
rs2394979	6	31312729	30	G	A	continuous-30120-irnt	Lymphocyte count	0.0484	NA	NA	0.02486	0.04317	0.5647	0.06479	NA	NA	-0.2734	0.09453	0.003822	0.1175	NA	NA	0.006036	0.02398	0.8013	0.09187	NA	NA	0.08426	0.04576	0.06555	0.1466	NA	NA	-0.1277	0.003636	4.275e-270	0.05604	NA	NA	-0.09061	0.07686	0.2384	0.1437	NA	NA	-0.1225	0.003565	8.553e-259	8.646e-13
rs2394979	6	31312729	30	G	A	continuous-30130-irnt	Monocyte count	0.0484	NA	NA	0.04873	0.04304	0.2575	0.06479	NA	NA	-0.06283	0.0982	0.5223	0.1175	NA	NA	0.05061	0.02369	0.03264	0.09187	NA	NA	0.06563	0.04598	0.1535	0.1466	NA	NA	-0.1006	0.003613	9.904e-171	0.05604	NA	NA	-0.001558	0.07933	0.9843	0.1437	NA	NA	-0.09499	0.003543	2.183e-158	1.089e-12
rs2394979	6	31312729	30	G	A	continuous-NAP-irnt	Non-albumin protein	0.05032	NA	NA	-0.0004023	0.03935	0.9918	0.0623	NA	NA	-0.1174	0.1051	0.264	0.1163	NA	NA	0.04516	0.02368	0.05652	0.09218	NA	NA	0.008375	0.04692	0.8583	0.1467	NA	NA	-0.09564	0.003754	3.215e-143	0.05787	NA	NA	-0.07561	0.07968	0.3427	0.1439	NA	NA	-0.09077	0.003673	8.209e-135	1.858e-08
rs9265864	6	31312747	30	C	T	continuous-30120-irnt	Lymphocyte count	0.3034	NA	NA	-0.05027	0.02071	0.0152	0.375	NA	NA	0.02797	0.04748	0.5557	0.3735	NA	NA	-0.01107	0.01614	0.4929	0.3113	NA	NA	-0.02645	0.0285	0.3533	0.3406	NA	NA	0.0557	0.002724	6.566e-93	0.4446	NA	NA	-0.02469	0.03608	0.4938	0.341	NA	NA	0.05097	0.002641	5.705e-83	2.421e-10
rs9265865	6	31312748	30	A	G	continuous-30120-irnt	Lymphocyte count	0.3034	NA	NA	-0.0503	0.02071	0.01514	0.3751	NA	NA	0.02804	0.04747	0.5548	0.3737	NA	NA	-0.01119	0.01614	0.4879	0.3114	NA	NA	-0.02673	0.02849	0.3482	0.3407	NA	NA	0.05565	0.002724	9.094e-93	0.4448	NA	NA	-0.02486	0.03606	0.4907	0.3411	NA	NA	0.05091	0.002641	8.109e-83	2.312e-10
rs9265866	6	31312758	30	C	T	continuous-30120-irnt	Lymphocyte count	0.076	NA	NA	-0.04559	0.03502	0.1929	0.221	NA	NA	-0.02206	0.05431	0.6847	0.1616	NA	NA	0.01053	0.02087	0.6138	0.1513	NA	NA	-0.036	0.03748	0.3368	0.179	NA	NA	0.08902	0.003358	6.6e-155	0.1515	NA	NA	0.0629	0.04898	0.1991	0.177	NA	NA	0.08444	0.003274	1.14e-146	4.527e-08
6:31312771_AC_A	6	31312771	30	AC	A	continuous-30120-irnt	Lymphocyte count	0.6801	NA	NA	-0.003473	0.01979	0.8607	0.6145	NA	NA	0.0427	0.04736	0.3673	0.6114	NA	NA	0.02035	0.01586	0.1994	0.558	NA	NA	-0.02988	0.02674	0.2638	0.5669	NA	NA	0.0775	0.002593	3.358e-196	0.6646	NA	NA	0.00967	0.03692	0.7934	0.5698	NA	NA	0.07338	0.002517	8.645e-187	5.43e-09
rs147793933	6	31312867	30	T	TTA	continuous-30120-irnt	Lymphocyte count	0.3192	NA	NA	-0.06005	0.02015	0.002887	0.3805	NA	NA	0.01885	0.0473	0.6902	0.3754	NA	NA	-0.009802	0.01608	0.5421	0.3178	NA	NA	-0.0208	0.02835	0.4632	0.343	NA	NA	0.05591	0.002715	3.253e-94	0.4515	NA	NA	-0.02624	0.03576	0.4631	0.3436	NA	NA	0.05095	0.002631	1.505e-83	1.558e-11
rs9265870	6	31312892	30	A	G	continuous-30120-irnt	Lymphocyte count	0.3246	NA	NA	-0.0581	0.01994	0.003577	0.3819	NA	NA	0.01701	0.04719	0.7185	0.3825	NA	NA	-0.00836	0.01587	0.5983	0.32	NA	NA	-0.02403	0.02815	0.3933	0.3459	NA	NA	0.05357	0.002698	9.782e-88	0.4587	NA	NA	-0.02596	0.03548	0.4644	0.3467	NA	NA	0.04876	0.002614	1.155e-77	6.663e-11
rs2394980	6	31312941	30	C	T	continuous-30120-irnt	Lymphocyte count	0.04839	NA	NA	0.02487	0.04317	0.5645	0.06467	NA	NA	-0.2726	0.09457	0.003942	0.1173	NA	NA	0.005353	0.02398	0.8233	0.09184	NA	NA	0.08423	0.04576	0.06563	0.1464	NA	NA	-0.1275	0.003636	2.408e-269	0.05595	NA	NA	-0.09012	0.07685	0.2409	0.1435	NA	NA	-0.1224	0.003565	3.974e-258	1.083e-12
rs2394980	6	31312941	30	C	T	continuous-30130-irnt	Monocyte count	0.04839	NA	NA	0.0487	0.04303	0.2578	0.06467	NA	NA	-0.06392	0.09823	0.5153	0.1173	NA	NA	0.05043	0.02368	0.03323	0.09184	NA	NA	0.06547	0.04598	0.1545	0.1464	NA	NA	-0.1006	0.003612	1.152e-170	0.05595	NA	NA	-0.001713	0.07932	0.9828	0.1435	NA	NA	-0.09497	0.003542	2.393e-158	1.167e-12
rs2394980	6	31312941	30	C	T	continuous-NAP-irnt	Non-albumin protein	0.05031	NA	NA	-0.000475	0.03935	0.9904	0.06221	NA	NA	-0.1174	0.1052	0.2642	0.1161	NA	NA	0.0459	0.02368	0.05254	0.09216	NA	NA	0.008431	0.04692	0.8574	0.1466	NA	NA	-0.09571	0.003753	1.911e-143	0.0578	NA	NA	-0.07611	0.07966	0.3394	0.1437	NA	NA	-0.09082	0.003673	5.608e-135	1.533e-08
rs2394981	6	31313029	30	G	T	continuous-30120-irnt	Lymphocyte count	0.04874	NA	NA	0.02525	0.04317	0.5587	0.06484	NA	NA	-0.2753	0.0946	0.003612	0.1179	NA	NA	0.006305	0.02398	0.7926	0.09189	NA	NA	0.08439	0.04576	0.06513	0.1469	NA	NA	-0.1276	0.003636	9.456e-270	0.05739	NA	NA	-0.08688	0.07649	0.256	0.1441	NA	NA	-0.1224	0.003565	2.123e-258	7.635e-13
rs2394981	6	31313029	30	G	T	continuous-30130-irnt	Monocyte count	0.04874	NA	NA	0.04786	0.04304	0.2661	0.06484	NA	NA	-0.06523	0.09827	0.5068	0.1179	NA	NA	0.05074	0.02368	0.03213	0.09189	NA	NA	0.06573	0.04598	0.1529	0.1469	NA	NA	-0.1004	0.003612	4.272e-170	0.05739	NA	NA	0.003005	0.07895	0.9696	0.1441	NA	NA	-0.0948	0.003542	9.059e-158	1.119e-12
rs2394981	6	31313029	30	G	T	continuous-NAP-irnt	Non-albumin protein	0.05066	NA	NA	-0.0008894	0.03935	0.982	0.06236	NA	NA	-0.1184	0.1052	0.2604	0.1167	NA	NA	0.0447	0.02367	0.05902	0.09219	NA	NA	0.00847	0.04692	0.8568	0.1471	NA	NA	-0.09567	0.003753	2.546e-143	0.05917	NA	NA	-0.08317	0.07925	0.294	0.1442	NA	NA	-0.09083	0.003673	5.317e-135	2.091e-08
rs9265878	6	31313033	30	G	A	continuous-30120-irnt	Lymphocyte count	0.2428	NA	NA	0.01145	0.02146	0.5936	0.2279	NA	NA	-0.01593	0.0552	0.7729	0.2319	NA	NA	-0.01657	0.01836	0.3668	0.3694	NA	NA	0.04727	0.02766	0.08749	0.2676	NA	NA	-0.08629	0.002913	7.057e-193	0.2225	NA	NA	-0.06638	0.04296	0.1223	0.2669	NA	NA	-0.08128	0.002826	7.339e-182	4.675e-11
rs9265878	6	31313033	30	G	A	continuous-30130-irnt	Monocyte count	0.2428	NA	NA	0.02682	0.0214	0.21	0.2279	NA	NA	0.04291	0.05734	0.4543	0.2319	NA	NA	0.02964	0.01813	0.1021	0.3694	NA	NA	0.005437	0.0278	0.8449	0.2676	NA	NA	-0.05534	0.002894	1.542e-81	0.2225	NA	NA	0.001736	0.04434	0.9688	0.2669	NA	NA	-0.0508	0.002809	3.991e-73	2.958e-08
rs9265880	6	31313054	30	T	C	continuous-30120-irnt	Lymphocyte count	0.321	NA	NA	-0.05953	0.02013	0.003104	0.3789	NA	NA	0.02358	0.04722	0.6175	0.3758	NA	NA	-0.009303	0.0161	0.5633	0.3175	NA	NA	-0.02782	0.02837	0.3269	0.3432	NA	NA	0.05445	0.002716	2.103e-89	0.4538	NA	NA	-0.02075	0.03591	0.5634	0.3438	NA	NA	0.04959	0.002632	3.483e-79	3.875e-11
rs9265882	6	31313101	30	T	C	continuous-30120-irnt	Lymphocyte count	0.3246	NA	NA	-0.0581	0.01994	0.003575	0.381	NA	NA	0.02042	0.04713	0.6649	0.3813	NA	NA	-0.006645	0.01586	0.6752	0.32	NA	NA	-0.02396	0.02815	0.3946	0.3456	NA	NA	0.05381	0.002699	1.836e-88	0.4579	NA	NA	-0.02393	0.03549	0.5002	0.3464	NA	NA	0.04905	0.002614	1.562e-78	9.646e-11
rs4398728	6	31313148	30	A	T	continuous-30120-irnt	Lymphocyte count	0.4056	NA	NA	-0.05113	0.01905	0.007261	0.4362	NA	NA	0.06338	0.04566	0.1652	0.3964	NA	NA	-0.01504	0.01571	0.3385	0.3257	NA	NA	-0.02502	0.0281	0.3734	0.4106	NA	NA	0.05321	0.002617	6.526e-92	0.5079	NA	NA	-0.01672	0.03557	0.6383	0.4102	NA	NA	0.04862	0.002537	7.472e-82	4.455e-11
rs9265886	6	31313221	30	A	C	continuous-30120-irnt	Lymphocyte count	0.04839	NA	NA	0.02492	0.04317	0.5637	0.06463	NA	NA	-0.2745	0.09462	0.003724	0.1173	NA	NA	0.005361	0.02398	0.8231	0.09185	NA	NA	0.08421	0.04576	0.06571	0.1464	NA	NA	-0.1275	0.003636	3.167e-269	0.05596	NA	NA	-0.09008	0.07685	0.2412	0.1436	NA	NA	-0.1223	0.003565	5.084e-258	1.059e-12
rs9265886	6	31313221	30	A	C	continuous-30130-irnt	Monocyte count	0.04839	NA	NA	0.04886	0.04303	0.2562	0.06463	NA	NA	-0.06625	0.09829	0.5003	0.1173	NA	NA	0.05039	0.02368	0.03337	0.09185	NA	NA	0.06555	0.04598	0.154	0.1464	NA	NA	-0.1006	0.003612	1.27e-170	0.05596	NA	NA	-0.001599	0.07932	0.9839	0.1436	NA	NA	-0.09496	0.003542	2.585e-158	1.17e-12
rs9265886	6	31313221	30	A	C	continuous-NAP-irnt	Non-albumin protein	0.05031	NA	NA	-0.0003663	0.03935	0.9926	0.06216	NA	NA	-0.1173	0.1053	0.2649	0.1161	NA	NA	0.04591	0.02368	0.05253	0.09218	NA	NA	0.008341	0.04692	0.8589	0.1466	NA	NA	-0.09565	0.003753	2.912e-143	0.05781	NA	NA	-0.0756	0.07967	0.3427	0.1437	NA	NA	-0.09076	0.003673	8.477e-135	1.556e-08
rs9265888	6	31313258	30	C	T	continuous-30120-irnt	Lymphocyte count	0.3956	NA	NA	-0.05168	0.01941	0.007743	0.4206	NA	NA	0.09161	0.04649	0.04875	0.3876	NA	NA	-0.01461	0.01597	0.3604	0.3219	NA	NA	-0.02464	0.02838	0.3853	0.4018	NA	NA	0.05385	0.002651	9.398e-92	0.4963	NA	NA	-0.01448	0.03581	0.6859	0.4013	NA	NA	0.04935	0.00257	3.732e-82	5.503e-11
rs9265891	6	31313292	30	C	G	continuous-30130-irnt	Monocyte count	0.5361	NA	NA	-0.004123	0.01891	0.8274	0.4239	NA	NA	-0.03569	0.04822	0.4592	0.4629	NA	NA	0.01849	0.01555	0.2343	0.6064	NA	NA	0.004075	0.02759	0.8826	0.4346	NA	NA	-0.06458	0.00262	3.66e-134	0.4026	NA	NA	0.001596	0.03784	0.9664	0.4376	NA	NA	-0.06031	0.002539	1.074e-124	1.117e-08
rs9265891	6	31313292	30	C	G	continuous-30120-irnt	Lymphocyte count	0.5361	NA	NA	0.05491	0.01897	0.003794	0.4239	NA	NA	-0.05254	0.04642	0.2577	0.4629	NA	NA	0.02147	0.01574	0.1726	0.6064	NA	NA	0.03927	0.02745	0.1526	0.4346	NA	NA	-0.045	0.002637	2.67e-65	0.4026	NA	NA	-0.02769	0.03666	0.45	0.4376	NA	NA	-0.04065	0.002555	5.656e-57	4.594e-10
rs9265896	6	31313365	30	A	G	continuous-30120-irnt	Lymphocyte count	0.3992	NA	NA	-0.05563	0.01929	0.00393	0.4235	NA	NA	0.06832	0.04635	0.1405	0.3756	NA	NA	-0.01369	0.01618	0.3976	0.3206	NA	NA	-0.0278	0.02847	0.3288	0.4001	NA	NA	0.05711	0.002671	1.846e-101	0.4875	NA	NA	-0.0009804	0.03622	0.9784	0.3995	NA	NA	0.0523	0.002589	9.518e-91	6.308e-12
rs7450305	6	31313367	30	T	C	continuous-30120-irnt	Lymphocyte count	0.04853	NA	NA	0.0245	0.04318	0.5704	0.06462	NA	NA	-0.2754	0.09465	0.003612	0.1173	NA	NA	0.005137	0.02398	0.8304	0.09187	NA	NA	0.08428	0.04576	0.0655	0.1465	NA	NA	-0.1275	0.003636	3.226e-269	0.05598	NA	NA	-0.08991	0.07685	0.242	0.1436	NA	NA	-0.1223	0.003565	4.781e-258	1.121e-12
rs7450305	6	31313367	30	T	C	continuous-30130-irnt	Monocyte count	0.04853	NA	NA	0.04969	0.04304	0.2483	0.06462	NA	NA	-0.06739	0.09832	0.493	0.1173	NA	NA	0.04973	0.02368	0.03575	0.09187	NA	NA	0.06557	0.04598	0.1539	0.1465	NA	NA	-0.1006	0.003612	1.287e-170	0.05598	NA	NA	-0.001436	0.07933	0.9856	0.1436	NA	NA	-0.09497	0.003542	2.423e-158	1.295e-12
rs7450305	6	31313367	30	T	C	continuous-NAP-irnt	Non-albumin protein	0.05045	NA	NA	-0.0002377	0.03936	0.9952	0.06215	NA	NA	-0.117	0.1053	0.2665	0.1161	NA	NA	0.04566	0.02368	0.05381	0.0922	NA	NA	0.00849	0.04692	0.8564	0.1467	NA	NA	-0.09568	0.003753	2.422e-143	0.05783	NA	NA	-0.07579	0.07967	0.3415	0.1438	NA	NA	-0.0908	0.003673	6.94e-135	1.611e-08
rs9265898	6	31313377	30	C	T	continuous-30120-irnt	Lymphocyte count	0.3986	NA	NA	-0.05588	0.01932	0.003821	0.4235	NA	NA	0.06789	0.04636	0.1431	0.3757	NA	NA	-0.01383	0.01618	0.3928	0.3214	NA	NA	-0.02796	0.02843	0.3254	0.4001	NA	NA	0.05711	0.002671	1.903e-101	0.4874	NA	NA	-0.00114	0.03622	0.9749	0.3994	NA	NA	0.05229	0.002589	1.046e-90	5.793e-12
rs76907473	6	31313425	30	C	CG	continuous-30120-irnt	Lymphocyte count	0.4043	NA	NA	-0.05354	0.01912	0.005103	0.4337	NA	NA	0.06365	0.04584	0.165	0.3924	NA	NA	-0.01587	0.01579	0.3146	0.3247	NA	NA	-0.02549	0.02818	0.3657	0.4082	NA	NA	0.05401	0.002631	1.317e-93	0.5056	NA	NA	-0.01414	0.03538	0.6893	0.4077	NA	NA	0.04929	0.002551	3.31e-83	1.517e-11
rs9265902	6	31313469	30	G	A	continuous-30120-irnt	Lymphocyte count	0.3341	NA	NA	-0.05359	0.01984	0.006923	0.2812	NA	NA	0.07962	0.05078	0.1169	0.1881	NA	NA	-0.03257	0.01967	0.09779	0.1762	NA	NA	-0.07702	0.03523	0.0288	0.2797	NA	NA	0.0559	0.00288	6.427e-84	0.3083	NA	NA	-0.01704	0.03806	0.6544	0.2781	NA	NA	0.05077	0.0028	1.788e-73	9.108e-13
6:31313531_TCA_T	6	31313531	30	TCA	T	continuous-30120-irnt	Lymphocyte count	0.4028	NA	NA	-0.0541	0.01915	0.004718	0.4242	NA	NA	0.06922	0.04617	0.1338	0.3819	NA	NA	-0.01628	0.01605	0.3106	0.3211	NA	NA	-0.02664	0.02838	0.3478	0.3994	NA	NA	0.05411	0.002649	8.965e-93	0.4914	NA	NA	-0.006446	0.03557	0.8562	0.399	NA	NA	0.04944	0.002568	1.374e-82	1.991e-11
rs9265906	6	31313602	30	A	C	continuous-30120-irnt	Lymphocyte count	0.4551	NA	NA	-0.04513	0.01882	0.01647	0.45	NA	NA	0.08265	0.04584	0.07142	0.4288	NA	NA	-0.01528	0.01559	0.3271	0.4184	NA	NA	0.002013	0.02691	0.9404	0.426	NA	NA	0.05058	0.002599	2.525e-84	0.5229	NA	NA	-0.01114	0.0357	0.7551	0.4268	NA	NA	0.04651	0.002519	4.239e-76	3.831e-09
rs9265908	6	31313677	30	C	T	continuous-30120-irnt	Lymphocyte count	0.04839	NA	NA	0.02487	0.04317	0.5646	0.06451	NA	NA	-0.2779	0.09469	0.003341	0.1173	NA	NA	0.005354	0.02398	0.8233	0.09184	NA	NA	0.08419	0.04576	0.06578	0.1464	NA	NA	-0.1275	0.003636	1.843e-269	0.05595	NA	NA	-0.0902	0.07685	0.2405	0.1435	NA	NA	-0.1224	0.003565	2.873e-258	9.907e-13
rs9265908	6	31313677	30	C	T	continuous-30130-irnt	Monocyte count	0.04839	NA	NA	0.04867	0.04303	0.2581	0.06451	NA	NA	-0.07034	0.09836	0.4745	0.1173	NA	NA	0.05042	0.02368	0.03325	0.09184	NA	NA	0.06548	0.04598	0.1544	0.1464	NA	NA	-0.1006	0.003612	7.728e-171	0.05595	NA	NA	-0.00178	0.07932	0.9821	0.1435	NA	NA	-0.09503	0.003542	1.539e-158	1.166e-12
rs9265908	6	31313677	30	C	T	continuous-NAP-irnt	Non-albumin protein	0.05031	NA	NA	-0.0004311	0.03935	0.9913	0.06203	NA	NA	-0.1171	0.1053	0.2662	0.1161	NA	NA	0.0459	0.02368	0.05255	0.09216	NA	NA	0.008422	0.04692	0.8576	0.1466	NA	NA	-0.09572	0.003753	1.894e-143	0.05779	NA	NA	-0.07606	0.07966	0.3397	0.1437	NA	NA	-0.09082	0.003673	5.604e-135	1.529e-08
rs9265910	6	31313722	30	C	T	continuous-30120-irnt	Lymphocyte count	0.0484	NA	NA	0.02492	0.04317	0.5637	0.06454	NA	NA	-0.2781	0.0947	0.003313	0.1173	NA	NA	0.005299	0.02398	0.8251	0.09188	NA	NA	0.08425	0.04576	0.06558	0.1465	NA	NA	-0.1275	0.003636	2.221e-269	0.05601	NA	NA	-0.09013	0.07686	0.241	0.1436	NA	NA	-0.1224	0.003565	3.422e-258	9.933e-13
rs9265910	6	31313722	30	C	T	continuous-30130-irnt	Monocyte count	0.0484	NA	NA	0.04893	0.04304	0.2556	0.06454	NA	NA	-0.0705	0.09837	0.4736	0.1173	NA	NA	0.05026	0.02368	0.03382	0.09188	NA	NA	0.06557	0.04598	0.1539	0.1465	NA	NA	-0.1006	0.003612	1.087e-170	0.05601	NA	NA	-0.001549	0.07934	0.9844	0.1436	NA	NA	-0.09499	0.003542	2.108e-158	1.201e-12
rs9265910	6	31313722	30	C	T	continuous-NAP-irnt	Non-albumin protein	0.05032	NA	NA	-0.0003072	0.03935	0.9938	0.06206	NA	NA	-0.1168	0.1054	0.2677	0.1161	NA	NA	0.04585	0.02368	0.05285	0.0922	NA	NA	0.008243	0.04692	0.8606	0.1466	NA	NA	-0.09573	0.003754	1.784e-143	0.05785	NA	NA	-0.07534	0.07967	0.3444	0.1438	NA	NA	-0.09084	0.003673	5.324e-135	1.543e-08
rs2854004	6	31313972	30	G	A	continuous-30130-irnt	Monocyte count	0.5238	NA	NA	-0.001896	0.0186	0.9188	0.4051	NA	NA	-0.0201	0.04763	0.673	0.444	NA	NA	0.022	0.01527	0.1497	0.6005	NA	NA	0.006291	0.02726	0.8175	0.423	NA	NA	-0.06234	0.002583	1.103e-128	0.3768	NA	NA	0.005999	0.03731	0.8723	0.4258	NA	NA	-0.05798	0.002503	1.213e-118	2.806e-09
rs2854004	6	31313972	30	G	A	continuous-30120-irnt	Lymphocyte count	0.5238	NA	NA	0.05546	0.01866	0.002959	0.4051	NA	NA	-0.03388	0.04586	0.46	0.444	NA	NA	0.02441	0.01546	0.1144	0.6005	NA	NA	0.0363	0.02713	0.1809	0.423	NA	NA	-0.04241	0.0026	8.375e-60	0.3768	NA	NA	-0.01528	0.03615	0.6725	0.4258	NA	NA	-0.03801	0.002519	1.889e-51	5.018e-10
rs2854003	6	31313984	30	G	A	continuous-30120-irnt	Lymphocyte count	0.4737	NA	NA	0.04967	0.01873	0.007999	0.3835	NA	NA	-0.05408	0.04673	0.2472	0.406	NA	NA	0.02542	0.01571	0.1056	0.4859	NA	NA	0.01312	0.02694	0.6261	0.405	NA	NA	-0.04095	0.002618	3.596e-55	0.3611	NA	NA	-0.01843	0.03662	0.6148	0.4063	NA	NA	-0.03701	0.002536	3.183e-48	3.158e-08
rs2854003	6	31313984	30	G	A	continuous-30130-irnt	Monocyte count	0.4737	NA	NA	0.007567	0.01867	0.6853	0.3835	NA	NA	-0.04542	0.04855	0.3495	0.406	NA	NA	0.0121	0.01552	0.4356	0.4859	NA	NA	0.004674	0.02707	0.8629	0.405	NA	NA	-0.0629	0.002601	2.952e-129	0.3611	NA	NA	0.007873	0.0378	0.835	0.4063	NA	NA	-0.05869	0.002521	6.554e-120	1.68e-08
rs3016018	6	31314106	30	C	G	continuous-30120-irnt	Lymphocyte count	0.6056	NA	NA	0.05373	0.01903	0.004749	0.4586	NA	NA	0.00802	0.04558	0.8603	0.4579	NA	NA	0.01729	0.01544	0.2627	0.6071	NA	NA	0.03561	0.02707	0.1884	0.4863	NA	NA	-0.03992	0.00257	2.074e-54	0.4275	NA	NA	-0.007972	0.03572	0.8234	0.4879	NA	NA	-0.03588	0.002492	5.343e-47	1.44e-08
rs7749555	6	31314274	30	A	G	continuous-30120-irnt	Lymphocyte count	0.048	NA	NA	0.02597	0.0435	0.5505	0.06246	NA	NA	-0.2857	0.09742	0.003361	0.1173	NA	NA	0.005363	0.02399	0.8231	0.09168	NA	NA	0.08545	0.04584	0.0623	0.1412	NA	NA	-0.1317	0.003761	1.499e-268	0.05516	NA	NA	-0.09108	0.07794	0.2426	0.1386	NA	NA	-0.1261	0.003684	1.219e-256	1.955e-13
rs7749555	6	31314274	30	A	G	continuous-30130-irnt	Monocyte count	0.048	NA	NA	0.05047	0.04337	0.2445	0.06246	NA	NA	-0.08292	0.1012	0.4125	0.1173	NA	NA	0.05033	0.02369	0.03365	0.09168	NA	NA	0.06582	0.04606	0.153	0.1412	NA	NA	-0.1039	0.003737	3.829e-170	0.05516	NA	NA	0.001802	0.08045	0.9821	0.1386	NA	NA	-0.0978	0.00366	2.634e-157	3.202e-13
rs7749555	6	31314274	30	A	G	continuous-NAP-irnt	Non-albumin protein	0.04992	NA	NA	0.0005747	0.03965	0.9884	0.05991	NA	NA	-0.1224	0.1086	0.2597	0.116	NA	NA	0.04584	0.02369	0.05298	0.09198	NA	NA	0.008438	0.04701	0.8575	0.1414	NA	NA	-0.09869	0.003883	1.618e-142	0.05702	NA	NA	-0.07691	0.08069	0.3405	0.1387	NA	NA	-0.09336	0.003795	1.259e-133	6.14e-09
rs2507998	6	31314652	30	A	G	continuous-30120-irnt	Lymphocyte count	0.0484	NA	NA	0.02487	0.04317	0.5645	0.06431	NA	NA	-0.2838	0.09472	0.00273	0.1173	NA	NA	0.005365	0.02398	0.823	0.09183	NA	NA	0.08418	0.04575	0.06579	0.1464	NA	NA	-0.1275	0.003636	2.142e-269	0.05595	NA	NA	-0.09029	0.07685	0.2401	0.1435	NA	NA	-0.1224	0.003565	3.073e-258	8.982e-13
rs2507998	6	31314652	30	A	G	continuous-30130-irnt	Monocyte count	0.0484	NA	NA	0.04861	0.04304	0.2586	0.06431	NA	NA	-0.07833	0.09839	0.426	0.1173	NA	NA	0.05043	0.02368	0.03323	0.09183	NA	NA	0.06549	0.04598	0.1544	0.1464	NA	NA	-0.1007	0.003612	5.845e-171	0.05595	NA	NA	-0.001826	0.07932	0.9816	0.1435	NA	NA	-0.09508	0.003542	1.092e-158	1.17e-12
rs2507998	6	31314652	30	A	G	continuous-NAP-irnt	Non-albumin protein	0.05031	NA	NA	-0.0003635	0.03935	0.9926	0.0618	NA	NA	-0.1164	0.1054	0.2693	0.1161	NA	NA	0.04591	0.02368	0.05251	0.09216	NA	NA	0.008414	0.04692	0.8577	0.1466	NA	NA	-0.09577	0.003753	1.317e-143	0.0578	NA	NA	-0.07607	0.07966	0.3396	0.1437	NA	NA	-0.09087	0.003673	4.018e-135	1.496e-08
rs9265937	6	31314938	30	C	T	continuous-30120-irnt	Lymphocyte count	0.04848	NA	NA	0.02581	0.04318	0.55	0.06462	NA	NA	-0.2806	0.09474	0.00306	0.1173	NA	NA	0.005422	0.02398	0.8211	0.09223	NA	NA	0.0841	0.04575	0.06607	0.1473	NA	NA	-0.1278	0.003638	2.671e-270	0.05616	NA	NA	-0.09111	0.07685	0.2358	0.1444	NA	NA	-0.1226	0.003567	4.711e-259	7.972e-13
rs9265937	6	31314938	30	C	T	continuous-30130-irnt	Monocyte count	0.04848	NA	NA	0.04951	0.04304	0.2501	0.06462	NA	NA	-0.08215	0.09842	0.4039	0.1173	NA	NA	0.05056	0.02368	0.03277	0.09223	NA	NA	0.06564	0.04598	0.1534	0.1473	NA	NA	-0.1011	0.003614	3.511e-172	0.05616	NA	NA	-0.003186	0.07932	0.968	0.1444	NA	NA	-0.09547	0.003544	7.98e-160	9.056e-13
rs9265937	6	31314938	30	C	T	continuous-NAP-irnt	Non-albumin protein	0.0504	NA	NA	-0.0001768	0.03936	0.9964	0.06222	NA	NA	-0.1136	0.1053	0.2808	0.1161	NA	NA	0.04597	0.02368	0.0522	0.09257	NA	NA	0.007884	0.04692	0.8666	0.1475	NA	NA	-0.09602	0.003756	3.473e-144	0.05798	NA	NA	-0.07588	0.07964	0.3407	0.1446	NA	NA	-0.0911	0.003675	1.184e-135	1.384e-08
rs9265938	6	31315005	30	C	T	continuous-30120-irnt	Lymphocyte count	0.04848	NA	NA	0.02581	0.04318	0.55	0.06462	NA	NA	-0.2806	0.09474	0.00306	0.1173	NA	NA	0.005417	0.02398	0.8213	0.09213	NA	NA	0.08433	0.04579	0.06553	0.1473	NA	NA	-0.1278	0.003638	3.409e-270	0.05616	NA	NA	-0.09106	0.07685	0.236	0.1444	NA	NA	-0.1226	0.003567	5.989e-259	7.958e-13
rs9265938	6	31315005	30	C	T	continuous-30130-irnt	Monocyte count	0.04848	NA	NA	0.04951	0.04304	0.2501	0.06462	NA	NA	-0.08215	0.09842	0.4039	0.1173	NA	NA	0.05056	0.02368	0.03277	0.09213	NA	NA	0.06698	0.04602	0.1455	0.1473	NA	NA	-0.1011	0.003615	2.926e-172	0.05616	NA	NA	-0.003264	0.07932	0.9672	0.1444	NA	NA	-0.0955	0.003545	7.102e-160	8.184e-13
rs9265938	6	31315005	30	C	T	continuous-NAP-irnt	Non-albumin protein	0.0504	NA	NA	-0.0001836	0.03936	0.9963	0.06222	NA	NA	-0.1136	0.1053	0.2808	0.1161	NA	NA	0.04597	0.02368	0.0522	0.09247	NA	NA	0.008873	0.04696	0.8501	0.1475	NA	NA	-0.09608	0.003756	2.558e-144	0.05798	NA	NA	-0.07601	0.07965	0.3399	0.1446	NA	NA	-0.09115	0.003676	9.209e-136	1.309e-08
rs9265939	6	31315027	30	A	G	continuous-30120-irnt	Lymphocyte count	0.04859	NA	NA	0.02549	0.04318	0.555	0.06473	NA	NA	-0.2802	0.09476	0.003104	0.1173	NA	NA	0.005435	0.02398	0.8207	0.09225	NA	NA	0.08413	0.04576	0.06597	0.1474	NA	NA	-0.1278	0.003638	1.835e-270	0.05631	NA	NA	-0.09103	0.07686	0.2363	0.1445	NA	NA	-0.1227	0.003567	3.266e-259	8.042e-13
rs9265939	6	31315027	30	A	G	continuous-30130-irnt	Monocyte count	0.04859	NA	NA	0.04923	0.04305	0.2528	0.06473	NA	NA	-0.08195	0.09843	0.4051	0.1173	NA	NA	0.05059	0.02368	0.03264	0.09225	NA	NA	0.06574	0.04598	0.1528	0.1474	NA	NA	-0.1011	0.003615	3.115e-172	0.05631	NA	NA	-0.003534	0.07934	0.9645	0.1445	NA	NA	-0.0955	0.003544	7.088e-160	9.071e-13
rs9265939	6	31315027	30	A	G	continuous-NAP-irnt	Non-albumin protein	0.0505	NA	NA	-8.835e-05	0.03936	0.9982	0.06233	NA	NA	-0.1137	0.1053	0.2801	0.1161	NA	NA	0.04598	0.02368	0.05216	0.09259	NA	NA	0.007894	0.04692	0.8664	0.1476	NA	NA	-0.09604	0.003756	3.286e-144	0.05812	NA	NA	-0.07558	0.07966	0.3427	0.1447	NA	NA	-0.09112	0.003676	1.137e-135	1.366e-08
rs9265940	6	31315033	30	G	A	continuous-30120-irnt	Lymphocyte count	0.8062	NA	NA	-0.01492	0.02329	0.5217	0.7386	NA	NA	0.07207	0.05353	0.1782	0.6474	NA	NA	0.01791	0.01618	0.2685	0.6467	NA	NA	-0.02482	0.02805	0.3763	0.6661	NA	NA	0.08281	0.002768	1.213e-196	0.795	NA	NA	-0.003358	0.04336	0.9383	0.6683	NA	NA	0.07837	0.002689	9.182e-187	1.611e-09
rs9265941	6	31315053	30	T	C	continuous-30130-irnt	Monocyte count	0.6485	NA	NA	-0.0007658	0.02092	0.9708	0.5104	NA	NA	-0.08113	0.05115	0.1127	0.5388	NA	NA	0.01375	0.01708	0.4209	0.5223	NA	NA	0.01913	0.0289	0.5079	0.5605	NA	NA	-0.06893	0.002728	7.566e-141	0.5179	NA	NA	0.007631	0.04136	0.8536	0.5609	NA	NA	-0.06482	0.002651	5.578e-132	1.913e-08
rs9265942	6	31315058	30	C	G	continuous-30120-irnt	Lymphocyte count	0.04622	NA	NA	0.02229	0.04496	0.6201	0.05717	NA	NA	-0.2741	0.1056	0.009473	0.1151	NA	NA	0.00653	0.02446	0.7895	0.0902	NA	NA	0.08455	0.0473	0.07382	0.1302	NA	NA	-0.1409	0.004077	1.254e-261	0.05182	NA	NA	-0.1036	0.08232	0.2083	0.1279	NA	NA	-0.1342	0.003983	9.919e-249	5.836e-14
rs9265942	6	31315058	30	C	G	continuous-30130-irnt	Monocyte count	0.04622	NA	NA	0.05504	0.04482	0.2194	0.05717	NA	NA	-0.03026	0.1097	0.7827	0.1151	NA	NA	0.05103	0.02416	0.03464	0.0902	NA	NA	0.05587	0.04753	0.2398	0.1302	NA	NA	-0.1116	0.00405	4.082e-167	0.05182	NA	NA	-0.02389	0.08497	0.7786	0.1279	NA	NA	-0.1045	0.003958	1.531e-153	1.058e-13
rs9265942	6	31315058	30	C	G	continuous-NAP-irnt	Non-albumin protein	0.04786	NA	NA	0.02029	0.04107	0.6212	0.0548	NA	NA	-0.123	0.1179	0.2968	0.1139	NA	NA	0.04442	0.02415	0.06591	0.09001	NA	NA	0.01028	0.04865	0.8326	0.1304	NA	NA	-0.1049	0.004207	4.082e-137	0.05374	NA	NA	-0.1125	0.08507	0.1861	0.1281	NA	NA	-0.09853	0.004102	1.706e-127	9.775e-10
rs9265946	6	31315138	30	G	A	continuous-30120-irnt	Lymphocyte count	0.04822	NA	NA	0.02662	0.04331	0.5388	0.06358	NA	NA	-0.2877	0.09576	0.002658	0.1173	NA	NA	0.00547	0.02398	0.8196	0.09178	NA	NA	0.0848	0.04579	0.064	0.1441	NA	NA	-0.1294	0.003688	8.791e-270	0.05572	NA	NA	-0.08977	0.07722	0.245	0.1413	NA	NA	-0.1241	0.003614	3.008e-258	3.708e-13
rs9265946	6	31315138	30	G	A	continuous-30130-irnt	Monocyte count	0.04822	NA	NA	0.04919	0.04318	0.2545	0.06358	NA	NA	-0.08405	0.09947	0.3981	0.1173	NA	NA	0.05091	0.02368	0.03159	0.09178	NA	NA	0.06595	0.04601	0.1518	0.1441	NA	NA	-0.1021	0.003664	5.174e-171	0.05572	NA	NA	-0.002266	0.0797	0.9773	0.1413	NA	NA	-0.09632	0.003591	1.798e-158	5.84e-13
rs9265946	6	31315138	30	G	A	continuous-NAP-irnt	Non-albumin protein	0.05009	NA	NA	0.0008209	0.03953	0.9834	0.06104	NA	NA	-0.1208	0.1067	0.2574	0.1161	NA	NA	0.04597	0.02368	0.05222	0.0921	NA	NA	0.007959	0.04696	0.8654	0.1443	NA	NA	-0.09677	0.003807	1.457e-142	0.05757	NA	NA	-0.07692	0.08002	0.3364	0.1415	NA	NA	-0.0917	0.003723	6.161e-134	1.062e-08
rs9265948	6	31315193	30	C	T	continuous-30120-irnt	Lymphocyte count	0.04839	NA	NA	0.02488	0.04317	0.5645	0.06425	NA	NA	-0.2842	0.09475	0.002705	0.1173	NA	NA	0.005353	0.02398	0.8233	0.09174	NA	NA	0.08442	0.04579	0.06521	0.1463	NA	NA	-0.1275	0.003637	2.918e-269	0.05598	NA	NA	-0.08987	0.07686	0.2423	0.1435	NA	NA	-0.1224	0.003566	4.198e-258	8.883e-13
rs9265948	6	31315193	30	C	T	continuous-30130-irnt	Monocyte count	0.04839	NA	NA	0.04863	0.04304	0.2585	0.06425	NA	NA	-0.07921	0.09842	0.421	0.1173	NA	NA	0.05042	0.02368	0.03324	0.09174	NA	NA	0.06682	0.04601	0.1464	0.1463	NA	NA	-0.1008	0.003613	3.528e-171	0.05598	NA	NA	-0.002301	0.07933	0.9769	0.1435	NA	NA	-0.09516	0.003543	7.094e-159	1.043e-12
rs9265948	6	31315193	30	C	T	continuous-NAP-irnt	Non-albumin protein	0.05031	NA	NA	-0.0003625	0.03936	0.9927	0.06174	NA	NA	-0.1158	0.1054	0.2721	0.1161	NA	NA	0.04591	0.02368	0.05251	0.09205	NA	NA	0.009397	0.04696	0.8414	0.1465	NA	NA	-0.09585	0.003754	8.74e-144	0.05783	NA	NA	-0.07658	0.07967	0.3365	0.1436	NA	NA	-0.09095	0.003674	2.839e-135	1.407e-08
rs9265952	6	31315290	30	G	A	continuous-30120-irnt	Lymphocyte count	0.4121	NA	NA	0.05108	0.01892	0.006938	0.2988	NA	NA	-0.04875	0.0497	0.3266	0.3462	NA	NA	0.03172	0.0162	0.05024	0.3299	NA	NA	0.02073	0.02793	0.4578	0.3697	NA	NA	-0.03971	0.002667	3.815e-50	0.2643	NA	NA	0.01914	0.04037	0.6353	0.3691	NA	NA	-0.03546	0.002586	8.79e-43	6.846e-09
rs9265952	6	31315290	30	G	A	continuous-30130-irnt	Monocyte count	0.4121	NA	NA	-0.006268	0.01886	0.7396	0.2988	NA	NA	-0.04578	0.05163	0.3752	0.3462	NA	NA	0.02032	0.016	0.2042	0.3299	NA	NA	0.01759	0.02806	0.5308	0.3697	NA	NA	-0.06759	0.002649	1.463e-143	0.2643	NA	NA	0.01548	0.04167	0.7102	0.3691	NA	NA	-0.0631	0.00257	4.073e-133	8.397e-10
rs9265955	6	31315357	30	A	C	continuous-30120-irnt	Lymphocyte count	0.4122	NA	NA	0.05105	0.01892	0.006979	0.2988	NA	NA	-0.04877	0.0497	0.3265	0.3464	NA	NA	0.03178	0.0162	0.04981	0.3299	NA	NA	0.02076	0.02793	0.4573	0.37	NA	NA	-0.03973	0.002667	3.305e-50	0.2649	NA	NA	0.01913	0.04039	0.6358	0.3694	NA	NA	-0.03548	0.002586	7.735e-43	6.73e-09
rs9265955	6	31315357	30	A	C	continuous-30130-irnt	Monocyte count	0.4122	NA	NA	-0.006198	0.01887	0.7425	0.2988	NA	NA	-0.04586	0.05163	0.3744	0.3464	NA	NA	0.02017	0.016	0.2075	0.3299	NA	NA	0.01768	0.02807	0.5288	0.37	NA	NA	-0.0676	0.002649	1.289e-143	0.2649	NA	NA	0.01647	0.04169	0.6927	0.3694	NA	NA	-0.06311	0.00257	3.651e-133	8.267e-10
rs9265958	6	31315389	30	G	A	continuous-30120-irnt	Lymphocyte count	0.04846	NA	NA	0.02512	0.04318	0.5606	0.06467	NA	NA	-0.2765	0.09474	0.003514	0.1175	NA	NA	0.005838	0.02398	0.8076	0.09268	NA	NA	0.08101	0.04562	0.07579	0.1467	NA	NA	-0.1276	0.003637	1.33e-269	0.05646	NA	NA	-0.09066	0.07668	0.2371	0.1438	NA	NA	-0.1225	0.003567	2.124e-258	1.11e-12
rs9265958	6	31315389	30	G	A	continuous-30130-irnt	Monocyte count	0.04846	NA	NA	0.05011	0.04304	0.2443	0.06467	NA	NA	-0.06931	0.09841	0.4813	0.1175	NA	NA	0.05054	0.02368	0.03284	0.09268	NA	NA	0.05974	0.04585	0.1926	0.1467	NA	NA	-0.101	0.003614	9.783e-172	0.05646	NA	NA	0.002418	0.07915	0.9756	0.1438	NA	NA	-0.09533	0.003544	2.096e-159	1.224e-12
rs9265958	6	31315389	30	G	A	continuous-NAP-irnt	Non-albumin protein	0.05039	NA	NA	0.0004391	0.03936	0.9911	0.06217	NA	NA	-0.1168	0.1054	0.2676	0.1163	NA	NA	0.04614	0.02368	0.05132	0.09267	NA	NA	0.01221	0.04686	0.7945	0.1469	NA	NA	-0.09564	0.003755	4.006e-143	0.05836	NA	NA	-0.08049	0.07948	0.3112	0.144	NA	NA	-0.09072	0.003674	1.399e-134	1.203e-08
rs9265961	6	31315501	30	A	G	continuous-30120-irnt	Lymphocyte count	0.8317	NA	NA	-0.0165	0.02481	0.5061	0.7582	NA	NA	0.109	0.0544	0.04502	0.6875	NA	NA	0.007563	0.01655	0.6476	0.7413	NA	NA	-0.04757	0.03032	0.1167	0.6677	NA	NA	0.08371	0.002728	8.153e-207	0.815	NA	NA	-0.02484	0.04483	0.5795	0.6717	NA	NA	0.07927	0.002658	1.716e-195	1.523e-11
rs9265961	6	31315501	30	A	G	continuous-30000-irnt	White blood cell (leukocyte) count	0.832	NA	NA	0.02035	0.02503	0.4163	0.7579	NA	NA	0.03049	0.05376	0.5705	0.6879	NA	NA	-0.005979	0.01534	0.6968	0.7411	NA	NA	-0.05864	0.03064	0.05567	0.6677	NA	NA	0.06537	0.002287	9.424e-180	0.8152	NA	NA	-0.06267	0.04792	0.1909	0.6717	NA	NA	0.06248	0.002242	6.427e-171	5.328e-09
rs9265964	6	31315618	30	A	G	continuous-30120-irnt	Lymphocyte count	0.0484	NA	NA	0.02487	0.04317	0.5646	0.06428	NA	NA	-0.2846	0.09471	0.002655	0.1173	NA	NA	0.005352	0.02398	0.8234	0.09183	NA	NA	0.0842	0.04575	0.06575	0.1464	NA	NA	-0.1275	0.003636	2.13e-269	0.05603	NA	NA	-0.08905	0.07686	0.2466	0.1435	NA	NA	-0.1224	0.003565	3.098e-258	8.806e-13
rs9265964	6	31315618	30	A	G	continuous-30130-irnt	Monocyte count	0.0484	NA	NA	0.04862	0.04304	0.2586	0.06428	NA	NA	-0.07945	0.09838	0.4194	0.1173	NA	NA	0.05042	0.02368	0.03325	0.09183	NA	NA	0.06551	0.04598	0.1542	0.1464	NA	NA	-0.1007	0.003612	5.723e-171	0.05603	NA	NA	-0.002992	0.07933	0.9699	0.1435	NA	NA	-0.09509	0.003542	1.042e-158	1.188e-12
rs9265964	6	31315618	30	A	G	continuous-NAP-irnt	Non-albumin protein	0.05031	NA	NA	-0.0004071	0.03935	0.9917	0.06177	NA	NA	-0.1163	0.1054	0.2698	0.1161	NA	NA	0.0459	0.02368	0.05254	0.09216	NA	NA	0.008408	0.04692	0.8578	0.1466	NA	NA	-0.09577	0.003754	1.332e-143	0.05788	NA	NA	-0.0774	0.07967	0.3313	0.1437	NA	NA	-0.09088	0.003673	3.979e-135	1.506e-08
rs9265965	6	31315629	30	T	C	continuous-30120-irnt	Lymphocyte count	0.04728	NA	NA	0.02911	0.04398	0.508	0.0574	NA	NA	-0.2863	0.1029	0.005385	0.1172	NA	NA	0.005308	0.02399	0.8249	0.09136	NA	NA	0.0857	0.04592	0.06199	0.1342	NA	NA	-0.1367	0.003901	6.772e-269	0.05253	NA	NA	-0.1042	0.08035	0.1946	0.1319	NA	NA	-0.1304	0.003816	4.286e-256	3.398e-14
rs9265965	6	31315629	30	T	C	continuous-30130-irnt	Monocyte count	0.04728	NA	NA	0.04908	0.04385	0.2629	0.0574	NA	NA	-0.06623	0.1069	0.5355	0.1172	NA	NA	0.05124	0.02369	0.03058	0.09136	NA	NA	0.06605	0.04614	0.1523	0.1342	NA	NA	-0.1077	0.003876	8.692e-170	0.05253	NA	NA	-0.0252	0.08294	0.7613	0.1319	NA	NA	-0.101	0.003791	2.097e-156	1.025e-13
rs9265965	6	31315629	30	T	C	continuous-NAP-irnt	Non-albumin protein	0.04906	NA	NA	0.007927	0.04015	0.8435	0.05554	NA	NA	-0.1147	0.1147	0.3175	0.116	NA	NA	0.04598	0.02369	0.05225	0.09164	NA	NA	0.006105	0.0471	0.8969	0.1344	NA	NA	-0.1006	0.004027	1.365e-137	0.05438	NA	NA	-0.09856	0.08314	0.2358	0.132	NA	NA	-0.09475	0.003931	2.168e-128	2.768e-09
rs9265967	6	31315649	30	G	T	continuous-30120-irnt	Lymphocyte count	0.04776	NA	NA	0.02562	0.04364	0.5571	0.06113	NA	NA	-0.2761	0.0988	0.005203	0.1173	NA	NA	0.005409	0.02398	0.8216	0.09155	NA	NA	0.08482	0.04584	0.06429	0.141	NA	NA	-0.1308	0.003752	3.225e-266	0.05373	NA	NA	-0.09958	0.07909	0.208	0.1384	NA	NA	-0.1252	0.003675	1.794e-254	3.815e-13
rs9265967	6	31315649	30	G	T	continuous-30130-irnt	Monocyte count	0.04776	NA	NA	0.04711	0.0435	0.2788	0.06113	NA	NA	-0.04894	0.1026	0.6335	0.1173	NA	NA	0.05048	0.02368	0.03305	0.09155	NA	NA	0.06619	0.04607	0.1508	0.141	NA	NA	-0.1033	0.003728	5.713e-169	0.05373	NA	NA	-0.03036	0.08164	0.71	0.1384	NA	NA	-0.09729	0.003652	2.193e-156	6.888e-13
rs9265967	6	31315649	30	G	T	continuous-NAP-irnt	Non-albumin protein	0.04958	NA	NA	0.00364	0.03981	0.9271	0.05843	NA	NA	-0.1144	0.1104	0.3	0.1161	NA	NA	0.04599	0.02368	0.05213	0.09185	NA	NA	0.005653	0.04702	0.9043	0.1412	NA	NA	-0.09799	0.003873	3.315e-141	0.05563	NA	NA	-0.1042	0.08189	0.203	0.1386	NA	NA	-0.09275	0.003786	1.631e-132	7.347e-09
rs9265968	6	31315663	30	A	T	continuous-30120-irnt	Lymphocyte count	0.04703	NA	NA	0.02789	0.04416	0.5276	0.0591	NA	NA	-0.2934	0.1013	0.003773	0.1172	NA	NA	0.005578	0.02399	0.8162	0.09131	NA	NA	0.08356	0.04592	0.0688	0.1361	NA	NA	-0.1332	0.003848	1.29e-262	0.05298	NA	NA	-0.09998	0.07989	0.2107	0.1336	NA	NA	-0.1273	0.003766	1.532e-250	1.447e-13
rs9265968	6	31315663	30	A	T	continuous-30130-irnt	Monocyte count	0.04703	NA	NA	0.05655	0.04402	0.1989	0.0591	NA	NA	-0.06754	0.1052	0.5209	0.1172	NA	NA	0.0503	0.0237	0.03376	0.09131	NA	NA	0.06291	0.04615	0.1728	0.1361	NA	NA	-0.1054	0.003823	2.459e-167	0.05298	NA	NA	-0.0284	0.08246	0.7305	0.1336	NA	NA	-0.09904	0.003742	2.218e-154	2.514e-13
rs9265968	6	31315663	30	A	T	continuous-NAP-irnt	Non-albumin protein	0.04873	NA	NA	0.01074	0.04035	0.7901	0.05626	NA	NA	-0.1095	0.1137	0.3356	0.116	NA	NA	0.046	0.02369	0.05222	0.09158	NA	NA	0.004994	0.04711	0.9156	0.1363	NA	NA	-0.1002	0.003972	1.956e-140	0.05479	NA	NA	-0.09608	0.08276	0.2456	0.1338	NA	NA	-0.09456	0.00388	3.248e-131	2.785e-09
rs9265969	6	31315706	30	G	A	continuous-NAP-irnt	Non-albumin protein	0.1013	NA	NA	-0.03285	0.02828	0.2454	0.07977	NA	NA	-0.1306	0.09411	0.1653	0.1513	NA	NA	0.03792	0.02098	0.07072	0.1867	NA	NA	0.04325	0.03559	0.2243	0.1643	NA	NA	-0.1038	0.003581	9.437e-185	0.0743	NA	NA	-0.09907	0.07155	0.1661	0.1627	NA	NA	-0.09746	0.00348	1.298e-172	7.771e-13
rs9265969	6	31315706	30	G	A	continuous-30120-irnt	Lymphocyte count	0.09888	NA	NA	0.02045	0.03072	0.5057	0.08212	NA	NA	-0.1874	0.0852	0.02781	0.1534	NA	NA	0.004781	0.02121	0.8216	0.1871	NA	NA	0.08514	0.0345	0.01359	0.164	NA	NA	-0.1193	0.00347	4.547e-259	0.07119	NA	NA	-0.06677	0.06935	0.3357	0.1625	NA	NA	-0.1125	0.00338	8.416e-243	2.602e-17
rs9265969	6	31315706	30	G	A	continuous-30130-irnt	Monocyte count	0.09888	NA	NA	-0.002096	0.03063	0.9454	0.08212	NA	NA	-0.005378	0.0885	0.9515	0.1534	NA	NA	0.05776	0.02094	0.005817	0.1871	NA	NA	0.05239	0.03467	0.1308	0.164	NA	NA	-0.09197	0.003448	8.805e-157	0.07119	NA	NA	-0.01661	0.07158	0.8165	0.1625	NA	NA	-0.08539	0.003359	1.426e-142	8.085e-15
rs9265969	6	31315706	30	G	A	continuous-AG-irnt	Albumin/Globulin ratio	0.1013	NA	NA	0.03646	0.02818	0.1957	0.07977	NA	NA	0.197	0.09069	0.0298	0.1513	NA	NA	-0.03784	0.02075	0.06815	0.1867	NA	NA	-0.0582	0.03515	0.09773	0.1643	NA	NA	0.08757	0.003599	8.183e-131	0.0743	NA	NA	0.05678	0.07072	0.422	0.1627	NA	NA	0.08188	0.003494	1.774e-121	8.02e-11
rs9265969	6	31315706	30	G	A	continuous-30000-irnt	White blood cell (leukocyte) count	0.09874	NA	NA	-0.01821	0.031	0.5569	0.08256	NA	NA	-0.06654	0.08404	0.4285	0.1531	NA	NA	0.01552	0.01966	0.43	0.187	NA	NA	0.08459	0.03491	0.01539	0.164	NA	NA	-0.0848	0.002909	8.135e-187	0.0711	NA	NA	-0.00393	0.07413	0.9577	0.1625	NA	NA	-0.08086	0.002852	8.321e-177	2.643e-10
rs9265971	6	31315792	30	T	C	continuous-30120-irnt	Lymphocyte count	0.04837	NA	NA	0.02493	0.04319	0.5638	0.06417	NA	NA	-0.285	0.09487	0.002664	0.1173	NA	NA	0.005342	0.02398	0.8237	0.09182	NA	NA	0.08422	0.04576	0.06569	0.1461	NA	NA	-0.1278	0.003644	1.641e-269	0.05599	NA	NA	-0.08868	0.07693	0.249	0.1432	NA	NA	-0.1227	0.003573	2.707e-258	7.875e-13
rs9265971	6	31315792	30	T	C	continuous-30130-irnt	Monocyte count	0.04837	NA	NA	0.04864	0.04305	0.2586	0.06417	NA	NA	-0.07964	0.09855	0.419	0.1173	NA	NA	0.05041	0.02368	0.0333	0.09182	NA	NA	0.0655	0.04598	0.1544	0.1461	NA	NA	-0.1009	0.00362	7.689e-171	0.05599	NA	NA	-0.003135	0.0794	0.9685	0.1432	NA	NA	-0.09524	0.00355	1.488e-158	1.122e-12
rs9265971	6	31315792	30	T	C	continuous-NAP-irnt	Non-albumin protein	0.05029	NA	NA	-0.0004123	0.03937	0.9916	0.06166	NA	NA	-0.1163	0.1056	0.2705	0.1161	NA	NA	0.0459	0.02368	0.05256	0.09215	NA	NA	0.008418	0.04692	0.8576	0.1462	NA	NA	-0.096	0.003762	1.205e-143	0.05785	NA	NA	-0.07796	0.07974	0.3282	0.1434	NA	NA	-0.09108	0.003681	3.845e-135	1.411e-08
rs9265972	6	31315805	30	G	C	continuous-30120-irnt	Lymphocyte count	0.04838	NA	NA	0.0249	0.04318	0.5641	0.06421	NA	NA	-0.285	0.09482	0.002651	0.1173	NA	NA	0.005355	0.02398	0.8233	0.09183	NA	NA	0.08421	0.04576	0.06572	0.1462	NA	NA	-0.1277	0.003642	2.179e-269	0.05601	NA	NA	-0.0886	0.0769	0.2493	0.1433	NA	NA	-0.1226	0.003571	3.439e-258	8.189e-13
rs9265972	6	31315805	30	G	C	continuous-30130-irnt	Monocyte count	0.04838	NA	NA	0.04865	0.04305	0.2584	0.06421	NA	NA	-0.07953	0.09849	0.4194	0.1173	NA	NA	0.05042	0.02368	0.03325	0.09183	NA	NA	0.06549	0.04598	0.1544	0.1462	NA	NA	-0.1008	0.003618	6.274e-171	0.05601	NA	NA	-0.003246	0.07938	0.9674	0.1433	NA	NA	-0.09521	0.003548	1.198e-158	1.135e-12
rs9265972	6	31315805	30	G	C	continuous-NAP-irnt	Non-albumin protein	0.0503	NA	NA	-0.0004172	0.03936	0.9915	0.0617	NA	NA	-0.1164	0.1055	0.2699	0.1161	NA	NA	0.0459	0.02368	0.05256	0.09215	NA	NA	0.008407	0.04692	0.8578	0.1463	NA	NA	-0.09592	0.003759	1.326e-143	0.05787	NA	NA	-0.07798	0.07971	0.3279	0.1435	NA	NA	-0.09101	0.003679	4.11e-135	1.446e-08
rs9265973	6	31315861	30	G	A	continuous-30120-irnt	Lymphocyte count	0.04837	NA	NA	0.02493	0.04319	0.5638	0.06417	NA	NA	-0.285	0.09487	0.002664	0.1173	NA	NA	0.005332	0.02398	0.824	0.09182	NA	NA	0.08422	0.04576	0.06569	0.1461	NA	NA	-0.1278	0.003644	1.644e-269	0.05598	NA	NA	-0.08886	0.07693	0.2481	0.1432	NA	NA	-0.1227	0.003573	2.694e-258	7.902e-13
rs9265973	6	31315861	30	G	A	continuous-30130-irnt	Monocyte count	0.04837	NA	NA	0.04865	0.04305	0.2585	0.06417	NA	NA	-0.07964	0.09855	0.419	0.1173	NA	NA	0.05041	0.02368	0.0333	0.09182	NA	NA	0.0655	0.04598	0.1544	0.1461	NA	NA	-0.1009	0.00362	7.683e-171	0.05598	NA	NA	-0.002979	0.07941	0.9701	0.1432	NA	NA	-0.09524	0.00355	1.491e-158	1.119e-12
rs9265973	6	31315861	30	G	A	continuous-NAP-irnt	Non-albumin protein	0.05029	NA	NA	-0.0004119	0.03937	0.9917	0.06166	NA	NA	-0.1163	0.1056	0.2705	0.1161	NA	NA	0.0459	0.02368	0.05258	0.09215	NA	NA	0.008418	0.04692	0.8576	0.1462	NA	NA	-0.096	0.003762	1.202e-143	0.05784	NA	NA	-0.0778	0.07974	0.3293	0.1434	NA	NA	-0.09108	0.003681	3.842e-135	1.411e-08
rs9265974	6	31315879	30	T	G	continuous-30120-irnt	Lymphocyte count	0.04837	NA	NA	0.02493	0.04319	0.5638	0.06417	NA	NA	-0.285	0.09487	0.002664	0.1173	NA	NA	0.005332	0.02398	0.824	0.09182	NA	NA	0.08422	0.04576	0.06569	0.1461	NA	NA	-0.1278	0.003644	1.644e-269	0.05598	NA	NA	-0.08883	0.07693	0.2482	0.1432	NA	NA	-0.1227	0.003573	2.697e-258	7.901e-13
rs9265974	6	31315879	30	T	G	continuous-30130-irnt	Monocyte count	0.04837	NA	NA	0.04865	0.04305	0.2585	0.06417	NA	NA	-0.07964	0.09855	0.419	0.1173	NA	NA	0.05041	0.02368	0.0333	0.09182	NA	NA	0.0655	0.04598	0.1544	0.1461	NA	NA	-0.1009	0.00362	7.683e-171	0.05598	NA	NA	-0.002945	0.07941	0.9704	0.1432	NA	NA	-0.09524	0.00355	1.492e-158	1.119e-12
rs9265974	6	31315879	30	T	G	continuous-NAP-irnt	Non-albumin protein	0.05029	NA	NA	-0.0004119	0.03937	0.9917	0.06166	NA	NA	-0.1163	0.1056	0.2705	0.1161	NA	NA	0.0459	0.02368	0.05258	0.09215	NA	NA	0.008418	0.04692	0.8576	0.1462	NA	NA	-0.096	0.003762	1.202e-143	0.05784	NA	NA	-0.07777	0.07974	0.3294	0.1434	NA	NA	-0.09108	0.003681	3.845e-135	1.411e-08
rs9265976	6	31315933	30	A	G	continuous-30120-irnt	Lymphocyte count	0.04837	NA	NA	0.02493	0.04319	0.5638	0.06415	NA	NA	-0.2846	0.0949	0.002712	0.1173	NA	NA	0.005335	0.02398	0.824	0.09182	NA	NA	0.08422	0.04576	0.06569	0.146	NA	NA	-0.1279	0.003644	1.232e-269	0.05601	NA	NA	-0.0883	0.07693	0.251	0.1432	NA	NA	-0.1227	0.003573	2.091e-258	7.828e-13
rs9265976	6	31315933	30	A	G	continuous-30130-irnt	Monocyte count	0.04837	NA	NA	0.04868	0.04306	0.2583	0.06415	NA	NA	-0.07944	0.09858	0.4203	0.1173	NA	NA	0.05041	0.02368	0.03331	0.09182	NA	NA	0.0655	0.04598	0.1544	0.146	NA	NA	-0.1009	0.003621	7.51e-171	0.05601	NA	NA	-0.003412	0.0794	0.9657	0.1432	NA	NA	-0.09525	0.00355	1.459e-158	1.119e-12
rs9265976	6	31315933	30	A	G	continuous-NAP-irnt	Non-albumin protein	0.05028	NA	NA	-0.0004059	0.03937	0.9918	0.06164	NA	NA	-0.1159	0.1056	0.2723	0.116	NA	NA	0.0457	0.02368	0.05364	0.09215	NA	NA	0.008418	0.04692	0.8576	0.1462	NA	NA	-0.09598	0.003762	1.401e-143	0.05787	NA	NA	-0.07822	0.07974	0.3266	0.1434	NA	NA	-0.09107	0.003681	4.288e-135	1.492e-08
rs9265979	6	31316044	30	C	T	continuous-30120-irnt	Lymphocyte count	0.04839	NA	NA	0.02487	0.04317	0.5646	0.06425	NA	NA	-0.285	0.09476	0.002635	0.1173	NA	NA	0.005344	0.02398	0.8236	0.09183	NA	NA	0.0842	0.04576	0.06572	0.1463	NA	NA	-0.1277	0.003639	1.124e-269	0.05608	NA	NA	-0.08792	0.07686	0.2527	0.1434	NA	NA	-0.1225	0.003568	1.773e-258	8.227e-13
rs9265979	6	31316044	30	C	T	continuous-30130-irnt	Monocyte count	0.04839	NA	NA	0.04864	0.04304	0.2584	0.06425	NA	NA	-0.07951	0.09843	0.4192	0.1173	NA	NA	0.05042	0.02368	0.03326	0.09183	NA	NA	0.0655	0.04598	0.1543	0.1463	NA	NA	-0.1007	0.003615	6.973e-171	0.05608	NA	NA	-0.003864	0.07933	0.9612	0.1434	NA	NA	-0.09513	0.003545	1.276e-158	1.181e-12
rs9265979	6	31316044	30	C	T	continuous-NAP-irnt	Non-albumin protein	0.05031	NA	NA	-0.0004365	0.03935	0.9912	0.06174	NA	NA	-0.1161	0.1054	0.271	0.116	NA	NA	0.0457	0.02368	0.05364	0.09216	NA	NA	0.008414	0.04692	0.8577	0.1464	NA	NA	-0.09585	0.003756	1.25e-143	0.05794	NA	NA	-0.07842	0.07967	0.3249	0.1436	NA	NA	-0.09096	0.003676	3.647e-135	1.55e-08
rs9265982	6	31316080	30	C	T	continuous-30120-irnt	Lymphocyte count	0.04839	NA	NA	0.02488	0.04317	0.5644	0.06426	NA	NA	-0.2843	0.09474	0.002691	0.1173	NA	NA	0.005345	0.02398	0.8236	0.09183	NA	NA	0.08422	0.04575	0.06568	0.1464	NA	NA	-0.1276	0.003637	1.411e-269	0.05609	NA	NA	-0.08791	0.07684	0.2526	0.1435	NA	NA	-0.1224	0.003566	2.159e-258	8.615e-13
rs9265982	6	31316080	30	C	T	continuous-30130-irnt	Monocyte count	0.04839	NA	NA	0.04867	0.04304	0.258	0.06426	NA	NA	-0.07936	0.09842	0.42	0.1173	NA	NA	0.05042	0.02368	0.03326	0.09183	NA	NA	0.06551	0.04598	0.1542	0.1464	NA	NA	-0.1007	0.003613	5.239e-171	0.05609	NA	NA	-0.00393	0.07931	0.9605	0.1435	NA	NA	-0.09511	0.003543	9.516e-159	1.19e-12
rs9265982	6	31316080	30	C	T	continuous-NAP-irnt	Non-albumin protein	0.05031	NA	NA	-0.0004387	0.03935	0.9911	0.06175	NA	NA	-0.1159	0.1054	0.2716	0.116	NA	NA	0.0457	0.02368	0.05363	0.09216	NA	NA	0.008393	0.04692	0.858	0.1465	NA	NA	-0.09578	0.003754	1.329e-143	0.05795	NA	NA	-0.07834	0.07965	0.3253	0.1437	NA	NA	-0.09089	0.003674	3.791e-135	1.587e-08
rs9265985	6	31316234	30	A	C	continuous-30120-irnt	Lymphocyte count	0.04838	NA	NA	0.02493	0.04319	0.5637	0.06418	NA	NA	-0.2845	0.09486	0.002704	0.1173	NA	NA	0.005334	0.02398	0.824	0.09182	NA	NA	0.08423	0.04576	0.06565	0.1461	NA	NA	-0.1277	0.003642	1.801e-269	0.05605	NA	NA	-0.08777	0.07689	0.2537	0.1433	NA	NA	-0.1226	0.003571	2.952e-258	8.12e-13
rs9265985	6	31316234	30	A	C	continuous-30130-irnt	Monocyte count	0.04838	NA	NA	0.04867	0.04305	0.2582	0.06418	NA	NA	-0.07934	0.09854	0.4207	0.1173	NA	NA	0.05042	0.02368	0.03328	0.09182	NA	NA	0.0655	0.04598	0.1543	0.1461	NA	NA	-0.1008	0.003618	8.065e-171	0.05605	NA	NA	-0.003836	0.07936	0.9615	0.1433	NA	NA	-0.09519	0.003548	1.518e-158	1.153e-12
rs9265985	6	31316234	30	A	C	continuous-NAP-irnt	Non-albumin protein	0.05029	NA	NA	-0.0004118	0.03937	0.9917	0.06167	NA	NA	-0.1159	0.1056	0.2721	0.116	NA	NA	0.04569	0.02368	0.05368	0.09215	NA	NA	0.008397	0.04692	0.858	0.1463	NA	NA	-0.09595	0.00376	1.137e-143	0.05791	NA	NA	-0.07863	0.0797	0.3239	0.1434	NA	NA	-0.09105	0.003679	3.419e-135	1.509e-08
rs9265990	6	31316448	30	T	A	continuous-30120-irnt	Lymphocyte count	0.04837	NA	NA	0.02497	0.04319	0.5631	0.0642	NA	NA	-0.2851	0.09483	0.002646	0.1173	NA	NA	0.005343	0.02398	0.8237	0.09182	NA	NA	0.08423	0.04576	0.06567	0.1461	NA	NA	-0.1278	0.003642	1.135e-269	0.05604	NA	NA	-0.08786	0.07689	0.2532	0.1433	NA	NA	-0.1226	0.003571	1.881e-258	7.874e-13
rs9265990	6	31316448	30	T	A	continuous-30130-irnt	Monocyte count	0.04837	NA	NA	0.0487	0.04305	0.258	0.0642	NA	NA	-0.0795	0.09851	0.4196	0.1173	NA	NA	0.05041	0.02368	0.03328	0.09182	NA	NA	0.06551	0.04598	0.1543	0.1461	NA	NA	-0.1009	0.003618	5.729e-171	0.05604	NA	NA	-0.003769	0.07937	0.9621	0.1433	NA	NA	-0.09523	0.003548	1.099e-158	1.13e-12
rs9265990	6	31316448	30	T	A	continuous-NAP-irnt	Non-albumin protein	0.05029	NA	NA	-0.0004797	0.03937	0.9903	0.06169	NA	NA	-0.1164	0.1055	0.2699	0.116	NA	NA	0.04568	0.02368	0.05371	0.09214	NA	NA	0.00839	0.04692	0.8581	0.1463	NA	NA	-0.09591	0.00376	1.511e-143	0.0579	NA	NA	-0.07859	0.07971	0.3242	0.1434	NA	NA	-0.09101	0.003679	4.435e-135	1.537e-08
rs9265993	6	31316520	30	G	A	continuous-30120-irnt	Lymphocyte count	0.04839	NA	NA	0.02486	0.04317	0.5647	0.06434	NA	NA	-0.2841	0.09473	0.002707	0.1173	NA	NA	0.005354	0.02398	0.8233	0.09184	NA	NA	0.08418	0.04576	0.06578	0.1463	NA	NA	-0.1275	0.003638	3.851e-269	0.05613	NA	NA	-0.08707	0.07682	0.2571	0.1434	NA	NA	-0.1224	0.003567	5.883e-258	8.792e-13
rs9265993	6	31316520	30	G	A	continuous-30130-irnt	Monocyte count	0.04839	NA	NA	0.04871	0.04304	0.2577	0.06434	NA	NA	-0.07953	0.09841	0.419	0.1173	NA	NA	0.05041	0.02368	0.0333	0.09184	NA	NA	0.06556	0.04598	0.1539	0.1463	NA	NA	-0.1007	0.003614	6.22e-171	0.05613	NA	NA	-0.004516	0.07929	0.9546	0.1434	NA	NA	-0.09512	0.003544	1.13e-158	1.186e-12
rs9265993	6	31316520	30	G	A	continuous-NAP-irnt	Non-albumin protein	0.0503	NA	NA	-0.0005203	0.03935	0.9895	0.06184	NA	NA	-0.1161	0.1054	0.2706	0.1161	NA	NA	0.04591	0.02368	0.05254	0.09216	NA	NA	0.008345	0.04692	0.8588	0.1465	NA	NA	-0.09578	0.003756	1.773e-143	0.05799	NA	NA	-0.07885	0.07964	0.3221	0.1436	NA	NA	-0.09089	0.003675	5.157e-135	1.521e-08
rs9265998	6	31316613	30	G	A	continuous-30120-irnt	Lymphocyte count	0.04839	NA	NA	0.02488	0.04317	0.5643	0.06428	NA	NA	-0.2848	0.09471	0.002643	0.1173	NA	NA	0.005344	0.02398	0.8236	0.09183	NA	NA	0.08423	0.04575	0.06564	0.1464	NA	NA	-0.1275	0.003637	1.758e-269	0.0561	NA	NA	-0.08766	0.07683	0.2539	0.1435	NA	NA	-0.1224	0.003566	2.661e-258	8.598e-13
rs9265998	6	31316613	30	G	A	continuous-30130-irnt	Monocyte count	0.04839	NA	NA	0.04869	0.04304	0.2579	0.06428	NA	NA	-0.07955	0.09839	0.4188	0.1173	NA	NA	0.05041	0.02368	0.0333	0.09183	NA	NA	0.06554	0.04598	0.1541	0.1464	NA	NA	-0.1007	0.003613	6.796e-171	0.0561	NA	NA	-0.004024	0.07931	0.9595	0.1435	NA	NA	-0.09508	0.003543	1.213e-158	1.207e-12
rs9265998	6	31316613	30	G	A	continuous-NAP-irnt	Non-albumin protein	0.05031	NA	NA	-0.0004807	0.03935	0.9903	0.06177	NA	NA	-0.1163	0.1054	0.2698	0.116	NA	NA	0.04569	0.02368	0.05369	0.09215	NA	NA	0.008391	0.04692	0.8581	0.1465	NA	NA	-0.0958	0.003754	1.143e-143	0.05796	NA	NA	-0.07848	0.07965	0.3244	0.1437	NA	NA	-0.09092	0.003674	3.25e-135	1.583e-08
rs3016017	6	31317063	30	A	G	continuous-30120-irnt	Lymphocyte count	0.04839	NA	NA	0.02487	0.04317	0.5645	0.06428	NA	NA	-0.2847	0.09471	0.00265	0.1173	NA	NA	0.005344	0.02398	0.8237	0.09183	NA	NA	0.08423	0.04575	0.06564	0.1464	NA	NA	-0.1275	0.003636	1.799e-269	0.05613	NA	NA	-0.08702	0.07681	0.2573	0.1435	NA	NA	-0.1224	0.003565	2.749e-258	8.616e-13
rs3016017	6	31317063	30	A	G	continuous-30130-irnt	Monocyte count	0.04839	NA	NA	0.04873	0.04304	0.2575	0.06428	NA	NA	-0.07954	0.09838	0.4188	0.1173	NA	NA	0.0504	0.02368	0.03331	0.09183	NA	NA	0.06554	0.04598	0.1541	0.1464	NA	NA	-0.1007	0.003613	6.524e-171	0.05613	NA	NA	-0.004546	0.07929	0.9543	0.1435	NA	NA	-0.09508	0.003543	1.157e-158	1.214e-12
rs3016017	6	31317063	30	A	G	continuous-NAP-irnt	Non-albumin protein	0.0503	NA	NA	-0.0004883	0.03935	0.9901	0.06177	NA	NA	-0.1163	0.1054	0.2698	0.1161	NA	NA	0.0458	0.02368	0.05307	0.09215	NA	NA	0.008391	0.04692	0.8581	0.1465	NA	NA	-0.09577	0.003754	1.391e-143	0.058	NA	NA	-0.07902	0.07963	0.321	0.1437	NA	NA	-0.09088	0.003674	3.958e-135	1.558e-08
rs2923007	6	31317065	30	T	C	continuous-30120-irnt	Lymphocyte count	0.04839	NA	NA	0.02487	0.04317	0.5645	0.06428	NA	NA	-0.2847	0.09471	0.00265	0.1173	NA	NA	0.005344	0.02398	0.8237	0.09183	NA	NA	0.08423	0.04575	0.06564	0.1464	NA	NA	-0.1275	0.003636	1.799e-269	0.05613	NA	NA	-0.08702	0.07681	0.2573	0.1435	NA	NA	-0.1224	0.003565	2.749e-258	8.616e-13
rs2923007	6	31317065	30	T	C	continuous-30130-irnt	Monocyte count	0.04839	NA	NA	0.04873	0.04304	0.2575	0.06428	NA	NA	-0.07954	0.09838	0.4188	0.1173	NA	NA	0.0504	0.02368	0.03331	0.09183	NA	NA	0.06554	0.04598	0.1541	0.1464	NA	NA	-0.1007	0.003613	6.524e-171	0.05613	NA	NA	-0.004546	0.07929	0.9543	0.1435	NA	NA	-0.09508	0.003543	1.157e-158	1.214e-12
rs2923007	6	31317065	30	T	C	continuous-NAP-irnt	Non-albumin protein	0.0503	NA	NA	-0.0004883	0.03935	0.9901	0.06177	NA	NA	-0.1163	0.1054	0.2698	0.1161	NA	NA	0.0458	0.02368	0.05307	0.09215	NA	NA	0.008391	0.04692	0.8581	0.1465	NA	NA	-0.09577	0.003754	1.391e-143	0.058	NA	NA	-0.07902	0.07963	0.321	0.1437	NA	NA	-0.09088	0.003674	3.958e-135	1.558e-08
rs2596510	6	31318308	30	G	T	continuous-30120-irnt	Lymphocyte count	0.09519	NA	NA	0.01764	0.03134	0.5736	0.06897	NA	NA	-0.2664	0.09209	0.003816	0.1181	NA	NA	0.007309	0.02394	0.7601	0.09213	NA	NA	0.08974	0.04577	0.04992	0.1467	NA	NA	-0.1276	0.003633	3.68e-270	0.06336	NA	NA	-0.09393	0.0729	0.1976	0.1445	NA	NA	-0.1216	0.00355	6.974e-257	7.756e-15
rs2596510	6	31318308	30	G	T	continuous-30130-irnt	Monocyte count	0.09519	NA	NA	0.008013	0.03124	0.7976	0.06897	NA	NA	-0.07788	0.09566	0.4156	0.1181	NA	NA	0.04933	0.02364	0.03693	0.09213	NA	NA	0.06972	0.046	0.1296	0.1467	NA	NA	-0.1006	0.003609	6.223e-171	0.06336	NA	NA	-0.01342	0.07525	0.8585	0.1445	NA	NA	-0.09463	0.003528	1.657e-158	1.385e-12
rs2596510	6	31318308	30	G	T	continuous-NAP-irnt	Non-albumin protein	0.09775	NA	NA	-0.03681	0.02881	0.2013	0.06633	NA	NA	-0.1113	0.1024	0.2773	0.1169	NA	NA	0.0472	0.02363	0.04578	0.09235	NA	NA	0.0123	0.04694	0.7932	0.1469	NA	NA	-0.09557	0.00375	2.705e-143	0.0658	NA	NA	-0.08668	0.07543	0.2505	0.1447	NA	NA	-0.09056	0.003655	1.743e-135	2.212e-08
rs2596508	6	31318432	30	T	C	continuous-30120-irnt	Lymphocyte count	0.09457	NA	NA	0.01966	0.03155	0.5333	0.06882	NA	NA	-0.268	0.09228	0.003686	0.1182	NA	NA	0.006824	0.02395	0.7757	0.09223	NA	NA	0.08891	0.0458	0.05224	0.1463	NA	NA	-0.1277	0.00364	8.509e-270	0.06332	NA	NA	-0.09411	0.07301	0.1974	0.1442	NA	NA	-0.1217	0.003558	1.605e-256	7.614e-15
rs2596508	6	31318432	30	T	C	continuous-30130-irnt	Monocyte count	0.09457	NA	NA	0.008484	0.03146	0.7874	0.06882	NA	NA	-0.07497	0.09586	0.4341	0.1182	NA	NA	0.0489	0.02365	0.0387	0.09223	NA	NA	0.07075	0.04603	0.1243	0.1463	NA	NA	-0.1006	0.003616	1.817e-170	0.06332	NA	NA	-0.01288	0.07536	0.8643	0.1442	NA	NA	-0.09469	0.003535	4.759e-158	1.449e-12
rs2596508	6	31318432	30	T	C	continuous-NAP-irnt	Non-albumin protein	0.0971	NA	NA	-0.03426	0.02901	0.2376	0.06613	NA	NA	-0.1123	0.1027	0.2743	0.117	NA	NA	0.04839	0.02364	0.04072	0.09245	NA	NA	0.01185	0.04697	0.8008	0.1465	NA	NA	-0.09598	0.003758	6.397e-144	0.06575	NA	NA	-0.08586	0.07555	0.2558	0.1444	NA	NA	-0.09088	0.003663	7.287e-136	1.336e-08
rs2596505	6	31318785	30	C	T	continuous-NAP-irnt	Non-albumin protein	0.1378	NA	NA	-0.02438	0.02534	0.336	0.1245	NA	NA	0.04118	0.07609	0.5883	0.09665	NA	NA	0.05251	0.02599	0.04333	0.01773	NA	NA	0.1536	0.106	0.1476	0.1739	NA	NA	-0.08337	0.003502	2.617e-125	0.1303	NA	NA	0.03343	0.05652	0.5542	0.1706	NA	NA	-0.079	0.003427	1.267e-117	3.57e-08
rs2442729	6	31319226	30	C	T	continuous-NAP-irnt	Non-albumin protein	0.214	NA	NA	0.01675	0.02172	0.4405	0.1337	NA	NA	-0.04156	0.07358	0.5722	0.1003	NA	NA	0.05357	0.02596	0.03905	0.02075	NA	NA	0.1456	0.1045	0.1636	0.1764	NA	NA	-0.08196	0.003488	4.308e-122	0.1492	NA	NA	0.01568	0.0538	0.7708	0.1743	NA	NA	-0.07649	0.003401	5.536e-112	2.457e-10
rs2442729	6	31319226	30	C	T	continuous-30120-irnt	Lymphocyte count	0.2147	NA	NA	0.02488	0.02331	0.2858	0.1372	NA	NA	-0.1426	0.06733	0.03422	0.101	NA	NA	-0.02171	0.02628	0.4087	0.0204	NA	NA	0.1699	0.1022	0.09654	0.1762	NA	NA	-0.114	0.003379	1.589e-249	0.1478	NA	NA	-0.06168	0.05097	0.2262	0.1741	NA	NA	-0.1093	0.003305	6.532e-240	1.458e-10
rs2442729	6	31319226	30	C	T	continuous-AG-irnt	Albumin/Globulin ratio	0.214	NA	NA	-0.02669	0.02164	0.2176	0.1337	NA	NA	0.09305	0.07091	0.1894	0.1003	NA	NA	-0.05875	0.02567	0.0221	0.02075	NA	NA	-0.2076	0.1032	0.04423	0.1764	NA	NA	0.06617	0.003505	1.659e-79	0.1492	NA	NA	0.02641	0.05317	0.6194	0.1743	NA	NA	0.06124	0.003416	6.854e-72	4.004e-09
rs9391846	6	31319281	30	A	G	continuous-30080-irnt	Platelet count	0.08566	NA	NA	0.01881	0.03267	0.5648	0.08933	NA	NA	0.08675	0.07971	0.2764	0.04371	NA	NA	-0.04506	0.0379	0.2344	0.1758	NA	NA	0.03458	0.03541	0.3288	0.07229	NA	NA	0.1281	0.005148	8.855e-137	0.0639	NA	NA	-0.08204	0.0824	0.3194	0.07256	NA	NA	0.1199	0.004971	1.802e-128	3.57e-08
rs9266065	6	31319478	30	A	G	continuous-30130-irnt	Monocyte count	0.1047	NA	NA	0.05586	0.03067	0.06853	0.1186	NA	NA	-0.02099	0.07396	0.7766	0.1415	NA	NA	0.02785	0.0221	0.2076	0.08753	NA	NA	0.0679	0.04656	0.1448	0.1749	NA	NA	-0.08469	0.003362	4.83e-140	0.139	NA	NA	0.008022	0.05299	0.8797	0.1725	NA	NA	-0.07935	0.003286	8.481e-129	2.117e-11
rs9266065	6	31319478	30	A	G	continuous-30120-irnt	Lymphocyte count	0.1047	NA	NA	0.009746	0.03076	0.7514	0.1186	NA	NA	-0.1747	0.0712	0.01414	0.1415	NA	NA	-0.01383	0.02238	0.5366	0.08753	NA	NA	0.09046	0.04634	0.0509	0.1749	NA	NA	-0.1168	0.003384	4.86e-261	0.139	NA	NA	-0.09248	0.05134	0.07162	0.1725	NA	NA	-0.1121	0.003307	1.293e-251	5.235e-11
rs9266065	6	31319478	30	A	G	continuous-NAP-irnt	Non-albumin protein	0.106	NA	NA	-0.03197	0.02849	0.2619	0.1146	NA	NA	-0.04035	0.07825	0.6061	0.1406	NA	NA	0.05704	0.02209	0.009825	0.08652	NA	NA	0.01539	0.0475	0.746	0.1751	NA	NA	-0.08338	0.003493	6.003e-126	0.1401	NA	NA	0.03138	0.05398	0.5611	0.1726	NA	NA	-0.07826	0.003406	7.867e-117	1.072e-09
rs9405083	6	31319489	30	C	T	continuous-NAP-irnt	Non-albumin protein	0.5095	NA	NA	0.01658	0.01743	0.3415	0.33	NA	NA	0.06316	0.05352	0.238	0.3175	NA	NA	-0.02893	0.01654	0.0802	0.3871	NA	NA	-0.0371	0.02875	0.1969	0.2488	NA	NA	0.0568	0.003085	1.087e-75	0.2939	NA	NA	-0.01743	0.04173	0.6761	0.2552	NA	NA	0.05154	0.00296	6.482e-68	3.882e-08
rs9405083	6	31319489	30	C	T	continuous-AG-irnt	Albumin/Globulin ratio	0.5095	NA	NA	-0.009695	0.01737	0.5767	0.33	NA	NA	-0.05074	0.05158	0.3252	0.3175	NA	NA	0.03486	0.01635	0.033	0.3871	NA	NA	0.05684	0.02839	0.04527	0.2488	NA	NA	-0.0481	0.0031	2.694e-54	0.2939	NA	NA	0.0257	0.04124	0.5331	0.2552	NA	NA	-0.04271	0.00297	6.98e-47	2.098e-08
rs9266074	6	31319733	30	G	A	continuous-30120-irnt	Lymphocyte count	0.659	NA	NA	-0.003034	0.02009	0.8799	0.5827	NA	NA	0.03374	0.04805	0.4826	0.599	NA	NA	0.0106	0.0164	0.5181	0.5221	NA	NA	0.01769	0.02756	0.521	0.5073	NA	NA	0.08214	0.002644	8.407e-212	0.635	NA	NA	0.03301	0.03762	0.3803	0.512	NA	NA	0.07806	0.002568	5.513e-203	4.3e-08
rs36057735	6	31319923	30	C	G	continuous-30130-irnt	Monocyte count	0.09972	NA	NA	0.01694	0.03099	0.5846	0.09723	NA	NA	-0.07053	0.08231	0.3915	0.1333	NA	NA	0.0415	0.02261	0.06639	0.1979	NA	NA	0.05021	0.03396	0.1392	0.203	NA	NA	-0.09412	0.003179	1.154e-192	0.07849	NA	NA	-0.05371	0.06911	0.4371	0.1994	NA	NA	-0.0891	0.003113	3.704e-180	1.281e-12
rs36057735	6	31319923	30	C	G	continuous-30120-irnt	Lymphocyte count	0.09972	NA	NA	0.02346	0.03109	0.4506	0.09723	NA	NA	-0.1598	0.07924	0.04372	0.1333	NA	NA	-0.001142	0.02289	0.9602	0.1979	NA	NA	0.02461	0.03379	0.4665	0.203	NA	NA	-0.1047	0.0032	5.366e-235	0.07849	NA	NA	-0.1011	0.06696	0.1309	0.1994	NA	NA	-0.1005	0.003133	1.387e-225	9.704e-10
rs2442723	6	31320164	30	G	A	continuous-30120-irnt	Lymphocyte count	0.1264	NA	NA	0.0234	0.02803	0.4038	0.1104	NA	NA	-0.08012	0.07507	0.2859	0.2185	NA	NA	-0.0009792	0.01928	0.9595	0.2881	NA	NA	0.01153	0.02992	0.6999	0.2014	NA	NA	-0.1039	0.003315	1.125e-215	0.1022	NA	NA	-0.1038	0.05984	0.08276	0.2006	NA	NA	-0.09798	0.003218	1.47e-203	8.556e-12
rs2442723	6	31320164	30	G	A	continuous-30130-irnt	Monocyte count	0.1264	NA	NA	0.005492	0.02794	0.8442	0.1104	NA	NA	-0.01732	0.07798	0.8243	0.2185	NA	NA	0.02026	0.01904	0.2872	0.2881	NA	NA	0.02178	0.03007	0.4688	0.2014	NA	NA	-0.09098	0.003293	5.461e-168	0.1022	NA	NA	-0.05553	0.06176	0.3686	0.2006	NA	NA	-0.08508	0.003198	6.059e-156	3.224e-11
rs2442722	6	31320241	30	G	A	continuous-30130-irnt	Monocyte count	0.09742	NA	NA	0.01713	0.03147	0.5862	0.09667	NA	NA	-0.07006	0.0828	0.3975	0.1334	NA	NA	0.04102	0.02262	0.06983	0.1975	NA	NA	0.05152	0.034	0.1298	0.2021	NA	NA	-0.09423	0.003191	1.067e-191	0.07887	NA	NA	-0.04705	0.06898	0.4951	0.1985	NA	NA	-0.08919	0.003125	3.411e-179	1.371e-12
rs2442722	6	31320241	30	G	A	continuous-30120-irnt	Lymphocyte count	0.09742	NA	NA	0.03262	0.03157	0.3015	0.09667	NA	NA	-0.1639	0.07971	0.03978	0.1334	NA	NA	-0.002614	0.02291	0.9092	0.1975	NA	NA	0.02571	0.03384	0.4473	0.2021	NA	NA	-0.1048	0.003211	1.722e-233	0.07887	NA	NA	-0.09641	0.06683	0.1491	0.1985	NA	NA	-0.1004	0.003145	7.688e-224	4.545e-10
rs2442720	6	31320277	30	A	T	continuous-30130-irnt	Monocyte count	0.6601	NA	NA	0.002057	0.02022	0.919	0.4904	NA	NA	-0.02065	0.04854	0.6705	0.5812	NA	NA	0.01494	0.01565	0.3398	0.5209	NA	NA	0.02737	0.02688	0.3086	0.5439	NA	NA	-0.06428	0.002589	4.255e-136	0.5817	NA	NA	-0.02883	0.03829	0.4515	0.5462	NA	NA	-0.06014	0.002514	1.801e-126	5.777e-09
rs551570796	6	31321329	30	G	A	continuous-51-irnt	Seated height	0.2111	NA	NA	0.04542	0.01777	0.0106	0.1303	NA	NA	-0.04018	0.06134	0.5125	0.1335	NA	NA	0.03787	0.01829	0.03837	0.03893	NA	NA	-0.1233	0.05937	0.03781	0.06347	NA	NA	-0.04955	0.004183	2.263e-32	0.1364	NA	NA	-0.02183	0.04202	0.6034	0.0673	NA	NA	-0.04087	0.00394	3.28e-25	2.744e-09
rs551570796	6	31321329	30	G	A	continuous-30120-irnt	Lymphocyte count	0.2116	NA	NA	0.003241	0.02296	0.8877	0.1308	NA	NA	0.02875	0.06843	0.6745	0.1332	NA	NA	0.06676	0.02265	0.003204	0.03897	NA	NA	0.1432	0.07096	0.04352	0.06343	NA	NA	0.1362	0.005271	2.598e-147	0.1364	NA	NA	0.06208	0.04987	0.2132	0.06725	NA	NA	0.1254	0.00496	3.921e-141	3.837e-08
rs116442786	6	31321336	30	G	A	continuous-51-irnt	Seated height	0.2229	NA	NA	0.03722	0.01664	0.0253	0.1348	NA	NA	-0.04613	0.05957	0.4387	0.1348	NA	NA	0.03811	0.01809	0.03511	0.03892	NA	NA	-0.107	0.05889	0.06932	0.06557	NA	NA	-0.04837	0.004108	5.403e-32	0.1448	NA	NA	-0.02752	0.04001	0.4916	0.06955	NA	NA	-0.03987	0.00386	5.245e-25	1.029e-08
rs116442786	6	31321336	30	G	A	continuous-30120-irnt	Lymphocyte count	0.2234	NA	NA	0.005491	0.02148	0.7982	0.1354	NA	NA	0.03015	0.06643	0.6499	0.1348	NA	NA	0.0654	0.02238	0.003472	0.03897	NA	NA	0.1377	0.07037	0.0504	0.06552	NA	NA	0.1313	0.005178	6.917e-142	0.1449	NA	NA	0.04699	0.04748	0.3223	0.0695	NA	NA	0.1204	0.00486	2.079e-135	3.059e-08
rs74615740	6	31321559	30	C	A	continuous-LDLC-medadj_irnt	LDL direct, adjusted by medication	0.3284	NA	NA	-0.008995	0.02134	0.6734	0.234	NA	NA	-0.1144	0.05693	0.04441	0.3352	NA	NA	0.00856	0.01694	0.6134	0.186	NA	NA	-0.08582	0.03707	0.0206	0.1331	NA	NA	0.05224	0.003822	1.568e-42	0.2697	NA	NA	-0.08131	0.04446	0.06743	0.1408	NA	NA	0.04555	0.003635	5.014e-36	3.759e-08
rs62396273	6	31326083	30	C	T	continuous-30120-irnt	Lymphocyte count	0.3991	NA	NA	0.001717	0.01912	0.9284	0.3085	NA	NA	0.01807	0.05008	0.7183	0.3603	NA	NA	0.009796	0.01604	0.5414	0.2325	NA	NA	0.03929	0.03131	0.2096	0.1534	NA	NA	0.0913	0.003568	2.194e-144	0.3388	NA	NA	0.07822	0.03747	0.03683	0.1626	NA	NA	0.08381	0.003385	2.277e-135	3.723e-09
rs112261624	6	31326186	30	A	ATTG	continuous-30010-irnt	Red blood cell (erythrocyte) count	0.145	NA	NA	0.005563	0.02701	0.8368	0.1246	NA	NA	0.1144	0.0635	0.07175	0.1175	NA	NA	-0.07777	0.02331	0.0008506	0.1257	NA	NA	0.02378	0.04157	0.5673	0.127	NA	NA	0.04745	0.003353	1.804e-45	0.2047	NA	NA	-0.1224	0.04416	0.005563	0.1273	NA	NA	0.04348	0.003271	2.538e-40	9.036e-09
rs56189237	6	31328518	30	G	A	continuous-30010-irnt	Red blood cell (erythrocyte) count	0.1457	NA	NA	0.004997	0.02705	0.8535	0.1247	NA	NA	0.1153	0.06333	0.06871	0.1189	NA	NA	-0.0778	0.0232	0.0007988	0.126	NA	NA	0.02529	0.04151	0.5424	0.1291	NA	NA	0.04706	0.003303	4.613e-46	0.2074	NA	NA	-0.1196	0.04368	0.006165	0.1294	NA	NA	0.04319	0.003224	6.132e-41	9.35e-09
rs62396279	6	31329415	30	G	A	continuous-AG-irnt	Albumin/Globulin ratio	0.1476	NA	NA	-0.05671	0.02547	0.02594	0.0413	NA	NA	-0.04099	0.1256	0.7441	0.007563	NA	NA	-0.04936	0.09757	0.6129	0.02964	NA	NA	-0.08764	0.08102	0.2794	0.01487	NA	NA	0.1133	0.01115	2.991e-24	0.03312	NA	NA	0.1024	0.1078	0.3424	0.01691	NA	NA	0.08122	0.01001	4.81e-16	1.634e-08
rs62396279	6	31329415	30	G	A	continuous-NAP-irnt	Non-albumin protein	0.1476	NA	NA	0.07013	0.02555	0.006065	0.0413	NA	NA	0.04118	0.1303	0.752	0.007563	NA	NA	0.003302	0.09867	0.9733	0.02964	NA	NA	0.09616	0.08204	0.2412	0.01487	NA	NA	-0.1068	0.0111	6.316e-22	0.03312	NA	NA	-0.03075	0.1091	0.778	0.01691	NA	NA	-0.07421	0.00998	1.038e-13	7.469e-09
rs2250293	6	31330359	30	C	T	continuous-30130-irnt	Monocyte count	0.05541	NA	NA	-0.01039	0.04064	0.7981	0.1172	NA	NA	-0.1242	0.07447	0.09542	0.1106	NA	NA	0.03924	0.02423	0.1053	0.1374	NA	NA	0.03115	0.03888	0.4231	0.2276	NA	NA	-0.09052	0.003042	1.688e-194	0.1274	NA	NA	-0.004516	0.05408	0.9335	0.2216	NA	NA	-0.08717	0.002994	2.686e-186	2.491e-08
rs2523563	6	31330611	30	C	A	continuous-30130-irnt	Monocyte count	0.05555	NA	NA	-0.0115	0.0406	0.777	0.1176	NA	NA	-0.1236	0.07452	0.09706	0.1107	NA	NA	0.03909	0.02421	0.1063	0.1375	NA	NA	0.03101	0.03888	0.425	0.2281	NA	NA	-0.09076	0.003043	2.045e-195	0.1277	NA	NA	-0.003222	0.05407	0.9525	0.222	NA	NA	-0.0874	0.002995	3.501e-187	2.366e-08
rs2250399	6	31331095	30	G	A	continuous-30130-irnt	Monocyte count	0.0556	NA	NA	-0.01321	0.04057	0.7448	0.1175	NA	NA	-0.1233	0.07451	0.09791	0.1107	NA	NA	0.03891	0.02421	0.108	0.1375	NA	NA	0.03101	0.03888	0.425	0.2281	NA	NA	-0.09077	0.003043	1.816e-195	0.1277	NA	NA	-0.002193	0.05405	0.9676	0.222	NA	NA	-0.08742	0.002995	2.873e-187	2.565e-08
6:31331506_CA_C	6	31331506	30	CA	C	continuous-LDLC-medadj_irnt	LDL direct, adjusted by medication	0.303	NA	NA	-0.006774	0.02191	0.7572	0.1653	NA	NA	-0.0418	0.06615	0.5275	0.1784	NA	NA	-0.0006157	0.02077	0.9764	0.1261	NA	NA	0.04399	0.04165	0.2909	0.06442	NA	NA	0.07319	0.005218	1.067e-44	0.152	NA	NA	-0.1673	0.05364	0.001813	0.07092	NA	NA	0.06221	0.004863	1.818e-37	1.867e-08
6:31331506_CA_C	6	31331506	30	CA	C	continuous-LDLC-medadj_raw	LDL direct, adjusted by medication	0.303	NA	NA	-0.009518	0.01858	0.6084	0.1653	NA	NA	-0.03161	0.06653	0.6347	0.1784	NA	NA	-0.001415	0.01806	0.9376	0.1261	NA	NA	0.036	0.03666	0.326	0.06442	NA	NA	0.06276	0.004529	1.136e-43	0.152	NA	NA	-0.1427	0.0475	0.002658	0.07092	NA	NA	0.05317	0.004221	2.194e-36	2.482e-08
rs2523548	6	31332527	30	G	A	continuous-30130-irnt	Monocyte count	0.4371	NA	NA	0.004488	0.01878	0.8111	0.4853	NA	NA	-0.06862	0.04746	0.1482	0.4885	NA	NA	0.03981	0.01512	0.008449	0.5265	NA	NA	0.004803	0.02691	0.8583	0.4318	NA	NA	-0.04943	0.002577	4.965e-82	0.4471	NA	NA	-0.03304	0.03661	0.3668	0.4338	NA	NA	-0.04555	0.002497	2.269e-74	1.382e-08
rs7767142	6	31335311	30	A	T	continuous-LDLC-medadj_raw	LDL direct, adjusted by medication	0.3037	NA	NA	-0.01094	0.01853	0.5549	0.1656	NA	NA	-0.03042	0.06636	0.6466	0.1797	NA	NA	-0.0008931	0.01794	0.9603	0.1273	NA	NA	0.03543	0.03626	0.3285	0.06449	NA	NA	0.06261	0.004523	1.403e-43	0.1542	NA	NA	-0.1315	0.04706	0.005199	0.07103	NA	NA	0.05301	0.004213	2.637e-36	4.383e-08
rs7767142	6	31335311	30	A	T	continuous-LDLC-medadj_irnt	LDL direct, adjusted by medication	0.3037	NA	NA	-0.008716	0.02186	0.6901	0.1656	NA	NA	-0.04029	0.06598	0.5414	0.1797	NA	NA	-0.0001065	0.02063	0.9959	0.1273	NA	NA	0.04341	0.04119	0.292	0.06449	NA	NA	0.07301	0.005211	1.356e-44	0.1542	NA	NA	-0.1565	0.05315	0.003231	0.07103	NA	NA	0.06199	0.004854	2.397e-37	2.916e-08
rs61292951	6	31335703	30	T	C	continuous-LDLC-medadj_raw	LDL direct, adjusted by medication	0.3037	NA	NA	-0.011	0.01853	0.5529	0.1656	NA	NA	-0.03034	0.06633	0.6473	0.1797	NA	NA	-0.001039	0.01793	0.9538	0.1274	NA	NA	0.036	0.03625	0.3206	0.06449	NA	NA	0.06261	0.004523	1.393e-43	0.1542	NA	NA	-0.1317	0.04706	0.005131	0.07104	NA	NA	0.053	0.004212	2.66e-36	4.202e-08
rs61292951	6	31335703	30	T	C	continuous-LDLC-medadj_irnt	LDL direct, adjusted by medication	0.3037	NA	NA	-0.008794	0.02186	0.6874	0.1656	NA	NA	-0.04018	0.06595	0.5424	0.1797	NA	NA	-0.0002946	0.02062	0.9886	0.1274	NA	NA	0.04418	0.04119	0.2834	0.06449	NA	NA	0.07302	0.005211	1.305e-44	0.1542	NA	NA	-0.1568	0.05315	0.003183	0.07104	NA	NA	0.06199	0.004854	2.356e-37	2.77e-08
rs17199474	6	31336960	30	G	A	continuous-LDLC-medadj_irnt	LDL direct, adjusted by medication	0.3034	NA	NA	-0.009203	0.02187	0.6739	0.1656	NA	NA	-0.0401	0.06589	0.5428	0.1796	NA	NA	-0.0007436	0.02064	0.9713	0.1276	NA	NA	0.0454	0.04113	0.2697	0.06461	NA	NA	0.07202	0.005207	1.658e-43	0.1541	NA	NA	-0.1563	0.05314	0.003263	0.07114	NA	NA	0.06112	0.004851	2.104e-36	3.783e-08
rs17193150	6	31337092	30	C	T	continuous-LDLC-medadj_raw	LDL direct, adjusted by medication	0.3037	NA	NA	-0.01097	0.01853	0.5537	0.1656	NA	NA	-0.03029	0.06627	0.6476	0.1796	NA	NA	-0.0008753	0.01794	0.9611	0.1275	NA	NA	0.03667	0.03622	0.3113	0.06447	NA	NA	0.06258	0.004523	1.538e-43	0.1542	NA	NA	-0.1316	0.04706	0.005164	0.07102	NA	NA	0.05299	0.004213	2.723e-36	4.456e-08
rs17193150	6	31337092	30	C	T	continuous-LDLC-medadj_irnt	LDL direct, adjusted by medication	0.3037	NA	NA	-0.008765	0.02185	0.6884	0.1656	NA	NA	-0.04011	0.06589	0.5427	0.1796	NA	NA	-0.0001287	0.02063	0.995	0.1275	NA	NA	0.04506	0.04115	0.2735	0.06447	NA	NA	0.07298	0.005211	1.457e-44	0.1542	NA	NA	-0.1566	0.05315	0.003203	0.07102	NA	NA	0.06198	0.004854	2.429e-37	2.933e-08
rs9266458	6	31338626	30	G	A	continuous-NAP-irnt	Non-albumin protein	0.236	NA	NA	-0.02529	0.02023	0.2111	0.3374	NA	NA	0.01176	0.05136	0.8189	0.288	NA	NA	0.01223	0.01549	0.43	0.3376	NA	NA	-0.02195	0.028	0.4331	0.4591	NA	NA	-0.07315	0.002637	2.498e-169	0.3377	NA	NA	0.03998	0.03895	0.3047	0.4509	NA	NA	-0.06893	0.002559	8.558e-160	3.98e-09
rs2853985	6	31338865	30	A	G	continuous-NAP-irnt	Non-albumin protein	0.06592	NA	NA	-0.04872	0.03478	0.1613	0.1988	NA	NA	-0.04251	0.061	0.4859	0.164	NA	NA	0.04607	0.01919	0.01636	0.2261	NA	NA	-0.04815	0.03198	0.1322	0.3635	NA	NA	-0.07411	0.002752	9.798e-160	0.189	NA	NA	0.02526	0.047	0.591	0.3533	NA	NA	-0.07101	0.002699	1.517e-152	2.506e-08
rs2853983	6	31338941	30	C	T	continuous-NAP-irnt	Non-albumin protein	0.06592	NA	NA	-0.04872	0.03478	0.1613	0.1988	NA	NA	-0.04255	0.06101	0.4855	0.164	NA	NA	0.0461	0.01919	0.0163	0.2261	NA	NA	-0.04824	0.03198	0.1315	0.3635	NA	NA	-0.07411	0.002752	1e-159	0.189	NA	NA	0.02526	0.047	0.591	0.3533	NA	NA	-0.071	0.002699	1.542e-152	2.498e-08
rs2844562	6	31339508	30	T	C	continuous-NAP-irnt	Non-albumin protein	0.06738	NA	NA	-0.05037	0.03428	0.1418	0.2042	NA	NA	-0.03753	0.06015	0.5327	0.1631	NA	NA	0.04687	0.01926	0.01494	0.2239	NA	NA	-0.0513	0.0323	0.1123	0.3702	NA	NA	-0.07355	0.002724	1.398e-160	0.1931	NA	NA	0.01601	0.0464	0.73	0.3597	NA	NA	-0.07057	0.002672	1.128e-153	3.916e-08
6:31339779_TACC_T	6	31339779	30	TACC	T	continuous-LDLC-medadj_raw	LDL direct, adjusted by medication	0.3041	NA	NA	-0.01076	0.0185	0.5606	0.1775	NA	NA	-0.0348	0.06346	0.5835	0.1941	NA	NA	-0.004704	0.01672	0.7785	0.1345	NA	NA	0.02875	0.03467	0.407	0.06472	NA	NA	0.06176	0.004508	1.018e-42	0.1569	NA	NA	-0.1371	0.04633	0.003093	0.07161	NA	NA	0.05139	0.004179	9.484e-35	6.716e-09
6:31339779_TACC_T	6	31339779	30	TACC	T	continuous-LDLC-medadj_irnt	LDL direct, adjusted by medication	0.3041	NA	NA	-0.008482	0.02182	0.6975	0.1775	NA	NA	-0.04074	0.0631	0.5185	0.1941	NA	NA	-0.003786	0.01923	0.844	0.1345	NA	NA	0.03572	0.0394	0.3646	0.06472	NA	NA	0.072	0.005194	1.082e-43	0.1569	NA	NA	-0.1629	0.05232	0.001851	0.07161	NA	NA	0.06014	0.004815	8.449e-36	5.027e-09
rs2263322	6	31340913	30	A	G	continuous-NAP-irnt	Non-albumin protein	0.06717	NA	NA	-0.04765	0.03432	0.165	0.2023	NA	NA	-0.03761	0.06027	0.5326	0.1646	NA	NA	0.04543	0.01913	0.01758	0.2263	NA	NA	-0.04875	0.03193	0.1268	0.3702	NA	NA	-0.07344	0.002723	3.389e-160	0.1931	NA	NA	0.01669	0.04631	0.7186	0.3597	NA	NA	-0.07042	0.002671	3.418e-153	4.403e-08
rs28611443	6	31341411	30	C	A	continuous-LDLC-medadj_raw	LDL direct, adjusted by medication	0.3042	NA	NA	-0.0103	0.01851	0.5781	0.1743	NA	NA	-0.02163	0.0644	0.737	0.1955	NA	NA	-0.00259	0.01673	0.8769	0.1337	NA	NA	0.02934	0.03509	0.4032	0.06526	NA	NA	0.062	0.004483	1.694e-43	0.1568	NA	NA	-0.1356	0.04639	0.003473	0.07214	NA	NA	0.05196	0.004161	8.854e-36	1.432e-08
rs28611443	6	31341411	30	C	A	continuous-LDLC-medadj_irnt	LDL direct, adjusted by medication	0.3042	NA	NA	-0.007841	0.02183	0.7195	0.1743	NA	NA	-0.02587	0.06403	0.6862	0.1955	NA	NA	-0.002013	0.01924	0.9166	0.1337	NA	NA	0.03599	0.03988	0.3668	0.06526	NA	NA	0.07241	0.005166	1.223e-44	0.1568	NA	NA	-0.1609	0.05239	0.002132	0.07214	NA	NA	0.06089	0.004794	5.859e-37	1.033e-08
rs9266523	6	31341578	30	G	A	continuous-NAP-irnt	Non-albumin protein	0.22	NA	NA	-0.02171	0.02112	0.3039	0.3247	NA	NA	0.005973	0.05251	0.9094	0.2651	NA	NA	0.01529	0.01626	0.3468	0.303	NA	NA	-0.04208	0.02924	0.1502	0.4549	NA	NA	-0.07428	0.00265	7.258e-173	0.3259	NA	NA	0.03125	0.03983	0.4327	0.446	NA	NA	-0.07036	0.002577	3.926e-164	1.589e-08
rs9501380	6	31341656	30	G	A	continuous-LDLC-medadj_raw	LDL direct, adjusted by medication	0.3073	NA	NA	-0.01169	0.01854	0.5286	0.1786	NA	NA	-0.02856	0.06356	0.6532	0.1975	NA	NA	-0.006903	0.01684	0.6819	0.1402	NA	NA	0.02135	0.03471	0.5385	0.06613	NA	NA	0.06165	0.004485	5.436e-43	0.1588	NA	NA	-0.1352	0.04624	0.003446	0.07312	NA	NA	0.0512	0.004164	9.347e-35	4.697e-09
rs9501380	6	31341656	30	G	A	continuous-LDLC-medadj_irnt	LDL direct, adjusted by medication	0.3073	NA	NA	-0.009191	0.02187	0.6743	0.1786	NA	NA	-0.03448	0.06319	0.5854	0.1975	NA	NA	-0.006639	0.01937	0.7318	0.1402	NA	NA	0.02769	0.03944	0.4827	0.06613	NA	NA	0.07176	0.005168	7.843e-44	0.1588	NA	NA	-0.1616	0.05222	0.001967	0.07312	NA	NA	0.05982	0.004797	1.083e-35	3.654e-09
rs9266531	6	31341770	30	C	T	continuous-30080-irnt	Platelet count	0.2472	NA	NA	-0.002152	0.02129	0.9195	0.2375	NA	NA	0.1444	0.04902	0.003222	0.4124	NA	NA	0.0204	0.01467	0.1642	0.4455	NA	NA	0.005216	0.02665	0.8448	0.2388	NA	NA	0.08695	0.003126	3.268e-170	0.2901	NA	NA	0.01475	0.04321	0.7328	0.2438	NA	NA	0.08125	0.002995	4.14e-162	3.481e-09
rs2523517	6	31341771	30	G	A	continuous-AG-irnt	Albumin/Globulin ratio	0.06512	NA	NA	0.02324	0.03492	0.5057	0.1968	NA	NA	0.01791	0.05895	0.7613	0.1628	NA	NA	-0.04561	0.01914	0.01718	0.2181	NA	NA	0.04196	0.03228	0.1936	0.363	NA	NA	0.07108	0.002774	8.383e-145	0.1875	NA	NA	-0.0184	0.04664	0.6931	0.3527	NA	NA	0.06781	0.002719	3.172e-137	3.868e-08
rs2523517	6	31341771	30	G	A	continuous-NAP-irnt	Non-albumin protein	0.06512	NA	NA	-0.0392	0.03504	0.2633	0.1968	NA	NA	-0.03226	0.06117	0.5979	0.1628	NA	NA	0.04878	0.01936	0.01173	0.2181	NA	NA	-0.04966	0.03269	0.1287	0.363	NA	NA	-0.07595	0.002761	1.299e-166	0.1875	NA	NA	0.0157	0.04718	0.7393	0.3527	NA	NA	-0.07272	0.002708	8.033e-159	8.54e-09
rs78948882	6	31347095	30	C	T	continuous-LDLC-medadj_irnt	LDL direct, adjusted by medication	0.3039	NA	NA	-0.007897	0.02184	0.7177	0.1658	NA	NA	-0.03888	0.06593	0.5554	0.1794	NA	NA	0.0001761	0.02064	0.9932	0.1266	NA	NA	0.03813	0.04123	0.3551	0.0644	NA	NA	0.07277	0.005216	3.088e-44	0.1543	NA	NA	-0.1526	0.05319	0.004128	0.07094	NA	NA	0.06179	0.004858	4.635e-37	4.83e-08
rs76188215	6	31347583	30	C	T	continuous-LDLC-medadj_irnt	LDL direct, adjusted by medication	0.3039	NA	NA	-0.007885	0.02184	0.718	0.1658	NA	NA	-0.03918	0.06592	0.5523	0.1795	NA	NA	0.0001476	0.02063	0.9943	0.1267	NA	NA	0.03856	0.04119	0.3493	0.06444	NA	NA	0.07278	0.005213	2.74e-44	0.1547	NA	NA	-0.1532	0.05311	0.003919	0.07098	NA	NA	0.06179	0.004856	4.224e-37	4.454e-08
rs73394251	6	31347608	30	G	A	continuous-LDLC-medadj_irnt	LDL direct, adjusted by medication	0.3397	NA	NA	-0.005152	0.02121	0.8081	0.1956	NA	NA	-0.04466	0.06161	0.4686	0.2393	NA	NA	-0.02362	0.01863	0.2048	0.1558	NA	NA	0.02237	0.03793	0.5553	0.1048	NA	NA	0.06442	0.004176	1.113e-53	0.1895	NA	NA	-0.09201	0.04877	0.05921	0.1115	NA	NA	0.05608	0.003958	1.454e-45	3.202e-08
rs73394251	6	31347608	30	G	A	continuous-LDLC-medadj_raw	LDL direct, adjusted by medication	0.3397	NA	NA	-0.005218	0.01798	0.7717	0.1956	NA	NA	-0.03844	0.06197	0.5351	0.2393	NA	NA	-0.0237	0.0162	0.1435	0.1558	NA	NA	0.01707	0.03339	0.6091	0.1048	NA	NA	0.05533	0.003624	1.299e-52	0.1895	NA	NA	-0.07009	0.04319	0.1046	0.1115	NA	NA	0.04808	0.003436	1.705e-44	4.219e-08
rs75430636	6	31347630	30	C	T	continuous-LDLC-medadj_irnt	LDL direct, adjusted by medication	0.3038	NA	NA	-0.007771	0.02184	0.722	0.1658	NA	NA	-0.03917	0.06592	0.5523	0.1795	NA	NA	0.0001345	0.02063	0.9948	0.1267	NA	NA	0.03857	0.04119	0.3491	0.06444	NA	NA	0.07286	0.005213	2.173e-44	0.1547	NA	NA	-0.153	0.05311	0.003954	0.07099	NA	NA	0.06187	0.004855	3.408e-37	4.422e-08
rs2844535	6	31350303	30	T	G	continuous-30130-irnt	Monocyte count	0.3734	NA	NA	-0.002632	0.0192	0.891	0.265	NA	NA	0.005627	0.05333	0.916	0.3255	NA	NA	0.01728	0.0162	0.286	0.2055	NA	NA	-0.02624	0.03289	0.425	0.2722	NA	NA	-0.0705	0.002867	1.641e-133	0.2566	NA	NA	-0.05009	0.0419	0.2319	0.2743	NA	NA	-0.0659	0.002773	8.122e-125	3.356e-08
rs2428489	6	31352972	30	A	C	continuous-NAP-irnt	Non-albumin protein	0.4691	NA	NA	0.0016	0.018	0.9292	0.4046	NA	NA	-0.07857	0.0522	0.1323	0.3536	NA	NA	-0.04885	0.01597	0.002228	0.3008	NA	NA	-0.02815	0.02982	0.3453	0.2718	NA	NA	0.04024	0.003056	1.328e-39	0.3796	NA	NA	0.008352	0.03901	0.8305	0.2772	NA	NA	0.035	0.002933	8.123e-33	2.765e-08
rs9348866	6	31358955	30	A	T	continuous-51-irnt	Seated height	0.5886	NA	NA	0.009613	0.01459	0.5098	0.5498	NA	NA	0.03412	0.04112	0.4067	0.5036	NA	NA	0.02857	0.01244	0.02165	0.5925	NA	NA	-0.02493	0.02242	0.2661	0.3995	NA	NA	-0.03589	0.002088	3.308e-66	0.5389	NA	NA	0.03683	0.02969	0.2148	0.4064	NA	NA	-0.03271	0.002024	8.806e-59	3.297e-08
rs9348866	6	31358955	30	A	T	continuous-NAP-irnt	Non-albumin protein	0.5922	NA	NA	-0.004689	0.01755	0.7893	0.5463	NA	NA	-0.01481	0.04944	0.7645	0.5034	NA	NA	-0.02572	0.0152	0.09069	0.5955	NA	NA	-0.03943	0.0277	0.1545	0.3995	NA	NA	0.04889	0.002715	1.681e-72	0.5379	NA	NA	0.001311	0.03715	0.9718	0.4064	NA	NA	0.04427	0.00262	4.582e-64	2.577e-08
rs762460	6	31359394	30	C	T	continuous-30120-irnt	Lymphocyte count	0.1859	NA	NA	0.01668	0.02393	0.4858	0.1768	NA	NA	-0.09252	0.06164	0.1333	0.1522	NA	NA	0.03924	0.02232	0.07872	0.0402	NA	NA	0.02954	0.06977	0.6721	0.2252	NA	NA	-0.09101	0.003124	1.278e-186	0.1781	NA	NA	0.009447	0.04714	0.8412	0.2218	NA	NA	-0.08616	0.003055	4.867e-175	1.682e-11
rs147595893	6	31360147	30	A	AT	continuous-LDLC-medadj_irnt	LDL direct, adjusted by medication	0.3106	NA	NA	-0.00664	0.02132	0.7555	0.1686	NA	NA	-0.04276	0.06504	0.511	0.1794	NA	NA	-0.001783	0.02057	0.931	0.1292	NA	NA	0.02935	0.04045	0.4681	0.06419	NA	NA	0.07203	0.005233	4.193e-43	0.1566	NA	NA	-0.1489	0.05262	0.004657	0.07087	NA	NA	0.06066	0.004863	1.015e-35	3.904e-08
rs147595893	6	31360147	30	A	AT	continuous-LDLC-medadj_raw	LDL direct, adjusted by medication	0.3106	NA	NA	-0.009698	0.01807	0.5916	0.1686	NA	NA	-0.02702	0.06542	0.6796	0.1794	NA	NA	-0.002454	0.01789	0.8909	0.1292	NA	NA	0.0231	0.0356	0.5164	0.06419	NA	NA	0.06192	0.004541	2.485e-42	0.1566	NA	NA	-0.1265	0.0466	0.006622	0.07087	NA	NA	0.05197	0.00422	7.39e-35	4.696e-08
rs6938453	6	31377793	30	T	A	continuous-NAP-irnt	Non-albumin protein	0.3627	NA	NA	0.02227	0.01776	0.2097	0.3578	NA	NA	-0.1074	0.05257	0.04103	0.2743	NA	NA	-0.009841	0.01691	0.5605	0.5286	NA	NA	0.01519	0.02799	0.5875	0.2183	NA	NA	0.0713	0.003235	1.186e-107	0.2971	NA	NA	0.001424	0.04094	0.9723	0.2241	NA	NA	0.06539	0.003094	3.856e-99	1.149e-08
rs17200242	6	31378650	30	C	A	continuous-NAP-irnt	Non-albumin protein	0.4147	NA	NA	0.009735	0.01713	0.5697	0.312	NA	NA	-0.1088	0.05336	0.04138	0.2584	NA	NA	-0.03701	0.01714	0.03078	0.2657	NA	NA	-0.004074	0.03027	0.8929	0.1964	NA	NA	0.04846	0.003333	6.756e-48	0.2644	NA	NA	-0.04278	0.04273	0.3167	0.2018	NA	NA	0.04253	0.003181	8.847e-41	4.097e-08
rs17200249	6	31378654	30	T	A	continuous-NAP-irnt	Non-albumin protein	0.4147	NA	NA	0.00973	0.01713	0.5699	0.312	NA	NA	-0.1088	0.05336	0.04138	0.2584	NA	NA	-0.03701	0.01714	0.03078	0.2657	NA	NA	-0.004074	0.03027	0.8929	0.1964	NA	NA	0.04846	0.003333	6.758e-48	0.2644	NA	NA	-0.04279	0.04273	0.3166	0.2018	NA	NA	0.04253	0.003181	8.853e-41	4.096e-08
rs6934175	6	31380950	30	C	T	continuous-NAP-irnt	Non-albumin protein	0.3933	NA	NA	0.009674	0.01731	0.5762	0.3079	NA	NA	-0.109	0.05377	0.04262	0.2661	NA	NA	-0.03746	0.01695	0.02714	0.27	NA	NA	-0.005971	0.0303	0.8438	0.1962	NA	NA	0.04857	0.00334	6.539e-48	0.258	NA	NA	-0.05945	0.04315	0.1683	0.2015	NA	NA	0.04246	0.003187	1.705e-40	1.309e-08
rs72502585	6	31381486	30	C	T	continuous-NAP-irnt	Non-albumin protein	0.3601	NA	NA	0.01949	0.01769	0.2707	0.2598	NA	NA	-0.07917	0.05709	0.1655	0.2552	NA	NA	-0.03715	0.01722	0.03098	0.2627	NA	NA	-0.005878	0.03048	0.8471	0.1696	NA	NA	0.05009	0.003539	1.787e-45	0.1986	NA	NA	-0.1138	0.04644	0.01422	0.175	NA	NA	0.04366	0.003366	1.845e-38	9.228e-09
rs79587375	6	31381868	30	T	C	continuous-NAP-irnt	Non-albumin protein	0.3658	NA	NA	0.01593	0.01758	0.3649	0.2627	NA	NA	-0.09069	0.05669	0.1097	0.2556	NA	NA	-0.03738	0.0172	0.02979	0.2628	NA	NA	-0.005081	0.03046	0.8675	0.1704	NA	NA	0.04988	0.003524	1.741e-45	0.2008	NA	NA	-0.1146	0.04602	0.01279	0.1759	NA	NA	0.0433	0.003352	3.496e-38	3.946e-09
rs1880	6	31382994	30	C	A	continuous-NAP-irnt	Non-albumin protein	0.3658	NA	NA	0.01612	0.01758	0.3591	0.2627	NA	NA	-0.09117	0.05668	0.1077	0.2553	NA	NA	-0.03784	0.01722	0.02796	0.2621	NA	NA	-0.004077	0.03056	0.8939	0.1704	NA	NA	0.04973	0.003523	2.992e-45	0.201	NA	NA	-0.1127	0.04604	0.01436	0.1759	NA	NA	0.04319	0.003351	5.234e-38	4.611e-09
rs74456806	6	31383754	30	T	G	continuous-NAP-irnt	Non-albumin protein	0.366	NA	NA	0.01651	0.01757	0.3475	0.2634	NA	NA	-0.09046	0.05646	0.1091	0.2556	NA	NA	-0.03717	0.0172	0.0307	0.2628	NA	NA	-0.003902	0.03047	0.8981	0.1705	NA	NA	0.0498	0.003521	2.07e-45	0.2009	NA	NA	-0.1137	0.04603	0.01354	0.176	NA	NA	0.04328	0.003349	3.358e-38	5.033e-09
rs149692329	6	31385843	30	C	T	continuous-NAP-irnt	Non-albumin protein	0.3652	NA	NA	0.01567	0.01759	0.373	0.2634	NA	NA	-0.09077	0.05644	0.1078	0.2559	NA	NA	-0.03756	0.01719	0.02886	0.264	NA	NA	-0.0002617	0.03041	0.9931	0.1705	NA	NA	0.0498	0.003521	2.056e-45	0.2008	NA	NA	-0.1146	0.04602	0.01279	0.176	NA	NA	0.04327	0.003349	3.496e-38	4.552e-09
rs17200358	6	31389520	30	C	T	continuous-NAP-irnt	Non-albumin protein	0.3652	NA	NA	0.01452	0.01758	0.4089	0.2634	NA	NA	-0.09077	0.05644	0.1078	0.256	NA	NA	-0.03722	0.01719	0.03035	0.2642	NA	NA	-0.001675	0.03036	0.956	0.1705	NA	NA	0.04986	0.003521	1.591e-45	0.2008	NA	NA	-0.1146	0.04602	0.01279	0.176	NA	NA	0.04328	0.003349	3.35e-38	4.085e-09
rs10223562	6	31390098	30	T	C	continuous-NAP-irnt	Non-albumin protein	0.3652	NA	NA	0.01456	0.01759	0.4077	0.2634	NA	NA	-0.09077	0.05644	0.1078	0.256	NA	NA	-0.03731	0.01719	0.02994	0.2642	NA	NA	-0.002108	0.03037	0.9447	0.1705	NA	NA	0.0497	0.003521	3.108e-45	0.2008	NA	NA	-0.1146	0.04602	0.01279	0.176	NA	NA	0.04312	0.003349	6.169e-38	4.262e-09
rs10223570	6	31390377	30	T	C	continuous-NAP-irnt	Non-albumin protein	0.3297	NA	NA	0.011	0.01826	0.5467	0.2344	NA	NA	-0.1291	0.06	0.03141	0.2082	NA	NA	-0.03992	0.01935	0.0391	0.2106	NA	NA	-0.02139	0.03291	0.5158	0.1245	NA	NA	0.05332	0.004333	8.492e-35	0.1688	NA	NA	-0.1395	0.0507	0.005911	0.1301	NA	NA	0.04389	0.004065	3.541e-27	5.184e-10
rs9295994	6	31390426	30	A	T	continuous-NAP-irnt	Non-albumin protein	0.3652	NA	NA	0.01456	0.01759	0.4076	0.2634	NA	NA	-0.09077	0.05644	0.1078	0.256	NA	NA	-0.0373	0.01719	0.03	0.2641	NA	NA	-0.00232	0.03038	0.9391	0.1704	NA	NA	0.04952	0.003522	6.392e-45	0.2009	NA	NA	-0.1139	0.04602	0.01333	0.1759	NA	NA	0.04297	0.00335	1.149e-37	4.848e-09
rs9295995	6	31390506	30	G	A	continuous-NAP-irnt	Non-albumin protein	0.3652	NA	NA	0.01456	0.01759	0.4077	0.2634	NA	NA	-0.09077	0.05644	0.1078	0.256	NA	NA	-0.0373	0.01719	0.03001	0.2641	NA	NA	-0.002381	0.03038	0.9375	0.1705	NA	NA	0.0498	0.003521	2.129e-45	0.2008	NA	NA	-0.1146	0.04602	0.01279	0.1759	NA	NA	0.04321	0.00335	4.493e-38	4.027e-09
rs9501107	6	31392047	30	G	T	continuous-LDLC-medadj_irnt	LDL direct, adjusted by medication	0.288	NA	NA	-0.001274	0.02171	0.9532	0.1421	NA	NA	-0.05661	0.06927	0.4138	0.1567	NA	NA	-0.00129	0.02166	0.9525	0.1278	NA	NA	0.02163	0.04042	0.5926	0.05813	NA	NA	0.07973	0.00547	3.909e-48	0.08885	NA	NA	-0.2031	0.06841	0.002989	0.06402	NA	NA	0.06762	0.005082	2.172e-40	1.285e-08
rs9501107	6	31392047	30	G	T	continuous-LDLC-medadj_raw	LDL direct, adjusted by medication	0.288	NA	NA	-0.005221	0.01841	0.7767	0.1421	NA	NA	-0.05263	0.06967	0.45	0.1567	NA	NA	-0.001083	0.01884	0.9542	0.1278	NA	NA	0.01649	0.03557	0.6429	0.05813	NA	NA	0.06883	0.004747	1.224e-47	0.08885	NA	NA	-0.1621	0.06058	0.007454	0.06402	NA	NA	0.05823	0.00441	8.324e-40	2.411e-08
rs9501110	6	31392340	30	T	C	continuous-NAP-irnt	Non-albumin protein	0.3652	NA	NA	0.01457	0.01759	0.4075	0.2634	NA	NA	-0.09076	0.05644	0.1078	0.256	NA	NA	-0.03714	0.01719	0.03069	0.264	NA	NA	-0.002779	0.0304	0.9271	0.1704	NA	NA	0.04978	0.003522	2.257e-45	0.2008	NA	NA	-0.1146	0.04602	0.01279	0.1759	NA	NA	0.0432	0.00335	4.708e-38	4.141e-09
6:31395074_CAT_C	6	31395074	30	CAT	C	continuous-LDLC-medadj_irnt	LDL direct, adjusted by medication	0.3574	NA	NA	-0.001951	0.02034	0.9236	0.2293	NA	NA	-0.07149	0.05837	0.2207	0.2315	NA	NA	-0.02562	0.01881	0.1731	0.2116	NA	NA	-0.01837	0.03348	0.5831	0.1227	NA	NA	0.05679	0.003926	2.033e-47	0.1762	NA	NA	-0.1007	0.05164	0.05105	0.1291	NA	NA	0.04928	0.003735	9.828e-40	4.293e-08
6:31395171_TATA_T	6	31395171	30	TATA	T	continuous-LDLC-medadj_irnt	LDL direct, adjusted by medication	0.357	NA	NA	-0.00111	0.02033	0.9565	0.2293	NA	NA	-0.07146	0.05837	0.2209	0.2314	NA	NA	-0.02579	0.01881	0.1703	0.2116	NA	NA	-0.0184	0.03347	0.5825	0.1226	NA	NA	0.05674	0.003927	2.465e-47	0.1755	NA	NA	-0.1012	0.05163	0.04995	0.129	NA	NA	0.04925	0.003735	1.09e-39	4.55e-08
rs570895240	6	31395186	30	A	ATAT	continuous-LDLC-medadj_irnt	LDL direct, adjusted by medication	0.3534	NA	NA	-0.001947	0.02041	0.924	0.2252	NA	NA	-0.08038	0.05929	0.1752	0.2286	NA	NA	-0.02492	0.01894	0.1883	0.2032	NA	NA	-0.02136	0.03439	0.5344	0.1208	NA	NA	0.05762	0.00397	9.708e-48	0.1701	NA	NA	-0.1028	0.05286	0.05183	0.1271	NA	NA	0.04997	0.003776	5.612e-40	3.201e-08
6:31396561_CTA_C	6	31396561	30	CTA	C	continuous-30120-irnt	Lymphocyte count	0.2919	NA	NA	0.05169	0.02128	0.01513	0.1275	NA	NA	-0.07564	0.0741	0.3074	0.1392	NA	NA	0.03263	0.0239	0.1721	0.1178	NA	NA	0.02944	0.04187	0.482	0.06275	NA	NA	0.1365	0.005808	4.526e-122	0.09728	NA	NA	0.01875	0.06329	0.767	0.06824	NA	NA	0.1221	0.005376	3.707e-114	1.014e-08
rs201798310	6	31403725	30	C	T	continuous-LDLC-medadj_irnt	LDL direct, adjusted by medication	0.28	NA	NA	-0.004523	0.02202	0.8373	0.1458	NA	NA	-0.07255	0.06981	0.2987	0.1707	NA	NA	-0.009192	0.0219	0.6746	0.1405	NA	NA	0.0006297	0.04013	0.9875	0.07046	NA	NA	0.08023	0.005296	7.795e-52	0.09504	NA	NA	-0.1801	0.06808	0.008146	0.07606	NA	NA	0.06803	0.004948	5.243e-43	2.483e-09
rs201798310	6	31403725	30	C	T	continuous-LDLC-medadj_raw	LDL direct, adjusted by medication	0.28	NA	NA	-0.007711	0.01867	0.6796	0.1458	NA	NA	-0.06602	0.07021	0.3471	0.1707	NA	NA	-0.008493	0.01904	0.6555	0.1405	NA	NA	-0.0006035	0.03531	0.9864	0.07046	NA	NA	0.06915	0.004597	3.816e-51	0.09504	NA	NA	-0.1385	0.06029	0.02158	0.07606	NA	NA	0.05854	0.004294	2.512e-42	5.821e-09
rs79493037	6	31405825	30	C	G	continuous-LDLC-medadj_irnt	LDL direct, adjusted by medication	0.288	NA	NA	-0.001096	0.02171	0.9597	0.142	NA	NA	-0.05645	0.06929	0.4153	0.1565	NA	NA	-0.002154	0.02166	0.9208	0.1279	NA	NA	0.02128	0.04035	0.5979	0.05798	NA	NA	0.07995	0.005475	2.708e-48	0.08869	NA	NA	-0.2023	0.06846	0.003126	0.06387	NA	NA	0.06775	0.005086	1.8e-40	1.132e-08
rs79493037	6	31405825	30	C	G	continuous-LDLC-medadj_raw	LDL direct, adjusted by medication	0.288	NA	NA	-0.005084	0.01841	0.7824	0.142	NA	NA	-0.05252	0.06969	0.451	0.1565	NA	NA	-0.001815	0.01884	0.9232	0.1279	NA	NA	0.01614	0.03551	0.6495	0.05798	NA	NA	0.06901	0.004751	8.512e-48	0.08869	NA	NA	-0.1614	0.06062	0.007764	0.06387	NA	NA	0.05834	0.004414	6.942e-40	2.115e-08
rs146648476	6	31428746	30	C	CATAG	continuous-AG-irnt	Albumin/Globulin ratio	0.129	NA	NA	0.01991	0.02574	0.4391	0.0959	NA	NA	0.01494	0.08127	0.8541	0.1481	NA	NA	-0.05327	0.02102	0.01124	0.1879	NA	NA	-0.08842	0.03468	0.01079	0.1702	NA	NA	0.07684	0.003548	4.936e-104	0.1368	NA	NA	0.001642	0.05205	0.9748	0.169	NA	NA	0.07028	0.003438	7.58e-93	1.143e-12
rs146648476	6	31428746	30	C	CATAG	continuous-30120-irnt	Lymphocyte count	0.1291	NA	NA	0.002745	0.02778	0.9213	0.09725	NA	NA	-0.1314	0.0777	0.0907	0.15	NA	NA	0.01081	0.02147	0.6145	0.1898	NA	NA	0.07059	0.03388	0.03718	0.17	NA	NA	-0.1138	0.003422	1.827e-242	0.1355	NA	NA	-0.03294	0.05015	0.5114	0.1688	NA	NA	-0.107	0.003327	6.385e-227	1.114e-15
rs146648476	6	31428746	30	C	CATAG	continuous-NAP-irnt	Non-albumin protein	0.129	NA	NA	-0.006826	0.02582	0.7915	0.0959	NA	NA	0.04385	0.08433	0.6031	0.1481	NA	NA	0.05275	0.02125	0.01305	0.1879	NA	NA	0.0633	0.03512	0.07146	0.1702	NA	NA	-0.09222	0.003531	2.197e-150	0.1368	NA	NA	-0.003662	0.05266	0.9446	0.169	NA	NA	-0.08487	0.003425	1.462e-135	2.291e-15
rs146648476	6	31428746	30	C	CATAG	continuous-30130-irnt	Monocyte count	0.1291	NA	NA	-0.001336	0.02769	0.9615	0.09725	NA	NA	-0.134	0.08071	0.09689	0.15	NA	NA	0.05408	0.0212	0.01075	0.1898	NA	NA	0.06261	0.03405	0.06591	0.17	NA	NA	-0.09309	0.003399	3.994e-165	0.1355	NA	NA	-0.04812	0.05177	0.3526	0.1688	NA	NA	-0.08662	0.003307	2.913e-151	3.132e-15
rs146648476	6	31428746	30	C	CATAG	continuous-30000-irnt	White blood cell (leukocyte) count	0.1292	NA	NA	0.001028	0.028	0.9707	0.09767	NA	NA	-0.04942	0.07668	0.5193	0.1497	NA	NA	0.01547	0.01991	0.4372	0.1897	NA	NA	0.06387	0.03428	0.06247	0.17	NA	NA	-0.08433	0.002868	5.408e-190	0.1353	NA	NA	-0.004295	0.0536	0.9361	0.1688	NA	NA	-0.08022	0.002809	2.319e-179	2.78e-10
rs146648476	6	31428746	30	C	CATAG	biomarkers-30860-irnt	Total protein	0.1291	NA	NA	0.01757	0.0282	0.5334	0.09496	NA	NA	0.1416	0.09149	0.1217	0.148	NA	NA	0.03453	0.02258	0.1262	0.1881	NA	NA	0.001661	0.03695	0.9641	0.1701	NA	NA	-0.07964	0.003442	1.823e-118	0.137	NA	NA	-0.008218	0.05506	0.8814	0.1689	NA	NA	-0.07451	0.003355	2.96e-109	4.533e-09
rs3094228	6	31429927	30	T	C	continuous-30250-irnt	Reticulocyte count	0.1714	NA	NA	0.05267	0.02188	0.01609	0.149	NA	NA	0.1155	0.06538	0.07736	0.2678	NA	NA	-0.0191	0.01656	0.2488	0.2074	NA	NA	0.02522	0.03344	0.4507	0.1969	NA	NA	-0.05984	0.003224	6.463e-77	0.2516	NA	NA	-0.02022	0.04256	0.6347	0.1981	NA	NA	-0.0548	0.003106	1.182e-69	1.939e-08
rs3094228	6	31429927	30	T	C	continuous-30120-irnt	Lymphocyte count	0.1716	NA	NA	0.01253	0.024	0.6018	0.1491	NA	NA	-0.02105	0.06367	0.7409	0.2671	NA	NA	0.03807	0.01731	0.02788	0.2067	NA	NA	0.1032	0.03226	0.001378	0.1968	NA	NA	-0.09469	0.003228	3.461e-189	0.2516	NA	NA	-0.01865	0.04017	0.6424	0.198	NA	NA	-0.08609	0.003117	7.133e-168	6.758e-23
rs3094228	6	31429927	30	T	C	continuous-30130-irnt	Monocyte count	0.1716	NA	NA	-0.002713	0.02393	0.9097	0.1491	NA	NA	-0.03138	0.06613	0.6351	0.2671	NA	NA	0.03131	0.0171	0.06708	0.2067	NA	NA	0.09777	0.03242	0.002563	0.1968	NA	NA	-0.08224	0.003206	4.579e-145	0.2516	NA	NA	-0.01974	0.04146	0.634	0.198	NA	NA	-0.07507	0.003098	1.025e-129	1.561e-16
rs3094228	6	31429927	30	T	C	continuous-30000-irnt	White blood cell (leukocyte) count	0.1715	NA	NA	-0.002419	0.0242	0.9204	0.1495	NA	NA	0.0001027	0.06288	0.9987	0.267	NA	NA	0.0143	0.01604	0.3727	0.2065	NA	NA	0.09035	0.03265	0.00565	0.1969	NA	NA	-0.0703	0.002706	7.89e-149	0.2516	NA	NA	0.04013	0.04293	0.3499	0.198	NA	NA	-0.06562	0.002636	8.258e-137	1.353e-12
rs3094228	6	31429927	30	T	C	continuous-NAP-irnt	Non-albumin protein	0.1718	NA	NA	-0.01255	0.02229	0.5733	0.1515	NA	NA	0.07518	0.06874	0.2741	0.2648	NA	NA	0.01757	0.01711	0.3044	0.2044	NA	NA	0.06031	0.03347	0.07156	0.1972	NA	NA	-0.07328	0.003329	2.392e-107	0.2495	NA	NA	0.02298	0.04268	0.5902	0.1983	NA	NA	-0.06674	0.003206	3.046e-96	4.744e-11
rs3094228	6	31429927	30	T	C	continuous-30080-irnt	Platelet count	0.1715	NA	NA	0.02782	0.02354	0.2373	0.1495	NA	NA	-0.09238	0.06227	0.1379	0.267	NA	NA	0.0304	0.0172	0.07706	0.2065	NA	NA	0.05577	0.03242	0.08536	0.1969	NA	NA	-0.05414	0.003332	2.356e-59	0.2516	NA	NA	0.05479	0.04595	0.2331	0.198	NA	NA	-0.04815	0.003212	8.31e-51	1.199e-09
rs3094228	6	31429927	30	T	C	continuous-AG-irnt	Albumin/Globulin ratio	0.1718	NA	NA	0.01385	0.02221	0.5327	0.1515	NA	NA	-0.04081	0.06625	0.5379	0.2648	NA	NA	-0.01336	0.01692	0.4299	0.2044	NA	NA	-0.08188	0.03305	0.01325	0.1972	NA	NA	0.05879	0.003345	4.048e-69	0.2495	NA	NA	-0.01226	0.04218	0.7713	0.1983	NA	NA	0.05325	0.003218	1.632e-61	4.629e-08
rs2255001	6	31430143	30	G	C	continuous-NAP-irnt	Non-albumin protein	0.3057	NA	NA	0.03562	0.01861	0.05561	0.2344	NA	NA	-0.09958	0.05886	0.09067	0.1037	NA	NA	-0.05424	0.02507	0.03052	0.08217	NA	NA	-0.0981	0.05034	0.05134	0.1518	NA	NA	0.06442	0.00371	1.6e-67	0.1816	NA	NA	-0.05438	0.04733	0.2506	0.153	NA	NA	0.05884	0.003575	7.155e-61	6.114e-09
rs2255001	6	31430143	30	G	C	continuous-AG-irnt	Albumin/Globulin ratio	0.3057	NA	NA	-0.03748	0.01854	0.0433	0.2344	NA	NA	0.07891	0.05672	0.1641	0.1037	NA	NA	0.06825	0.02479	0.005909	0.08217	NA	NA	0.08629	0.04972	0.08264	0.1518	NA	NA	-0.05756	0.003728	8.889e-54	0.1816	NA	NA	0.04797	0.04678	0.3052	0.153	NA	NA	-0.05225	0.003588	4.904e-48	2.331e-08
rs3099840	6	31430721	30	A	G	continuous-30250-irnt	Reticulocyte count	0.1711	NA	NA	0.05169	0.02188	0.01814	0.149	NA	NA	0.1155	0.06538	0.07727	0.2677	NA	NA	-0.02078	0.01657	0.2099	0.2073	NA	NA	0.02631	0.03343	0.4312	0.1969	NA	NA	-0.05978	0.003224	9.406e-77	0.2511	NA	NA	-0.02253	0.04257	0.5966	0.198	NA	NA	-0.05483	0.003107	1.055e-69	2.867e-08
rs3099840	6	31430721	30	A	G	continuous-30120-irnt	Lymphocyte count	0.1713	NA	NA	0.01424	0.024	0.5531	0.1491	NA	NA	-0.02105	0.06367	0.741	0.2669	NA	NA	0.03758	0.01732	0.03009	0.2066	NA	NA	0.1016	0.03225	0.00162	0.1967	NA	NA	-0.0947	0.003228	3.232e-189	0.2511	NA	NA	-0.0205	0.04018	0.6098	0.1979	NA	NA	-0.08612	0.003118	5.897e-168	8.827e-23
rs3099840	6	31430721	30	A	G	continuous-30130-irnt	Monocyte count	0.1713	NA	NA	-0.001995	0.02392	0.9335	0.1491	NA	NA	-0.0314	0.06614	0.6349	0.2669	NA	NA	0.03116	0.01711	0.06861	0.2066	NA	NA	0.09618	0.03241	0.002998	0.1967	NA	NA	-0.08238	0.003207	1.518e-145	0.2511	NA	NA	-0.01991	0.04147	0.6311	0.1979	NA	NA	-0.07522	0.003098	3.461e-130	1.794e-16
rs3099840	6	31430721	30	A	G	continuous-30000-irnt	White blood cell (leukocyte) count	0.1712	NA	NA	-0.0001724	0.0242	0.9943	0.1495	NA	NA	9.725e-05	0.06288	0.9988	0.2668	NA	NA	0.01355	0.01606	0.3987	0.2064	NA	NA	0.09001	0.03263	0.005809	0.1968	NA	NA	-0.07029	0.002706	9.039e-149	0.2511	NA	NA	0.03915	0.04294	0.3619	0.198	NA	NA	-0.06561	0.002636	9.35e-137	1.495e-12
rs3099840	6	31430721	30	A	G	continuous-NAP-irnt	Non-albumin protein	0.1716	NA	NA	-0.01512	0.02228	0.4975	0.1515	NA	NA	0.0752	0.06875	0.274	0.2646	NA	NA	0.01799	0.01713	0.2934	0.2042	NA	NA	0.05921	0.03347	0.07692	0.1971	NA	NA	-0.0733	0.00333	2.088e-107	0.2488	NA	NA	0.02217	0.04269	0.6035	0.1982	NA	NA	-0.06682	0.003206	1.877e-96	6.429e-11
rs3099840	6	31430721	30	A	G	continuous-30080-irnt	Platelet count	0.1712	NA	NA	0.02773	0.02354	0.2388	0.1495	NA	NA	-0.09241	0.06227	0.1378	0.2668	NA	NA	0.0295	0.01721	0.08644	0.2064	NA	NA	0.05451	0.0324	0.09252	0.1968	NA	NA	-0.05414	0.003332	2.337e-59	0.2511	NA	NA	0.05672	0.04596	0.2171	0.198	NA	NA	-0.0482	0.003212	6.924e-51	1.568e-09
rs2243621	6	31431820	30	C	T	continuous-NAP-irnt	Non-albumin protein	0.3091	NA	NA	0.03544	0.01854	0.05591	0.2342	NA	NA	-0.09893	0.05879	0.09244	0.1022	NA	NA	-0.05378	0.02508	0.03201	0.08146	NA	NA	-0.09962	0.05032	0.04772	0.1517	NA	NA	0.06454	0.00371	9.171e-68	0.1827	NA	NA	-0.0566	0.04724	0.2308	0.153	NA	NA	0.05893	0.003574	4.628e-61	5.169e-09
rs2243621	6	31431820	30	C	T	continuous-AG-irnt	Albumin/Globulin ratio	0.3091	NA	NA	-0.03607	0.01848	0.0509	0.2342	NA	NA	0.07807	0.05666	0.1682	0.1022	NA	NA	0.06738	0.0248	0.006598	0.08146	NA	NA	0.08732	0.04969	0.07887	0.1517	NA	NA	-0.05771	0.003728	4.855e-54	0.1827	NA	NA	0.04862	0.04669	0.2978	0.153	NA	NA	-0.05234	0.003588	3.321e-48	2.299e-08
rs2243621	6	31431820	30	C	T	continuous-30150-irnt	Eosinophill count	0.3106	NA	NA	0.01043	0.02084	0.6166	0.2355	NA	NA	-0.1373	0.06185	0.02647	0.1026	NA	NA	-0.03965	0.02668	0.1372	0.07904	NA	NA	-0.1552	0.05488	0.004691	0.1517	NA	NA	0.05813	0.003596	8.725e-59	0.1777	NA	NA	0.1037	0.05681	0.06786	0.1529	NA	NA	0.0538	0.003493	1.613e-53	3.921e-08
rs3094014	6	31433558	30	G	A	continuous-30250-irnt	Reticulocyte count	0.1699	NA	NA	0.04879	0.02195	0.02624	0.1253	NA	NA	0.0962	0.07037	0.1716	0.2485	NA	NA	-0.02291	0.017	0.1777	0.206	NA	NA	0.02379	0.03354	0.4781	0.19	NA	NA	-0.06395	0.003268	2.949e-85	0.1839	NA	NA	-0.02239	0.04689	0.633	0.1908	NA	NA	-0.05894	0.003151	4.812e-78	4.704e-08
rs3094014	6	31433558	30	G	A	continuous-30120-irnt	Lymphocyte count	0.1701	NA	NA	0.0136	0.02409	0.5724	0.126	NA	NA	-0.05796	0.06835	0.3964	0.2478	NA	NA	0.02623	0.01777	0.1399	0.2053	NA	NA	0.09828	0.03236	0.002387	0.1899	NA	NA	-0.0999	0.003272	1.048e-204	0.1832	NA	NA	-0.007462	0.04431	0.8663	0.1906	NA	NA	-0.09149	0.003163	5.431e-184	1.221e-21
rs3094014	6	31433558	30	G	A	continuous-30130-irnt	Monocyte count	0.1701	NA	NA	-0.00297	0.02402	0.9016	0.126	NA	NA	-0.04222	0.071	0.5521	0.2478	NA	NA	0.02277	0.01755	0.1944	0.2053	NA	NA	0.0926	0.03252	0.004403	0.1899	NA	NA	-0.08351	0.003251	1.522e-145	0.1832	NA	NA	0.006657	0.04573	0.8843	0.1906	NA	NA	-0.07657	0.003143	4.265e-131	4.29e-15
rs3094014	6	31433558	30	G	A	continuous-30000-irnt	White blood cell (leukocyte) count	0.17	NA	NA	0.001587	0.02428	0.9479	0.1263	NA	NA	0.006604	0.06748	0.922	0.2478	NA	NA	0.001269	0.01647	0.9386	0.2051	NA	NA	0.08738	0.03275	0.00762	0.1899	NA	NA	-0.07391	0.002743	6.583e-160	0.1829	NA	NA	0.07423	0.04735	0.117	0.1907	NA	NA	-0.06934	0.002674	2.771e-148	2.839e-12
rs3094014	6	31433558	30	G	A	continuous-NAP-irnt	Non-albumin protein	0.1702	NA	NA	-0.01625	0.02237	0.4676	0.1259	NA	NA	0.08611	0.07349	0.2413	0.2456	NA	NA	0.009196	0.01758	0.6008	0.2033	NA	NA	0.06506	0.0336	0.05286	0.1901	NA	NA	-0.0791	0.003377	2.317e-121	0.1829	NA	NA	-0.00233	0.04681	0.9603	0.1908	NA	NA	-0.0727	0.003253	1.348e-110	1.078e-10
rs3094014	6	31433558	30	G	A	continuous-30080-irnt	Platelet count	0.17	NA	NA	0.02777	0.02362	0.2398	0.1263	NA	NA	-0.07648	0.06683	0.2525	0.2478	NA	NA	0.02541	0.01765	0.15	0.2051	NA	NA	0.05873	0.03251	0.07085	0.1899	NA	NA	-0.05629	0.003378	2.502e-62	0.1829	NA	NA	0.05087	0.05068	0.3155	0.1907	NA	NA	-0.05035	0.003258	7.213e-54	3.821e-09
rs3094014	6	31433558	30	G	A	continuous-AG-irnt	Albumin/Globulin ratio	0.1702	NA	NA	0.01803	0.02229	0.4187	0.1259	NA	NA	-0.0637	0.07082	0.3684	0.2456	NA	NA	-0.006278	0.01738	0.7179	0.2033	NA	NA	-0.08478	0.03319	0.01063	0.1901	NA	NA	0.06345	0.003393	4.876e-78	0.1829	NA	NA	-0.006623	0.04627	0.8862	0.1908	NA	NA	0.05796	0.003266	1.798e-70	3.904e-08
rs3131620	6	31433831	30	A	G	continuous-30250-irnt	Reticulocyte count	0.1701	NA	NA	0.05023	0.02193	0.02202	0.1252	NA	NA	0.09585	0.07044	0.1736	0.2485	NA	NA	-0.0229	0.017	0.1779	0.2056	NA	NA	0.02401	0.0336	0.4749	0.1897	NA	NA	-0.06411	0.003273	2.001e-85	0.1838	NA	NA	-0.02244	0.04691	0.6324	0.1905	NA	NA	-0.05904	0.003156	4.229e-78	3.225e-08
rs3131620	6	31433831	30	A	G	continuous-30120-irnt	Lymphocyte count	0.1702	NA	NA	0.0146	0.02407	0.5441	0.1258	NA	NA	-0.05803	0.06842	0.3963	0.2478	NA	NA	0.02596	0.01777	0.144	0.2049	NA	NA	0.09649	0.03241	0.002913	0.1896	NA	NA	-0.1001	0.003277	5.072e-205	0.1831	NA	NA	-0.007441	0.04433	0.8667	0.1904	NA	NA	-0.09169	0.003167	2.78e-184	1.376e-21
rs3131620	6	31433831	30	A	G	continuous-30130-irnt	Monocyte count	0.1702	NA	NA	-0.003007	0.024	0.9003	0.1258	NA	NA	-0.04234	0.07107	0.5514	0.2478	NA	NA	0.02238	0.01755	0.2022	0.2049	NA	NA	0.09181	0.03257	0.004824	0.1896	NA	NA	-0.0836	0.003256	1.954e-145	0.1831	NA	NA	0.006728	0.04575	0.8831	0.1904	NA	NA	-0.07666	0.003147	4.78e-131	5.432e-15
rs3131620	6	31433831	30	A	G	continuous-30000-irnt	White blood cell (leukocyte) count	0.1702	NA	NA	0.002578	0.02426	0.9154	0.1262	NA	NA	0.006773	0.06755	0.9201	0.2478	NA	NA	0.001276	0.01647	0.9383	0.2048	NA	NA	0.08676	0.0328	0.008169	0.1896	NA	NA	-0.07405	0.002747	4.867e-160	0.1829	NA	NA	0.07428	0.04737	0.1169	0.1904	NA	NA	-0.06945	0.002677	2.352e-148	2.631e-12
rs3131620	6	31433831	30	A	G	continuous-NAP-irnt	Non-albumin protein	0.1704	NA	NA	-0.01566	0.02234	0.4834	0.1257	NA	NA	0.08636	0.07355	0.2404	0.2455	NA	NA	0.008675	0.01759	0.6218	0.2028	NA	NA	0.06387	0.03368	0.05788	0.1899	NA	NA	-0.07914	0.003381	3.802e-121	0.1828	NA	NA	-0.00251	0.04683	0.9572	0.1906	NA	NA	-0.07274	0.003258	1.936e-110	1.352e-10
rs3131620	6	31433831	30	A	G	continuous-30080-irnt	Platelet count	0.1702	NA	NA	0.02803	0.0236	0.2349	0.1262	NA	NA	-0.0766	0.0669	0.2522	0.2478	NA	NA	0.02579	0.01765	0.144	0.2048	NA	NA	0.05768	0.03257	0.07657	0.1896	NA	NA	-0.05627	0.003383	4.01e-62	0.1829	NA	NA	0.05083	0.05071	0.3161	0.1904	NA	NA	-0.05032	0.003263	1.174e-53	3.835e-09
rs3131620	6	31433831	30	A	G	continuous-AG-irnt	Albumin/Globulin ratio	0.1704	NA	NA	0.01764	0.02227	0.4281	0.1257	NA	NA	-0.06407	0.07088	0.3661	0.2455	NA	NA	-0.005726	0.01739	0.742	0.2028	NA	NA	-0.08464	0.03326	0.01093	0.1899	NA	NA	0.06347	0.003398	6.959e-78	0.1828	NA	NA	-0.006447	0.04629	0.8892	0.1906	NA	NA	0.05799	0.00327	2.34e-70	4.436e-08
rs3094604	6	31434111	30	A	G	continuous-30130-irnt	Monocyte count	0.114	NA	NA	0.01429	0.02845	0.6156	0.1138	NA	NA	-0.09365	0.07505	0.2121	0.1848	NA	NA	0.03048	0.01956	0.1192	0.1924	NA	NA	0.08246	0.03334	0.0134	0.1858	NA	NA	-0.08519	0.003278	6.424e-149	0.1562	NA	NA	-0.01112	0.04921	0.8213	0.1845	NA	NA	-0.07904	0.003188	9.797e-136	6.282e-14
rs3094604	6	31434111	30	A	G	continuous-30120-irnt	Lymphocyte count	0.114	NA	NA	0.04114	0.02854	0.1494	0.1138	NA	NA	-0.08694	0.07225	0.2288	0.1848	NA	NA	0.004311	0.01981	0.8277	0.1924	NA	NA	0.08486	0.03318	0.01054	0.1858	NA	NA	-0.1015	0.003299	6.368e-208	0.1562	NA	NA	-0.0109	0.04768	0.8191	0.1845	NA	NA	-0.09476	0.003208	8.309e-192	1.055e-16
rs3094604	6	31434111	30	A	G	continuous-NAP-irnt	Non-albumin protein	0.1147	NA	NA	0.001928	0.02641	0.9418	0.1142	NA	NA	0.0239	0.07757	0.758	0.1822	NA	NA	0.04212	0.01966	0.0322	0.1907	NA	NA	0.07281	0.03434	0.03398	0.186	NA	NA	-0.08261	0.003405	4.607e-130	0.1547	NA	NA	0.005715	0.05025	0.9094	0.1846	NA	NA	-0.07576	0.003302	1.764e-116	4.675e-14
rs3094604	6	31434111	30	A	G	continuous-30000-irnt	White blood cell (leukocyte) count	0.114	NA	NA	0.02924	0.02876	0.3093	0.1142	NA	NA	-0.04106	0.07133	0.5648	0.1845	NA	NA	0.01399	0.01836	0.446	0.1922	NA	NA	0.07925	0.03358	0.01826	0.1858	NA	NA	-0.07561	0.002766	1.46e-164	0.156	NA	NA	0.04812	0.05096	0.345	0.1845	NA	NA	-0.07132	0.002708	6.565e-153	4.692e-12
rs3094604	6	31434111	30	A	G	continuous-AG-irnt	Albumin/Globulin ratio	0.1147	NA	NA	-0.007128	0.02632	0.7865	0.1142	NA	NA	-0.005649	0.07475	0.9398	0.1822	NA	NA	-0.03846	0.01944	0.04794	0.1907	NA	NA	-0.09234	0.03391	0.006475	0.186	NA	NA	0.06661	0.003421	1.965e-84	0.1547	NA	NA	-0.01113	0.04967	0.8227	0.1846	NA	NA	0.06038	0.003315	4.132e-74	2.09e-11
rs3128987	6	31434198	30	T	C	continuous-30250-irnt	Reticulocyte count	0.1706	NA	NA	0.04914	0.0219	0.02487	0.1263	NA	NA	0.09054	0.07027	0.1976	0.2486	NA	NA	-0.0231	0.01698	0.1737	0.2064	NA	NA	0.02541	0.03345	0.4475	0.1901	NA	NA	-0.06404	0.003267	1.535e-85	0.1841	NA	NA	-0.02264	0.04687	0.6291	0.1909	NA	NA	-0.059	0.00315	2.825e-78	4.213e-08
rs3128987	6	31434198	30	T	C	continuous-30120-irnt	Lymphocyte count	0.1707	NA	NA	0.01379	0.02404	0.5663	0.127	NA	NA	-0.05523	0.06826	0.4184	0.2479	NA	NA	0.02653	0.01775	0.135	0.2057	NA	NA	0.09575	0.03227	0.003009	0.19	NA	NA	-0.09997	0.003271	4.066e-205	0.1834	NA	NA	-0.007929	0.04429	0.8579	0.1908	NA	NA	-0.09154	0.003162	2.384e-184	1.327e-21
rs3128987	6	31434198	30	T	C	continuous-30130-irnt	Monocyte count	0.1707	NA	NA	-0.005036	0.02397	0.8336	0.127	NA	NA	-0.05157	0.0709	0.467	0.2479	NA	NA	0.02209	0.01753	0.2078	0.2057	NA	NA	0.09296	0.03243	0.004156	0.19	NA	NA	-0.08346	0.00325	1.846e-145	0.1834	NA	NA	0.006567	0.04572	0.8858	0.1908	NA	NA	-0.07658	0.003142	3.124e-131	6.285e-15
rs3128987	6	31434198	30	T	C	continuous-30000-irnt	White blood cell (leukocyte) count	0.1707	NA	NA	-0.0004935	0.02422	0.9837	0.1274	NA	NA	0.007513	0.06739	0.9112	0.2479	NA	NA	0.001552	0.01645	0.9248	0.2055	NA	NA	0.08484	0.03266	0.009386	0.19	NA	NA	-0.07392	0.002742	4.738e-160	0.1831	NA	NA	0.07339	0.04734	0.121	0.1908	NA	NA	-0.06937	0.002673	1.533e-148	4.465e-12
rs3128987	6	31434198	30	T	C	continuous-NAP-irnt	Non-albumin protein	0.1708	NA	NA	-0.01508	0.02233	0.4994	0.127	NA	NA	0.08239	0.07337	0.2615	0.2457	NA	NA	0.009324	0.01757	0.5956	0.2037	NA	NA	0.06416	0.03351	0.0555	0.1902	NA	NA	-0.07894	0.003375	5.865e-121	0.1829	NA	NA	-0.00233	0.04681	0.9603	0.191	NA	NA	-0.07252	0.003252	3.65e-110	1.142e-10
rs3128987	6	31434198	30	T	C	continuous-30080-irnt	Platelet count	0.1707	NA	NA	0.02639	0.02356	0.2628	0.1274	NA	NA	-0.08109	0.06674	0.2244	0.2479	NA	NA	0.02562	0.01764	0.1462	0.2055	NA	NA	0.05703	0.03243	0.07867	0.19	NA	NA	-0.05635	0.003377	1.66e-62	0.1831	NA	NA	0.05165	0.05067	0.308	0.1908	NA	NA	-0.05044	0.003257	4.252e-54	4.393e-09
rs3128987	6	31434198	30	T	C	continuous-AG-irnt	Albumin/Globulin ratio	0.1708	NA	NA	0.01748	0.02225	0.432	0.127	NA	NA	-0.06111	0.07071	0.3874	0.2457	NA	NA	-0.006222	0.01737	0.7202	0.2037	NA	NA	-0.08469	0.03309	0.01048	0.1902	NA	NA	0.06328	0.003391	1.104e-77	0.1829	NA	NA	-0.006623	0.04627	0.8862	0.191	NA	NA	0.05778	0.003264	4.022e-70	4.09e-08
rs3094012	6	31434520	30	G	C	continuous-30120-irnt	Lymphocyte count	0.08822	NA	NA	-0.0246	0.03224	0.4454	0.07124	NA	NA	-0.1616	0.08936	0.0705	0.1272	NA	NA	0.03839	0.02312	0.09684	0.0204	NA	NA	0.1392	0.09131	0.1275	0.1476	NA	NA	-0.1243	0.003624	1.162e-257	0.07252	NA	NA	-0.01423	0.06788	0.834	0.1451	NA	NA	-0.1186	0.003548	6.4e-245	3.232e-13
rs35074220	6	31435812	30	G	GA	continuous-AG-irnt	Albumin/Globulin ratio	0.302	NA	NA	-0.001711	0.01929	0.9293	0.2957	NA	NA	0.02316	0.05171	0.6543	0.2611	NA	NA	-0.05922	0.01821	0.001144	0.2507	NA	NA	0.003691	0.03292	0.9107	0.3856	NA	NA	0.05433	0.002827	2.778e-82	0.3482	NA	NA	-0.0009908	0.04131	0.9809	0.3807	NA	NA	0.04993	0.002745	6.682e-74	1.939e-09
rs35074220	6	31435812	30	G	GA	continuous-NAP-irnt	Non-albumin protein	0.302	NA	NA	-0.008053	0.01935	0.6773	0.2957	NA	NA	-0.003977	0.05366	0.9409	0.2611	NA	NA	0.06259	0.01841	0.0006749	0.2507	NA	NA	-0.02974	0.03333	0.3723	0.3856	NA	NA	-0.0601	0.002814	3.182e-101	0.3482	NA	NA	0.01103	0.04179	0.7918	0.3807	NA	NA	-0.0557	0.002735	3.059e-92	2.224e-10
rs9267139	6	31439498	30	G	A	continuous-30120-irnt	Lymphocyte count	0.1153	NA	NA	-0.06843	0.02853	0.01645	0.1528	NA	NA	-0.1449	0.06446	0.0246	0.1425	NA	NA	-0.05871	0.02195	0.007482	0.2325	NA	NA	0.001024	0.03107	0.9737	0.08247	NA	NA	0.05343	0.004667	2.442e-30	0.09864	NA	NA	0.05352	0.05877	0.3625	0.08528	NA	NA	0.04389	0.004438	4.655e-23	5.321e-10
rs3131643	6	31442782	30	G	A	continuous-30120-irnt	Lymphocyte count	0.1218	NA	NA	0.01802	0.02775	0.516	0.08114	NA	NA	-0.2221	0.08204	0.006793	0.05516	NA	NA	0.03225	0.03347	0.3353	0.0846	NA	NA	0.01814	0.04627	0.6951	0.1606	NA	NA	-0.1242	0.003495	1.086e-276	0.09088	NA	NA	-0.07564	0.06086	0.2139	0.157	NA	NA	-0.1196	0.003431	2.266e-266	3.363e-11
rs3131643	6	31442782	30	G	A	continuous-30130-irnt	Monocyte count	0.1218	NA	NA	0.006166	0.02766	0.8236	0.08114	NA	NA	2.472e-06	0.08522	1	0.05516	NA	NA	0.04161	0.03306	0.2082	0.0846	NA	NA	0.04132	0.0465	0.3742	0.1606	NA	NA	-0.102	0.003472	7.986e-190	0.09088	NA	NA	-0.004389	0.06282	0.9443	0.157	NA	NA	-0.09763	0.003409	2.222e-180	9.654e-09
rs2523647	6	31449778	30	A	G	continuous-NAP-irnt	Non-albumin protein	0.1546	NA	NA	-0.05381	0.02327	0.02077	0.2564	NA	NA	-0.02047	0.05439	0.7066	0.2977	NA	NA	-0.03053	0.01649	0.06415	0.5218	NA	NA	-0.05001	0.02735	0.06752	0.1935	NA	NA	0.04476	0.003351	1.071e-40	0.2268	NA	NA	0.07123	0.04499	0.1134	0.1972	NA	NA	0.03861	0.003215	3.099e-33	2.31e-09
rs2523647	6	31449778	30	A	G	continuous-AG-irnt	Albumin/Globulin ratio	0.1546	NA	NA	0.0607	0.02319	0.008861	0.2564	NA	NA	0.02527	0.05241	0.6297	0.2977	NA	NA	0.03226	0.01631	0.0479	0.5218	NA	NA	0.05097	0.02701	0.0592	0.1935	NA	NA	-0.03649	0.003367	2.252e-27	0.2268	NA	NA	-0.07146	0.04447	0.108	0.1972	NA	NA	-0.03062	0.003226	2.261e-21	1.818e-08
rs141471102	6	31453698	30	C	CT	continuous-30120-irnt	Lymphocyte count	0.1121	NA	NA	-0.05665	0.02915	0.05195	0.08156	NA	NA	0.06437	0.08288	0.4373	0.06605	NA	NA	-0.007718	0.03128	0.8051	0.01779	NA	NA	0.02918	0.0968	0.763	0.0624	NA	NA	0.1056	0.005407	5.932e-85	0.1151	NA	NA	0.01133	0.05537	0.8379	0.06316	NA	NA	0.0961	0.0052	2.993e-76	1.797e-08
6:31454877_AAAT_A	6	31454877	30	AAAT	A	continuous-30120-irnt	Lymphocyte count	0.08981	NA	NA	-0.07429	0.03367	0.02735	0.0761	NA	NA	0.0705	0.08732	0.4194	0.06317	NA	NA	-0.01759	0.03224	0.5853	0.01493	NA	NA	-0.01944	0.1132	0.8636	0.05995	NA	NA	0.103	0.005645	2.325e-74	0.1121	NA	NA	-0.001777	0.05643	0.9749	0.0604	NA	NA	0.09353	0.005443	3.605e-66	2.997e-08
rs28478022	6	31455194	30	C	T	continuous-NAP-irnt	Non-albumin protein	0.1525	NA	NA	-0.05565	0.02397	0.02024	0.2236	NA	NA	-0.02712	0.05899	0.6457	0.2616	NA	NA	-0.03959	0.01754	0.02403	0.416	NA	NA	-0.04267	0.02835	0.1323	0.1691	NA	NA	0.03955	0.003615	7.5e-28	0.2142	NA	NA	0.101	0.0469	0.03129	0.1725	NA	NA	0.03336	0.003461	5.426e-22	1.983e-08
rs28478022	6	31455194	30	C	T	continuous-AG-irnt	Albumin/Globulin ratio	0.1525	NA	NA	0.06384	0.02389	0.007526	0.2236	NA	NA	0.02288	0.05684	0.6873	0.2616	NA	NA	0.03816	0.01735	0.02782	0.416	NA	NA	0.05821	0.028	0.03759	0.1691	NA	NA	-0.03249	0.003632	3.759e-19	0.2142	NA	NA	-0.09433	0.04636	0.04187	0.1725	NA	NA	-0.02637	0.003473	3.154e-14	3.757e-08
rs3094009	6	31457178	30	C	T	continuous-NAP-irnt	Non-albumin protein	0.1454	NA	NA	-0.05159	0.02441	0.03458	0.229	NA	NA	-0.03148	0.05661	0.5781	0.2495	NA	NA	-0.04665	0.01765	0.008225	0.369	NA	NA	-0.06397	0.02869	0.02578	0.1603	NA	NA	0.04572	0.003613	1.057e-36	0.2056	NA	NA	0.08294	0.04664	0.07537	0.1634	NA	NA	0.03853	0.003461	8.617e-29	7.854e-11
rs3094009	6	31457178	30	C	T	continuous-AG-irnt	Albumin/Globulin ratio	0.1454	NA	NA	0.06389	0.02433	0.008626	0.229	NA	NA	0.0274	0.05455	0.6155	0.2495	NA	NA	0.04426	0.01746	0.01123	0.369	NA	NA	0.06536	0.02834	0.02107	0.1603	NA	NA	-0.03875	0.00363	1.369e-26	0.2056	NA	NA	-0.07824	0.0461	0.08966	0.1634	NA	NA	-0.03176	0.003473	6.015e-20	5.218e-10
rs9267271	6	31457333	30	G	A	continuous-30120-irnt	Lymphocyte count	0.1122	NA	NA	-0.0551	0.02972	0.06375	0.08735	NA	NA	0.06654	0.0801	0.4061	0.07715	NA	NA	-0.01582	0.02905	0.5862	0.04784	NA	NA	-0.1145	0.06682	0.08667	0.06915	NA	NA	0.09276	0.005063	5.738e-75	0.1195	NA	NA	0.01662	0.05401	0.7584	0.07003	NA	NA	0.08389	0.004877	2.515e-66	5.357e-09
rs9267287	6	31457939	30	T	C	continuous-30120-irnt	Lymphocyte count	0.3428	NA	NA	0.03242	0.02292	0.1572	0.3345	NA	NA	-0.1266	0.052	0.01492	0.3367	NA	NA	-0.006545	0.01968	0.7395	0.4378	NA	NA	-0.001894	0.03008	0.9498	0.3112	NA	NA	-0.08269	0.003069	5.893e-160	0.3567	NA	NA	-0.02287	0.04231	0.5887	0.3132	NA	NA	-0.07806	0.002978	2.134e-151	4.103e-09
rs2855811	6	31471801	30	A	G	continuous-NAP-irnt	Non-albumin protein	0.8048	NA	NA	0.02106	0.022	0.3385	0.7896	NA	NA	-0.09014	0.06224	0.1476	0.7908	NA	NA	0.04131	0.01866	0.02686	0.7804	NA	NA	0.004884	0.03474	0.8882	0.6968	NA	NA	-0.05966	0.002887	6.596e-95	0.8479	NA	NA	-0.02774	0.05275	0.599	0.7015	NA	NA	-0.0556	0.002813	5.791e-87	1.668e-08
rs2507967	6	31472956	30	G	C	continuous-30120-irnt	Lymphocyte count	0.3188	NA	NA	-0.01278	0.02034	0.5299	0.3494	NA	NA	-0.07343	0.04804	0.1264	0.1618	NA	NA	-0.03357	0.02189	0.1251	0.2917	NA	NA	-0.03338	0.03033	0.2711	0.2773	NA	NA	0.06056	0.002952	1.634e-93	0.3107	NA	NA	0.008827	0.03842	0.8183	0.276	NA	NA	0.05588	0.00287	1.92e-84	3.533e-09
rs3132455	6	31487954	30	G	C	continuous-NAP-irnt	Non-albumin protein	0.5118	NA	NA	0.005378	0.01727	0.7556	0.328	NA	NA	-0.09976	0.05127	0.05169	0.2836	NA	NA	0.05195	0.01699	0.002226	0.4102	NA	NA	-0.07585	0.02794	0.006623	0.3485	NA	NA	-0.04977	0.002783	1.569e-71	0.34	NA	NA	-0.05869	0.03905	0.1329	0.35	NA	NA	-0.0463	0.002689	1.959e-66	8.035e-09
rs9469021	6	31490970	30	C	T	continuous-30120-irnt	Lymphocyte count	0.05797	NA	NA	0.004022	0.03995	0.9198	0.02424	NA	NA	-0.07383	0.1474	0.6164	0.08057	NA	NA	-0.01095	0.02839	0.6999	0.01255	NA	NA	0.03893	0.1114	0.7268	0.02876	NA	NA	0.1553	0.007693	1.379e-90	0.0608	NA	NA	0.02915	0.07236	0.6871	0.03023	NA	NA	0.1372	0.00724	4.357e-80	2.304e-09
rs6924459	6	31492157	30	C	G	biomarkers-30860-irnt	Total protein	0.5583	NA	NA	0.01487	0.01907	0.4355	0.3744	NA	NA	-0.03837	0.05409	0.4781	0.3946	NA	NA	0.06828	0.01659	3.852e-05	0.532	NA	NA	-0.05337	0.02925	0.06802	0.3948	NA	NA	-0.0302	0.002644	3.232e-30	0.4218	NA	NA	-0.09088	0.0389	0.01947	0.3981	NA	NA	-0.02748	0.002568	1.003e-26	4.066e-08
rs6924459	6	31492157	30	C	G	continuous-NAP-irnt	Non-albumin protein	0.5585	NA	NA	0.02009	0.01747	0.2501	0.3747	NA	NA	-0.08993	0.05006	0.07241	0.3948	NA	NA	0.06636	0.01561	2.119e-05	0.5316	NA	NA	-0.03709	0.02777	0.1817	0.3948	NA	NA	-0.03763	0.002712	9.053e-44	0.4217	NA	NA	-0.1183	0.03716	0.001458	0.3981	NA	NA	-0.03394	0.002619	2.117e-38	1.834e-11
rs6924459	6	31492157	30	C	G	continuous-AG-irnt	Albumin/Globulin ratio	0.5585	NA	NA	-0.01919	0.01741	0.2704	0.3747	NA	NA	0.1004	0.04824	0.03738	0.3948	NA	NA	-0.05396	0.01543	0.0004721	0.5316	NA	NA	0.01815	0.02743	0.5081	0.3948	NA	NA	0.03242	0.002725	1.212e-32	0.4217	NA	NA	0.1091	0.03673	0.002971	0.3981	NA	NA	0.0292	0.002629	1.161e-28	1.302e-08
rs3093987	6	31492961	30	A	G	continuous-NAP-irnt	Non-albumin protein	0.5119	NA	NA	0.005025	0.01727	0.7711	0.3281	NA	NA	-0.0961	0.0512	0.06051	0.2848	NA	NA	0.05111	0.01696	0.002574	0.4104	NA	NA	-0.07707	0.02785	0.005642	0.3489	NA	NA	-0.04981	0.002782	1.049e-71	0.3405	NA	NA	-0.06011	0.03902	0.1235	0.3503	NA	NA	-0.04638	0.002688	1.072e-66	1.033e-08
rs2734574	6	31493888	30	T	A	biomarkers-30860-irnt	Total protein	0.5583	NA	NA	0.01486	0.01908	0.4362	0.3738	NA	NA	-0.04239	0.05408	0.4332	0.3933	NA	NA	0.06801	0.0166	4.201e-05	0.5318	NA	NA	-0.04816	0.02927	0.09993	0.3944	NA	NA	-0.0302	0.002644	3.31e-30	0.4218	NA	NA	-0.0917	0.03888	0.01833	0.3977	NA	NA	-0.02747	0.002569	1.103e-26	4.975e-08
rs2734574	6	31493888	30	T	A	continuous-NAP-irnt	Non-albumin protein	0.5585	NA	NA	0.02105	0.01748	0.2283	0.3741	NA	NA	-0.09341	0.05005	0.06197	0.3935	NA	NA	0.06781	0.01562	1.419e-05	0.5316	NA	NA	-0.03295	0.02779	0.2358	0.3944	NA	NA	-0.03778	0.002713	4.36e-44	0.4217	NA	NA	-0.1204	0.03714	0.001186	0.3977	NA	NA	-0.03401	0.00262	1.588e-38	6.972e-12
rs2734574	6	31493888	30	T	A	continuous-AG-irnt	Albumin/Globulin ratio	0.5585	NA	NA	-0.0206	0.01741	0.2367	0.3741	NA	NA	0.1029	0.04823	0.03287	0.3935	NA	NA	-0.0562	0.01545	0.0002745	0.5316	NA	NA	0.01404	0.02744	0.6088	0.3944	NA	NA	0.03262	0.002726	5.264e-33	0.4217	NA	NA	0.1119	0.03671	0.002295	0.3977	NA	NA	0.02928	0.00263	8.727e-29	3.489e-09
rs2516486	6	31494202	30	A	G	continuous-30120-irnt	Lymphocyte count	0.07749	NA	NA	0.02977	0.03443	0.3872	0.1117	NA	NA	0.07635	0.07148	0.2855	0.1724	NA	NA	-0.006814	0.02034	0.7377	0.189	NA	NA	-0.02211	0.03437	0.5199	0.1156	NA	NA	0.1014	0.004013	5.869e-141	0.1469	NA	NA	0.03516	0.0496	0.4784	0.1167	NA	NA	0.09457	0.003869	5.969e-132	1.984e-08
rs11796	6	31501212	30	A	T	continuous-NAP-irnt	Non-albumin protein	0.5261	NA	NA	-2.217e-05	0.01728	0.999	0.3339	NA	NA	-0.1052	0.05115	0.03964	0.284	NA	NA	0.05312	0.01698	0.001753	0.4168	NA	NA	-0.07625	0.02776	0.006017	0.3641	NA	NA	-0.05254	0.002755	4.785e-81	0.3464	NA	NA	-0.05619	0.0387	0.1465	0.3651	NA	NA	-0.04906	0.002664	9.818e-76	3.432e-09
rs3130059	6	31509284	30	G	C	continuous-NAP-irnt	Non-albumin protein	0.5208	NA	NA	0.002488	0.01728	0.8855	0.3322	NA	NA	-0.1025	0.05105	0.04472	0.288	NA	NA	0.05291	0.01691	0.001757	0.4546	NA	NA	-0.06551	0.02767	0.01789	0.3631	NA	NA	-0.05319	0.002753	3.866e-83	0.3453	NA	NA	-0.05505	0.03863	0.1542	0.3644	NA	NA	-0.04949	0.002662	3.71e-77	2.275e-09
rs3130630	6	31510933	30	A	C	continuous-NAP-irnt	Non-albumin protein	0.5198	NA	NA	0.00234	0.0173	0.8924	0.3338	NA	NA	-0.1058	0.05118	0.03865	0.2879	NA	NA	0.05345	0.01691	0.001571	0.4552	NA	NA	-0.0625	0.02768	0.02398	0.3637	NA	NA	-0.05268	0.002757	2.135e-81	0.3463	NA	NA	-0.05723	0.03866	0.1388	0.3649	NA	NA	-0.04899	0.002665	1.825e-75	2.421e-09
rs3130629	6	31510935	30	C	G	biomarkers-30860-irnt	Total protein	0.561	NA	NA	0.01764	0.01914	0.3568	0.3538	NA	NA	-0.02	0.05575	0.7198	0.3361	NA	NA	0.07311	0.01789	4.37e-05	0.511	NA	NA	-0.04258	0.03007	0.1568	0.3812	NA	NA	-0.03948	0.002705	3.123e-48	0.378	NA	NA	-0.06115	0.04072	0.1332	0.3837	NA	NA	-0.03604	0.002631	1.027e-42	5.118e-09
rs3130629	6	31510935	30	C	G	continuous-NAP-irnt	Non-albumin protein	0.5612	NA	NA	0.01576	0.01753	0.3686	0.3541	NA	NA	-0.1025	0.05159	0.04704	0.3364	NA	NA	0.06625	0.01683	8.268e-05	0.5106	NA	NA	-0.04838	0.02854	0.09001	0.3812	NA	NA	-0.04998	0.002776	1.767e-72	0.3779	NA	NA	-0.0827	0.0389	0.0335	0.3837	NA	NA	-0.04576	0.002684	3.328e-65	7.417e-12
rs3130629	6	31510935	30	C	G	continuous-AG-irnt	Albumin/Globulin ratio	0.5612	NA	NA	-0.01131	0.01747	0.5175	0.3541	NA	NA	0.1278	0.04972	0.01016	0.3364	NA	NA	-0.05119	0.01664	0.002097	0.5106	NA	NA	0.03959	0.02818	0.1601	0.3812	NA	NA	0.04332	0.002789	2.105e-54	0.3779	NA	NA	0.07457	0.03845	0.05245	0.3837	NA	NA	0.03991	0.002694	1.177e-49	2.324e-08
rs2071594	6	31512720	30	G	C	continuous-NAP-irnt	Non-albumin protein	0.5206	NA	NA	0.002233	0.01729	0.8972	0.3339	NA	NA	-0.1052	0.05115	0.03964	0.2877	NA	NA	0.05332	0.01691	0.001618	0.455	NA	NA	-0.06408	0.02767	0.02057	0.3639	NA	NA	-0.05277	0.002756	9.87e-82	0.3464	NA	NA	-0.05716	0.03865	0.1391	0.3651	NA	NA	-0.0491	0.002664	7.733e-76	2.432e-09
rs2071592	6	31515340	30	T	A	continuous-NAP-irnt	Non-albumin protein	0.5061	NA	NA	0.005596	0.01727	0.7459	0.3286	NA	NA	-0.09511	0.05125	0.06346	0.2869	NA	NA	0.05157	0.01693	0.002316	0.4482	NA	NA	-0.06352	0.02777	0.02218	0.3484	NA	NA	-0.04965	0.002783	3.698e-71	0.3391	NA	NA	-0.06039	0.03903	0.1218	0.35	NA	NA	-0.04606	0.002689	9.623e-66	1.253e-08
rs2071591	6	31515799	30	G	A	continuous-NAP-irnt	Non-albumin protein	0.5207	NA	NA	-0.0003345	0.01728	0.9846	0.3351	NA	NA	-0.09963	0.05118	0.05156	0.2874	NA	NA	0.05271	0.01691	0.001831	0.4548	NA	NA	-0.06505	0.02772	0.01894	0.3639	NA	NA	-0.05249	0.002756	6.822e-81	0.3456	NA	NA	-0.06155	0.03864	0.1112	0.3651	NA	NA	-0.04893	0.002664	2.533e-75	5.363e-09
rs3094594	6	31521903	30	G	T	continuous-NAP-irnt	Non-albumin protein	0.5205	NA	NA	-0.000631	0.01727	0.9709	0.3351	NA	NA	-0.09963	0.05118	0.05156	0.2875	NA	NA	0.05123	0.01692	0.002458	0.4546	NA	NA	-0.06609	0.02771	0.01708	0.3638	NA	NA	-0.05257	0.002756	4.023e-81	0.3456	NA	NA	-0.06154	0.03864	0.1112	0.3651	NA	NA	-0.04905	0.002664	1.067e-75	8.693e-09
rs3093949	6	31525184	30	C	T	continuous-NAP-irnt	Non-albumin protein	0.4854	NA	NA	-0.005062	0.01739	0.771	0.3304	NA	NA	-0.1103	0.05145	0.03205	0.2867	NA	NA	0.05085	0.01694	0.002684	0.4535	NA	NA	-0.06662	0.02775	0.01638	0.3632	NA	NA	-0.05257	0.002759	6.287e-81	0.3437	NA	NA	-0.05803	0.03872	0.134	0.3639	NA	NA	-0.0492	0.002668	6.349e-76	1.686e-08
rs3131641	6	31532564	30	G	A	continuous-NAP-irnt	Non-albumin protein	0.5201	NA	NA	0.0003483	0.01727	0.9839	0.3362	NA	NA	-0.09855	0.05121	0.05431	0.2874	NA	NA	0.05135	0.01692	0.00241	0.4549	NA	NA	-0.06388	0.0277	0.02108	0.3639	NA	NA	-0.05256	0.002756	4.016e-81	0.3457	NA	NA	-0.06095	0.03866	0.1149	0.3651	NA	NA	-0.049	0.002664	1.511e-75	7.813e-09
rs1800683	6	31540071	30	G	A	continuous-NAP-irnt	Non-albumin protein	0.5248	NA	NA	-0.0001912	0.01729	0.9912	0.3339	NA	NA	-0.09669	0.0515	0.06045	0.2807	NA	NA	0.05566	0.01701	0.001069	0.454	NA	NA	-0.06546	0.02768	0.01802	0.3633	NA	NA	-0.05186	0.002756	5.719e-79	0.3322	NA	NA	-0.03885	0.03923	0.322	0.3645	NA	NA	-0.04818	0.002665	4.961e-73	3.434e-09
rs909253	6	31540313	30	A	G	continuous-NAP-irnt	Non-albumin protein	0.5249	NA	NA	4.483e-05	0.01729	0.9979	0.3339	NA	NA	-0.09669	0.0515	0.06045	0.2808	NA	NA	0.05625	0.01702	0.000953	0.4539	NA	NA	-0.06646	0.02769	0.01639	0.3634	NA	NA	-0.05173	0.002757	1.532e-78	0.3321	NA	NA	-0.03906	0.03923	0.3194	0.3646	NA	NA	-0.04805	0.002666	1.315e-72	2.889e-09
rs1041981	6	31540784	30	C	A	continuous-NAP-irnt	Non-albumin protein	0.5208	NA	NA	0.000363	0.01727	0.9832	0.3328	NA	NA	-0.09248	0.05147	0.07236	0.2806	NA	NA	0.05466	0.01701	0.001312	0.4537	NA	NA	-0.06489	0.02768	0.01907	0.3634	NA	NA	-0.0518	0.002756	8.363e-79	0.3321	NA	NA	-0.03792	0.03936	0.3354	0.3645	NA	NA	-0.04811	0.002665	7.675e-73	4.804e-09
rs573608874	6	31561103	30	TTGTGTG	T	continuous-NAP-irnt	Non-albumin protein	0.4609	NA	NA	0.01486	0.01818	0.4135	0.3096	NA	NA	0.001007	0.05491	0.9854	0.2597	NA	NA	0.01365	0.01784	0.4442	0.2506	NA	NA	0.05352	0.03267	0.1014	0.3366	NA	NA	-0.06674	0.002827	3.387e-123	0.2969	NA	NA	0.02193	0.04141	0.5963	0.3362	NA	NA	-0.06158	0.002741	8.36e-112	6.16e-11
rs573608874	6	31561103	30	TTGTGTG	T	biomarkers-30860-irnt	Total protein	0.4611	NA	NA	0.01366	0.01986	0.4914	0.3085	NA	NA	0.04538	0.05951	0.4457	0.2596	NA	NA	0.01783	0.01896	0.3471	0.2509	NA	NA	0.03054	0.03444	0.3751	0.3366	NA	NA	-0.0634	0.002756	4.294e-117	0.2965	NA	NA	0.02007	0.04341	0.6439	0.3362	NA	NA	-0.05924	0.002686	7.802e-108	1.15e-08
rs2844479	6	31572956	30	A	C	continuous-30120-irnt	Lymphocyte count	0.2784	NA	NA	-0.01725	0.02118	0.4155	0.3992	NA	NA	0.05724	0.04664	0.2197	0.3282	NA	NA	0.01018	0.01644	0.5359	0.4311	NA	NA	-0.04183	0.0269	0.1199	0.3235	NA	NA	0.06718	0.00276	7.746e-131	0.4513	NA	NA	0.09491	0.03623	0.008796	0.3242	NA	NA	0.06337	0.002675	4.512e-124	3.805e-08
rs3130621	6	31587083	30	T	C	continuous-30120-irnt	Lymphocyte count	0.2202	NA	NA	0.00249	0.02226	0.9109	0.1233	NA	NA	-0.0238	0.06904	0.7303	0.1167	NA	NA	0.0463	0.02394	0.05311	0.09885	NA	NA	0.03217	0.04451	0.4698	0.1976	NA	NA	-0.09026	0.003224	1.945e-172	0.1434	NA	NA	-0.09171	0.05097	0.07197	0.1954	NA	NA	-0.0853	0.003146	6.115e-162	8.478e-11
rs3115665	6	31589264	30	C	G	continuous-30120-irnt	Lymphocyte count	0.22	NA	NA	0.002434	0.02227	0.913	0.1233	NA	NA	-0.02381	0.06904	0.7301	0.1167	NA	NA	0.04621	0.02392	0.05342	0.09525	NA	NA	0.03995	0.04483	0.3728	0.1976	NA	NA	-0.0901	0.003224	6.634e-172	0.1429	NA	NA	-0.08806	0.051	0.08426	0.1953	NA	NA	-0.08512	0.003145	2.873e-161	6.246e-11
rs3130070	6	31591808	30	A	G	continuous-30120-irnt	Lymphocyte count	0.2202	NA	NA	0.001554	0.02227	0.9444	0.1243	NA	NA	-0.02416	0.06881	0.7255	0.1167	NA	NA	0.04628	0.02394	0.05319	0.09525	NA	NA	0.0409	0.04481	0.3614	0.1978	NA	NA	-0.09019	0.003224	3.1e-172	0.1433	NA	NA	-0.08958	0.05097	0.07881	0.1955	NA	NA	-0.08521	0.003145	1.183e-161	6.552e-11
rs3130622	6	31592524	30	G	C	continuous-30120-irnt	Lymphocyte count	0.22	NA	NA	0.001881	0.02227	0.9327	0.1233	NA	NA	-0.0236	0.06904	0.7325	0.1166	NA	NA	0.04656	0.02395	0.05183	0.09544	NA	NA	0.041	0.04486	0.3607	0.1976	NA	NA	-0.09019	0.003224	3.268e-172	0.1429	NA	NA	-0.08806	0.051	0.08426	0.1953	NA	NA	-0.08521	0.003146	1.446e-161	5.877e-11
rs3115664	6	31592636	30	C	T	continuous-30120-irnt	Lymphocyte count	0.22	NA	NA	0.001846	0.02227	0.934	0.1233	NA	NA	-0.02357	0.06905	0.7329	0.1167	NA	NA	0.04657	0.02394	0.05173	0.09506	NA	NA	0.03947	0.04486	0.379	0.1976	NA	NA	-0.0902	0.003224	3.263e-172	0.1429	NA	NA	-0.08806	0.051	0.08426	0.1953	NA	NA	-0.08521	0.003146	1.353e-161	6.43e-11
rs3130623	6	31597700	30	C	T	continuous-30120-irnt	Lymphocyte count	0.2314	NA	NA	0.003346	0.02198	0.879	0.1281	NA	NA	-0.02259	0.06861	0.7419	0.1373	NA	NA	0.03816	0.02282	0.0945	0.09804	NA	NA	0.035	0.04441	0.4307	0.2042	NA	NA	-0.09013	0.003196	6.196e-175	0.1509	NA	NA	-0.06763	0.04995	0.1758	0.2022	NA	NA	-0.08502	0.003116	6.611e-164	7.742e-11
rs3130624	6	31597875	30	A	G	continuous-30120-irnt	Lymphocyte count	0.2304	NA	NA	0.002923	0.02202	0.8944	0.1239	NA	NA	-0.01971	0.06897	0.775	0.1164	NA	NA	0.04668	0.02399	0.05166	0.09488	NA	NA	0.04039	0.04496	0.369	0.1975	NA	NA	-0.09033	0.003227	1.906e-172	0.143	NA	NA	-0.0906	0.05095	0.07535	0.1954	NA	NA	-0.08528	0.003148	1.18e-161	4.011e-11
rs3130626	6	31598489	30	A	G	continuous-30120-irnt	Lymphocyte count	0.2205	NA	NA	0.002938	0.02228	0.8951	0.1229	NA	NA	-0.01709	0.06911	0.8047	0.1166	NA	NA	0.04656	0.02395	0.05187	0.09506	NA	NA	0.03952	0.04486	0.3783	0.1976	NA	NA	-0.09022	0.003224	2.59e-172	0.1428	NA	NA	-0.08843	0.05104	0.08314	0.1953	NA	NA	-0.08521	0.003146	1.443e-161	4.916e-11
rs2736158	6	31600304	30	G	C	continuous-AG-irnt	Albumin/Globulin ratio	0.1636	NA	NA	-0.05517	0.02333	0.01805	0.06294	NA	NA	0.05245	0.09849	0.5944	0.05722	NA	NA	-0.05805	0.03245	0.07358	0.1329	NA	NA	-0.0414	0.04002	0.301	0.03049	NA	NA	0.06721	0.00774	3.807e-18	0.0823	NA	NA	-0.02234	0.06731	0.7399	0.03388	NA	NA	0.04602	0.006996	4.766e-11	4.878e-08
rs2736157	6	31600820	30	A	G	continuous-30120-irnt	Lymphocyte count	0.2206	NA	NA	0.001806	0.02227	0.9354	0.1233	NA	NA	-0.01652	0.06904	0.8109	0.1171	NA	NA	0.04727	0.0239	0.048	0.09582	NA	NA	0.03501	0.04474	0.4338	0.1979	NA	NA	-0.09008	0.003224	8.593e-172	0.1426	NA	NA	-0.08869	0.05103	0.0822	0.1956	NA	NA	-0.08509	0.003145	3.624e-161	6.495e-11
rs3130627	6	31600851	30	G	T	continuous-30120-irnt	Lymphocyte count	0.2203	NA	NA	0.002669	0.02227	0.9046	0.1228	NA	NA	-0.01623	0.0691	0.8143	0.1164	NA	NA	0.04779	0.02398	0.04628	0.09506	NA	NA	0.03949	0.04486	0.3787	0.1975	NA	NA	-0.09032	0.003225	1.257e-172	0.1426	NA	NA	-0.08869	0.05103	0.0822	0.1953	NA	NA	-0.08528	0.003146	8.17e-162	3.864e-11
rs3115663	6	31601843	30	T	C	continuous-30120-irnt	Lymphocyte count	0.2204	NA	NA	0.002251	0.02227	0.9195	0.1228	NA	NA	-0.01623	0.0691	0.8143	0.1165	NA	NA	0.0475	0.02397	0.04748	0.0951	NA	NA	0.03962	0.04486	0.3772	0.1976	NA	NA	-0.09026	0.003224	1.916e-172	0.1426	NA	NA	-0.08869	0.05103	0.0822	0.1953	NA	NA	-0.08524	0.003146	1.102e-161	4.429e-11
rs2261033	6	31603591	30	A	G	continuous-30000-irnt	White blood cell (leukocyte) count	0.1987	NA	NA	-0.02219	0.02377	0.3505	0.5079	NA	NA	-0.05591	0.04518	0.2159	0.4331	NA	NA	-0.02383	0.01444	0.09876	0.4823	NA	NA	-0.0606	0.02754	0.0278	0.4282	NA	NA	0.04489	0.002175	1.292e-94	0.4748	NA	NA	-0.008922	0.03936	0.8207	0.4256	NA	NA	0.04185	0.00213	6.849e-86	1.323e-09
rs2261033	6	31603591	30	A	G	continuous-30120-irnt	Lymphocyte count	0.1991	NA	NA	-0.03331	0.02356	0.1573	0.5079	NA	NA	-0.08157	0.04571	0.07436	0.4334	NA	NA	-0.02976	0.01559	0.05624	0.4819	NA	NA	-0.07079	0.02723	0.009326	0.4282	NA	NA	0.04843	0.002595	1.013e-77	0.4745	NA	NA	0.0207	0.03687	0.5746	0.4256	NA	NA	0.04389	0.002524	1.001e-67	5.18e-12
rs11229	6	31603770	30	A	G	continuous-30120-irnt	Lymphocyte count	0.2209	NA	NA	0.002945	0.02225	0.8947	0.1228	NA	NA	-0.01623	0.0691	0.8143	0.1166	NA	NA	0.04697	0.02396	0.04997	0.09544	NA	NA	0.03835	0.04479	0.3918	0.1979	NA	NA	-0.09	0.003222	1.156e-171	0.1426	NA	NA	-0.08869	0.05103	0.0822	0.1956	NA	NA	-0.08499	0.003144	5.983e-161	5.194e-11
rs10885	6	31604591	30	C	T	continuous-30120-irnt	Lymphocyte count	0.2205	NA	NA	0.002748	0.0223	0.9019	0.1228	NA	NA	-0.01623	0.0691	0.8143	0.1172	NA	NA	0.04268	0.02392	0.0744	0.09563	NA	NA	0.04155	0.04477	0.3534	0.1975	NA	NA	-0.09007	0.003227	2.03e-171	0.1429	NA	NA	-0.08914	0.05098	0.08037	0.1953	NA	NA	-0.08511	0.003149	6.304e-161	1.067e-10
rs1046756	6	31605278	30	C	T	continuous-AG-irnt	Albumin/Globulin ratio	0.1501	NA	NA	-0.05632	0.02425	0.02019	0.05536	NA	NA	0.07721	0.1062	0.4673	0.04126	NA	NA	-0.06079	0.03787	0.1085	0.1186	NA	NA	-0.05652	0.04212	0.1796	0.02654	NA	NA	0.07333	0.008279	8.208e-19	0.07498	NA	NA	0.01313	0.07027	0.8518	0.02947	NA	NA	0.05096	0.007487	9.944e-12	4.787e-08
rs3130046	6	31606398	30	C	G	continuous-30120-irnt	Lymphocyte count	0.2205	NA	NA	0.001494	0.02227	0.9465	0.1227	NA	NA	-0.01605	0.06913	0.8164	0.1168	NA	NA	0.04673	0.02394	0.051	0.0952	NA	NA	0.03985	0.04485	0.3742	0.1974	NA	NA	-0.09014	0.003228	1.455e-171	0.1429	NA	NA	-0.08751	0.05104	0.08641	0.1951	NA	NA	-0.08513	0.00315	6.687e-161	6.018e-11
6:31606666_CAAAA_C	6	31606666	30	CAAAA	C	continuous-30120-irnt	Lymphocyte count	0.2143	NA	NA	0.001839	0.0226	0.9351	0.1165	NA	NA	-0.02722	0.07256	0.7075	0.1146	NA	NA	0.04231	0.02427	0.08132	0.09226	NA	NA	0.03238	0.04592	0.4806	0.1863	NA	NA	-0.09309	0.003405	1.612e-164	0.1366	NA	NA	-0.09353	0.05277	0.0763	0.1843	NA	NA	-0.08772	0.003317	3.626e-154	1.708e-10
rs5875328	6	31606901	30	C	CAAAG	continuous-30120-irnt	Lymphocyte count	0.2204	NA	NA	0.002041	0.02228	0.927	0.1228	NA	NA	-0.01623	0.0691	0.8143	0.1168	NA	NA	0.04649	0.02394	0.05214	0.09506	NA	NA	0.0364	0.04496	0.4181	0.1976	NA	NA	-0.0903	0.003226	2.071e-172	0.1426	NA	NA	-0.08869	0.05103	0.0822	0.1953	NA	NA	-0.08531	0.003147	8.898e-162	6.678e-11
rs5875329	6	31607096	30	T	TC	continuous-30120-irnt	Lymphocyte count	0.2204	NA	NA	0.001544	0.02228	0.9447	0.1231	NA	NA	-0.02036	0.06905	0.7681	0.1167	NA	NA	0.04645	0.02395	0.05247	0.09517	NA	NA	0.0398	0.04485	0.3749	0.1973	NA	NA	-0.09033	0.003229	3.091e-172	0.1425	NA	NA	-0.08917	0.05108	0.08083	0.195	NA	NA	-0.08533	0.00315	1.301e-161	6.259e-11
rs3130628	6	31609272	30	T	C	continuous-30120-irnt	Lymphocyte count	0.2476	NA	NA	-0.01481	0.02151	0.491	0.1275	NA	NA	-0.0343	0.06798	0.6139	0.1168	NA	NA	0.04512	0.02394	0.05949	0.0951	NA	NA	0.03961	0.04486	0.3773	0.1979	NA	NA	-0.09034	0.003222	6.097e-173	0.1439	NA	NA	-0.08713	0.051	0.08754	0.196	NA	NA	-0.08562	0.003142	1.498e-163	7.993e-10
rs3130047	6	31610479	30	C	T	continuous-30120-irnt	Lymphocyte count	0.2205	NA	NA	0.001411	0.02227	0.9495	0.1228	NA	NA	-0.01623	0.0691	0.8143	0.1167	NA	NA	0.04653	0.02394	0.05196	0.09506	NA	NA	0.03949	0.04486	0.3787	0.1976	NA	NA	-0.09029	0.003224	1.434e-172	0.1426	NA	NA	-0.08869	0.05103	0.0822	0.1953	NA	NA	-0.0853	0.003146	6.424e-162	6.06e-11
rs3130048	6	31613739	30	T	C	continuous-30120-irnt	Lymphocyte count	0.2264	NA	NA	0.00335	0.02211	0.8795	0.1897	NA	NA	0.07395	0.05758	0.1991	0.2593	NA	NA	0.01248	0.01765	0.4797	0.2983	NA	NA	0.03917	0.02937	0.1823	0.2807	NA	NA	-0.06464	0.002853	1.322e-113	0.208	NA	NA	-0.04914	0.04356	0.2592	0.2792	NA	NA	-0.06035	0.002773	4.797e-105	1.78e-08
rs3130048	6	31613739	30	T	C	categorical-6152-9	Blood clot, DVT, bronchitis, emphysema, asthma, rhinitis, eczema, allergy diagnosed by doctor	NA	0.2394	0.2228	0.09767	0.04809	0.04228	NA	0.2205	0.1783	0.3212	0.1378	0.01973	NA	0.2819	0.253	0.1423	0.04288	0.0009069	NA	0.3162	0.2905	0.06033	0.06497	0.3531	NA	0.2735	0.283	-0.05383	0.006369	2.848e-17	NA	0.25	0.1997	0.2768	0.1151	0.01618	NA	0.2732	0.2811	-0.04445	0.006202	7.677e-13	4.94e-09
rs805300	6	31618567	30	A	G	continuous-AG-irnt	Albumin/Globulin ratio	0.2347	NA	NA	-0.04046	0.02041	0.04749	0.081	NA	NA	0.01369	0.08852	0.8771	0.05995	NA	NA	-0.05675	0.03107	0.06778	0.1416	NA	NA	-0.05019	0.03844	0.1917	0.03152	NA	NA	0.0651	0.007612	1.207e-17	0.09766	NA	NA	-0.0308	0.06202	0.6195	0.03613	NA	NA	0.04262	0.006779	3.229e-10	3.965e-08
rs3117583	6	31619576	30	A	G	continuous-30120-irnt	Lymphocyte count	0.2207	NA	NA	0.0005867	0.02226	0.979	0.1233	NA	NA	-0.01818	0.06907	0.7924	0.1169	NA	NA	0.04733	0.02392	0.04782	0.09525	NA	NA	0.03472	0.04483	0.4387	0.1977	NA	NA	-0.09004	0.003223	9.314e-172	0.1433	NA	NA	-0.08209	0.05098	0.1074	0.1954	NA	NA	-0.08506	0.003144	3.681e-161	8.464e-11
6:31620483_TC_T	6	31620483	30	TC	T	continuous-30120-irnt	Lymphocyte count	0.2204	NA	NA	0.001863	0.02227	0.9334	0.1227	NA	NA	-0.01624	0.06911	0.8142	0.1167	NA	NA	0.04694	0.02395	0.04997	0.09506	NA	NA	0.03949	0.04486	0.3787	0.1973	NA	NA	-0.09049	0.003227	4.867e-173	0.1429	NA	NA	-0.08423	0.05099	0.09856	0.1951	NA	NA	-0.08545	0.003148	3.154e-162	4.749e-11
rs805296	6	31622893	30	T	C	continuous-NAP-irnt	Non-albumin protein	0.1472	NA	NA	0.05062	0.02444	0.03839	0.04582	NA	NA	-0.1558	0.1202	0.1949	0.01564	NA	NA	0.04572	0.06161	0.458	0.1154	NA	NA	0.05814	0.0429	0.1754	0.01853	NA	NA	-0.113	0.009823	1.288e-30	0.03219	NA	NA	-0.2211	0.1057	0.03637	0.02109	NA	NA	-0.08253	0.00877	4.897e-21	6.538e-11
rs805296	6	31622893	30	T	C	continuous-AG-irnt	Albumin/Globulin ratio	0.1472	NA	NA	-0.05347	0.02436	0.02817	0.04582	NA	NA	0.111	0.1158	0.3377	0.01564	NA	NA	-0.03163	0.06092	0.6037	0.1154	NA	NA	-0.07327	0.04237	0.08376	0.01853	NA	NA	0.1157	0.00987	9.45e-32	0.03219	NA	NA	0.2425	0.1044	0.02023	0.02109	NA	NA	0.08337	0.00879	2.433e-21	4.884e-12
rs805264	6	31623873	30	G	A	continuous-AG-irnt	Albumin/Globulin ratio	0.1636	NA	NA	-0.05714	0.02333	0.01432	0.06294	NA	NA	0.05245	0.09849	0.5944	0.05729	NA	NA	-0.05845	0.03247	0.07185	0.1329	NA	NA	-0.0414	0.04002	0.301	0.03047	NA	NA	0.0673	0.007742	3.529e-18	0.08157	NA	NA	-0.01966	0.06754	0.7709	0.03386	NA	NA	0.04593	0.006999	5.292e-11	3.397e-08
rs707922	6	31625507	30	G	T	continuous-30120-irnt	Lymphocyte count	0.3526	NA	NA	-0.02668	0.01963	0.174	0.1349	NA	NA	0.1117	0.06784	0.09958	0.07675	NA	NA	0.03938	0.02906	0.1753	0.1605	NA	NA	0.02069	0.03606	0.566	0.0483	NA	NA	0.0993	0.005985	7.931e-62	0.1847	NA	NA	0.05636	0.04582	0.2187	0.0547	NA	NA	0.08494	0.005491	5.697e-54	2.032e-08
rs805263	6	31628113	30	A	C	continuous-AG-irnt	Albumin/Globulin ratio	0.1508	NA	NA	-0.05785	0.02418	0.01671	0.05589	NA	NA	0.08447	0.1058	0.4245	0.04126	NA	NA	-0.05685	0.03775	0.132	0.1188	NA	NA	-0.05669	0.042	0.1771	0.02652	NA	NA	0.07286	0.008282	1.398e-18	0.07535	NA	NA	0.009933	0.07016	0.8874	0.02947	NA	NA	0.05046	0.007485	1.561e-11	4.853e-08
rs805261	6	31629211	30	C	T	continuous-NAP-irnt	Non-albumin protein	0.1472	NA	NA	0.05061	0.02444	0.0384	0.04582	NA	NA	-0.1557	0.1202	0.195	0.01564	NA	NA	0.0457	0.06161	0.4582	0.1154	NA	NA	0.0583	0.04291	0.1742	0.0185	NA	NA	-0.1135	0.009829	7.993e-31	0.03219	NA	NA	-0.2211	0.1057	0.0364	0.02106	NA	NA	-0.08288	0.008774	3.532e-21	5.653e-11
rs805261	6	31629211	30	C	T	continuous-AG-irnt	Albumin/Globulin ratio	0.1472	NA	NA	-0.05347	0.02436	0.02817	0.04582	NA	NA	0.111	0.1158	0.338	0.01564	NA	NA	-0.03161	0.06092	0.6038	0.1154	NA	NA	-0.07344	0.04237	0.08307	0.0185	NA	NA	0.1162	0.009876	5.556e-32	0.03219	NA	NA	0.2425	0.1044	0.02023	0.02106	NA	NA	0.08374	0.008794	1.699e-21	4.121e-12
rs3117580	6	31630968	30	G	A	continuous-30120-irnt	Lymphocyte count	0.2205	NA	NA	0.002631	0.02227	0.9059	0.1228	NA	NA	-0.01623	0.0691	0.8143	0.1166	NA	NA	0.04778	0.02395	0.04601	0.09506	NA	NA	0.03949	0.04486	0.3787	0.1975	NA	NA	-0.09025	0.003225	2.261e-172	0.1429	NA	NA	-0.08419	0.05099	0.09869	0.1953	NA	NA	-0.0852	0.003146	1.696e-161	3.863e-11
rs3130618	6	31632134	30	C	A	continuous-30120-irnt	Lymphocyte count	0.2206	NA	NA	0.001966	0.02227	0.9297	0.1222	NA	NA	-0.01858	0.06951	0.7893	0.1167	NA	NA	0.04671	0.02394	0.05108	0.09563	NA	NA	0.03569	0.04457	0.4232	0.1976	NA	NA	-0.09004	0.003224	1.34e-171	0.1436	NA	NA	-0.08239	0.05083	0.105	0.1954	NA	NA	-0.08504	0.003146	6.181e-161	7.397e-11
rs3117579	6	31633496	30	G	T	continuous-30120-irnt	Lymphocyte count	0.2206	NA	NA	0.001183	0.02227	0.9576	0.1228	NA	NA	-0.01623	0.0691	0.8143	0.1165	NA	NA	0.04848	0.02395	0.04298	0.0955	NA	NA	0.03924	0.04485	0.3815	0.1975	NA	NA	-0.09027	0.003225	1.973e-172	0.142	NA	NA	-0.08333	0.05109	0.1029	0.1953	NA	NA	-0.08523	0.003146	1.317e-161	4.257e-11
rs805258	6	31633552	30	C	T	continuous-AG-irnt	Albumin/Globulin ratio	0.1634	NA	NA	-0.05828	0.02337	0.01262	0.06294	NA	NA	0.05245	0.09849	0.5944	0.05716	NA	NA	-0.05753	0.03254	0.07708	0.1325	NA	NA	-0.04261	0.04013	0.2882	0.03042	NA	NA	0.06798	0.007749	1.756e-18	0.08157	NA	NA	-0.01966	0.06754	0.7709	0.03381	NA	NA	0.04641	0.007006	3.483e-11	2.421e-08
rs805268	6	31638178	30	A	C	continuous-AG-irnt	Albumin/Globulin ratio	0.1637	NA	NA	-0.05739	0.02333	0.0139	0.06294	NA	NA	0.05245	0.09849	0.5944	0.05735	NA	NA	-0.05534	0.03246	0.0882	0.1327	NA	NA	-0.04458	0.04006	0.2658	0.03057	NA	NA	0.06768	0.007725	1.919e-18	0.08193	NA	NA	-0.02185	0.06744	0.746	0.03396	NA	NA	0.04632	0.006986	3.347e-11	3.074e-08
rs805272	6	31641386	30	G	T	continuous-AG-irnt	Albumin/Globulin ratio	0.1637	NA	NA	-0.05766	0.02332	0.0134	0.06294	NA	NA	0.05245	0.09849	0.5944	0.05729	NA	NA	-0.05759	0.03247	0.07615	0.1329	NA	NA	-0.0414	0.04002	0.301	0.03045	NA	NA	0.06778	0.007744	2.082e-18	0.08193	NA	NA	-0.01923	0.06742	0.7754	0.03385	NA	NA	0.0463	0.006999	3.736e-11	2.848e-08
rs805270	6	31644090	30	C	G	continuous-AG-irnt	Albumin/Globulin ratio	0.164	NA	NA	-0.05637	0.02331	0.01559	0.06294	NA	NA	0.05245	0.09849	0.5944	0.05724	NA	NA	-0.05801	0.03249	0.07415	0.1329	NA	NA	-0.04098	0.04003	0.3059	0.03045	NA	NA	0.06767	0.007744	2.358e-18	0.08157	NA	NA	-0.01966	0.06754	0.7709	0.03385	NA	NA	0.04631	0.007	3.679e-11	3.624e-08
rs805278	6	31662463	30	C	T	continuous-30120-irnt	Lymphocyte count	0.3631	NA	NA	-0.02671	0.0195	0.1707	0.1333	NA	NA	0.1108	0.06809	0.1035	0.07677	NA	NA	0.03945	0.02906	0.1746	0.1614	NA	NA	0.01686	0.0359	0.6386	0.04838	NA	NA	0.09923	0.00598	7.841e-62	0.1894	NA	NA	0.04845	0.04554	0.2874	0.05495	NA	NA	0.08456	0.005484	1.237e-53	1.244e-08
rs805273	6	31665452	30	G	A	continuous-30120-irnt	Lymphocyte count	0.3521	NA	NA	-0.02551	0.01966	0.1945	0.1333	NA	NA	0.111	0.06809	0.1032	0.07674	NA	NA	0.03913	0.02907	0.1783	0.1641	NA	NA	0.02147	0.03565	0.5471	0.04837	NA	NA	0.0993	0.005981	6.682e-62	0.1878	NA	NA	0.05079	0.04562	0.2656	0.05479	NA	NA	0.08496	0.005487	4.53e-54	2.692e-08
rs1266074	6	31666551	30	C	T	continuous-30120-irnt	Lymphocyte count	0.3637	NA	NA	-0.02574	0.01948	0.1865	0.1333	NA	NA	0.1113	0.06809	0.1021	0.07671	NA	NA	0.03894	0.02907	0.1805	0.1641	NA	NA	0.02139	0.03565	0.5485	0.04838	NA	NA	0.09927	0.005981	7.093e-62	0.1896	NA	NA	0.04634	0.04556	0.3092	0.05498	NA	NA	0.08469	0.005483	8.055e-54	1.784e-08
rs555855080	6	31667202	30	A	AG	continuous-AG-irnt	Albumin/Globulin ratio	0.1617	NA	NA	-0.05814	0.02364	0.01394	0.06165	NA	NA	0.03929	0.09946	0.6928	0.05714	NA	NA	-0.05765	0.03253	0.07633	0.1329	NA	NA	-0.04095	0.04005	0.3065	0.03027	NA	NA	0.06855	0.007782	1.265e-18	0.08094	NA	NA	-0.01835	0.06801	0.7873	0.03363	NA	NA	0.04696	0.007038	2.527e-11	2.866e-08
rs9469042	6	31683018	30	T	C	continuous-AG-irnt	Albumin/Globulin ratio	0.1666	NA	NA	-0.01197	0.02321	0.6061	0.06643	NA	NA	0.007388	0.09547	0.9383	0.1321	NA	NA	-0.0669	0.02203	0.002393	0.1877	NA	NA	-0.05111	0.03481	0.142	0.03014	NA	NA	0.06813	0.00779	2.219e-18	0.1006	NA	NA	-0.08182	0.06142	0.1828	0.03549	NA	NA	0.04166	0.006805	9.271e-10	4.391e-10
rs9469042	6	31683018	30	T	C	continuous-NAP-irnt	Non-albumin protein	0.1666	NA	NA	0.01295	0.0233	0.5782	0.06643	NA	NA	0.02487	0.09907	0.8018	0.1321	NA	NA	0.06659	0.02228	0.0028	0.1877	NA	NA	0.04341	0.03524	0.2181	0.03014	NA	NA	-0.06618	0.007753	1.387e-17	0.1006	NA	NA	0.08231	0.06214	0.1853	0.03549	NA	NA	-0.04082	0.006794	1.878e-09	1.885e-09
rs9461716	6	31684843	30	T	C	continuous-AG-irnt	Albumin/Globulin ratio	0.1665	NA	NA	-0.01279	0.02324	0.5822	0.06643	NA	NA	0.007388	0.09547	0.9383	0.1317	NA	NA	-0.07066	0.02207	0.00137	0.1849	NA	NA	-0.04812	0.03511	0.1705	0.03003	NA	NA	0.06921	0.007806	7.604e-19	0.1002	NA	NA	-0.07965	0.06156	0.1957	0.03536	NA	NA	0.04222	0.00682	5.977e-10	1.753e-10
rs9461716	6	31684843	30	T	C	continuous-NAP-irnt	Non-albumin protein	0.1665	NA	NA	0.01317	0.02332	0.5722	0.06643	NA	NA	0.02487	0.09907	0.8018	0.1317	NA	NA	0.06945	0.02232	0.001863	0.1849	NA	NA	0.04158	0.03555	0.2421	0.03003	NA	NA	-0.06696	0.007769	6.75e-18	0.1002	NA	NA	0.08023	0.06228	0.1977	0.03536	NA	NA	-0.04126	0.00681	1.375e-09	1.009e-09
rs35756329	6	31753423	30	T	C	continuous-AG-irnt	Albumin/Globulin ratio	0.02342	NA	NA	-0.09295	0.05661	0.1006	0.0303	NA	NA	0.07905	0.1371	0.5642	0.01868	NA	NA	-0.03141	0.05536	0.5704	0.1265	NA	NA	-0.07865	0.04063	0.0529	0.01634	NA	NA	0.1351	0.0105	7.225e-38	0.02085	NA	NA	0.2699	0.1308	0.03904	0.01721	NA	NA	0.1111	0.009795	8.092e-30	3.269e-09
rs557699552	6	31765865	30	T	A	biomarkers-30870-irnt	Triglycerides	0.2917	NA	NA	-0.03007	0.0194	0.1212	0.04316	NA	NA	0.09914	0.1191	0.4051	0.0919	NA	NA	0.00884	0.02583	0.7321	0.06234	NA	NA	0.1063	0.05885	0.0708	0.02512	NA	NA	0.09687	0.008173	2.082e-32	0.07651	NA	NA	-0.03909	0.06733	0.5615	0.03085	NA	NA	0.07169	0.007124	7.99e-24	8.99e-09
6:31767431_CT_C	6	31767431	30	CT	C	continuous-AG-irnt	Albumin/Globulin ratio	0.43	NA	NA	-0.01641	0.01818	0.3666	0.2909	NA	NA	0.02115	0.05703	0.7107	0.2328	NA	NA	-0.04123	0.01875	0.02785	0.2823	NA	NA	-0.03956	0.03075	0.1983	0.3012	NA	NA	0.06556	0.003137	5.201e-97	0.3397	NA	NA	-0.06741	0.0409	0.09933	0.3018	NA	NA	0.05865	0.003022	6.814e-84	8.378e-14
6:31767431_CT_C	6	31767431	30	CT	C	continuous-NAP-irnt	Non-albumin protein	0.43	NA	NA	0.002913	0.01824	0.8731	0.2909	NA	NA	0.0001813	0.05918	0.9976	0.2328	NA	NA	0.02976	0.01896	0.1165	0.2823	NA	NA	0.03328	0.03114	0.2852	0.3012	NA	NA	-0.07596	0.003122	9.286e-131	0.3397	NA	NA	0.05972	0.04138	0.149	0.3018	NA	NA	-0.0692	0.003011	6.861e-117	1.322e-13
rs35364088	6	31767673	30	T	TA	continuous-NAP-irnt	Non-albumin protein	0.0655	NA	NA	-0.04088	0.03509	0.244	0.0522	NA	NA	0.06303	0.113	0.5769	0.07458	NA	NA	0.0766	0.02879	0.007795	0.05162	NA	NA	0.02606	0.06472	0.6872	0.1355	NA	NA	-0.09389	0.003875	1.096e-129	0.03298	NA	NA	0.053	0.1085	0.6253	0.1322	NA	NA	-0.08952	0.003807	2.84e-122	3.318e-08
rs35364088	6	31767673	30	T	TA	continuous-30120-irnt	Lymphocyte count	0.06578	NA	NA	0.04037	0.03755	0.2824	0.0572	NA	NA	-0.2054	0.09853	0.03713	0.0755	NA	NA	0.05952	0.02924	0.04179	0.04943	NA	NA	0.02617	0.06387	0.682	0.1353	NA	NA	-0.1103	0.003754	1.236e-189	0.03272	NA	NA	0.03133	0.1021	0.7591	0.1321	NA	NA	-0.1056	0.003694	1.076e-179	9.702e-11
rs766819354	6	31800535	30	CAAAAAAAAAA	C	continuous-NAP-irnt	Non-albumin protein	0.2786	NA	NA	-0.003209	0.01942	0.8688	0.2484	NA	NA	0.03773	0.06023	0.531	0.2586	NA	NA	0.05417	0.01818	0.002891	0.466	NA	NA	0.03722	0.02881	0.1964	0.2801	NA	NA	-0.05408	0.002998	1.007e-72	0.2381	NA	NA	0.02719	0.04464	0.5424	0.2806	NA	NA	-0.04871	0.0029	2.625e-63	1.612e-10
rs766819354	6	31800535	30	CAAAAAAAAAA	C	continuous-30120-irnt	Lymphocyte count	0.28	NA	NA	0.0004922	0.02091	0.9812	0.2582	NA	NA	-0.06065	0.05477	0.2681	0.2614	NA	NA	0.02134	0.0184	0.2462	0.4672	NA	NA	0.001397	0.0279	0.9601	0.2799	NA	NA	-0.07036	0.002905	1.213e-129	0.241	NA	NA	0.0692	0.04236	0.1023	0.2805	NA	NA	-0.06555	0.002818	1.039e-119	9.039e-10
rs766819354	6	31800535	30	CAAAAAAAAAA	C	continuous-30130-irnt	Monocyte count	0.28	NA	NA	0.024	0.02085	0.2497	0.2582	NA	NA	0.0325	0.05689	0.5678	0.2614	NA	NA	-0.01616	0.01817	0.374	0.4672	NA	NA	0.02767	0.02803	0.3237	0.2799	NA	NA	-0.06122	0.002886	6.765e-100	0.241	NA	NA	0.07091	0.04372	0.1048	0.2805	NA	NA	-0.05696	0.0028	5.657e-92	4.785e-08
6:31815377_GT_G	6	31815377	30	GT	G	continuous-NAP-irnt	Non-albumin protein	0.5976	NA	NA	-0.008725	0.01815	0.6306	0.279	NA	NA	-0.06044	0.05693	0.2884	0.2206	NA	NA	-0.01492	0.01892	0.4304	0.2314	NA	NA	0.03922	0.03335	0.2396	0.2579	NA	NA	-0.07509	0.003046	3.375e-134	0.2974	NA	NA	0.06418	0.04239	0.13	0.2623	NA	NA	-0.07029	0.002944	5.568e-126	3.018e-08
6:31815377_GT_G	6	31815377	30	GT	G	continuous-30120-irnt	Lymphocyte count	0.5984	NA	NA	-0.006276	0.01952	0.7479	0.2834	NA	NA	-0.04151	0.05121	0.4177	0.2204	NA	NA	0.05808	0.01922	0.002508	0.2348	NA	NA	0.01309	0.03218	0.6842	0.2579	NA	NA	-0.05995	0.002951	9.298e-92	0.2954	NA	NA	-0.006947	0.03996	0.862	0.2622	NA	NA	-0.05527	0.002861	3.807e-83	1.634e-09
rs622076	6	31826705	30	G	A	continuous-30120-irnt	Lymphocyte count	0.1636	NA	NA	-0.03047	0.02536	0.2295	0.1013	NA	NA	-0.1668	0.07741	0.03123	0.1023	NA	NA	0.0571	0.02527	0.02388	0.08396	NA	NA	-0.01545	0.04853	0.7502	0.1594	NA	NA	-0.1007	0.003508	2.489e-181	0.08444	NA	NA	-0.04679	0.06358	0.4618	0.1574	NA	NA	-0.09611	0.003426	3.638e-173	1.851e-09
rs622076	6	31826705	30	G	A	continuous-NAP-irnt	Non-albumin protein	0.1642	NA	NA	-0.02434	0.02361	0.3025	0.09693	NA	NA	0.02315	0.08616	0.7882	0.1019	NA	NA	0.05609	0.02488	0.02416	0.08548	NA	NA	-0.02917	0.04975	0.5577	0.1595	NA	NA	-0.08948	0.003621	7.358e-135	0.08316	NA	NA	0.07848	0.06809	0.2491	0.1576	NA	NA	-0.08417	0.003526	5.949e-126	2.39e-09
rs622076	6	31826705	30	G	A	continuous-AG-irnt	Albumin/Globulin ratio	0.1642	NA	NA	0.01659	0.02353	0.4806	0.09693	NA	NA	0.02918	0.08303	0.7252	0.1019	NA	NA	-0.07404	0.0246	0.002614	0.08548	NA	NA	0.01691	0.04913	0.7307	0.1595	NA	NA	0.06933	0.003638	5.703e-81	0.08316	NA	NA	-0.09773	0.0673	0.1465	0.1576	NA	NA	0.06436	0.00354	7.339e-74	1.787e-08
rs693906	6	31835164	30	G	C	continuous-30120-irnt	Lymphocyte count	0.1686	NA	NA	-0.03235	0.02507	0.1968	0.1014	NA	NA	-0.1509	0.07765	0.05189	0.1036	NA	NA	0.05466	0.02512	0.02957	0.08344	NA	NA	-0.01913	0.04888	0.6955	0.158	NA	NA	-0.1014	0.00354	1.419e-180	0.08656	NA	NA	-0.04933	0.06281	0.4323	0.1562	NA	NA	-0.09671	0.003455	1.836e-172	3.144e-09
rs693906	6	31835164	30	G	C	continuous-NAP-irnt	Non-albumin protein	0.169	NA	NA	-0.02916	0.02336	0.212	0.09699	NA	NA	0.01842	0.08648	0.8313	0.103	NA	NA	0.05437	0.02473	0.02795	0.08493	NA	NA	-0.03657	0.05011	0.4655	0.1581	NA	NA	-0.09	0.003654	5.788e-134	0.08536	NA	NA	0.05514	0.06708	0.4111	0.1563	NA	NA	-0.08475	0.003555	1.313e-125	8.844e-09
rs693906	6	31835164	30	G	C	continuous-AG-irnt	Albumin/Globulin ratio	0.169	NA	NA	0.02288	0.02328	0.3258	0.09699	NA	NA	0.02804	0.08334	0.7365	0.103	NA	NA	-0.07336	0.02446	0.002705	0.08493	NA	NA	0.02432	0.04949	0.6231	0.1581	NA	NA	0.06969	0.003671	2.422e-80	0.08536	NA	NA	-0.08196	0.0663	0.2163	0.1563	NA	NA	0.06479	0.003569	1.261e-73	4.278e-08
rs2844452	6	31882024	30	A	G	continuous-30120-irnt	Lymphocyte count	0.4879	NA	NA	-0.02735	0.01853	0.1401	0.5695	NA	NA	-0.01042	0.04735	0.8259	0.4706	NA	NA	-0.0192	0.01546	0.2144	0.5563	NA	NA	-0.03338	0.02678	0.2126	0.4145	NA	NA	0.04955	0.002605	1.167e-80	0.6342	NA	NA	0.05836	0.03716	0.1163	0.4187	NA	NA	0.04543	0.002524	1.971e-72	1.113e-08
rs2734335	6	31893944	30	G	A	continuous-30120-irnt	Lymphocyte count	0.5282	NA	NA	-0.03618	0.01859	0.05164	0.6138	NA	NA	0.04245	0.04849	0.3814	0.5962	NA	NA	-0.02316	0.01585	0.144	0.5956	NA	NA	-0.04157	0.02724	0.127	0.4609	NA	NA	0.0472	0.002575	4.513e-75	0.7041	NA	NA	0.04183	0.03958	0.2906	0.4666	NA	NA	0.04316	0.002499	7.482e-67	3.778e-09
rs2293751	6	31907837	30	G	A	continuous-30120-irnt	Lymphocyte count	0.4632	NA	NA	-0.01735	0.01855	0.3498	0.5111	NA	NA	0.08946	0.04551	0.04934	0.544	NA	NA	-0.01476	0.0157	0.347	0.4623	NA	NA	-0.01852	0.02627	0.4807	0.4426	NA	NA	0.06638	0.00259	7.598e-145	0.6576	NA	NA	0.05887	0.0375	0.1165	0.446	NA	NA	0.06203	0.002511	8.687e-135	1.414e-10
rs592229	6	31930441	30	G	T	continuous-30120-irnt	Lymphocyte count	0.7359	NA	NA	-0.03885	0.02161	0.07219	0.5887	NA	NA	0.1493	0.04657	0.001344	0.6868	NA	NA	0.01973	0.01671	0.2377	0.5798	NA	NA	-0.009443	0.02669	0.7234	0.5135	NA	NA	0.07069	0.002579	1.79e-165	0.7408	NA	NA	-0.001797	0.04085	0.9649	0.5216	NA	NA	0.06731	0.002511	2.928e-158	3.219e-09
rs1738434	6	31944036	30	G	T	continuous-30120-irnt	Lymphocyte count	0.3398	NA	NA	-0.003262	0.01972	0.8686	0.4747	NA	NA	0.06508	0.04693	0.1656	0.4348	NA	NA	0.0004868	0.01567	0.9752	0.3636	NA	NA	-0.04138	0.02684	0.1231	0.4033	NA	NA	0.07437	0.00262	3.074e-177	0.5211	NA	NA	0.04165	0.03628	0.2509	0.4034	NA	NA	0.06991	0.002541	1.058e-166	1.99e-10
rs2734315	6	31997321	30	C	T	continuous-30120-irnt	Lymphocyte count	0.2673	NA	NA	-0.001709	0.022	0.9381	0.1738	NA	NA	0.1545	0.06782	0.02275	0.1981	NA	NA	0.006771	0.0213	0.7505	0.1757	NA	NA	-0.007457	0.03652	0.8382	0.1865	NA	NA	0.09732	0.003678	2.575e-154	0.2166	NA	NA	-0.01303	0.04939	0.7919	0.1879	NA	NA	0.09084	0.003545	7.509e-145	2.294e-09
rs6466	6	32007063	30	C	T	continuous-NAP-irnt	Non-albumin protein	0.3226	NA	NA	-0.02668	0.01852	0.1497	0.2411	NA	NA	0.04385	0.05942	0.4605	0.4013	NA	NA	-0.01024	0.01589	0.5194	0.3241	NA	NA	0.02678	0.02965	0.3664	0.3005	NA	NA	-0.07881	0.002904	3.606e-162	0.2951	NA	NA	0.01929	0.0416	0.6428	0.3028	NA	NA	-0.07383	0.002801	4.48e-153	9.571e-09
rs2734313	6	32011204	30	G	C	continuous-30120-irnt	Lymphocyte count	0.4676	NA	NA	-0.02378	0.01859	0.2008	0.4933	NA	NA	0.03487	0.04578	0.4463	0.4126	NA	NA	0.008517	0.01578	0.5894	0.3854	NA	NA	-0.04026	0.02842	0.1567	0.413	NA	NA	0.05542	0.002626	6.908e-99	0.4719	NA	NA	-0.05868	0.03587	0.1019	0.414	NA	NA	0.05132	0.002545	1.967e-90	8.942e-09
rs2856451	6	32011358	30	A	G	continuous-30120-irnt	Lymphocyte count	0.4871	NA	NA	-0.01628	0.01859	0.3811	0.6195	NA	NA	0.02578	0.04663	0.5804	0.6809	NA	NA	0.02589	0.01681	0.1236	0.4588	NA	NA	0.01972	0.02757	0.4743	0.5148	NA	NA	0.08204	0.002587	9.417e-221	0.6509	NA	NA	-0.01099	0.03791	0.772	0.5181	NA	NA	0.0779	0.002513	5.558e-211	2.229e-09
rs2856451	6	32011358	30	A	G	continuous-30130-irnt	Monocyte count	0.4871	NA	NA	-0.006312	0.01853	0.7334	0.6195	NA	NA	-0.06216	0.04843	0.1994	0.6809	NA	NA	0.007536	0.0166	0.6499	0.4588	NA	NA	-0.003107	0.02771	0.9107	0.5148	NA	NA	0.05419	0.00257	1.034e-98	0.6509	NA	NA	-0.1023	0.03913	0.008946	0.5181	NA	NA	0.05062	0.002497	2.276e-91	4.555e-08
rs2856448	6	32014575	30	A	G	continuous-30130-irnt	Monocyte count	0.478	NA	NA	-0.01109	0.01846	0.5479	0.5805	NA	NA	-0.07842	0.04808	0.1029	0.7617	NA	NA	-0.008453	0.01813	0.6411	0.6095	NA	NA	-0.02815	0.02776	0.3106	0.4619	NA	NA	0.04668	0.002561	3.007e-74	0.6258	NA	NA	-0.099	0.03708	0.007593	0.4699	NA	NA	0.04299	0.002493	1.216e-66	7.837e-09
rs185819	6	32050067	30	T	C	continuous-30130-irnt	Monocyte count	0.4764	NA	NA	-0.01182	0.01842	0.5213	0.5774	NA	NA	-0.08063	0.04794	0.09259	0.7437	NA	NA	-0.00376	0.01748	0.8297	0.5806	NA	NA	-0.03575	0.02709	0.187	0.4639	NA	NA	0.04672	0.002558	1.516e-74	0.6145	NA	NA	-0.0958	0.03674	0.009114	0.4712	NA	NA	0.04294	0.002487	8.946e-67	4.488e-09
rs204893	6	32094593	30	T	C	continuous-30130-irnt	Monocyte count	0.4117	NA	NA	-0.01775	0.01866	0.3416	0.4789	NA	NA	-0.03455	0.04656	0.458	0.6926	NA	NA	0.005814	0.01652	0.7249	0.4875	NA	NA	-0.02126	0.0268	0.4276	0.4315	NA	NA	0.04911	0.002575	4.806e-81	0.5784	NA	NA	-0.126	0.03703	0.0006678	0.4374	NA	NA	0.04526	0.002501	3.378e-73	1.51e-09
rs9267812	6	32128394	30	C	T	continuous-30120-irnt	Lymphocyte count	0.3468	NA	NA	-0.0079	0.01957	0.6864	0.1421	NA	NA	0.03766	0.0646	0.5599	0.3682	NA	NA	-0.008109	0.01602	0.6128	0.375	NA	NA	0.01837	0.02752	0.5044	0.135	NA	NA	0.06789	0.003757	5.49e-73	0.2594	NA	NA	-0.05164	0.03956	0.1917	0.1447	NA	NA	0.05981	0.003546	7.716e-64	1.521e-08
rs169504	6	32153406	30	C	A	continuous-NAP-irnt	Non-albumin protein	0.2934	NA	NA	0.01548	0.01951	0.4277	0.1482	NA	NA	0.006428	0.07033	0.9272	0.1791	NA	NA	0.01226	0.02021	0.5441	0.1796	NA	NA	0.0643	0.03599	0.07396	0.1871	NA	NA	-0.06787	0.003455	6.312e-86	0.2381	NA	NA	0.07807	0.045	0.08276	0.1886	NA	NA	-0.06118	0.003327	1.642e-75	1.28e-10
rs169504	6	32153406	30	C	A	biomarkers-30860-irnt	Total protein	0.2936	NA	NA	0.01953	0.02132	0.3596	0.1479	NA	NA	0.008547	0.07611	0.9106	0.1789	NA	NA	0.01214	0.0215	0.5722	0.18	NA	NA	0.05993	0.03784	0.1132	0.187	NA	NA	-0.06894	0.003368	4.039e-93	0.2386	NA	NA	0.03908	0.04704	0.4061	0.1885	NA	NA	-0.06337	0.003264	5.832e-84	7.369e-09
rs169504	6	32153406	30	C	A	biomarkers-30650-irnt	Aspartate aminotransferase	0.2939	NA	NA	-0.002668	0.01964	0.892	0.1503	NA	NA	0.1414	0.06517	0.02999	0.1784	NA	NA	0.01301	0.02002	0.5157	0.1798	NA	NA	0.03509	0.03498	0.3157	0.1868	NA	NA	-0.06604	0.003155	2.732e-97	0.2386	NA	NA	-0.0103	0.04579	0.822	0.1883	NA	NA	-0.06119	0.003056	3.505e-89	2.982e-08
rs204993	6	32155581	30	A	G	continuous-30080-irnt	Platelet count	0.3	NA	NA	-0.01848	0.01964	0.3467	0.2242	NA	NA	-0.04185	0.05378	0.4365	0.2386	NA	NA	0.05546	0.01794	0.001992	0.3756	NA	NA	0.03595	0.02741	0.1898	0.3216	NA	NA	-0.0526	0.002843	2.1e-76	0.1912	NA	NA	0.0499	0.05219	0.3391	0.3193	NA	NA	-0.04816	0.002758	2.869e-68	8.519e-10
rs169503	6	32157639	30	C	T	continuous-AG-irnt	Albumin/Globulin ratio	0.2866	NA	NA	-0.01442	0.01925	0.4537	0.1184	NA	NA	0.06587	0.07299	0.3668	0.2507	NA	NA	-0.0365	0.01762	0.03832	0.1505	NA	NA	-0.02956	0.03842	0.4416	0.08427	NA	NA	0.05903	0.004813	1.391e-34	0.1905	NA	NA	-0.01371	0.04715	0.7713	0.09145	NA	NA	0.04718	0.004454	3.219e-26	1.77e-08
rs169503	6	32157639	30	C	T	continuous-NAP-irnt	Non-albumin protein	0.2866	NA	NA	0.007206	0.01932	0.7091	0.1184	NA	NA	-0.07484	0.07574	0.3231	0.2507	NA	NA	0.04246	0.01782	0.01719	0.1505	NA	NA	0.03952	0.03891	0.3098	0.08427	NA	NA	-0.05939	0.00479	2.644e-35	0.1905	NA	NA	0.02271	0.0477	0.634	0.09145	NA	NA	-0.04759	0.004442	8.59e-27	5.786e-09
rs204991	6	32161366	30	T	C	continuous-30120-irnt	Lymphocyte count	0.2826	NA	NA	-0.02095	0.0205	0.3069	0.1966	NA	NA	0.006988	0.05862	0.9051	0.16	NA	NA	0.04771	0.02108	0.02362	0.3295	NA	NA	0.02741	0.02837	0.3339	0.2209	NA	NA	-0.07708	0.003099	1.377e-136	0.1404	NA	NA	-0.02388	0.05077	0.6381	0.2209	NA	NA	-0.07176	0.003006	5.64e-126	7.659e-11
rs204991	6	32161366	30	T	C	biomarkers-30650-irnt	Aspartate aminotransferase	0.2844	NA	NA	0.02608	0.01911	0.1724	0.1968	NA	NA	0.1648	0.05865	0.004948	0.1606	NA	NA	0.01252	0.02061	0.5435	0.3264	NA	NA	0.003948	0.02852	0.8899	0.221	NA	NA	-0.06225	0.002921	8.795e-101	0.1393	NA	NA	-0.04342	0.05497	0.4296	0.221	NA	NA	-0.05765	0.002838	1.007e-91	4.478e-10
rs204991	6	32161366	30	T	C	continuous-NAP-irnt	Non-albumin protein	0.2829	NA	NA	-0.0002359	0.01905	0.9901	0.1924	NA	NA	-0.01676	0.06467	0.7956	0.1608	NA	NA	-0.01948	0.0208	0.3491	0.3247	NA	NA	0.05496	0.02938	0.06143	0.2211	NA	NA	-0.07297	0.003198	3.193e-115	0.1419	NA	NA	0.06206	0.05346	0.2457	0.2211	NA	NA	-0.06787	0.003092	8.713e-107	1.781e-08
rs204990	6	32161430	30	C	A	continuous-30120-irnt	Lymphocyte count	0.2826	NA	NA	-0.02097	0.0205	0.3063	0.1967	NA	NA	0.004839	0.05865	0.9342	0.16	NA	NA	0.0476	0.02108	0.02396	0.3295	NA	NA	0.02745	0.02837	0.3333	0.2208	NA	NA	-0.07705	0.003099	1.707e-136	0.1404	NA	NA	-0.02389	0.05077	0.638	0.2208	NA	NA	-0.07174	0.003006	6.438e-126	8.387e-11
rs204990	6	32161430	30	C	A	biomarkers-30650-irnt	Aspartate aminotransferase	0.2844	NA	NA	0.0261	0.01911	0.172	0.1969	NA	NA	0.167	0.05868	0.004424	0.1606	NA	NA	0.01253	0.02061	0.5434	0.3263	NA	NA	0.003856	0.02853	0.8925	0.2209	NA	NA	-0.06223	0.002921	1.089e-100	0.1393	NA	NA	-0.04348	0.05496	0.429	0.2209	NA	NA	-0.05762	0.002838	1.263e-91	4.011e-10
rs204990	6	32161430	30	C	A	continuous-NAP-irnt	Non-albumin protein	0.2829	NA	NA	-0.0001984	0.01905	0.9917	0.1925	NA	NA	-0.02103	0.0647	0.7451	0.1608	NA	NA	-0.01956	0.0208	0.347	0.3247	NA	NA	0.05519	0.02939	0.0604	0.221	NA	NA	-0.07294	0.003198	4.032e-115	0.1419	NA	NA	0.06217	0.05345	0.2448	0.221	NA	NA	-0.06785	0.003092	1.022e-106	1.839e-08
rs204989	6	32161852	30	G	A	continuous-30120-irnt	Lymphocyte count	0.2809	NA	NA	-0.02149	0.0205	0.2943	0.196	NA	NA	0.004904	0.05864	0.9333	0.1597	NA	NA	0.04916	0.02108	0.01972	0.3295	NA	NA	0.02697	0.02836	0.3417	0.2207	NA	NA	-0.07697	0.003099	3.67e-136	0.1342	NA	NA	-0.006286	0.05168	0.9032	0.2206	NA	NA	-0.07159	0.003006	2.377e-125	4.672e-11
rs204989	6	32161852	30	G	A	biomarkers-30650-irnt	Aspartate aminotransferase	0.2828	NA	NA	0.02804	0.0191	0.142	0.1961	NA	NA	0.171	0.05866	0.003556	0.1603	NA	NA	0.01143	0.02061	0.5794	0.3261	NA	NA	0.00356	0.02852	0.9006	0.2208	NA	NA	-0.06217	0.002922	1.843e-100	0.1333	NA	NA	-0.03287	0.05598	0.5571	0.2207	NA	NA	-0.05751	0.002839	3.147e-91	2.371e-10
rs204989	6	32161852	30	G	A	continuous-NAP-irnt	Non-albumin protein	0.2813	NA	NA	-0.001449	0.01904	0.9393	0.1917	NA	NA	-0.02029	0.06467	0.7538	0.1605	NA	NA	-0.0196	0.02081	0.3462	0.3244	NA	NA	0.05573	0.02938	0.05781	0.2209	NA	NA	-0.0732	0.003199	6.831e-116	0.1361	NA	NA	0.07147	0.05442	0.1891	0.2208	NA	NA	-0.06811	0.003093	1.895e-107	1.371e-08
rs2071278	6	32165444	30	A	G	biomarkers-30650-irnt	Aspartate aminotransferase	0.08107	NA	NA	-0.00264	0.032	0.9343	0.1286	NA	NA	0.1745	0.06769	0.009958	0.1269	NA	NA	-0.01507	0.02277	0.508	0.2489	NA	NA	0.02991	0.03099	0.3344	0.165	NA	NA	-0.0837	0.003261	2.928e-145	0.09712	NA	NA	-0.03353	0.06469	0.6043	0.1632	NA	NA	-0.07966	0.003188	8.017e-138	4.698e-08
rs2071278	6	32165444	30	A	G	continuous-30120-irnt	Lymphocyte count	0.08152	NA	NA	-0.07235	0.03407	0.0337	0.127	NA	NA	-0.06304	0.0682	0.3553	0.1262	NA	NA	0.06167	0.02334	0.008224	0.2513	NA	NA	0.01958	0.03078	0.5247	0.1651	NA	NA	-0.08506	0.00346	1.754e-133	0.0967	NA	NA	0.005858	0.05969	0.9218	0.1633	NA	NA	-0.08026	0.003375	5.001e-125	6.415e-10
rs3134942	6	32168771	30	G	T	continuous-30120-irnt	Lymphocyte count	0.07969	NA	NA	-0.07758	0.03441	0.02418	0.08008	NA	NA	-0.1003	0.08541	0.2402	0.07916	NA	NA	0.09624	0.02842	0.0007079	0.03688	NA	NA	0.04055	0.07025	0.5638	0.1529	NA	NA	-0.09448	0.003567	1.535e-154	0.06759	NA	NA	-0.05258	0.07064	0.4566	0.1492	NA	NA	-0.09096	0.003509	4.008e-148	3.049e-09
rs71536115	6	32171134	30	T	TA	continuous-30120-irnt	Lymphocyte count	0.08064	NA	NA	-0.07889	0.03417	0.02094	0.1138	NA	NA	-0.05079	0.07126	0.476	0.1188	NA	NA	0.0617	0.02383	0.009619	0.1725	NA	NA	0.0317	0.03524	0.3683	0.1645	NA	NA	-0.0854	0.003463	2.737e-134	0.09573	NA	NA	0.009609	0.06006	0.8729	0.162	NA	NA	-0.08091	0.003385	2.751e-126	1.28e-09
rs3131296	6	32172993	30	C	T	continuous-30120-irnt	Lymphocyte count	0.07977	NA	NA	-0.07893	0.0344	0.02176	0.08009	NA	NA	-0.1003	0.08541	0.2401	0.07914	NA	NA	0.09582	0.02842	0.0007489	0.04418	NA	NA	-0.009311	0.06354	0.8835	0.153	NA	NA	-0.09414	0.003566	1.323e-153	0.06701	NA	NA	-0.05679	0.07095	0.4235	0.1493	NA	NA	-0.09075	0.003507	1.154e-147	9.131e-09
rs3132956	6	32179438	30	G	A	continuous-30120-irnt	Lymphocyte count	0.07985	NA	NA	-0.08221	0.03435	0.01669	0.07956	NA	NA	-0.08761	0.0856	0.3061	0.07939	NA	NA	0.09862	0.02839	0.0005133	0.04449	NA	NA	-0.0002376	0.06331	0.997	0.1532	NA	NA	-0.09372	0.003567	3.535e-152	0.06759	NA	NA	-0.0468	0.0707	0.508	0.1495	NA	NA	-0.09025	0.003507	5.244e-146	4.169e-09
rs379464	6	32186348	30	C	T	continuous-30120-irnt	Lymphocyte count	0.2066	NA	NA	-0.04344	0.02291	0.0579	0.07903	NA	NA	0.01432	0.08435	0.8652	0.1303	NA	NA	-0.03291	0.02263	0.1458	0.1378	NA	NA	-0.01081	0.03817	0.7771	0.04649	NA	NA	0.0671	0.006103	4.086e-28	0.07147	NA	NA	-0.0865	0.06802	0.2035	0.05123	NA	NA	0.05135	0.005613	5.747e-20	1.749e-08
rs8192589	6	32187637	30	G	T	continuous-30120-irnt	Lymphocyte count	0.07997	NA	NA	-0.07603	0.03465	0.02819	0.0784	NA	NA	-0.1014	0.08692	0.2436	0.07861	NA	NA	0.09585	0.02868	0.000831	0.03762	NA	NA	0.043	0.07037	0.5412	0.1514	NA	NA	-0.09414	0.003602	1.589e-150	0.06925	NA	NA	-0.07655	0.06976	0.2725	0.1477	NA	NA	-0.09067	0.003543	2.095e-144	5.505e-09
rs915896	6	32187721	30	A	T	continuous-30080-irnt	Platelet count	0.391	NA	NA	-0.03625	0.01868	0.05232	0.2594	NA	NA	-0.03902	0.05165	0.4499	0.2062	NA	NA	0.04566	0.01879	0.01513	0.3121	NA	NA	0.04585	0.0292	0.1164	0.3128	NA	NA	-0.05785	0.002863	9.08e-91	0.2426	NA	NA	0.06876	0.04725	0.1456	0.3115	NA	NA	-0.05368	0.002777	2.966e-83	1.894e-09
rs715299	6	32189841	30	T	G	continuous-NAP-irnt	Non-albumin protein	0.4734	NA	NA	-0.01268	0.01732	0.4641	0.3328	NA	NA	0.01638	0.05323	0.7582	0.378	NA	NA	0.02362	0.01558	0.1295	0.5401	NA	NA	0.04748	0.02857	0.09655	0.3349	NA	NA	-0.0517	0.002812	1.786e-75	0.3588	NA	NA	0.02119	0.03914	0.5881	0.3392	NA	NA	-0.04704	0.00271	1.728e-67	4.36e-08
rs3134796	6	32189921	30	A	G	continuous-30120-irnt	Lymphocyte count	0.0753	NA	NA	-0.05742	0.03564	0.1072	0.08168	NA	NA	-0.0489	0.08505	0.5653	0.07964	NA	NA	0.09582	0.02844	0.0007526	0.03691	NA	NA	0.04889	0.0704	0.4874	0.1537	NA	NA	-0.09294	0.003561	3.967e-150	0.06848	NA	NA	-0.04822	0.07049	0.494	0.1499	NA	NA	-0.08919	0.003505	7.324e-143	2.625e-09
rs443198	6	32190406	30	A	G	continuous-NAP-irnt	Non-albumin protein	0.4642	NA	NA	0.0007476	0.01732	0.9656	0.4015	NA	NA	0.004492	0.05156	0.9306	0.4614	NA	NA	-0.001072	0.01513	0.9435	0.5205	NA	NA	0.02665	0.02745	0.3316	0.4063	NA	NA	-0.06723	0.002702	1.195e-136	0.4572	NA	NA	0.01669	0.03849	0.6646	0.4092	NA	NA	-0.06231	0.002608	3.629e-126	1.893e-09
rs3134930	6	32191620	30	C	T	biomarkers-30650-irnt	Aspartate aminotransferase	0.2674	NA	NA	0.03223	0.01989	0.1051	0.2278	NA	NA	0.02894	0.0554	0.6013	0.2881	NA	NA	0.02466	0.0166	0.1375	0.2684	NA	NA	0.004341	0.03007	0.8852	0.2346	NA	NA	-0.0685	0.002864	1.861e-126	0.3103	NA	NA	-0.04441	0.04182	0.2882	0.2366	NA	NA	-0.06298	0.002772	3.148e-114	3.758e-12
rs3134930	6	32191620	30	C	T	continuous-30150-irnt	Eosinophill count	0.2677	NA	NA	0.03491	0.0222	0.1158	0.225	NA	NA	-0.09764	0.06313	0.122	0.2859	NA	NA	0.0423	0.01786	0.0179	0.2708	NA	NA	0.07978	0.03326	0.01647	0.2346	NA	NA	-0.04604	0.003037	6.266e-52	0.3113	NA	NA	-0.005335	0.04842	0.9123	0.2366	NA	NA	-0.04119	0.002946	2.087e-44	9.891e-10
rs3130295	6	32193219	30	C	T	continuous-30120-irnt	Lymphocyte count	0.1957	NA	NA	0.01881	0.02349	0.4232	0.1981	NA	NA	0.06888	0.05767	0.2324	0.2361	NA	NA	0.02891	0.01806	0.1095	0.1588	NA	NA	0.04414	0.03589	0.2188	0.2286	NA	NA	-0.06314	0.003059	1.137e-94	0.3043	NA	NA	-0.04662	0.0378	0.2174	0.2281	NA	NA	-0.05816	0.002968	1.601e-85	1.604e-09
rs3130295	6	32193219	30	C	T	biomarkers-30650-irnt	Aspartate aminotransferase	0.1964	NA	NA	0.05391	0.02204	0.01444	0.1988	NA	NA	0.1165	0.05814	0.04516	0.2375	NA	NA	0.02549	0.01761	0.1478	0.1571	NA	NA	-0.03207	0.03601	0.3732	0.2286	NA	NA	-0.06432	0.002885	4.001e-110	0.304	NA	NA	-0.03988	0.04109	0.3318	0.2281	NA	NA	-0.0594	0.002805	1.589e-99	3.635e-12
rs377763	6	32199144	30	C	A	continuous-30120-irnt	Lymphocyte count	0.2131	NA	NA	-0.006222	0.02254	0.7825	0.1744	NA	NA	0.03348	0.06134	0.5853	0.2753	NA	NA	0.01074	0.01717	0.5316	0.1715	NA	NA	0.04221	0.0352	0.2304	0.2149	NA	NA	-0.0726	0.003124	1.704e-119	0.2506	NA	NA	-0.01314	0.03945	0.7391	0.2158	NA	NA	-0.06738	0.003021	3.531e-110	1.361e-08
rs377763	6	32199144	30	C	A	continuous-30130-irnt	Monocyte count	0.2131	NA	NA	-0.008655	0.02247	0.7001	0.1744	NA	NA	0.05716	0.06372	0.3697	0.2753	NA	NA	0.02235	0.01696	0.1876	0.1715	NA	NA	0.07856	0.03537	0.02635	0.2149	NA	NA	-0.06023	0.003103	6.48e-84	0.2506	NA	NA	0.03409	0.04072	0.4025	0.2158	NA	NA	-0.05495	0.003002	7.84e-75	1.364e-09
rs6918888	6	32201279	30	G	C	continuous-30130-irnt	Monocyte count	0.09796	NA	NA	-0.001003	0.03127	0.9744	0.09308	NA	NA	0.07238	0.08335	0.3852	0.1452	NA	NA	0.02962	0.02145	0.1673	0.05172	NA	NA	0.1466	0.05932	0.01343	0.1646	NA	NA	-0.07248	0.00344	1.569e-98	0.1242	NA	NA	0.07808	0.05475	0.1538	0.1622	NA	NA	-0.06763	0.003362	5.403e-90	1.367e-09
rs6918888	6	32201279	30	G	C	continuous-30120-irnt	Lymphocyte count	0.09796	NA	NA	0.0308	0.03137	0.3261	0.09308	NA	NA	0.03887	0.08024	0.6281	0.1452	NA	NA	0.03671	0.02172	0.09103	0.05172	NA	NA	0.07326	0.05902	0.2146	0.1646	NA	NA	-0.08554	0.003463	9.909e-135	0.1242	NA	NA	-0.07248	0.05304	0.1718	0.1622	NA	NA	-0.08042	0.003384	7.377e-125	3.616e-10
rs3096692	6	32201526	30	A	G	biomarkers-30650-irnt	Aspartate aminotransferase	0.1535	NA	NA	-0.01324	0.02437	0.5868	0.09711	NA	NA	0.05942	0.07925	0.4534	0.1829	NA	NA	0.01107	0.01944	0.5692	0.1491	NA	NA	0.05805	0.03724	0.1191	0.1645	NA	NA	-0.0849	0.003265	4.657e-149	0.1359	NA	NA	-0.05101	0.05503	0.354	0.1644	NA	NA	-0.07975	0.003173	2.048e-139	2.426e-09
rs3096692	6	32201526	30	A	G	continuous-30120-irnt	Lymphocyte count	0.1547	NA	NA	0.03163	0.0259	0.222	0.09652	NA	NA	0.02357	0.07924	0.7661	0.1817	NA	NA	0.03134	0.01996	0.1163	0.1509	NA	NA	-0.06035	0.03708	0.1036	0.1646	NA	NA	-0.08564	0.003462	4.408e-135	0.1346	NA	NA	-0.07347	0.05116	0.151	0.1645	NA	NA	-0.0799	0.003358	3.642e-125	1.776e-10
rs9267893	6	32202221	30	A	T	continuous-51-irnt	Seated height	0.2153	NA	NA	-0.06262	0.01758	0.000369	0.1674	NA	NA	-0.01959	0.057	0.7311	0.2572	NA	NA	-0.01424	0.01471	0.3329	0.1548	NA	NA	-0.02149	0.03163	0.4968	0.21	NA	NA	0.03953	0.002545	2.157e-54	0.232	NA	NA	0.04104	0.03484	0.2389	0.2106	NA	NA	0.03553	0.002467	4.819e-47	1.944e-09
rs9267893	6	32202221	30	A	T	continuous-30130-irnt	Monocyte count	0.2167	NA	NA	-0.017	0.0226	0.4518	0.1671	NA	NA	0.0836	0.06628	0.2072	0.2562	NA	NA	0.03416	0.01799	0.05757	0.1546	NA	NA	0.07481	0.03805	0.04929	0.21	NA	NA	-0.06502	0.003186	1.369e-92	0.2307	NA	NA	0.06891	0.04306	0.1095	0.2106	NA	NA	-0.05928	0.003086	2.961e-82	1.426e-11
rs9267893	6	32202221	30	A	T	continuous-30120-irnt	Lymphocyte count	0.2167	NA	NA	-0.008932	0.02267	0.6936	0.1671	NA	NA	0.04449	0.06381	0.4856	0.2562	NA	NA	0.01542	0.01821	0.3971	0.1546	NA	NA	0.04316	0.03786	0.2543	0.21	NA	NA	-0.07805	0.003207	7.698e-131	0.2307	NA	NA	-0.0387	0.04171	0.3536	0.2106	NA	NA	-0.07271	0.003105	2.854e-121	4.473e-09
rs3130301	6	32203876	30	A	G	continuous-30130-irnt	Monocyte count	0.0988	NA	NA	-0.001948	0.03105	0.95	0.0934	NA	NA	0.06368	0.08321	0.4441	0.1452	NA	NA	0.02869	0.02145	0.1811	0.05171	NA	NA	0.1466	0.05932	0.01342	0.1646	NA	NA	-0.07255	0.00344	9.919e-99	0.1244	NA	NA	0.0762	0.05444	0.1616	0.1623	NA	NA	-0.06774	0.003362	2.693e-90	2.022e-09
rs3130301	6	32203876	30	A	G	continuous-30120-irnt	Lymphocyte count	0.0988	NA	NA	0.027	0.03115	0.3861	0.0934	NA	NA	0.02817	0.0801	0.7251	0.1452	NA	NA	0.03639	0.02172	0.09388	0.05171	NA	NA	0.07318	0.05902	0.215	0.1646	NA	NA	-0.08575	0.003463	2.224e-135	0.1244	NA	NA	-0.07364	0.05275	0.1627	0.1623	NA	NA	-0.08068	0.003383	1.136e-125	5.93e-10
rs3134925	6	32204657	30	G	A	continuous-30130-irnt	Monocyte count	0.09885	NA	NA	-0.002384	0.03103	0.9388	0.09273	NA	NA	0.06756	0.08336	0.4177	0.1452	NA	NA	0.02868	0.02145	0.1812	0.05171	NA	NA	0.1467	0.05931	0.01341	0.1646	NA	NA	-0.0725	0.00344	1.375e-98	0.1242	NA	NA	0.07601	0.05443	0.1626	0.1622	NA	NA	-0.06769	0.003362	3.673e-90	1.99e-09
rs3134925	6	32204657	30	G	A	continuous-30120-irnt	Lymphocyte count	0.09885	NA	NA	0.0267	0.03113	0.3911	0.09273	NA	NA	0.0364	0.08025	0.6502	0.1452	NA	NA	0.03621	0.02172	0.09551	0.05171	NA	NA	0.07322	0.05902	0.2148	0.1646	NA	NA	-0.08562	0.003463	5.859e-135	0.1242	NA	NA	-0.07231	0.05273	0.1703	0.1622	NA	NA	-0.08054	0.003384	3.1e-125	5.812e-10
rs3134924	6	32204684	30	G	T	continuous-30130-irnt	Monocyte count	0.09886	NA	NA	-0.002425	0.03103	0.9377	0.09273	NA	NA	0.06756	0.08336	0.4177	0.1453	NA	NA	0.02865	0.02145	0.1817	0.05171	NA	NA	0.1467	0.05932	0.01342	0.1646	NA	NA	-0.0725	0.00344	1.4e-98	0.1242	NA	NA	0.07599	0.05443	0.1627	0.1622	NA	NA	-0.06769	0.003362	3.707e-90	2.014e-09
rs3134924	6	32204684	30	G	T	continuous-30120-irnt	Lymphocyte count	0.09886	NA	NA	0.02669	0.03113	0.3913	0.09273	NA	NA	0.0364	0.08025	0.6502	0.1453	NA	NA	0.03616	0.02172	0.09593	0.05171	NA	NA	0.07321	0.05902	0.2149	0.1646	NA	NA	-0.08559	0.003463	6.957e-135	0.1242	NA	NA	-0.07229	0.05273	0.1704	0.1622	NA	NA	-0.08052	0.003384	3.616e-125	5.936e-10
6:32204819_CG_C	6	32204819	30	CG	C	continuous-30130-irnt	Monocyte count	0.09889	NA	NA	-0.002331	0.03103	0.9401	0.09273	NA	NA	0.06756	0.08336	0.4177	0.1452	NA	NA	0.02869	0.02145	0.1811	0.05171	NA	NA	0.1467	0.05932	0.01342	0.1645	NA	NA	-0.07253	0.003441	1.218e-98	0.1242	NA	NA	0.07599	0.05443	0.1627	0.1622	NA	NA	-0.06772	0.003362	3.304e-90	1.964e-09
6:32204819_CG_C	6	32204819	30	CG	C	continuous-30120-irnt	Lymphocyte count	0.09889	NA	NA	0.0267	0.03112	0.391	0.09273	NA	NA	0.0364	0.08025	0.6502	0.1452	NA	NA	0.03634	0.02172	0.09432	0.05171	NA	NA	0.07321	0.05902	0.2149	0.1645	NA	NA	-0.08554	0.003463	1.065e-134	0.1242	NA	NA	-0.07234	0.05274	0.1702	0.1622	NA	NA	-0.08046	0.003384	5.585e-125	5.802e-10
rs34235771	6	32205572	30	G	GAT	continuous-30130-irnt	Monocyte count	0.09891	NA	NA	-0.002227	0.03102	0.9428	0.09244	NA	NA	0.0644	0.0836	0.4411	0.1451	NA	NA	0.02897	0.02147	0.1774	0.05143	NA	NA	0.147	0.05954	0.01355	0.1643	NA	NA	-0.07267	0.003446	1.03e-98	0.1238	NA	NA	0.07475	0.05462	0.1711	0.162	NA	NA	-0.06786	0.003368	2.748e-90	2.117e-09
rs34235771	6	32205572	30	G	GAT	continuous-30120-irnt	Lymphocyte count	0.09891	NA	NA	0.02704	0.03112	0.3849	0.09244	NA	NA	0.03393	0.08048	0.6733	0.1451	NA	NA	0.03649	0.02174	0.09328	0.05143	NA	NA	0.07385	0.05925	0.2126	0.1643	NA	NA	-0.08586	0.003469	2.86e-135	0.1238	NA	NA	-0.07164	0.05292	0.1758	0.162	NA	NA	-0.08076	0.003389	1.738e-125	5.108e-10
rs3130303	6	32205867	30	A	G	continuous-30130-irnt	Monocyte count	0.09885	NA	NA	-0.00263	0.03103	0.9324	0.09273	NA	NA	0.06756	0.08336	0.4177	0.1453	NA	NA	0.02856	0.02144	0.1828	0.0518	NA	NA	0.1479	0.05919	0.01249	0.1646	NA	NA	-0.07246	0.00344	1.577e-98	0.1242	NA	NA	0.07383	0.05444	0.1751	0.1622	NA	NA	-0.06767	0.003361	3.992e-90	2.092e-09
rs3130303	6	32205867	30	A	G	continuous-30120-irnt	Lymphocyte count	0.09885	NA	NA	0.02738	0.03113	0.3791	0.09273	NA	NA	0.0364	0.08025	0.6502	0.1453	NA	NA	0.03629	0.02171	0.09462	0.0518	NA	NA	0.07448	0.0589	0.2061	0.1646	NA	NA	-0.08558	0.003462	6.995e-135	0.1242	NA	NA	-0.07165	0.05275	0.1743	0.1622	NA	NA	-0.08048	0.003383	4.198e-125	4.974e-10
rs6901158	6	32205942	30	C	T	continuous-30130-irnt	Monocyte count	0.09973	NA	NA	-0.003054	0.03079	0.921	0.09378	NA	NA	0.05848	0.0819	0.4752	0.1461	NA	NA	0.02789	0.02128	0.19	0.05323	NA	NA	0.1427	0.05737	0.01286	0.1651	NA	NA	-0.07197	0.003424	4.466e-98	0.1265	NA	NA	0.06592	0.05343	0.2173	0.1628	NA	NA	-0.0672	0.003345	9.443e-90	3.237e-09
rs6901158	6	32205942	30	C	T	continuous-30120-irnt	Lymphocyte count	0.09973	NA	NA	0.03117	0.03089	0.313	0.09378	NA	NA	0.0339	0.07884	0.6672	0.1461	NA	NA	0.03679	0.02155	0.08778	0.05323	NA	NA	0.07915	0.05708	0.1656	0.1651	NA	NA	-0.08512	0.003447	1.187e-134	0.1265	NA	NA	-0.05842	0.05176	0.2591	0.1628	NA	NA	-0.07986	0.003367	2.248e-124	1.606e-10
rs9267920	6	32206243	30	C	T	continuous-30130-irnt	Monocyte count	0.2358	NA	NA	0.01347	0.02184	0.5374	0.1181	NA	NA	0.07004	0.07578	0.3554	0.1453	NA	NA	0.02942	0.02148	0.1708	0.05304	NA	NA	0.1403	0.05862	0.0167	0.1741	NA	NA	-0.06566	0.003368	1.198e-84	0.1402	NA	NA	0.06515	0.0523	0.2129	0.1734	NA	NA	-0.06026	0.003274	1.253e-75	5.896e-10
rs9267920	6	32206243	30	C	T	continuous-30120-irnt	Lymphocyte count	0.2358	NA	NA	0.03652	0.02191	0.09554	0.1181	NA	NA	0.1041	0.07296	0.1537	0.1453	NA	NA	0.0356	0.02175	0.1016	0.05304	NA	NA	0.07651	0.05833	0.1896	0.1741	NA	NA	-0.07702	0.00339	2.872e-114	0.1402	NA	NA	-0.03692	0.05067	0.4662	0.1734	NA	NA	-0.07083	0.003295	1.72e-102	1.921e-12
rs9267920	6	32206243	30	C	T	biomarkers-30650-irnt	Aspartate aminotransferase	0.2368	NA	NA	0.01361	0.02052	0.5073	0.1194	NA	NA	0.05858	0.07277	0.4208	0.1463	NA	NA	0.01411	0.0212	0.5056	0.05292	NA	NA	-0.02363	0.05826	0.6851	0.174	NA	NA	-0.0809	0.003197	2.73e-141	0.1404	NA	NA	-0.0766	0.0546	0.1606	0.1734	NA	NA	-0.07625	0.003112	1.396e-132	2.658e-08
rs142484021	6	32206374	30	T	TA	continuous-30250-irnt	Reticulocyte count	0.2363	NA	NA	0.0247	0.0201	0.219	0.1121	NA	NA	0.04946	0.07701	0.5208	0.145	NA	NA	0.04486	0.02092	0.03201	0.05272	NA	NA	-0.02158	0.06125	0.7246	0.1648	NA	NA	-0.0593	0.00351	4.961e-64	0.1328	NA	NA	-0.001779	0.05597	0.9746	0.1646	NA	NA	-0.05361	0.003396	3.932e-56	3.893e-08
rs142484021	6	32206374	30	T	TA	continuous-30120-irnt	Lymphocyte count	0.2377	NA	NA	0.04128	0.02199	0.06047	0.1125	NA	NA	0.09331	0.07518	0.2146	0.1447	NA	NA	0.03548	0.02184	0.1042	0.05252	NA	NA	0.0794	0.05892	0.1778	0.1647	NA	NA	-0.08389	0.003515	6.616e-126	0.1324	NA	NA	-0.03936	0.05299	0.4575	0.1645	NA	NA	-0.07686	0.003411	1.953e-112	3.946e-14
rs142484021	6	32206374	30	T	TA	continuous-30130-irnt	Monocyte count	0.2377	NA	NA	0.01752	0.02192	0.4241	0.1125	NA	NA	0.07445	0.0781	0.3405	0.1447	NA	NA	0.02787	0.02157	0.1963	0.05252	NA	NA	0.1471	0.05921	0.01301	0.1647	NA	NA	-0.07053	0.003492	9.862e-91	0.1324	NA	NA	0.0524	0.05469	0.338	0.1645	NA	NA	-0.06454	0.00339	8.04e-81	8.814e-11
rs142484021	6	32206374	30	T	TA	biomarkers-30650-irnt	Aspartate aminotransferase	0.2381	NA	NA	0.01497	0.02062	0.4678	0.1133	NA	NA	0.09114	0.07511	0.225	0.1456	NA	NA	0.01382	0.02129	0.5163	0.0524	NA	NA	-0.02472	0.05885	0.6745	0.1646	NA	NA	-0.08436	0.003315	6.806e-143	0.1325	NA	NA	-0.08644	0.05718	0.1306	0.1644	NA	NA	-0.07919	0.003222	1.972e-133	2.96e-09
rs142484021	6	32206374	30	T	TA	continuous-30150-irnt	Eosinophill count	0.2377	NA	NA	0.03494	0.02309	0.1301	0.1125	NA	NA	-0.06676	0.08546	0.4347	0.1447	NA	NA	0.05887	0.02288	0.01007	0.05252	NA	NA	0.05293	0.06531	0.4177	0.1647	NA	NA	-0.05617	0.003515	1.701e-57	0.1324	NA	NA	0.0432	0.06691	0.5185	0.1645	NA	NA	-0.05105	0.003423	2.722e-50	2.746e-08
rs9267922	6	32206465	30	G	A	continuous-30120-irnt	Lymphocyte count	0.35	NA	NA	0.02459	0.01957	0.2089	0.2319	NA	NA	0.04977	0.05742	0.386	0.2207	NA	NA	0.02533	0.01897	0.1817	0.1386	NA	NA	0.02777	0.0391	0.4775	0.2254	NA	NA	-0.07599	0.00316	8.268e-128	0.2232	NA	NA	-0.04842	0.04324	0.2629	0.2266	NA	NA	-0.06978	0.003056	2.285e-115	2.825e-12
rs9267922	6	32206465	30	G	A	biomarkers-30650-irnt	Aspartate aminotransferase	0.3516	NA	NA	0.04899	0.01834	0.007575	0.2329	NA	NA	0.01906	0.05748	0.7402	0.2219	NA	NA	0.02253	0.0185	0.2233	0.1375	NA	NA	-0.02562	0.03922	0.5136	0.2254	NA	NA	-0.06533	0.002979	1.293e-106	0.2228	NA	NA	-0.06003	0.04673	0.1989	0.2266	NA	NA	-0.05991	0.002887	1.119e-95	7.34e-12
rs3134937	6	32206539	30	C	T	continuous-30120-irnt	Lymphocyte count	0.3909	NA	NA	0.01483	0.0192	0.4396	0.2809	NA	NA	0.05765	0.05162	0.2641	0.2346	NA	NA	0.02746	0.0186	0.1398	0.2679	NA	NA	0.03617	0.03026	0.232	0.2456	NA	NA	-0.06032	0.003008	1.969e-89	0.3751	NA	NA	-0.0524	0.03703	0.157	0.2482	NA	NA	-0.05514	0.002908	3.377e-80	1.473e-09
rs3134937	6	32206539	30	C	T	biomarkers-30650-irnt	Aspartate aminotransferase	0.3924	NA	NA	0.03667	0.01801	0.04177	0.2836	NA	NA	0.08214	0.05185	0.1132	0.2367	NA	NA	0.01677	0.0181	0.3543	0.2671	NA	NA	-0.06254	0.03036	0.03939	0.2456	NA	NA	-0.06581	0.002838	5.59e-119	0.3762	NA	NA	-0.05564	0.04012	0.1655	0.2482	NA	NA	-0.06103	0.002748	2.952e-109	2.641e-11
rs3130304	6	32207181	30	G	A	continuous-30120-irnt	Lymphocyte count	0.178	NA	NA	-0.01446	0.0243	0.5519	0.2083	NA	NA	-0.003534	0.05609	0.9498	0.245	NA	NA	0.01871	0.01787	0.2951	0.2311	NA	NA	0.05056	0.03138	0.1072	0.2209	NA	NA	-0.06992	0.003099	1.001e-112	0.282	NA	NA	-0.07477	0.03883	0.05415	0.221	NA	NA	-0.06531	0.003002	6.282e-105	2.801e-08
rs3130304	6	32207181	30	G	A	biomarkers-30650-irnt	Aspartate aminotransferase	0.1798	NA	NA	0.04956	0.02276	0.02949	0.2088	NA	NA	0.07654	0.05619	0.1732	0.2469	NA	NA	0.02273	0.01742	0.1921	0.229	NA	NA	-0.05103	0.03157	0.106	0.2208	NA	NA	-0.07385	0.002923	7.623e-141	0.2839	NA	NA	-0.06415	0.04206	0.1271	0.221	NA	NA	-0.06876	0.002838	1.151e-129	1.335e-12
rs393481	6	32207959	30	T	C	biomarkers-30650-irnt	Aspartate aminotransferase	0.342	NA	NA	0.05881	0.0183	0.001314	0.3774	NA	NA	0.03585	0.04881	0.4627	0.5266	NA	NA	-0.0257	0.01502	0.08714	0.3893	NA	NA	-0.07579	0.0272	0.005327	0.3087	NA	NA	-0.05256	0.002621	2.016e-89	0.5404	NA	NA	-0.0292	0.03858	0.4491	0.315	NA	NA	-0.04951	0.002537	7.63e-85	3.434e-08
rs424232	6	32208324	30	C	T	biomarkers-30650-irnt	Aspartate aminotransferase	0.3382	NA	NA	0.04827	0.01853	0.009204	0.2915	NA	NA	0.05706	0.05038	0.2574	0.3935	NA	NA	-0.004425	0.01528	0.7721	0.3054	NA	NA	-0.05739	0.0286	0.04479	0.2767	NA	NA	-0.06239	0.002705	1.138e-117	0.4468	NA	NA	-0.0734	0.0387	0.0579	0.2808	NA	NA	-0.05817	0.002616	1.564e-109	3.093e-10
rs424232	6	32208324	30	C	T	continuous-30250-irnt	Reticulocyte count	0.3387	NA	NA	0.03116	0.01799	0.08325	0.291	NA	NA	0.0283	0.05094	0.5785	0.3919	NA	NA	0.005816	0.01499	0.6981	0.3071	NA	NA	-0.005507	0.02966	0.8527	0.2768	NA	NA	-0.05535	0.002866	4.173e-83	0.443	NA	NA	-0.01401	0.03789	0.7116	0.2808	NA	NA	-0.05035	0.002758	1.72e-74	3.378e-08
rs394038	6	32208698	30	G	A	biomarkers-30650-irnt	Aspartate aminotransferase	0.3536	NA	NA	0.04452	0.01803	0.01353	0.3204	NA	NA	0.09226	0.05029	0.06656	0.413	NA	NA	-0.004643	0.01512	0.7588	0.3369	NA	NA	-0.07215	0.02786	0.009606	0.2837	NA	NA	-0.05765	0.002687	3.854e-102	0.4749	NA	NA	-0.05549	0.03814	0.1457	0.2885	NA	NA	-0.05369	0.002596	5.473e-95	7.702e-10
rs34149473	6	32324500	30	G	GA	continuous-30120-irnt	Lymphocyte count	0.4523	NA	NA	-0.03795	0.0187	0.04248	0.2456	NA	NA	0.02907	0.05387	0.5895	0.3294	NA	NA	0.001585	0.01669	0.9244	0.3842	NA	NA	-0.02683	0.02726	0.3249	0.2179	NA	NA	0.057	0.003141	1.346e-73	0.2297	NA	NA	0.004797	0.04149	0.908	0.2247	NA	NA	0.05134	0.003014	4.601e-65	1.772e-08
rs6907322	6	32324945	30	G	A	continuous-30120-irnt	Lymphocyte count	0.3203	NA	NA	-0.06775	0.01997	0.0006912	0.2092	NA	NA	-0.008405	0.05647	0.8817	0.2949	NA	NA	0.008035	0.01677	0.6318	0.3817	NA	NA	-0.02616	0.02696	0.3319	0.1737	NA	NA	0.0509	0.00339	5.707e-51	0.2047	NA	NA	-0.04187	0.04248	0.3243	0.1797	NA	NA	0.04434	0.003239	1.174e-42	5.989e-10
6:32325615_AGAGT_A	6	32325615	30	AGAGT	A	continuous-30120-irnt	Lymphocyte count	0.3205	NA	NA	-0.06755	0.01996	0.000715	0.2092	NA	NA	-0.008405	0.05647	0.8817	0.2945	NA	NA	0.008191	0.0168	0.6258	0.3793	NA	NA	-0.02674	0.02716	0.3249	0.1737	NA	NA	0.05082	0.00339	8.253e-51	0.2047	NA	NA	-0.04187	0.04248	0.3243	0.1797	NA	NA	0.04428	0.003239	1.528e-42	6.7e-10
rs9268303	6	32326165	30	G	A	continuous-30120-irnt	Lymphocyte count	0.3205	NA	NA	-0.06755	0.01996	0.000715	0.2092	NA	NA	-0.008405	0.05647	0.8817	0.2945	NA	NA	0.008191	0.0168	0.6258	0.3791	NA	NA	-0.0259	0.02715	0.3401	0.1737	NA	NA	0.05073	0.003388	1.115e-50	0.2047	NA	NA	-0.04187	0.04248	0.3243	0.1797	NA	NA	0.04422	0.003238	1.874e-42	7.552e-10
rs2050190	6	32339076	30	A	G	biomarkers-30650-irnt	Aspartate aminotransferase	0.4773	NA	NA	-0.02209	0.01747	0.2061	0.3087	NA	NA	0.03947	0.04923	0.4227	0.3212	NA	NA	0.01751	0.01602	0.2743	0.4565	NA	NA	0.06	0.02732	0.02805	0.3078	NA	NA	-0.05894	0.002623	7.422e-112	0.3543	NA	NA	0.0197	0.03879	0.6116	0.3116	NA	NA	-0.05461	0.00254	1.58e-102	7.2e-10
rs2281276	6	32340106	30	A	G	continuous-30120-irnt	Lymphocyte count	0.3239	NA	NA	0.03549	0.02016	0.07829	0.4611	NA	NA	-0.0119	0.04589	0.7954	0.3782	NA	NA	-0.01587	0.01602	0.3218	0.4023	NA	NA	0.04154	0.02791	0.1367	0.4757	NA	NA	0.06838	0.002582	1.698e-154	0.33	NA	NA	-0.07234	0.03726	0.05223	0.4706	NA	NA	0.06471	0.002509	1.322e-146	7.461e-09
rs3117110	6	32340176	30	C	T	continuous-30120-irnt	Lymphocyte count	0.4222	NA	NA	-0.003756	0.01879	0.8415	0.2409	NA	NA	-0.01616	0.05278	0.7595	0.1515	NA	NA	0.02971	0.02175	0.1719	0.3521	NA	NA	-0.0009277	0.02836	0.9739	0.2154	NA	NA	-0.06735	0.003129	9.835e-103	0.2545	NA	NA	0.09553	0.04103	0.0199	0.2182	NA	NA	-0.06201	0.003025	2.279e-93	1.12e-09
rs3117110	6	32340176	30	C	T	biomarkers-30650-irnt	Aspartate aminotransferase	0.4225	NA	NA	-0.01615	0.01763	0.3597	0.2428	NA	NA	0.1369	0.05308	0.009887	0.152	NA	NA	0.03616	0.02116	0.08752	0.3524	NA	NA	0.05965	0.02844	0.03598	0.2152	NA	NA	-0.04898	0.002951	7.351e-62	0.2528	NA	NA	0.07571	0.04447	0.08865	0.2181	NA	NA	-0.04441	0.002859	2.002e-54	5.875e-10
rs3129944	6	32340872	30	C	G	continuous-30120-irnt	Lymphocyte count	0.4373	NA	NA	-0.003357	0.01866	0.8572	0.2531	NA	NA	-0.03204	0.0523	0.5402	0.2401	NA	NA	0.01698	0.01814	0.3492	0.4328	NA	NA	-0.01411	0.02719	0.6037	0.2156	NA	NA	-0.066	0.003141	5.258e-98	0.2787	NA	NA	0.09751	0.04023	0.01535	0.221	NA	NA	-0.06038	0.003021	6.913e-89	1.906e-09
rs3129944	6	32340872	30	C	G	biomarkers-30650-irnt	Aspartate aminotransferase	0.4377	NA	NA	-0.02041	0.01751	0.2437	0.2534	NA	NA	0.15	0.05293	0.004613	0.2407	NA	NA	-0.01681	0.01766	0.3412	0.4327	NA	NA	0.07793	0.02732	0.00434	0.2154	NA	NA	-0.0481	0.002962	2.694e-59	0.277	NA	NA	0.07308	0.04343	0.09247	0.2208	NA	NA	-0.04407	0.002855	9.542e-54	6.506e-09
rs3129945	6	32342537	30	G	A	continuous-30120-irnt	Lymphocyte count	0.4248	NA	NA	-0.005076	0.01867	0.7857	0.2424	NA	NA	-0.01506	0.05244	0.7739	0.1546	NA	NA	0.02386	0.02137	0.2641	0.3504	NA	NA	0.001706	0.02823	0.9518	0.2163	NA	NA	-0.0663	0.003115	1.635e-100	0.2565	NA	NA	0.09136	0.041	0.02586	0.2192	NA	NA	-0.06112	0.003011	1.222e-91	5.314e-09
rs3129945	6	32342537	30	G	A	biomarkers-30650-irnt	Aspartate aminotransferase	0.4252	NA	NA	-0.01696	0.01752	0.3332	0.2444	NA	NA	0.1304	0.05279	0.01352	0.1552	NA	NA	0.03221	0.02079	0.1212	0.3505	NA	NA	0.06861	0.02832	0.01541	0.2161	NA	NA	-0.04859	0.002938	1.923e-61	0.2545	NA	NA	0.08365	0.04439	0.05949	0.219	NA	NA	-0.04399	0.002845	6.055e-54	2.98e-10
rs3117106	6	32343369	30	T	C	biomarkers-30860-irnt	Total protein	0.4165	NA	NA	-0.002942	0.01912	0.8777	0.1451	NA	NA	-0.0463	0.07665	0.5458	0.1255	NA	NA	0.057	0.02435	0.01922	0.167	NA	NA	0.08184	0.03875	0.03468	0.1617	NA	NA	-0.0631	0.003512	3.669e-72	0.2125	NA	NA	0.03005	0.04854	0.5359	0.165	NA	NA	-0.05727	0.003395	8.05e-64	2.218e-09
rs3117106	6	32343369	30	T	C	biomarkers-30650-irnt	Aspartate aminotransferase	0.4186	NA	NA	-0.02536	0.01759	0.1493	0.1481	NA	NA	0.1239	0.06476	0.05574	0.1261	NA	NA	0.04662	0.0227	0.03997	0.1662	NA	NA	0.05709	0.03593	0.1121	0.1615	NA	NA	-0.07225	0.003291	7.913e-107	0.2133	NA	NA	0.08235	0.04717	0.08087	0.1648	NA	NA	-0.0662	0.003179	2.514e-96	1.998e-12
rs3117106	6	32343369	30	T	C	continuous-NAP-irnt	Non-albumin protein	0.4168	NA	NA	-0.002139	0.0175	0.9027	0.1453	NA	NA	-0.04742	0.07084	0.5032	0.1258	NA	NA	0.06179	0.02289	0.006949	0.1671	NA	NA	0.03202	0.03678	0.3839	0.1618	NA	NA	-0.06266	0.003603	9.92e-68	0.2121	NA	NA	0.07693	0.04644	0.09761	0.165	NA	NA	-0.05581	0.003459	1.442e-58	2.922e-10
rs9268465	6	32352616	30	C	T	biomarkers-30650-irnt	Aspartate aminotransferase	0.5033	NA	NA	-0.001324	0.01745	0.9395	0.2941	NA	NA	0.1168	0.04997	0.01941	0.2945	NA	NA	0.02999	0.0167	0.07245	0.464	NA	NA	0.05149	0.02683	0.05497	0.2706	NA	NA	-0.04714	0.002726	5.508e-67	0.3194	NA	NA	0.02436	0.04123	0.5545	0.2759	NA	NA	-0.04247	0.002637	2.412e-58	4.504e-10
rs9268469	6	32353590	30	G	A	biomarkers-30860-irnt	Total protein	0.3433	NA	NA	-0.0009668	0.02003	0.9615	0.1131	NA	NA	-0.04645	0.08551	0.587	0.1252	NA	NA	0.05698	0.02455	0.02029	0.1646	NA	NA	0.0834	0.03894	0.03222	0.1544	NA	NA	-0.07026	0.003582	1.153e-85	0.1586	NA	NA	0.06673	0.05419	0.2182	0.1566	NA	NA	-0.06383	0.003467	1.001e-75	4.122e-11
rs9268469	6	32353590	30	G	A	continuous-NAP-irnt	Non-albumin protein	0.3435	NA	NA	0.004992	0.01834	0.7855	0.1135	NA	NA	-0.06253	0.07897	0.4285	0.1254	NA	NA	0.06052	0.02308	0.008742	0.1647	NA	NA	0.03258	0.03697	0.3781	0.1545	NA	NA	-0.06885	0.003675	2.496e-78	0.1584	NA	NA	0.1159	0.05183	0.0253	0.1567	NA	NA	-0.06129	0.003532	1.877e-67	2.534e-12
rs9268469	6	32353590	30	G	A	biomarkers-30650-irnt	Aspartate aminotransferase	0.3452	NA	NA	-0.03455	0.01842	0.06075	0.1156	NA	NA	0.08405	0.07267	0.2474	0.1259	NA	NA	0.03875	0.02287	0.09028	0.1638	NA	NA	0.06391	0.03611	0.07677	0.1542	NA	NA	-0.08042	0.003357	7.367e-127	0.1601	NA	NA	0.1017	0.05262	0.05321	0.1564	NA	NA	-0.07441	0.003246	2.488e-116	2.923e-12
rs3117099	6	32358270	30	G	A	continuous-30120-irnt	Lymphocyte count	0.4315	NA	NA	-0.008519	0.01865	0.6479	0.2408	NA	NA	-0.0288	0.05301	0.5869	0.2258	NA	NA	0.02054	0.01858	0.2689	0.4222	NA	NA	-0.008403	0.02721	0.7574	0.2157	NA	NA	-0.06703	0.00312	2.07e-102	0.2594	NA	NA	0.1018	0.04139	0.01388	0.2205	NA	NA	-0.0615	0.003004	3.858e-93	1.111e-09
rs572517319	6	32360319	30	A	AG	continuous-30120-irnt	Lymphocyte count	0.1525	NA	NA	0.0009016	0.0262	0.9725	0.1458	NA	NA	-0.136	0.06579	0.03878	0.1734	NA	NA	0.008233	0.02049	0.6878	0.1315	NA	NA	-0.03445	0.04076	0.3981	0.138	NA	NA	0.08239	0.003842	5.177e-102	0.1096	NA	NA	-0.04257	0.05669	0.4527	0.1388	NA	NA	0.07613	0.003708	1.122e-93	2.304e-08
rs41407045	6	32362408	30	G	A	continuous-30120-irnt	Lymphocyte count	0.138	NA	NA	-0.002386	0.02705	0.9297	0.1475	NA	NA	-0.1528	0.0645	0.0178	0.1745	NA	NA	0.009406	0.02033	0.6436	0.1321	NA	NA	-0.03149	0.04053	0.4372	0.1455	NA	NA	0.07852	0.003662	5.54e-102	0.1113	NA	NA	-0.03846	0.05603	0.4924	0.1458	NA	NA	0.07301	0.003546	3.387e-94	4.272e-08
rs3117116	6	32367017	30	G	A	categorical-6152-9	Blood clot, DVT, bronchitis, emphysema, asthma, rhinitis, eczema, allergy diagnosed by doctor	NA	0.8877	0.8963	-0.07859	0.06485	0.2255	NA	0.895	0.9018	-0.1011	0.1773	0.5688	NA	0.9107	0.8859	0.2692	0.06074	9.36e-06	NA	0.922	0.8995	0.3152	0.1022	0.002041	NA	0.843	0.8497	-0.0735	0.008033	5.692e-20	NA	0.8966	0.9166	-0.162	0.1643	0.3241	NA	0.8458	0.8517	-0.06579	0.007864	5.962e-17	1.07e-08
rs9268485	6	32368558	30	C	T	continuous-30120-irnt	Lymphocyte count	0.3887	NA	NA	0.01911	0.01925	0.3208	0.5323	NA	NA	0.01489	0.04516	0.7417	0.5	NA	NA	0.005999	0.01549	0.6986	0.409	NA	NA	-0.006149	0.02687	0.819	0.5128	NA	NA	0.05982	0.002571	9.371e-120	0.4373	NA	NA	-0.1072	0.03469	0.001989	0.5099	NA	NA	0.05617	0.002493	2.072e-112	1.737e-08
rs3135365	6	32389255	30	C	A	categorical-6152-100	Blood clot, DVT, bronchitis, emphysema, asthma, rhinitis, eczema, allergy diagnosed by doctor	NA	0.7535	0.734	0.1296	0.04369	0.003019	NA	0.8222	0.8202	-0.008261	0.1276	0.9484	NA	0.7979	0.8342	-0.2523	0.04285	3.952e-09	NA	0.8125	0.8238	-0.0503	0.07618	0.5091	NA	0.7727	0.7646	0.05904	0.00614	6.881e-22	NA	0.8595	0.861	-0.08531	0.1174	0.4675	NA	0.7736	0.7664	0.05309	0.005987	7.47e-19	2.816e-11
rs3135365	6	32389255	30	C	A	categorical-6152-9	Blood clot, DVT, bronchitis, emphysema, asthma, rhinitis, eczema, allergy diagnosed by doctor	NA	0.7278	0.7536	-0.1626	0.04691	0.0005284	NA	0.8169	0.8232	-0.055	0.137	0.6881	NA	0.8315	0.8027	0.2128	0.04774	8.342e-06	NA	0.8218	0.8145	-0.009272	0.07805	0.9054	NA	0.7606	0.773	-0.09348	0.006829	1.166e-42	NA	0.8526	0.8617	0.0006629	0.1324	0.996	NA	0.7623	0.7739	-0.08799	0.00665	5.751e-40	1.939e-08
rs4496841	6	32389997	30	C	T	categorical-6152-100	Blood clot, DVT, bronchitis, emphysema, asthma, rhinitis, eczema, allergy diagnosed by doctor	NA	0.6307	0.6199	0.06073	0.03918	0.1211	NA	0.7023	0.7	0.02709	0.1068	0.7997	NA	0.7605	0.7984	-0.2352	0.04029	5.313e-09	NA	0.6875	0.7027	-0.06876	0.06288	0.2742	NA	0.7125	0.7054	0.0444	0.005698	6.565e-15	NA	0.7571	0.7618	-0.03872	0.09766	0.6918	NA	0.7122	0.7061	0.03824	0.005546	5.394e-12	8.34e-10
rs4496841	6	32389997	30	C	T	categorical-6152-9	Blood clot, DVT, bronchitis, emphysema, asthma, rhinitis, eczema, allergy diagnosed by doctor	NA	0.6166	0.6306	-0.07255	0.04205	0.08447	NA	0.7037	0.7007	0.009891	0.1143	0.931	NA	0.796	0.7653	0.2028	0.0449	6.279e-06	NA	0.7012	0.6896	0.02993	0.06431	0.6416	NA	0.7001	0.7132	-0.0831	0.006325	1.999e-39	NA	0.7456	0.7615	-0.08296	0.1105	0.4527	NA	0.7009	0.713	-0.07621	0.006148	2.743e-35	3.519e-08
rs2894255	6	32390332	30	C	T	continuous-30130-irnt	Monocyte count	0.04358	NA	NA	0.0529	0.0472	0.2624	0.1075	NA	NA	0.08292	0.07657	0.2789	0.01907	NA	NA	0.1666	0.05575	0.002804	0.1254	NA	NA	0.05084	0.04001	0.2039	0.1594	NA	NA	-0.08204	0.003483	1.182e-122	0.05984	NA	NA	0.04507	0.07594	0.5529	0.1543	NA	NA	-0.07879	0.003447	1.269e-115	1.073e-08
rs3135359	6	32390578	30	T	C	categorical-6152-100	Blood clot, DVT, bronchitis, emphysema, asthma, rhinitis, eczema, allergy diagnosed by doctor	NA	0.6467	0.6355	0.06575	0.03957	0.09664	NA	0.714	0.7032	0.07516	0.1077	0.4854	NA	0.7551	0.7948	-0.2382	0.03993	2.441e-09	NA	0.7087	0.7333	-0.1266	0.06459	0.04994	NA	0.7312	0.7229	0.05405	0.00581	1.368e-20	NA	0.7585	0.7674	-0.04836	0.09848	0.6234	NA	0.7303	0.7232	0.04677	0.005651	1.258e-16	7.761e-12
rs3135359	6	32390578	30	T	C	categorical-6152-9	Blood clot, DVT, bronchitis, emphysema, asthma, rhinitis, eczema, allergy diagnosed by doctor	NA	0.6317	0.6468	-0.08081	0.04247	0.05707	NA	0.7097	0.7104	-0.00564	0.1153	0.961	NA	0.7906	0.7606	0.1935	0.04447	1.355e-05	NA	0.7327	0.7111	0.09064	0.06608	0.1702	NA	0.7174	0.7319	-0.09535	0.006461	2.769e-49	NA	0.7548	0.7624	-0.0484	0.1115	0.6642	NA	0.7178	0.7311	-0.08719	0.006275	6.756e-44	1.913e-09
rs2157333	6	32392591	30	T	C	continuous-NAP-irnt	Non-albumin protein	0.4935	NA	NA	-0.01865	0.0173	0.2811	0.3682	NA	NA	-0.08608	0.05165	0.09556	0.291	NA	NA	0.01188	0.01681	0.4797	0.4894	NA	NA	0.07277	0.02773	0.008689	0.3272	NA	NA	-0.05712	0.002824	5.555e-91	0.2948	NA	NA	-0.02168	0.0409	0.596	0.3299	NA	NA	-0.05302	0.002726	2.994e-84	4.606e-08
rs732162	6	32394913	30	G	A	continuous-NAP-irnt	Non-albumin protein	0.4962	NA	NA	-0.01789	0.01725	0.2996	0.3683	NA	NA	-0.08676	0.05149	0.09201	0.2909	NA	NA	0.01201	0.01681	0.4751	0.4899	NA	NA	0.0724	0.02772	0.009009	0.3273	NA	NA	-0.05708	0.002824	7.391e-91	0.2961	NA	NA	-0.0258	0.04088	0.528	0.33	NA	NA	-0.05298	0.002726	3.884e-84	4.631e-08
rs9268581	6	32396930	30	G	A	continuous-AG-irnt	Albumin/Globulin ratio	0.1152	NA	NA	0.03993	0.02707	0.1402	0.2106	NA	NA	-0.02324	0.05902	0.6937	0.2026	NA	NA	0.06607	0.01879	0.0004371	0.1015	NA	NA	0.1017	0.04506	0.02396	0.2269	NA	NA	-0.03251	0.003182	1.638e-24	0.1914	NA	NA	-0.07798	0.04563	0.08747	0.2238	NA	NA	-0.02843	0.003097	4.297e-20	3.954e-08
rs4321864	6	32399187	30	C	A	continuous-AG-irnt	Albumin/Globulin ratio	0.2364	NA	NA	0.03782	0.02024	0.06163	0.344	NA	NA	-0.07766	0.05015	0.1215	0.339	NA	NA	0.03508	0.0159	0.02739	0.3651	NA	NA	0.06927	0.02825	0.01421	0.3147	NA	NA	-0.04228	0.002868	3.503e-49	0.3636	NA	NA	-0.02717	0.03805	0.4753	0.3146	NA	NA	-0.03738	0.00277	1.664e-41	4.35e-10
rs4321864	6	32399187	30	C	A	continuous-NAP-irnt	Non-albumin protein	0.2364	NA	NA	-0.04163	0.02031	0.04035	0.344	NA	NA	0.087	0.05204	0.09461	0.339	NA	NA	-0.01676	0.01608	0.2972	0.3651	NA	NA	-0.0911	0.02861	0.001451	0.3147	NA	NA	0.04736	0.002854	7.781e-62	0.3636	NA	NA	0.02481	0.0385	0.5193	0.3146	NA	NA	0.04254	0.00276	1.326e-53	6.718e-11
rs3129860	6	32401079	30	A	G	categorical-6152-9	Blood clot, DVT, bronchitis, emphysema, asthma, rhinitis, eczema, allergy diagnosed by doctor	NA	0.9654	0.9668	0.05566	0.1101	0.6131	NA	0.9035	0.9084	-0.0807	0.1792	0.6525	NA	0.9128	0.8878	0.2712	0.06085	8.307e-06	NA	0.9171	0.8928	0.3002	0.09889	0.002403	NA	0.8436	0.8503	-0.07395	0.008017	2.844e-20	NA	0.9172	0.9266	-0.05154	0.1766	0.7704	NA	0.8476	0.8534	-0.06508	0.007886	1.561e-16	6.769e-09
rs9268614	6	32402778	30	T	G	continuous-AG-irnt	Albumin/Globulin ratio	0.1144	NA	NA	0.04118	0.02705	0.1279	0.2104	NA	NA	-0.022	0.05896	0.7091	0.2026	NA	NA	0.06539	0.01878	0.000498	0.1013	NA	NA	0.1049	0.04505	0.01995	0.2269	NA	NA	-0.03244	0.003181	2.031e-24	0.192	NA	NA	-0.07752	0.04546	0.08812	0.2238	NA	NA	-0.02835	0.003096	5.473e-20	3.532e-08
rs3129865	6	32404048	30	G	C	categorical-6152-9	Blood clot, DVT, bronchitis, emphysema, asthma, rhinitis, eczema, allergy diagnosed by doctor	NA	0.9654	0.967	0.05044	0.1103	0.6474	NA	0.9035	0.9084	-0.08073	0.1792	0.6524	NA	0.9128	0.8879	0.2698	0.06087	9.29e-06	NA	0.9171	0.8928	0.3002	0.09889	0.002403	NA	0.8437	0.8504	-0.07401	0.008019	2.711e-20	NA	0.9172	0.927	-0.05651	0.1768	0.7493	NA	0.8477	0.8535	-0.06519	0.007888	1.4e-16	8.025e-09
rs3129867	6	32404220	30	G	C	categorical-6152-100	Blood clot, DVT, bronchitis, emphysema, asthma, rhinitis, eczema, allergy diagnosed by doctor	NA	0.4889	0.47	0.0988	0.03776	0.008885	NA	0.6794	0.6707	0.04173	0.1038	0.6876	NA	0.7117	0.7502	-0.2086	0.03764	2.994e-08	NA	0.7109	0.7266	-0.08314	0.06433	0.1962	NA	0.684	0.6782	0.03584	0.00555	1.068e-10	NA	0.7132	0.7021	0.06094	0.09284	0.5116	NA	0.6819	0.6769	0.03136	0.005398	6.252e-09	3.978e-09
rs3129868	6	32404377	30	A	C	categorical-6152-9	Blood clot, DVT, bronchitis, emphysema, asthma, rhinitis, eczema, allergy diagnosed by doctor	NA	0.9654	0.9669	0.05245	0.1102	0.6341	NA	0.9035	0.9084	-0.0807	0.1792	0.6525	NA	0.9128	0.8876	0.2723	0.06079	7.471e-06	NA	0.9171	0.8928	0.3002	0.09889	0.002403	NA	0.8436	0.8503	-0.07426	0.008018	2.014e-20	NA	0.9172	0.9266	-0.04588	0.1754	0.7937	NA	0.8476	0.8534	-0.06535	0.007887	1.18e-16	5.914e-09
rs9268627	6	32405821	30	T	C	continuous-AG-irnt	Albumin/Globulin ratio	0.1144	NA	NA	0.04116	0.02705	0.128	0.2093	NA	NA	-0.01735	0.05922	0.7695	0.2026	NA	NA	0.0655	0.01878	0.0004878	0.101	NA	NA	0.1038	0.04521	0.02166	0.2269	NA	NA	-0.03245	0.003181	1.995e-24	0.192	NA	NA	-0.07752	0.04546	0.08812	0.2238	NA	NA	-0.02835	0.003097	5.504e-20	3.724e-08
rs3763323	6	32406843	30	C	T	categorical-6152-9	Blood clot, DVT, bronchitis, emphysema, asthma, rhinitis, eczema, allergy diagnosed by doctor	NA	0.9654	0.967	0.05102	0.1103	0.6435	NA	0.9036	0.9084	-0.08011	0.1793	0.655	NA	0.9128	0.888	0.2696	0.0609	9.593e-06	NA	0.9171	0.8928	0.3001	0.09889	0.002408	NA	0.8437	0.8503	-0.07404	0.00802	2.661e-20	NA	0.9172	0.9271	-0.05679	0.1769	0.7482	NA	0.8476	0.8535	-0.06523	0.00789	1.37e-16	8.286e-09
rs9391782	6	32436240	30	A	C	continuous-NAP-irnt	Non-albumin protein	0.2241	NA	NA	-0.05722	0.02032	0.004864	0.3914	NA	NA	0.005902	0.04919	0.9045	0.2643	NA	NA	-0.1084	0.01744	5.058e-10	0.3144	NA	NA	-0.09438	0.02968	0.001472	0.3695	NA	NA	-0.01115	0.002736	4.612e-05	0.3043	NA	NA	0.006302	0.03954	0.8734	0.3647	NA	NA	-0.01474	0.002659	2.973e-08	4.424e-08
rs9405036	6	32436250	30	A	T	continuous-NAP-irnt	Non-albumin protein	0.2241	NA	NA	-0.05722	0.02032	0.004861	0.3914	NA	NA	0.005902	0.04919	0.9045	0.2643	NA	NA	-0.1084	0.01744	5.068e-10	0.3144	NA	NA	-0.09438	0.02968	0.001471	0.3695	NA	NA	-0.01115	0.002736	4.612e-05	0.3043	NA	NA	0.006309	0.03954	0.8732	0.3647	NA	NA	-0.01474	0.002659	2.974e-08	4.429e-08
6:32445388_CAAAAA_C	6	32445388	30	CAAAAA	C	categorical-6152-8	Blood clot, DVT, bronchitis, emphysema, asthma, rhinitis, eczema, allergy diagnosed by doctor	NA	0.3395	0.3478	-0.04427	0.05832	0.4479	NA	0.4115	0.4323	-0.0545	0.1582	0.7305	NA	0.2433	0.2783	-0.1783	0.05371	0.0009037	NA	0.318	0.315	0.05262	0.115	0.6474	NA	0.429	0.4023	0.1337	0.007832	2.463e-65	NA	0.3415	0.3034	0.1424	0.1297	0.2721	NA	0.4231	0.3983	0.1236	0.007643	8.831e-59	3.363e-08
6:32450270_CCTT_C	6	32450270	30	CCTT	C	continuous-NAP-irnt	Non-albumin protein	0.2985	NA	NA	-0.04982	0.01967	0.01132	0.4902	NA	NA	-0.01322	0.04983	0.7908	0.3326	NA	NA	-0.1176	0.01664	1.578e-12	0.3477	NA	NA	-0.1085	0.02936	0.0002195	0.5005	NA	NA	-0.01954	0.00269	3.739e-13	0.3699	NA	NA	-0.01952	0.03885	0.6154	0.4927	NA	NA	-0.02318	0.002612	7.01e-19	1.961e-08
rs28528859	6	32451395	30	G	A	continuous-NAP-irnt	Non-albumin protein	0.1005	NA	NA	-0.03837	0.0306	0.21	0.2265	NA	NA	0.07688	0.06257	0.2191	0.1735	NA	NA	-0.07095	0.02084	0.0006623	0.2767	NA	NA	-0.08972	0.03174	0.004705	0.2172	NA	NA	0.03245	0.003404	1.517e-21	0.1762	NA	NA	0.06854	0.04994	0.17	0.2148	NA	NA	0.02797	0.003309	2.833e-17	2.336e-08
6:32454727_TG_T	6	32454727	30	TG	T	categorical-6152-100	Blood clot, DVT, bronchitis, emphysema, asthma, rhinitis, eczema, allergy diagnosed by doctor	NA	0.7874	0.775	0.08742	0.04631	0.05904	NA	0.7881	0.8196	-0.1874	0.1279	0.1429	NA	0.7608	0.7953	-0.2162	0.04063	1.034e-07	NA	0.7106	0.7105	-0.007178	0.06584	0.9132	NA	0.8077	0.803	0.04436	0.006804	7.042e-11	NA	0.8444	0.8542	-0.1021	0.1209	0.3988	NA	0.806	0.8021	0.03681	0.006589	2.308e-08	8.933e-09
6:32457643_CT_C	6	32457643	30	CT	C	continuous-30120-irnt	Lymphocyte count	0.531	NA	NA	0.02073	0.0196	0.2901	0.6527	NA	NA	0.1475	0.04799	0.002113	0.6483	NA	NA	0.006293	0.01737	0.7171	0.5997	NA	NA	0.04143	0.02918	0.1557	0.6345	NA	NA	0.08264	0.002726	6.313e-202	0.6199	NA	NA	-0.05913	0.0393	0.1324	0.633	NA	NA	0.07896	0.002647	1.42e-195	2.111e-08
rs74973088	6	32457874	30	T	C	continuous-AG-irnt	Albumin/Globulin ratio	0.2521	NA	NA	0.05339	0.02085	0.01043	0.456	NA	NA	-0.008754	0.04865	0.8572	0.3317	NA	NA	0.1257	0.0169	1.001e-13	0.3721	NA	NA	0.06209	0.02846	0.02916	0.468	NA	NA	0.01349	0.002767	1.095e-06	0.3193	NA	NA	0.02784	0.04099	0.4971	0.4609	NA	NA	0.01741	0.002686	8.979e-11	2.329e-09
rs74973088	6	32457874	30	T	C	continuous-NAP-irnt	Non-albumin protein	0.2521	NA	NA	-0.06329	0.02092	0.002481	0.456	NA	NA	0.01408	0.05049	0.7803	0.3317	NA	NA	-0.1258	0.01709	1.782e-13	0.3721	NA	NA	-0.08086	0.02882	0.005024	0.468	NA	NA	-0.01492	0.002754	6.046e-08	0.3193	NA	NA	-0.005462	0.04147	0.8952	0.4609	NA	NA	-0.01888	0.002675	1.707e-12	9.04e-10
rs111890942	6	32458131	30	T	C	biomarkers-30860-irnt	Total protein	0.6125	NA	NA	0.04535	0.01955	0.02033	0.4946	NA	NA	-0.08995	0.05699	0.1145	0.4847	NA	NA	0.06682	0.01721	0.0001031	0.4705	NA	NA	-0.01536	0.03002	0.6089	0.4437	NA	NA	-0.02501	0.002823	7.901e-19	0.587	NA	NA	0.03386	0.04258	0.4265	0.4478	NA	NA	-0.02114	0.002737	1.148e-14	4.159e-08
rs77123178	6	32459451	30	T	C	categorical-6152-100	Blood clot, DVT, bronchitis, emphysema, asthma, rhinitis, eczema, allergy diagnosed by doctor	NA	0.7867	0.7765	0.07244	0.04599	0.1152	NA	0.8206	0.8349	-0.113	0.1353	0.4035	NA	0.7547	0.7911	-0.2253	0.04047	2.588e-08	NA	0.6875	0.6881	0.01287	0.06416	0.8411	NA	0.7969	0.7921	0.04729	0.006869	5.787e-12	NA	0.8436	0.8532	-0.1179	0.1205	0.3279	NA	0.7955	0.7915	0.03921	0.006645	3.633e-09	3.976e-09
rs79052058	6	32459475	30	C	G	categorical-6152-100	Blood clot, DVT, bronchitis, emphysema, asthma, rhinitis, eczema, allergy diagnosed by doctor	NA	0.7579	0.7474	0.07686	0.04636	0.09736	NA	0.8157	0.831	-0.1272	0.1357	0.3484	NA	0.7526	0.7883	-0.2214	0.04051	4.594e-08	NA	0.6849	0.6862	0.009771	0.06425	0.8791	NA	0.7949	0.7901	0.04704	0.006878	7.917e-12	NA	0.837	0.8454	-0.1129	0.1203	0.3482	NA	0.7931	0.7891	0.0391	0.006655	4.197e-09	6.64e-09
6:32459641_GT_G	6	32459641	30	GT	G	continuous-AG-irnt	Albumin/Globulin ratio	0.1675	NA	NA	0.04595	0.02309	0.04653	0.3871	NA	NA	-0.006852	0.05119	0.8935	0.2724	NA	NA	0.1257	0.01767	1.143e-12	0.3489	NA	NA	0.06804	0.02908	0.01929	0.3928	NA	NA	0.0141	0.002919	1.356e-06	0.2652	NA	NA	0.002255	0.04349	0.9586	0.3863	NA	NA	0.01785	0.002834	2.995e-10	2.66e-08
6:32459641_GT_G	6	32459641	30	GT	G	continuous-NAP-irnt	Non-albumin protein	0.1675	NA	NA	-0.05248	0.02317	0.02348	0.3871	NA	NA	0.01257	0.05312	0.8129	0.2724	NA	NA	-0.1251	0.01787	2.572e-12	0.3489	NA	NA	-0.08259	0.02945	0.005035	0.3928	NA	NA	-0.01773	0.002905	1.04e-09	0.2652	NA	NA	0.01287	0.044	0.7699	0.3863	NA	NA	-0.02131	0.002823	4.377e-14	4.914e-08
rs76931568	6	32459665	30	G	A	continuous-AG-irnt	Albumin/Globulin ratio	0.1677	NA	NA	0.04532	0.02308	0.04962	0.387	NA	NA	-0.007041	0.05119	0.8906	0.2723	NA	NA	0.1256	0.01768	1.175e-12	0.3489	NA	NA	0.068	0.02908	0.01937	0.3928	NA	NA	0.01413	0.002919	1.298e-06	0.2654	NA	NA	0.002657	0.04348	0.9513	0.3863	NA	NA	0.01787	0.002834	2.908e-10	2.842e-08
rs187104995	6	32460014	30	A	C	categorical-6152-100	Blood clot, DVT, bronchitis, emphysema, asthma, rhinitis, eczema, allergy diagnosed by doctor	NA	0.7636	0.7526	0.07872	0.04577	0.08545	NA	0.8031	0.8257	-0.1616	0.1338	0.2272	NA	0.7428	0.7776	-0.2106	0.04019	1.6e-07	NA	0.6871	0.6904	-0.001567	0.06586	0.981	NA	0.8019	0.7969	0.04687	0.006832	6.826e-12	NA	0.8043	0.8085	-0.0348	0.1122	0.7563	NA	0.7995	0.7954	0.03929	0.00661	2.773e-09	2.643e-08
rs112620090	6	32460199	30	C	A	categorical-6152-100	Blood clot, DVT, bronchitis, emphysema, asthma, rhinitis, eczema, allergy diagnosed by doctor	NA	0.7877	0.7764	0.08166	0.04604	0.07612	NA	0.8324	0.8489	-0.133	0.1369	0.3314	NA	0.7616	0.7979	-0.2264	0.04063	2.519e-08	NA	0.7187	0.7231	-0.01038	0.06571	0.8744	NA	0.8172	0.8125	0.04622	0.00692	2.405e-11	NA	0.8489	0.8562	-0.0951	0.1213	0.4328	NA	0.8153	0.8114	0.03812	0.006694	1.238e-08	3.62e-09
rs113666104	6	32460222	30	C	T	categorical-6152-100	Blood clot, DVT, bronchitis, emphysema, asthma, rhinitis, eczema, allergy diagnosed by doctor	NA	0.7877	0.7764	0.08167	0.04604	0.07607	NA	0.8324	0.8488	-0.1327	0.1369	0.3325	NA	0.7617	0.7979	-0.2262	0.04063	2.575e-08	NA	0.7187	0.7231	-0.01036	0.06571	0.8748	NA	0.8172	0.8125	0.04614	0.006919	2.577e-11	NA	0.8489	0.8562	-0.09521	0.1213	0.4323	NA	0.8152	0.8114	0.03805	0.006693	1.304e-08	3.756e-09
rs79682288	6	32460628	30	C	T	categorical-6152-100	Blood clot, DVT, bronchitis, emphysema, asthma, rhinitis, eczema, allergy diagnosed by doctor	NA	0.76	0.7482	0.07976	0.0453	0.0783	NA	0.7683	0.7968	-0.1823	0.1267	0.1503	NA	0.7369	0.77	-0.2015	0.04014	5.145e-07	NA	0.7165	0.7183	0.009997	0.06686	0.8811	NA	0.7656	0.7588	0.05731	0.006542	1.936e-18	NA	0.7813	0.7873	-0.05175	0.109	0.6348	NA	0.7648	0.7588	0.04989	0.006344	3.723e-15	1.127e-08
rs78776915	6	32469380	30	C	T	continuous-AG-irnt	Albumin/Globulin ratio	0.2202	NA	NA	0.02554	0.0214	0.2328	0.4009	NA	NA	-0.03268	0.05153	0.5259	0.3007	NA	NA	0.1232	0.01733	1.169e-12	0.3344	NA	NA	0.08748	0.03004	0.003592	0.4156	NA	NA	0.01468	0.002923	5.056e-07	0.3043	NA	NA	0.06104	0.0415	0.1413	0.4095	NA	NA	0.01849	0.002832	6.618e-11	1.085e-08
rs78776915	6	32469380	30	C	T	continuous-NAP-irnt	Non-albumin protein	0.2202	NA	NA	-0.03424	0.02148	0.1109	0.4009	NA	NA	0.0345	0.05348	0.5189	0.3007	NA	NA	-0.1231	0.01752	2.098e-12	0.3344	NA	NA	-0.09324	0.03042	0.002176	0.4156	NA	NA	-0.01728	0.002909	2.857e-09	0.3043	NA	NA	-0.04203	0.04199	0.3168	0.4095	NA	NA	-0.02094	0.002821	1.172e-13	3.752e-08
rs75073083	6	32472471	30	C	G	categorical-6152-100	Blood clot, DVT, bronchitis, emphysema, asthma, rhinitis, eczema, allergy diagnosed by doctor	NA	0.789	0.7766	0.08535	0.04584	0.0626	NA	0.8295	0.8407	-0.1161	0.1347	0.3887	NA	0.7553	0.7911	-0.2201	0.04022	4.447e-08	NA	0.735	0.7362	0.01851	0.06716	0.7828	NA	0.781	0.7737	0.06222	0.006605	4.509e-21	NA	0.8458	0.8507	-0.09017	0.1213	0.4571	NA	0.7807	0.7743	0.05428	0.006407	2.407e-17	6.095e-10
rs75153822	6	32472472	30	A	G	categorical-6152-100	Blood clot, DVT, bronchitis, emphysema, asthma, rhinitis, eczema, allergy diagnosed by doctor	NA	0.789	0.7766	0.08535	0.04584	0.0626	NA	0.8295	0.8407	-0.1161	0.1347	0.3887	NA	0.7553	0.7911	-0.2201	0.04022	4.447e-08	NA	0.735	0.7362	0.01851	0.06716	0.7828	NA	0.781	0.7737	0.06222	0.006605	4.509e-21	NA	0.8458	0.8507	-0.09017	0.1213	0.4571	NA	0.7807	0.7743	0.05428	0.006407	2.407e-17	6.095e-10
rs75393164	6	32472553	30	T	C	categorical-6152-100	Blood clot, DVT, bronchitis, emphysema, asthma, rhinitis, eczema, allergy diagnosed by doctor	NA	0.7915	0.7798	0.08094	0.04595	0.07813	NA	0.8296	0.8407	-0.1145	0.1346	0.3951	NA	0.7555	0.7915	-0.2211	0.04021	3.831e-08	NA	0.737	0.7397	0.01267	0.06701	0.85	NA	0.7813	0.774	0.06234	0.006604	3.717e-21	NA	0.8459	0.8507	-0.08867	0.1212	0.4642	NA	0.781	0.7746	0.05423	0.006406	2.537e-17	5.205e-10
rs111940905	6	32473454	30	A	G	continuous-NAP-irnt	Non-albumin protein	0.245	NA	NA	-0.06004	0.02217	0.006778	0.4591	NA	NA	0.004182	0.05086	0.9345	0.3437	NA	NA	-0.1188	0.0163	3.198e-13	0.3481	NA	NA	-0.1047	0.02948	0.0003826	0.4944	NA	NA	-0.02383	0.002721	1.973e-18	0.3255	NA	NA	0.008091	0.04086	0.843	0.4861	NA	NA	-0.02729	0.002645	5.787e-25	3.195e-08
rs200374399	6	32482335	30	T	A	continuous-NAP-irnt	Non-albumin protein	0.2459	NA	NA	-0.05516	0.01998	0.005771	0.4774	NA	NA	-0.008945	0.04913	0.8555	0.3317	NA	NA	-0.1163	0.01687	5.348e-12	0.3853	NA	NA	-0.07694	0.02828	0.006512	0.4784	NA	NA	-0.01425	0.002707	1.413e-07	0.3608	NA	NA	-0.01317	0.03841	0.7317	0.471	NA	NA	-0.01795	0.002628	8.339e-12	2.604e-08
rs182778036	6	32482517	30	C	T	categorical-6152-100	Blood clot, DVT, bronchitis, emphysema, asthma, rhinitis, eczema, allergy diagnosed by doctor	NA	0.7709	0.7571	0.09037	0.04487	0.04401	NA	0.7985	0.8182	-0.1385	0.128	0.2793	NA	0.7529	0.786	-0.2056	0.04037	3.533e-07	NA	0.7167	0.7191	0.01239	0.06591	0.851	NA	0.781	0.7746	0.05548	0.006575	3.216e-17	NA	0.8248	0.8269	-0.04385	0.1149	0.7026	NA	0.7801	0.7745	0.04849	0.006375	2.818e-14	1.676e-08
rs112269347	6	32486197	30	G	T	categorical-6152-100	Blood clot, DVT, bronchitis, emphysema, asthma, rhinitis, eczema, allergy diagnosed by doctor	NA	0.7513	0.7347	0.101	0.04426	0.02254	NA	0.7361	0.7694	-0.214	0.1225	0.08063	NA	0.7416	0.7773	-0.2196	0.04031	5.115e-08	NA	0.7052	0.7128	-0.02163	0.06623	0.744	NA	0.733	0.7275	0.04538	0.006404	1.378e-12	NA	0.7937	0.7971	-0.05177	0.1126	0.6456	NA	0.7335	0.7288	0.03862	0.006216	5.175e-10	1.486e-09
rs1136905	6	32486437	30	T	C	categorical-6152-100	Blood clot, DVT, bronchitis, emphysema, asthma, rhinitis, eczema, allergy diagnosed by doctor	NA	0.6941	0.6787	0.09964	0.04377	0.02284	NA	0.7629	0.7799	-0.1527	0.1253	0.2231	NA	0.734	0.7659	-0.1998	0.04052	8.175e-07	NA	0.7208	0.7266	-0.006388	0.06714	0.9242	NA	0.7469	0.7402	0.05344	0.006381	5.514e-17	NA	0.7905	0.7941	-0.06374	0.1125	0.5712	NA	0.7459	0.74	0.04708	0.006195	2.977e-14	2.658e-08
rs111982397	6	32486844	30	A	T	categorical-6152-100	Blood clot, DVT, bronchitis, emphysema, asthma, rhinitis, eczema, allergy diagnosed by doctor	NA	0.759	0.7505	0.0692	0.04637	0.1356	NA	0.8004	0.8152	-0.1291	0.1319	0.3275	NA	0.758	0.7924	-0.2191	0.04088	8.328e-08	NA	0.754	0.7618	-0.0192	0.0702	0.7845	NA	0.7743	0.7682	0.05297	0.006627	1.318e-15	NA	0.8223	0.8195	0.008362	0.1149	0.942	NA	0.7739	0.7687	0.04537	0.006432	1.752e-12	8.516e-09
rs77052909	6	32487023	30	A	G	categorical-6152-100	Blood clot, DVT, bronchitis, emphysema, asthma, rhinitis, eczema, allergy diagnosed by doctor	NA	0.7793	0.7677	0.07978	0.04565	0.0805	NA	0.809	0.828	-0.1522	0.135	0.2597	NA	0.7385	0.7739	-0.2198	0.04053	5.861e-08	NA	0.6841	0.6904	-0.02475	0.0642	0.6999	NA	0.7988	0.7937	0.04854	0.006892	1.885e-12	NA	0.8398	0.8449	-0.07826	0.1206	0.5165	NA	0.7969	0.7926	0.04028	0.006666	1.512e-09	4.743e-09
rs145437633	6	32487776	30	G	C	categorical-6152-100	Blood clot, DVT, bronchitis, emphysema, asthma, rhinitis, eczema, allergy diagnosed by doctor	NA	0.7466	0.7295	0.1053	0.04375	0.01606	NA	0.749	0.7789	-0.1885	0.1236	0.1272	NA	0.7267	0.7561	-0.18	0.03984	6.262e-06	NA	0.6038	0.6093	-0.04357	0.06272	0.4873	NA	0.7427	0.7349	0.06147	0.006377	5.463e-22	NA	0.7983	0.8001	-0.03771	0.1108	0.7336	NA	0.7418	0.7348	0.05457	0.006185	1.108e-18	2.126e-08
rs111250937	6	32490371	30	T	C	categorical-6152-9	Blood clot, DVT, bronchitis, emphysema, asthma, rhinitis, eczema, allergy diagnosed by doctor	NA	0.7917	0.8129	-0.1458	0.05077	0.004086	NA	0.8775	0.867	0.09553	0.1613	0.5537	NA	0.7949	0.7628	0.2105	0.0455	3.709e-06	NA	0.7632	0.7622	-0.05951	0.07189	0.4078	NA	0.8177	0.8251	-0.0759	0.007795	2.1e-22	NA	0.8847	0.8864	0.07652	0.1513	0.6131	NA	0.817	0.8236	-0.06865	0.007537	8.388e-20	4.066e-08
rs201844955	6	32492907	30	T	C	categorical-6152-100	Blood clot, DVT, bronchitis, emphysema, asthma, rhinitis, eczema, allergy diagnosed by doctor	NA	0.7861	0.7717	0.09626	0.04559	0.03476	NA	0.8114	0.8335	-0.1904	0.135	0.1583	NA	0.7481	0.7808	-0.201	0.04016	5.602e-07	NA	0.7317	0.7369	-0.005061	0.06729	0.94	NA	0.77	0.7621	0.06764	0.006662	3.218e-24	NA	0.8305	0.8345	-0.06848	0.118	0.5618	NA	0.7698	0.7629	0.0596	0.006458	2.728e-20	1.568e-09
rs532180052	6	32492929	30	C	A	categorical-6152-100	Blood clot, DVT, bronchitis, emphysema, asthma, rhinitis, eczema, allergy diagnosed by doctor	NA	0.7864	0.7718	0.09687	0.04564	0.03379	NA	0.8118	0.8337	-0.1895	0.1353	0.1611	NA	0.7486	0.7812	-0.2009	0.04019	5.771e-07	NA	0.7319	0.7373	-0.006312	0.06736	0.9253	NA	0.7708	0.763	0.06796	0.006684	2.733e-24	NA	0.832	0.8346	-0.05865	0.1183	0.62	NA	0.7707	0.7637	0.0599	0.006478	2.292e-20	1.679e-09
rs116645073	6	32493436	30	G	A	categorical-6152-100	Blood clot, DVT, bronchitis, emphysema, asthma, rhinitis, eczema, allergy diagnosed by doctor	NA	0.7922	0.7783	0.09496	0.04576	0.03796	NA	0.8355	0.8474	-0.1123	0.1338	0.4012	NA	0.7476	0.7827	-0.2115	0.04039	1.628e-07	NA	0.736	0.7383	0.004871	0.0665	0.9416	NA	0.8219	0.8174	0.04335	0.006894	3.221e-10	NA	0.8209	0.8256	-0.05554	0.1149	0.629	NA	0.8195	0.8158	0.03639	0.006669	4.841e-08	4.803e-08
rs113496464	6	32494011	30	A	G	categorical-6152-100	Blood clot, DVT, bronchitis, emphysema, asthma, rhinitis, eczema, allergy diagnosed by doctor	NA	0.7602	0.7452	0.09143	0.04434	0.03919	NA	0.7469	0.7827	-0.2276	0.1222	0.06254	NA	0.7335	0.765	-0.194	0.04011	1.317e-06	NA	0.6294	0.631	-0.02578	0.06332	0.6839	NA	0.7434	0.7361	0.05873	0.006416	5.539e-20	NA	0.8152	0.8115	-0.01243	0.115	0.9139	NA	0.7431	0.7365	0.05152	0.006224	1.263e-16	6.973e-09
rs61146035	6	32496467	30	T	C	categorical-6152-9	Blood clot, DVT, bronchitis, emphysema, asthma, rhinitis, eczema, allergy diagnosed by doctor	NA	0.7945	0.8154	-0.1452	0.05064	0.004133	NA	0.889	0.8801	0.07279	0.1641	0.6574	NA	0.8097	0.7786	0.2083	0.04581	5.428e-06	NA	0.7692	0.7671	-0.04019	0.07115	0.5721	NA	0.8314	0.8392	-0.08187	0.007878	2.674e-25	NA	0.8898	0.8927	0.05509	0.1529	0.7187	NA	0.8304	0.8375	-0.07414	0.007612	2.04e-22	4.256e-08
rs73727912	6	32496944	30	T	C	biomarkers-30690-irnt	Cholesterol	0.5404	NA	NA	-0.01191	0.0177	0.5008	0.4262	NA	NA	-0.08049	0.04653	0.0837	0.4863	NA	NA	0.04763	0.01599	0.0029	0.3974	NA	NA	0.1013	0.02567	8e-05	0.4206	NA	NA	-0.02109	0.00262	8.315e-16	0.5244	NA	NA	0.073	0.0406	0.07216	0.4239	NA	NA	-0.01779	0.002537	2.373e-12	6.385e-09
rs554894601	6	32497146	30	C	A	categorical-6152-100	Blood clot, DVT, bronchitis, emphysema, asthma, rhinitis, eczema, allergy diagnosed by doctor	NA	0.7055	0.6846	0.1051	0.0417	0.01171	NA	0.578	0.6128	-0.1561	0.1061	0.1411	NA	0.6184	0.6449	-0.1433	0.0362	7.507e-05	NA	0.5268	0.5299	-0.04525	0.05995	0.4504	NA	0.5417	0.53	0.06928	0.005611	4.999e-35	NA	0.7004	0.6738	0.1102	0.09366	0.2395	NA	0.5462	0.5352	0.06366	0.005457	1.906e-31	4.596e-08
rs67449961	6	32497550	30	G	C	categorical-6152-100	Blood clot, DVT, bronchitis, emphysema, asthma, rhinitis, eczema, allergy diagnosed by doctor	NA	0.8136	0.8	0.1019	0.04912	0.03808	NA	0.8397	0.8574	-0.161	0.1429	0.2599	NA	0.7597	0.7961	-0.2333	0.04117	1.442e-08	NA	0.7084	0.7155	-0.0219	0.06776	0.7465	NA	0.819	0.8144	0.04741	0.007048	1.739e-11	NA	0.8565	0.8586	-0.04265	0.1232	0.7292	NA	0.8173	0.8135	0.03929	0.006825	8.593e-09	1.365e-09
rs701884	6	32497962	30	T	C	categorical-6152-9	Blood clot, DVT, bronchitis, emphysema, asthma, rhinitis, eczema, allergy diagnosed by doctor	NA	0.7698	0.7946	-0.1855	0.05311	0.0004774	NA	0.8713	0.8705	0.008829	0.1651	0.9574	NA	0.7839	0.7545	0.1999	0.04539	1.065e-05	NA	0.7259	0.705	0.02709	0.07281	0.7098	NA	0.8172	0.8246	-0.07733	0.007853	7.081e-23	NA	0.8545	0.8569	0.01891	0.1413	0.8935	NA	0.8156	0.8223	-0.07018	0.007596	2.491e-20	3.132e-08
rs61433897	6	32498787	30	T	C	categorical-6152-100	Blood clot, DVT, bronchitis, emphysema, asthma, rhinitis, eczema, allergy diagnosed by doctor	NA	0.8152	0.7998	0.1132	0.04909	0.02111	NA	0.795	0.8032	-0.08447	0.1354	0.5329	NA	0.732	0.7671	-0.216	0.04	6.677e-08	NA	0.6788	0.6911	-0.06493	0.06573	0.3233	NA	0.727	0.718	0.06724	0.006264	6.998e-27	NA	0.8383	0.8326	-0.02169	0.1194	0.8559	NA	0.7287	0.7206	0.05969	0.006099	1.289e-22	1.115e-10
6:32498931_G_A	6	32498931	30	G	A	continuous-NAP-irnt	Non-albumin protein	0.5913	NA	NA	0.03921	0.01713	0.02208	0.4802	NA	NA	-0.05294	0.04973	0.2871	0.4579	NA	NA	0.06761	0.01558	1.432e-05	0.3834	NA	NA	0.01483	0.02799	0.5963	0.445	NA	NA	-0.01998	0.002775	5.935e-13	0.5516	NA	NA	0.04716	0.03821	0.2171	0.4475	NA	NA	-0.01541	0.002675	8.392e-09	1.051e-08
rs568869869	6	32502799	30	A	G	continuous-30250-irnt	Reticulocyte count	0.451	NA	NA	0.01021	0.01629	0.5309	0.3388	NA	NA	0.05007	0.04618	0.2783	0.3943	NA	NA	-0.002617	0.01531	0.8643	0.3597	NA	NA	0.05314	0.02805	0.05813	0.3115	NA	NA	-0.05245	0.002745	2.224e-81	0.4391	NA	NA	0.04289	0.03724	0.2495	0.316	NA	NA	-0.04757	0.002643	1.988e-72	4.251e-09
rs72853904	6	32505575	30	C	T	continuous-NAP-irnt	Non-albumin protein	0.6056	NA	NA	0.03743	0.01691	0.02684	0.4808	NA	NA	-0.09229	0.04898	0.05952	0.4572	NA	NA	0.07387	0.0154	1.611e-06	0.4092	NA	NA	0.02558	0.0268	0.3398	0.4325	NA	NA	-0.0215	0.002738	4.139e-15	0.5493	NA	NA	0.0288	0.03725	0.4395	0.436	NA	NA	-0.01676	0.002639	2.144e-10	1.841e-10
rs538174489	6	32508201	30	C	T	continuous-30250-irnt	Reticulocyte count	0.4441	NA	NA	0.01126	0.01623	0.4881	0.3264	NA	NA	0.0525	0.04705	0.2645	0.379	NA	NA	-0.0005958	0.01527	0.9689	0.3407	NA	NA	0.04405	0.0283	0.1196	0.3066	NA	NA	-0.05172	0.002755	1.334e-78	0.4159	NA	NA	0.05007	0.03738	0.1805	0.3107	NA	NA	-0.04681	0.002652	9.573e-70	6.843e-09
rs71534519	6	32508893	30	G	A	continuous-AG-irnt	Albumin/Globulin ratio	0.267	NA	NA	0.0345	0.01853	0.06261	0.4781	NA	NA	-0.03093	0.04587	0.5001	0.3662	NA	NA	0.1071	0.01598	1.996e-11	0.3666	NA	NA	0.08955	0.02779	0.001269	0.4833	NA	NA	0.01406	0.00266	1.236e-07	0.3862	NA	NA	0.04422	0.03702	0.2322	0.4766	NA	NA	0.01753	0.002576	1.003e-11	4.998e-08
rs66466672	6	32508913	30	G	A	continuous-AG-irnt	Albumin/Globulin ratio	0.267	NA	NA	0.0345	0.01853	0.06262	0.4781	NA	NA	-0.03093	0.04587	0.5001	0.3662	NA	NA	0.1071	0.01598	1.996e-11	0.3666	NA	NA	0.08955	0.02779	0.001269	0.4833	NA	NA	0.01406	0.00266	1.237e-07	0.3862	NA	NA	0.04422	0.03702	0.2322	0.4766	NA	NA	0.01753	0.002576	1.004e-11	4.998e-08
rs73727972	6	32509683	30	C	G	continuous-NAP-irnt	Non-albumin protein	0.6185	NA	NA	0.03341	0.01717	0.0516	0.4887	NA	NA	-0.05767	0.0496	0.2449	0.4677	NA	NA	0.06598	0.01551	2.098e-05	0.4408	NA	NA	0.02179	0.02722	0.4235	0.4473	NA	NA	-0.02135	0.002775	1.452e-14	0.5579	NA	NA	0.01001	0.03754	0.7898	0.4507	NA	NA	-0.01695	0.002674	2.303e-10	3.834e-08
rs113871699	6	32509693	30	A	T	continuous-NAP-irnt	Non-albumin protein	0.6184	NA	NA	0.03379	0.01716	0.04893	0.4884	NA	NA	-0.05772	0.04958	0.2444	0.466	NA	NA	0.06648	0.01548	1.748e-05	0.4404	NA	NA	0.02173	0.02721	0.4245	0.4462	NA	NA	-0.02097	0.002772	3.863e-14	0.5574	NA	NA	0.01176	0.0375	0.7539	0.4496	NA	NA	-0.01657	0.002671	5.511e-10	3.421e-08
rs111938555	6	32509707	30	G	T	continuous-30250-irnt	Reticulocyte count	0.4566	NA	NA	0.003443	0.01606	0.8303	0.352	NA	NA	0.07288	0.04655	0.1174	0.4145	NA	NA	0.001513	0.01494	0.9194	0.383	NA	NA	0.04404	0.02756	0.11	0.3251	NA	NA	-0.0501	0.002723	1.296e-75	0.4287	NA	NA	0.0475	0.03727	0.2025	0.3296	NA	NA	-0.04537	0.002619	3.306e-67	1.273e-08
rs559903629	6	32510984	30	G	A	continuous-30250-irnt	Reticulocyte count	0.4433	NA	NA	0.007268	0.0162	0.6538	0.3316	NA	NA	0.05714	0.04688	0.2229	0.4039	NA	NA	0.001853	0.01495	0.9014	0.3607	NA	NA	0.04351	0.02787	0.1185	0.3096	NA	NA	-0.05122	0.002744	9.091e-78	0.4157	NA	NA	0.05042	0.03762	0.1802	0.3142	NA	NA	-0.04632	0.002639	5.849e-69	7.607e-09
rs116105128	6	32511456	30	G	C	continuous-30130-irnt	Monocyte count	0.1083	NA	NA	0.009365	0.03619	0.7958	0.1082	NA	NA	0.02548	0.08188	0.7556	0.05188	NA	NA	0.07595	0.04191	0.06995	0.1255	NA	NA	0.0917	0.04599	0.04615	0.12	NA	NA	-0.08799	0.004333	1.155e-91	0.08028	NA	NA	0.1148	0.07878	0.1451	0.1184	NA	NA	-0.08253	0.00425	5.192e-84	1.669e-08
rs76415310	6	32513232	30	C	T	continuous-30250-irnt	Reticulocyte count	0.4574	NA	NA	0.008281	0.01618	0.6088	0.3479	NA	NA	0.05539	0.04677	0.2364	0.4114	NA	NA	0.000411	0.01494	0.978	0.3766	NA	NA	0.04125	0.02758	0.1347	0.3193	NA	NA	-0.05042	0.002723	1.443e-76	0.4255	NA	NA	0.05726	0.03736	0.1253	0.324	NA	NA	-0.04563	0.00262	6.17e-68	9.623e-09
rs111705290	6	32513412	30	T	A	continuous-30250-irnt	Reticulocyte count	0.4293	NA	NA	0.008758	0.01663	0.5985	0.3323	NA	NA	0.04753	0.04811	0.3233	0.4035	NA	NA	-0.00248	0.01516	0.8701	0.355	NA	NA	0.04489	0.02859	0.1164	0.3155	NA	NA	-0.05028	0.002748	9.521e-75	0.4164	NA	NA	0.0555	0.03794	0.1436	0.3195	NA	NA	-0.0457	0.002647	9.127e-67	4.612e-08
rs73729106	6	32514288	30	G	T	continuous-NAP-irnt	Non-albumin protein	0.6092	NA	NA	0.03972	0.01704	0.01978	0.4684	NA	NA	-0.06511	0.04917	0.1855	0.4508	NA	NA	0.06905	0.01539	7.24e-06	0.4102	NA	NA	0.02914	0.02702	0.281	0.4249	NA	NA	-0.01973	0.002734	5.305e-13	0.5406	NA	NA	0.02169	0.03735	0.5614	0.4286	NA	NA	-0.01517	0.002636	8.723e-09	3.912e-09
rs72844120	6	32514540	30	T	A	continuous-30250-irnt	Reticulocyte count	0.4605	NA	NA	0.01103	0.01626	0.4976	0.3476	NA	NA	0.06294	0.04692	0.1798	0.4133	NA	NA	0.0008881	0.01494	0.9526	0.3738	NA	NA	0.03865	0.02769	0.1628	0.3213	NA	NA	-0.05018	0.002726	1.103e-75	0.4301	NA	NA	0.05554	0.03735	0.1371	0.3259	NA	NA	-0.04534	0.002623	6.115e-67	6.974e-09
rs73395560	6	32514671	30	C	T	categorical-6152-9	Blood clot, DVT, bronchitis, emphysema, asthma, rhinitis, eczema, allergy diagnosed by doctor	NA	0.809	0.8316	-0.1601	0.05109	0.001728	NA	0.894	0.8858	0.0589	0.1636	0.7188	NA	0.8151	0.7846	0.2033	0.04576	8.856e-06	NA	0.7957	0.7852	-0.01303	0.07311	0.8586	NA	0.8312	0.8391	-0.08083	0.007775	2.576e-25	NA	0.8953	0.8961	0.07134	0.1528	0.6405	NA	0.8307	0.8379	-0.07349	0.007523	1.532e-22	4.463e-08
rs11751146	6	32514899	30	C	T	continuous-30250-irnt	Reticulocyte count	0.4575	NA	NA	0.01042	0.0163	0.5226	0.3477	NA	NA	0.06559	0.04717	0.1644	0.4178	NA	NA	0.00308	0.01503	0.8377	0.3722	NA	NA	0.04167	0.02796	0.1361	0.3214	NA	NA	-0.05017	0.00273	2.004e-75	0.4318	NA	NA	0.0527	0.03749	0.1598	0.326	NA	NA	-0.04529	0.002628	1.452e-66	5.038e-09
rs77965140	6	32516377	30	T	C	categorical-6152-100	Blood clot, DVT, bronchitis, emphysema, asthma, rhinitis, eczema, allergy diagnosed by doctor	NA	0.6685	0.6549	0.09052	0.04307	0.03559	NA	0.7602	0.7661	-0.06008	0.1224	0.6236	NA	0.6858	0.721	-0.1969	0.03891	4.189e-07	NA	0.6924	0.708	-0.0648	0.06971	0.3526	NA	0.7484	0.7433	0.04306	0.006439	2.29e-11	NA	0.7592	0.7741	-0.1071	0.1086	0.3239	NA	0.7458	0.7415	0.03625	0.006241	6.311e-09	3.579e-08
rs79638048	6	32519391	30	C	A	continuous-30250-irnt	Reticulocyte count	0.4767	NA	NA	0.01428	0.01709	0.4036	0.3527	NA	NA	0.08498	0.0483	0.0785	0.4064	NA	NA	0.00278	0.0153	0.8558	0.3043	NA	NA	0.05322	0.03172	0.09334	0.3231	NA	NA	-0.05166	0.002773	1.765e-77	0.4314	NA	NA	0.05735	0.0383	0.1343	0.3273	NA	NA	-0.04669	0.002674	2.81e-68	8.129e-10
rs11752506	6	32520273	30	G	A	continuous-30250-irnt	Reticulocyte count	0.4971	NA	NA	0.007734	0.01659	0.6411	0.38	NA	NA	0.06299	0.04782	0.1878	0.4357	NA	NA	0.003111	0.01523	0.8381	0.3991	NA	NA	0.04472	0.02828	0.1138	0.3531	NA	NA	-0.04842	0.002774	3.229e-68	0.4603	NA	NA	0.05146	0.03814	0.1772	0.3576	NA	NA	-0.04372	0.00267	3.089e-60	3.798e-08
rs116017457	6	32521909	30	G	T	continuous-30250-irnt	Reticulocyte count	0.4976	NA	NA	0.007848	0.01679	0.6402	0.3781	NA	NA	0.06499	0.04827	0.1782	0.4258	NA	NA	0.002726	0.01536	0.8591	0.3904	NA	NA	0.04423	0.02866	0.1227	0.3476	NA	NA	-0.04988	0.002804	8.688e-71	0.4476	NA	NA	0.04615	0.03832	0.2285	0.352	NA	NA	-0.04509	0.002699	1.129e-62	3.468e-08
rs35222480	6	32522813	30	A	T	categorical-6152-100	Blood clot, DVT, bronchitis, emphysema, asthma, rhinitis, eczema, allergy diagnosed by doctor	NA	0.7896	0.7815	0.07039	0.04768	0.1399	NA	0.8357	0.8446	-0.09007	0.1446	0.5333	NA	0.745	0.7819	-0.2283	0.04054	1.79e-08	NA	0.7645	0.7777	-0.04527	0.07612	0.552	NA	0.7942	0.7883	0.05466	0.006822	1.131e-15	NA	0.8461	0.8591	-0.1762	0.125	0.1589	NA	0.7933	0.7884	0.04571	0.00662	5.03e-12	3.165e-10
rs73397431	6	32523385	30	A	C	categorical-6152-100	Blood clot, DVT, bronchitis, emphysema, asthma, rhinitis, eczema, allergy diagnosed by doctor	NA	0.8139	0.8018	0.09362	0.04993	0.06078	NA	0.8466	0.8559	-0.08997	0.149	0.546	NA	0.7568	0.7956	-0.2417	0.04092	3.47e-09	NA	0.7674	0.7802	-0.04032	0.07545	0.5931	NA	0.792	0.7869	0.0484	0.00685	1.592e-12	NA	0.8537	0.8598	-0.1151	0.1282	0.369	NA	0.7918	0.7877	0.04013	0.006653	1.623e-09	2.752e-10
rs182530265	6	32537723	30	T	C	categorical-6152-100	Blood clot, DVT, bronchitis, emphysema, asthma, rhinitis, eczema, allergy diagnosed by doctor	NA	0.8066	0.7929	0.09858	0.04702	0.03606	NA	0.8385	0.8618	-0.1816	0.1376	0.1869	NA	0.7664	0.803	-0.2297	0.04073	1.69e-08	NA	0.7285	0.7337	-0.007147	0.06689	0.9149	NA	0.8247	0.8201	0.04576	0.006968	5.12e-11	NA	0.8477	0.8571	-0.08579	0.1206	0.4768	NA	0.8228	0.8191	0.0378	0.006743	2.067e-08	1.276e-09
rs7769413	6	32542059	30	T	C	categorical-6152-100	Blood clot, DVT, bronchitis, emphysema, asthma, rhinitis, eczema, allergy diagnosed by doctor	NA	0.7489	0.7355	0.1055	0.04899	0.03123	NA	0.8076	0.8206	-0.1112	0.1362	0.4142	NA	0.7536	0.7889	-0.2204	0.04094	7.297e-08	NA	0.7623	0.7668	0.001514	0.07095	0.983	NA	0.8049	0.7997	0.04954	0.006945	9.752e-13	NA	0.8078	0.8166	-0.1019	0.1153	0.3766	NA	0.8028	0.7984	0.04196	0.00673	4.521e-10	5.438e-09
rs9269702	6	32547143	30	G	A	categorical-6152-100	Blood clot, DVT, bronchitis, emphysema, asthma, rhinitis, eczema, allergy diagnosed by doctor	NA	0.7872	0.7714	0.1148	0.04705	0.01468	NA	0.8019	0.8262	-0.179	0.1352	0.1856	NA	0.7499	0.7813	-0.1973	0.04058	1.16e-06	NA	0.7316	0.7388	-0.01179	0.06876	0.8639	NA	0.7864	0.7814	0.04815	0.00685	2.078e-12	NA	0.8251	0.8371	-0.1017	0.119	0.3925	NA	0.7856	0.7813	0.04134	0.006636	4.678e-10	4.228e-08
rs9269771	6	32548734	30	T	C	categorical-6152-100	Blood clot, DVT, bronchitis, emphysema, asthma, rhinitis, eczema, allergy diagnosed by doctor	NA	0.7893	0.7774	0.08137	0.04724	0.08496	NA	0.7198	0.7552	-0.188	0.1226	0.1252	NA	0.7091	0.746	-0.2152	0.03886	3.065e-08	NA	0.6771	0.6913	-0.07446	0.06603	0.2594	NA	0.7275	0.7217	0.04505	0.006348	1.279e-12	NA	0.7555	0.7589	-0.004306	0.1031	0.9667	NA	0.7278	0.723	0.03731	0.006164	1.423e-09	8.728e-10
rs9269873	6	32550796	30	C	A	biomarkers-30650-irnt	Aspartate aminotransferase	0.6254	NA	NA	0.05274	0.01841	0.004181	0.467	NA	NA	-0.03626	0.04691	0.4396	0.5675	NA	NA	-0.003314	0.01568	0.8326	0.5218	NA	NA	0.01067	0.02772	0.7004	0.4025	NA	NA	-0.04927	0.002556	8.457e-83	0.562	NA	NA	0.02669	0.03919	0.4958	0.4106	NA	NA	-0.04545	0.002481	5.726e-75	1.193e-08
rs9269915	6	32551453	30	G	T	categorical-6152-100	Blood clot, DVT, bronchitis, emphysema, asthma, rhinitis, eczema, allergy diagnosed by doctor	NA	0.8069	0.7912	0.1097	0.04806	0.02245	NA	0.7911	0.8118	-0.1756	0.1297	0.176	NA	0.7469	0.7804	-0.2104	0.04049	2.02e-07	NA	0.6755	0.6819	-0.02752	0.06585	0.676	NA	0.7275	0.7176	0.06735	0.006031	5.83e-29	NA	0.8045	0.8043	-0.01433	0.1129	0.899	NA	0.7291	0.7202	0.06065	0.005882	6.27e-25	3.958e-10
rs9269918	6	32551502	30	A	C	categorical-6152-100	Blood clot, DVT, bronchitis, emphysema, asthma, rhinitis, eczema, allergy diagnosed by doctor	NA	0.777	0.7555	0.1461	0.04698	0.001872	NA	0.7436	0.7704	-0.2041	0.1274	0.109	NA	0.687	0.716	-0.1708	0.03893	1.142e-05	NA	0.6676	0.6739	-0.01453	0.06634	0.8267	NA	0.7109	0.704	0.05462	0.006326	5.93e-18	NA	0.8145	0.8139	-0.05385	0.1189	0.6507	NA	0.7116	0.7053	0.04908	0.006148	1.427e-15	4.527e-08
rs17882603	6	32552067	30	C	T	continuous-NAP-irnt	Non-albumin protein	0.4837	NA	NA	0.02714	0.01868	0.1463	0.522	NA	NA	0.07862	0.05386	0.1444	0.3723	NA	NA	-0.05209	0.01712	0.002347	0.4048	NA	NA	-0.09642	0.02967	0.001153	0.4654	NA	NA	0.02593	0.002917	6.187e-19	0.4711	NA	NA	-0.06989	0.04123	0.09007	0.4636	NA	NA	0.02243	0.002819	1.736e-15	4.458e-08
rs1064664	6	32552075	30	A	G	continuous-NAP-irnt	Non-albumin protein	0.3315	NA	NA	-0.004468	0.01989	0.8223	0.3472	NA	NA	-0.1402	0.05674	0.01349	0.3908	NA	NA	0.04734	0.01728	0.006156	0.3708	NA	NA	0.05026	0.02995	0.09336	0.359	NA	NA	-0.04434	0.003069	2.598e-47	0.3839	NA	NA	0.09323	0.04371	0.03293	0.3594	NA	NA	-0.03947	0.002962	1.645e-40	4.941e-10
rs9269965	6	32552219	30	A	G	continuous-30250-irnt	Reticulocyte count	0.429	NA	NA	0.01709	0.01856	0.357	0.3699	NA	NA	0.07885	0.05132	0.1244	0.4235	NA	NA	0.001311	0.01632	0.936	0.2302	NA	NA	0.09429	0.0369	0.01061	0.3935	NA	NA	-0.04675	0.002897	1.298e-58	0.4555	NA	NA	0.06195	0.04091	0.13	0.3938	NA	NA	-0.04219	0.0028	2.587e-51	1.138e-08
rs9270047	6	32553697	30	T	C	continuous-30250-irnt	Reticulocyte count	0.4612	NA	NA	0.01838	0.0186	0.3233	0.4341	NA	NA	0.06345	0.05099	0.2134	0.4775	NA	NA	0.02383	0.01596	0.1353	0.4677	NA	NA	0.03988	0.03025	0.1874	0.4331	NA	NA	-0.04345	0.002858	3.449e-52	0.5056	NA	NA	0.04717	0.04012	0.2396	0.4349	NA	NA	-0.03864	0.00276	1.486e-44	3.927e-08
rs9270052	6	32553807	30	G	T	categorical-6152-100	Blood clot, DVT, bronchitis, emphysema, asthma, rhinitis, eczema, allergy diagnosed by doctor	NA	0.7742	0.7587	0.1078	0.04667	0.02085	NA	0.7206	0.7608	-0.2173	0.1201	0.07047	NA	0.6957	0.7292	-0.1921	0.03858	6.403e-07	NA	0.6941	0.7092	-0.07099	0.06824	0.2982	NA	0.7039	0.6982	0.04234	0.006166	6.614e-12	NA	0.767	0.7597	0.04675	0.1051	0.6565	NA	0.7049	0.7001	0.03625	0.005997	1.504e-09	1.268e-08
rs9270071	6	32554097	30	G	T	continuous-30250-irnt	Reticulocyte count	0.4648	NA	NA	0.01948	0.01782	0.2742	0.3879	NA	NA	0.09293	0.04963	0.06115	0.4664	NA	NA	0.02916	0.01562	0.06202	0.4095	NA	NA	0.02355	0.02968	0.4274	0.3439	NA	NA	-0.04497	0.002837	1.385e-56	0.4489	NA	NA	0.06823	0.03975	0.08609	0.349	NA	NA	-0.03965	0.002735	1.341e-47	3.421e-10
rs9270071	6	32554097	30	G	T	biomarkers-30650-irnt	Aspartate aminotransferase	0.4671	NA	NA	0.02742	0.0183	0.134	0.3906	NA	NA	-0.01906	0.04895	0.697	0.463	NA	NA	0.01559	0.01593	0.3277	0.4077	NA	NA	0.03456	0.02873	0.2291	0.3436	NA	NA	-0.05313	0.002679	1.5e-87	0.4504	NA	NA	0.005605	0.04034	0.8895	0.3487	NA	NA	-0.04863	0.002595	2.175e-78	5.958e-09
rs9270095	6	32554482	30	G	T	categorical-6152-100	Blood clot, DVT, bronchitis, emphysema, asthma, rhinitis, eczema, allergy diagnosed by doctor	NA	0.795	0.7809	0.1075	0.04794	0.02501	NA	0.8026	0.8262	-0.1632	0.1303	0.2104	NA	0.7649	0.7993	-0.2167	0.0408	1.085e-07	NA	0.7525	0.7579	-0.003375	0.06935	0.9612	NA	0.7939	0.788	0.05252	0.006672	3.507e-15	NA	0.8293	0.832	-0.034	0.1157	0.769	NA	0.7932	0.7882	0.04544	0.006476	2.267e-12	4.253e-09
rs9270104	6	32554726	30	A	G	categorical-6152-100	Blood clot, DVT, bronchitis, emphysema, asthma, rhinitis, eczema, allergy diagnosed by doctor	NA	0.8066	0.7951	0.08793	0.04842	0.06941	NA	0.8093	0.8222	-0.1241	0.1312	0.3444	NA	0.7531	0.7852	-0.2037	0.04074	5.733e-07	NA	0.7244	0.7402	-0.07572	0.06976	0.2777	NA	0.754	0.7452	0.06429	0.006182	2.484e-25	NA	0.8171	0.8211	-0.05354	0.1157	0.6434	NA	0.7549	0.7471	0.05703	0.006026	2.977e-21	2.038e-09
rs796072377	6	32554995	30	T	TA	biomarkers-30650-irnt	Aspartate aminotransferase	0.5608	NA	NA	0.04391	0.01818	0.01572	0.4381	NA	NA	-0.05104	0.04704	0.2779	0.5029	NA	NA	0.0122	0.01542	0.4289	0.449	NA	NA	0.02605	0.02753	0.344	0.3723	NA	NA	-0.04515	0.002633	6.756e-66	0.5333	NA	NA	0.02603	0.03888	0.5031	0.3789	NA	NA	-0.04093	0.002549	5.162e-58	1.35e-08
rs9270121	6	32555009	30	A	C	continuous-30250-irnt	Reticulocyte count	0.5881	NA	NA	0.008159	0.01772	0.6453	0.4391	NA	NA	0.06853	0.04775	0.1512	0.5124	NA	NA	0.01817	0.01504	0.227	0.4476	NA	NA	0.03326	0.02839	0.2414	0.387	NA	NA	-0.0435	0.002705	3.391e-58	0.5311	NA	NA	0.0692	0.03812	0.06948	0.3934	NA	NA	-0.03901	0.002611	1.867e-50	2.427e-08
rs9270121	6	32555009	30	A	C	biomarkers-30650-irnt	Aspartate aminotransferase	0.5909	NA	NA	0.03813	0.01824	0.03655	0.4419	NA	NA	-0.0441	0.04707	0.3488	0.5091	NA	NA	0.005654	0.01529	0.7116	0.4475	NA	NA	0.02194	0.02751	0.4252	0.3868	NA	NA	-0.05041	0.002553	9.128e-87	0.5327	NA	NA	0.01329	0.03874	0.7316	0.3933	NA	NA	-0.04645	0.002476	1.669e-78	2.225e-08
rs9270123	6	32555032	30	G	A	categorical-6152-100	Blood clot, DVT, bronchitis, emphysema, asthma, rhinitis, eczema, allergy diagnosed by doctor	NA	0.7516	0.7366	0.0949	0.04537	0.03645	NA	0.671	0.7046	-0.1609	0.1168	0.1681	NA	0.6262	0.6564	-0.1729	0.03789	5.074e-06	NA	0.5708	0.5907	-0.1035	0.06197	0.09496	NA	0.6681	0.6616	0.04645	0.006084	2.246e-14	NA	0.7301	0.7364	-0.02121	0.1015	0.8346	NA	0.6681	0.6626	0.03982	0.00591	1.613e-11	4.003e-08
6:32555855_CTTT_C	6	32555855	30	CTTT	C	continuous-30250-irnt	Reticulocyte count	0.5988	NA	NA	0.01118	0.01748	0.5223	0.4487	NA	NA	0.075	0.04684	0.1093	0.5263	NA	NA	0.018	0.01501	0.2304	0.4563	NA	NA	0.03563	0.02811	0.205	0.3889	NA	NA	-0.04457	0.002698	2.592e-61	0.548	NA	NA	0.06239	0.03798	0.1004	0.3958	NA	NA	-0.03989	0.002604	5.496e-53	5.919e-09
6:32555855_CTTT_C	6	32555855	30	CTTT	C	biomarkers-30650-irnt	Aspartate aminotransferase	0.6018	NA	NA	0.04253	0.01799	0.01804	0.4514	NA	NA	-0.03287	0.04629	0.4777	0.5229	NA	NA	0.009445	0.01527	0.5363	0.4556	NA	NA	0.03017	0.02719	0.2672	0.3887	NA	NA	-0.04889	0.002547	4.169e-82	0.5481	NA	NA	0.0132	0.03862	0.7325	0.3957	NA	NA	-0.04469	0.002469	3.3e-73	2.569e-09
rs6920012	6	32556186	30	A	G	biomarkers-30650-irnt	Aspartate aminotransferase	0.43	NA	NA	0.0433	0.0189	0.02193	0.3527	NA	NA	-0.003814	0.05053	0.9398	0.3687	NA	NA	0.00684	0.01677	0.6833	0.3474	NA	NA	0.04139	0.0296	0.1621	0.3173	NA	NA	-0.05377	0.002759	1.44e-84	0.3924	NA	NA	0.05357	0.04254	0.2079	0.3205	NA	NA	-0.04894	0.002675	8.666e-75	2.224e-10
rs9270276	6	32557240	30	A	G	continuous-30250-irnt	Reticulocyte count	0.635	NA	NA	0.01067	0.01816	0.5568	0.5307	NA	NA	0.1054	0.04924	0.03235	0.6238	NA	NA	0.02582	0.01667	0.1215	0.6004	NA	NA	0.02211	0.03044	0.4675	0.485	NA	NA	-0.03844	0.002787	2.808e-43	0.6017	NA	NA	0.1003	0.04062	0.01352	0.4911	NA	NA	-0.03416	0.002697	9.295e-37	2.533e-08
rs566639334	6	32557269	30	G	GGT	continuous-30250-irnt	Reticulocyte count	0.5648	NA	NA	0.009267	0.01692	0.584	0.3871	NA	NA	0.0773	0.0477	0.1051	0.4981	NA	NA	0.02236	0.01503	0.1369	0.4399	NA	NA	0.03193	0.02825	0.2584	0.3608	NA	NA	-0.04723	0.002741	1.509e-66	0.5221	NA	NA	0.05457	0.03777	0.1486	0.3676	NA	NA	-0.04214	0.00264	2.478e-57	9.553e-10
6:32557922_AGTGAGT_A	6	32557922	30	AGTGAGT	A	continuous-NAP-irnt	Non-albumin protein	0.2423	NA	NA	0.08704	0.02193	7.214e-05	0.1749	NA	NA	0.1017	0.06947	0.1434	0.2049	NA	NA	0.07483	0.01992	0.0001726	0.1129	NA	NA	-0.054	0.04664	0.2469	0.2022	NA	NA	-0.02967	0.003443	6.865e-18	0.2788	NA	NA	-0.00969	0.0434	0.8233	0.2026	NA	NA	-0.02376	0.003331	9.727e-13	5.693e-11
6:32557922_AGTGAGT_A	6	32557922	30	AGTGAGT	A	biomarkers-30860-irnt	Total protein	0.2424	NA	NA	0.09296	0.02395	0.0001041	0.1744	NA	NA	0.08785	0.07535	0.2436	0.205	NA	NA	0.06083	0.02116	0.004051	0.113	NA	NA	-0.08669	0.04911	0.07751	0.2022	NA	NA	-0.03699	0.003356	3.015e-28	0.2783	NA	NA	0.02541	0.04549	0.5764	0.2025	NA	NA	-0.03191	0.003265	1.442e-22	2.067e-10
rs9270363	6	32558137	30	C	T	continuous-30250-irnt	Reticulocyte count	0.593	NA	NA	0.009399	0.01739	0.5889	0.4419	NA	NA	0.06459	0.04651	0.1649	0.5175	NA	NA	0.01536	0.01495	0.3043	0.4529	NA	NA	0.03698	0.02799	0.1863	0.3815	NA	NA	-0.04456	0.00269	1.247e-61	0.5425	NA	NA	0.05795	0.03764	0.1237	0.3884	NA	NA	-0.04002	0.002596	1.225e-53	2.258e-08
rs9270363	6	32558137	30	C	T	biomarkers-30650-irnt	Aspartate aminotransferase	0.5958	NA	NA	0.0393	0.01789	0.02805	0.4445	NA	NA	-0.03931	0.04596	0.3924	0.5141	NA	NA	0.007067	0.01521	0.6423	0.4522	NA	NA	0.02786	0.02709	0.3038	0.3813	NA	NA	-0.04788	0.00254	2.85e-79	0.5425	NA	NA	0.02306	0.03825	0.5465	0.3883	NA	NA	-0.04384	0.002462	5.95e-71	1.207e-08
6:32558504_ACCAT_A	6	32558504	30	ACCAT	A	continuous-30250-irnt	Reticulocyte count	0.5717	NA	NA	0.007488	0.0177	0.6723	0.4257	NA	NA	0.0798	0.04782	0.09513	0.4815	NA	NA	0.01344	0.01545	0.3844	0.4301	NA	NA	0.04129	0.02919	0.1572	0.3738	NA	NA	-0.04627	0.002722	8.585e-65	0.5169	NA	NA	0.06139	0.03829	0.1089	0.3798	NA	NA	-0.04175	0.00263	8.894e-57	1.405e-08
rs9270474	6	32559003	30	A	G	biomarkers-30650-irnt	Aspartate aminotransferase	0.6226	NA	NA	0.03748	0.01833	0.04088	0.4689	NA	NA	-0.04808	0.04702	0.3066	0.5252	NA	NA	0.01151	0.01535	0.4536	0.4551	NA	NA	0.03438	0.02709	0.2044	0.4257	NA	NA	-0.04589	0.002583	1.361e-70	0.5638	NA	NA	0.002617	0.03897	0.9465	0.4313	NA	NA	-0.04193	0.002504	5.99e-63	4.696e-08
rs9270475	6	32559007	30	A	T	continuous-NAP-irnt	Non-albumin protein	0.3204	NA	NA	0.06395	0.01864	0.0006006	0.2312	NA	NA	0.04313	0.05866	0.4622	0.2259	NA	NA	0.07109	0.01844	0.0001154	0.1457	NA	NA	-0.01647	0.03813	0.6659	0.2468	NA	NA	-0.02646	0.003159	5.529e-17	0.3195	NA	NA	-0.001105	0.03983	0.9779	0.247	NA	NA	-0.02097	0.003048	5.972e-12	1.281e-09
rs9270475	6	32559007	30	A	T	biomarkers-30860-irnt	Total protein	0.3205	NA	NA	0.06848	0.02036	0.0007681	0.2306	NA	NA	0.03006	0.06367	0.6369	0.2259	NA	NA	0.05593	0.01959	0.004297	0.1458	NA	NA	-0.04527	0.04016	0.2596	0.2466	NA	NA	-0.03581	0.00308	2.968e-31	0.3189	NA	NA	0.02466	0.04177	0.5549	0.2469	NA	NA	-0.03102	0.00299	3.157e-25	2.39e-09
rs9270485	6	32559064	30	T	C	biomarkers-30650-irnt	Aspartate aminotransferase	0.6046	NA	NA	0.04084	0.01801	0.02338	0.4636	NA	NA	-0.05215	0.0467	0.2641	0.5218	NA	NA	0.01122	0.01533	0.4643	0.4538	NA	NA	0.0319	0.02708	0.2388	0.4202	NA	NA	-0.04553	0.002577	7.284e-70	0.5597	NA	NA	0.005367	0.03864	0.8895	0.4257	NA	NA	-0.04151	0.002497	4.396e-62	2.273e-08
rs9270487	6	32559076	30	A	G	continuous-30250-irnt	Reticulocyte count	0.4556	NA	NA	0.02549	0.01704	0.1349	0.3553	NA	NA	0.04059	0.04849	0.4025	0.3285	NA	NA	-0.00226	0.01595	0.8874	0.1751	NA	NA	0.07327	0.0365	0.04472	0.3363	NA	NA	-0.04933	0.002804	2.88e-69	0.4205	NA	NA	0.02474	0.03792	0.5142	0.3372	NA	NA	-0.04475	0.002707	2.264e-61	2.731e-08
rs9270493	6	32559110	30	T	C	continuous-NAP-irnt	Non-albumin protein	0.305	NA	NA	0.06139	0.01874	0.001053	0.2238	NA	NA	0.05076	0.05873	0.3874	0.2249	NA	NA	0.07103	0.01843	0.0001166	0.1442	NA	NA	-0.018	0.03821	0.6376	0.2247	NA	NA	-0.02777	0.003182	2.56e-18	0.3131	NA	NA	-0.005583	0.03982	0.8885	0.2257	NA	NA	-0.02223	0.003069	4.311e-13	1.218e-09
rs9270493	6	32559110	30	T	C	biomarkers-30860-irnt	Total protein	0.3051	NA	NA	0.06444	0.02047	0.00164	0.2231	NA	NA	0.04489	0.06376	0.4814	0.2249	NA	NA	0.05597	0.01958	0.004264	0.1443	NA	NA	-0.04494	0.04023	0.2641	0.2245	NA	NA	-0.03622	0.003102	1.637e-31	0.3124	NA	NA	0.01901	0.04176	0.649	0.2256	NA	NA	-0.03145	0.00301	1.488e-25	5.046e-09
6:32559256_TG_T	6	32559256	30	TG	T	continuous-30250-irnt	Reticulocyte count	0.5959	NA	NA	0.01135	0.01733	0.5123	0.442	NA	NA	0.06897	0.04632	0.1365	0.5147	NA	NA	0.01577	0.01484	0.2879	0.4515	NA	NA	0.03862	0.02792	0.1666	0.3776	NA	NA	-0.04452	0.002677	3.932e-62	0.5431	NA	NA	0.0561	0.03742	0.1338	0.3847	NA	NA	-0.03991	0.002583	7.132e-54	9.868e-09
6:32559256_TG_T	6	32559256	30	TG	T	biomarkers-30650-irnt	Aspartate aminotransferase	0.5988	NA	NA	0.04198	0.01783	0.01851	0.4446	NA	NA	-0.03511	0.04577	0.443	0.5113	NA	NA	0.006413	0.0151	0.6711	0.4509	NA	NA	0.02863	0.02702	0.2894	0.3774	NA	NA	-0.0471	0.002527	1.535e-77	0.5431	NA	NA	0.01772	0.03803	0.6413	0.3846	NA	NA	-0.04308	0.002449	2.927e-69	1.059e-08
rs9270510	6	32559359	30	C	A	continuous-NAP-irnt	Non-albumin protein	0.3639	NA	NA	0.04671	0.01859	0.01196	0.3228	NA	NA	0.05806	0.05779	0.3151	0.309	NA	NA	0.04231	0.01737	0.01484	0.1855	NA	NA	-0.04254	0.03653	0.2441	0.3421	NA	NA	-0.03823	0.003064	9.695e-36	0.4119	NA	NA	0.03942	0.04	0.3244	0.3411	NA	NA	-0.0331	0.002956	4.208e-29	9.333e-09
rs9270510	6	32559359	30	C	A	biomarkers-30860-irnt	Total protein	0.3641	NA	NA	0.05484	0.0203	0.006915	0.3224	NA	NA	0.06542	0.06267	0.2966	0.3091	NA	NA	0.03545	0.01845	0.05463	0.1856	NA	NA	-0.06973	0.03847	0.06989	0.342	NA	NA	-0.0458	0.002987	4.54e-53	0.4107	NA	NA	0.06424	0.04198	0.1259	0.3409	NA	NA	-0.04111	0.002899	1.219e-45	6.035e-10
rs28366259	6	32559516	30	C	T	biomarkers-30650-irnt	Aspartate aminotransferase	0.3719	NA	NA	-0.04358	0.01851	0.01856	0.455	NA	NA	0.06338	0.04956	0.201	0.3648	NA	NA	-0.01579	0.01677	0.3465	0.4249	NA	NA	-0.03225	0.02896	0.2653	0.5105	NA	NA	0.04472	0.002646	4.437e-64	0.3734	NA	NA	-0.02532	0.04292	0.5553	0.5044	NA	NA	0.04079	0.00257	9.596e-57	3.202e-08
rs9270521	6	32559529	30	A	C	biomarkers-30650-irnt	Aspartate aminotransferase	0.5961	NA	NA	0.03769	0.01798	0.03605	0.4639	NA	NA	-0.03874	0.04736	0.4134	0.5245	NA	NA	0.01114	0.01554	0.4734	0.4673	NA	NA	0.02979	0.02783	0.2845	0.4045	NA	NA	-0.04754	0.0026	1.115e-74	0.554	NA	NA	0.02759	0.03937	0.4834	0.4108	NA	NA	-0.04336	0.002519	2.298e-66	1.214e-08
rs9270524	6	32559588	30	G	A	biomarkers-30650-irnt	Aspartate aminotransferase	0.592	NA	NA	0.04125	0.01798	0.02176	0.4379	NA	NA	-0.03144	0.04682	0.5019	0.4932	NA	NA	0.01035	0.01575	0.5112	0.4571	NA	NA	0.02324	0.02806	0.4075	0.3721	NA	NA	-0.04734	0.002584	5.562e-75	0.5235	NA	NA	0.03906	0.03915	0.3183	0.379	NA	NA	-0.0432	0.002506	1.325e-66	7.943e-09
rs9270525	6	32559595	30	A	G	biomarkers-30650-irnt	Aspartate aminotransferase	0.5911	NA	NA	0.04072	0.01797	0.02346	0.4374	NA	NA	-0.0314	0.04682	0.5024	0.493	NA	NA	0.01038	0.01575	0.5099	0.4525	NA	NA	0.02447	0.02788	0.3801	0.3718	NA	NA	-0.04733	0.002584	5.971e-75	0.5234	NA	NA	0.03909	0.03915	0.3181	0.3787	NA	NA	-0.04318	0.002506	1.474e-66	7.842e-09
rs9270526	6	32559597	30	G	A	biomarkers-30650-irnt	Aspartate aminotransferase	0.5911	NA	NA	0.04072	0.01797	0.02346	0.4374	NA	NA	-0.03141	0.04682	0.5023	0.493	NA	NA	0.01038	0.01575	0.5098	0.4525	NA	NA	0.02447	0.02788	0.3801	0.3718	NA	NA	-0.04733	0.002584	5.956e-75	0.5234	NA	NA	0.03909	0.03915	0.3181	0.3786	NA	NA	-0.04318	0.002506	1.471e-66	7.839e-09
rs9270527	6	32559600	30	G	A	biomarkers-30650-irnt	Aspartate aminotransferase	0.5911	NA	NA	0.04072	0.01797	0.02346	0.4374	NA	NA	-0.03141	0.04682	0.5023	0.493	NA	NA	0.01038	0.01575	0.5098	0.4526	NA	NA	0.02455	0.02788	0.3785	0.3718	NA	NA	-0.04733	0.002584	5.958e-75	0.5234	NA	NA	0.03909	0.03915	0.3181	0.3786	NA	NA	-0.04318	0.002506	1.478e-66	7.788e-09
rs9270528	6	32559603	30	T	C	biomarkers-30650-irnt	Aspartate aminotransferase	0.5911	NA	NA	0.04072	0.01797	0.02346	0.4374	NA	NA	-0.03141	0.04682	0.5023	0.493	NA	NA	0.01038	0.01575	0.5098	0.4528	NA	NA	0.02471	0.02788	0.3755	0.3718	NA	NA	-0.04733	0.002584	5.962e-75	0.5234	NA	NA	0.03909	0.03915	0.3181	0.3787	NA	NA	-0.04318	0.002506	1.492e-66	7.689e-09
rs9270529	6	32559658	30	C	T	biomarkers-30650-irnt	Aspartate aminotransferase	0.5957	NA	NA	0.04366	0.01783	0.01433	0.4459	NA	NA	-0.0355	0.04648	0.4449	0.5119	NA	NA	0.009969	0.01528	0.5141	0.4498	NA	NA	0.02843	0.02764	0.3037	0.3771	NA	NA	-0.04684	0.002551	2.462e-75	0.5391	NA	NA	0.01768	0.03837	0.6449	0.3842	NA	NA	-0.04271	0.002472	7.076e-67	5.4e-09
rs9270530	6	32559686	30	G	A	continuous-30250-irnt	Reticulocyte count	0.592	NA	NA	0.01195	0.01729	0.4895	0.4448	NA	NA	0.08064	0.0471	0.08689	0.5123	NA	NA	0.01153	0.01493	0.4398	0.4547	NA	NA	0.03114	0.02839	0.2728	0.3771	NA	NA	-0.04464	0.0027	2.007e-61	0.5393	NA	NA	0.06072	0.0377	0.1073	0.3841	NA	NA	-0.04013	0.002604	1.467e-53	2.454e-08
rs9270530	6	32559686	30	G	A	biomarkers-30650-irnt	Aspartate aminotransferase	0.5949	NA	NA	0.04528	0.01778	0.0109	0.4468	NA	NA	-0.03195	0.04652	0.4922	0.5089	NA	NA	0.009982	0.01519	0.5112	0.4541	NA	NA	0.02693	0.0275	0.3275	0.3769	NA	NA	-0.04668	0.002549	6.291e-75	0.5392	NA	NA	0.01731	0.03833	0.6514	0.384	NA	NA	-0.04251	0.00247	2.286e-66	3.819e-09
rs9270533	6	32559709	30	C	T	continuous-30250-irnt	Reticulocyte count	0.5961	NA	NA	0.01282	0.01737	0.4605	0.4441	NA	NA	0.07718	0.04706	0.101	0.5122	NA	NA	0.0113	0.01493	0.4489	0.4545	NA	NA	0.03112	0.02838	0.2728	0.377	NA	NA	-0.04459	0.0027	2.794e-61	0.5399	NA	NA	0.06283	0.03772	0.0958	0.3841	NA	NA	-0.04007	0.002605	2.046e-53	2.471e-08
rs9270533	6	32559709	30	C	T	biomarkers-30650-irnt	Aspartate aminotransferase	0.5987	NA	NA	0.04713	0.01786	0.008329	0.4461	NA	NA	-0.03206	0.04648	0.4903	0.5087	NA	NA	0.009726	0.01519	0.522	0.4539	NA	NA	0.02712	0.02749	0.3239	0.3768	NA	NA	-0.04665	0.002549	8.224e-75	0.5396	NA	NA	0.01835	0.03833	0.6321	0.384	NA	NA	-0.04245	0.00247	3.443e-66	2.641e-09
rs9270535	6	32559714	30	G	A	continuous-30250-irnt	Reticulocyte count	0.5961	NA	NA	0.01282	0.01737	0.4605	0.4441	NA	NA	0.07718	0.04706	0.101	0.5122	NA	NA	0.01131	0.01493	0.4487	0.4545	NA	NA	0.03111	0.02838	0.273	0.377	NA	NA	-0.04459	0.0027	2.749e-61	0.5399	NA	NA	0.06282	0.03772	0.09585	0.3841	NA	NA	-0.04008	0.002605	2.015e-53	2.469e-08
rs9270535	6	32559714	30	G	A	biomarkers-30650-irnt	Aspartate aminotransferase	0.5987	NA	NA	0.04713	0.01786	0.008328	0.4461	NA	NA	-0.03206	0.04648	0.4903	0.5087	NA	NA	0.009724	0.01519	0.5221	0.4539	NA	NA	0.02711	0.02749	0.3241	0.3768	NA	NA	-0.04665	0.002549	8.225e-75	0.5396	NA	NA	0.01836	0.03833	0.632	0.384	NA	NA	-0.04245	0.00247	3.44e-66	2.645e-09
rs9270538	6	32559758	30	C	A	continuous-30250-irnt	Reticulocyte count	0.5938	NA	NA	0.01111	0.01731	0.5209	0.438	NA	NA	0.07145	0.04642	0.1237	0.5141	NA	NA	0.009368	0.01483	0.5277	0.449	NA	NA	0.03844	0.02786	0.1677	0.374	NA	NA	-0.04475	0.002675	7.729e-63	0.5388	NA	NA	0.05681	0.03749	0.1297	0.3812	NA	NA	-0.04032	0.002581	5.205e-55	3.22e-08
rs9270538	6	32559758	30	C	A	biomarkers-30650-irnt	Aspartate aminotransferase	0.5967	NA	NA	0.04162	0.01781	0.01941	0.4405	NA	NA	-0.03947	0.04591	0.39	0.5106	NA	NA	0.009022	0.01511	0.5504	0.4481	NA	NA	0.0303	0.02697	0.2612	0.3738	NA	NA	-0.04715	0.002525	8.225e-78	0.5389	NA	NA	0.02207	0.03809	0.5622	0.381	NA	NA	-0.04305	0.002448	2.981e-69	4.586e-09
rs9270540	6	32559848	30	T	C	continuous-30250-irnt	Reticulocyte count	0.5926	NA	NA	0.01182	0.01731	0.4949	0.4366	NA	NA	0.0708	0.04651	0.128	0.5123	NA	NA	0.008501	0.01483	0.5665	0.4471	NA	NA	0.03872	0.02796	0.1661	0.3724	NA	NA	-0.04509	0.002678	1.314e-63	0.5357	NA	NA	0.06066	0.03762	0.1069	0.3795	NA	NA	-0.04062	0.002584	1.091e-55	2.358e-08
rs9270540	6	32559848	30	T	C	biomarkers-30650-irnt	Aspartate aminotransferase	0.5955	NA	NA	0.04	0.01781	0.02476	0.4391	NA	NA	-0.0395	0.04599	0.3905	0.5088	NA	NA	0.01171	0.01511	0.4383	0.4461	NA	NA	0.03049	0.02706	0.2598	0.3722	NA	NA	-0.0471	0.002528	1.793e-77	0.5357	NA	NA	0.02402	0.03821	0.5296	0.3794	NA	NA	-0.04296	0.002451	8.661e-69	3.7e-09
rs9270541	6	32559864	30	G	T	continuous-30250-irnt	Reticulocyte count	0.5912	NA	NA	0.009948	0.01733	0.5659	0.436	NA	NA	0.065	0.04609	0.1585	0.5104	NA	NA	0.01618	0.01477	0.2735	0.4473	NA	NA	0.03969	0.02789	0.1547	0.371	NA	NA	-0.04456	0.002661	6.316e-63	0.5399	NA	NA	0.05272	0.03723	0.1567	0.3782	NA	NA	-0.04001	0.002569	1.051e-54	1.282e-08
rs9270541	6	32559864	30	G	T	biomarkers-30650-irnt	Aspartate aminotransferase	0.5938	NA	NA	0.0404	0.01783	0.02344	0.4385	NA	NA	-0.04398	0.04551	0.3339	0.5071	NA	NA	0.004796	0.01504	0.7498	0.4465	NA	NA	0.03064	0.027	0.2564	0.3708	NA	NA	-0.04702	0.002513	3.943e-78	0.5399	NA	NA	0.01891	0.03782	0.6171	0.378	NA	NA	-0.04311	0.002436	4.4e-70	1.703e-08
rs9270543	6	32559881	30	C	A	continuous-30250-irnt	Reticulocyte count	0.5889	NA	NA	0.01427	0.01729	0.4092	0.4329	NA	NA	0.06527	0.04656	0.161	0.511	NA	NA	0.007088	0.01486	0.6335	0.4433	NA	NA	0.03785	0.02802	0.1767	0.3702	NA	NA	-0.04507	0.002675	1.073e-63	0.5316	NA	NA	0.05562	0.03747	0.1377	0.3773	NA	NA	-0.04065	0.002581	6.999e-56	4.143e-08
rs9270543	6	32559881	30	C	A	biomarkers-30650-irnt	Aspartate aminotransferase	0.5918	NA	NA	0.04023	0.01778	0.02369	0.4352	NA	NA	-0.04496	0.04604	0.3288	0.5074	NA	NA	0.01041	0.01514	0.4917	0.4425	NA	NA	0.0278	0.02711	0.3051	0.37	NA	NA	-0.047	0.002525	2.539e-77	0.5316	NA	NA	0.02187	0.03807	0.5657	0.3772	NA	NA	-0.04295	0.002448	6.678e-69	6.908e-09
rs9270544	6	32559882	30	C	T	continuous-30250-irnt	Reticulocyte count	0.5889	NA	NA	0.01427	0.01729	0.4092	0.4329	NA	NA	0.06527	0.04656	0.161	0.511	NA	NA	0.007088	0.01486	0.6335	0.4433	NA	NA	0.03785	0.02802	0.1767	0.3702	NA	NA	-0.04507	0.002675	1.073e-63	0.5316	NA	NA	0.05562	0.03747	0.1377	0.3773	NA	NA	-0.04065	0.002581	6.999e-56	4.143e-08
rs9270544	6	32559882	30	C	T	biomarkers-30650-irnt	Aspartate aminotransferase	0.5918	NA	NA	0.04023	0.01778	0.02369	0.4352	NA	NA	-0.04496	0.04604	0.3288	0.5074	NA	NA	0.01041	0.01514	0.4917	0.4425	NA	NA	0.0278	0.02711	0.3051	0.37	NA	NA	-0.047	0.002525	2.539e-77	0.5316	NA	NA	0.02187	0.03807	0.5657	0.3772	NA	NA	-0.04295	0.002448	6.678e-69	6.908e-09
rs9270547	6	32559951	30	A	G	continuous-30250-irnt	Reticulocyte count	0.5894	NA	NA	0.01474	0.01728	0.3937	0.4343	NA	NA	0.06926	0.04654	0.1367	0.5122	NA	NA	0.007243	0.01484	0.6255	0.4438	NA	NA	0.03741	0.02807	0.1826	0.3706	NA	NA	-0.04495	0.002673	1.901e-63	0.5331	NA	NA	0.05835	0.03744	0.1191	0.3778	NA	NA	-0.04051	0.00258	1.471e-55	2.821e-08
rs9270547	6	32559951	30	A	G	biomarkers-30650-irnt	Aspartate aminotransferase	0.5924	NA	NA	0.04313	0.01778	0.01527	0.4366	NA	NA	-0.03849	0.04603	0.403	0.5087	NA	NA	0.01078	0.01511	0.4758	0.4429	NA	NA	0.02634	0.02717	0.3325	0.3704	NA	NA	-0.04706	0.002524	1.323e-77	0.5332	NA	NA	0.01917	0.03804	0.6144	0.3776	NA	NA	-0.04295	0.002447	5.651e-69	3.706e-09
rs9270548	6	32559960	30	C	T	continuous-30250-irnt	Reticulocyte count	0.5894	NA	NA	0.0147	0.01728	0.395	0.4344	NA	NA	0.06921	0.04652	0.1369	0.5125	NA	NA	0.007627	0.01484	0.6073	0.4444	NA	NA	0.03679	0.02805	0.1897	0.3706	NA	NA	-0.04496	0.002673	1.729e-63	0.5333	NA	NA	0.05808	0.03743	0.1207	0.3778	NA	NA	-0.04051	0.00258	1.392e-55	2.792e-08
rs9270548	6	32559960	30	C	T	biomarkers-30650-irnt	Aspartate aminotransferase	0.5924	NA	NA	0.04315	0.01778	0.0152	0.4367	NA	NA	-0.03873	0.04601	0.4	0.509	NA	NA	0.01091	0.01511	0.4702	0.4437	NA	NA	0.0256	0.02716	0.3459	0.3704	NA	NA	-0.04698	0.002524	2.363e-77	0.5333	NA	NA	0.01913	0.03803	0.615	0.3777	NA	NA	-0.04287	0.002447	9.458e-69	3.977e-09
rs73729339	6	32560017	30	C	A	continuous-30250-irnt	Reticulocyte count	0.5871	NA	NA	0.01524	0.0173	0.3782	0.4332	NA	NA	0.06437	0.04647	0.166	0.5127	NA	NA	0.008216	0.01484	0.5798	0.4429	NA	NA	0.03736	0.028	0.1822	0.3691	NA	NA	-0.0447	0.002676	1.177e-62	0.5321	NA	NA	0.05567	0.03743	0.137	0.3763	NA	NA	-0.04025	0.002582	8.474e-55	3.628e-08
rs73729339	6	32560017	30	C	A	biomarkers-30650-irnt	Aspartate aminotransferase	0.5901	NA	NA	0.04252	0.0178	0.01691	0.4355	NA	NA	-0.04251	0.04596	0.355	0.5092	NA	NA	0.01094	0.01511	0.469	0.4421	NA	NA	0.02618	0.02709	0.334	0.3689	NA	NA	-0.04641	0.002526	2.106e-75	0.5321	NA	NA	0.02171	0.03803	0.568	0.3761	NA	NA	-0.04234	0.002449	5.514e-67	5.707e-09
rs74207277	6	32560091	30	G	T	continuous-30250-irnt	Reticulocyte count	0.5871	NA	NA	0.01516	0.0173	0.3808	0.433	NA	NA	0.06451	0.04646	0.165	0.5126	NA	NA	0.008436	0.01484	0.5696	0.4428	NA	NA	0.03725	0.028	0.1833	0.3689	NA	NA	-0.04467	0.002675	1.405e-62	0.532	NA	NA	0.0556	0.03743	0.1374	0.3761	NA	NA	-0.04022	0.002581	1.018e-54	3.601e-08
rs74207277	6	32560091	30	G	T	biomarkers-30650-irnt	Aspartate aminotransferase	0.5901	NA	NA	0.0425	0.0178	0.01698	0.4353	NA	NA	-0.04258	0.04594	0.354	0.5091	NA	NA	0.0111	0.01511	0.4627	0.442	NA	NA	0.02606	0.02709	0.336	0.3687	NA	NA	-0.04644	0.002526	1.701e-75	0.532	NA	NA	0.02164	0.03802	0.5693	0.3759	NA	NA	-0.04236	0.002448	4.597e-67	5.536e-09
rs73729340	6	32560155	30	G	A	continuous-30250-irnt	Reticulocyte count	0.5869	NA	NA	0.01577	0.0173	0.3619	0.4336	NA	NA	0.06378	0.0465	0.1701	0.5126	NA	NA	0.008446	0.01484	0.5692	0.4427	NA	NA	0.03699	0.028	0.1865	0.3689	NA	NA	-0.04463	0.002675	1.596e-62	0.5319	NA	NA	0.05551	0.03743	0.138	0.3761	NA	NA	-0.04018	0.002581	1.198e-54	3.507e-08
rs73729340	6	32560155	30	G	A	biomarkers-30650-irnt	Aspartate aminotransferase	0.5899	NA	NA	0.04247	0.0178	0.01702	0.4359	NA	NA	-0.04032	0.04598	0.3806	0.5091	NA	NA	0.0112	0.01511	0.4585	0.442	NA	NA	0.02615	0.02709	0.3343	0.3687	NA	NA	-0.04636	0.002525	2.827e-75	0.5318	NA	NA	0.02184	0.03802	0.5657	0.3759	NA	NA	-0.04227	0.002448	7.841e-67	5.59e-09
rs71542412	6	32560190	30	T	C	biomarkers-30690-irnt	Cholesterol	0.6139	NA	NA	-0.0008777	0.01811	0.9613	0.5636	NA	NA	-0.01051	0.04767	0.8255	0.5625	NA	NA	0.0446	0.01555	0.004125	0.5026	NA	NA	0.09837	0.02646	0.000201	0.5023	NA	NA	-0.02106	0.002553	1.615e-16	0.6407	NA	NA	0.08271	0.04264	0.05244	0.5058	NA	NA	-0.01759	0.002477	1.233e-12	2.99e-08
rs71542413	6	32560240	30	C	T	continuous-30250-irnt	Reticulocyte count	0.5869	NA	NA	0.01576	0.01729	0.3621	0.4335	NA	NA	0.06344	0.04648	0.1722	0.5124	NA	NA	0.00878	0.01483	0.5539	0.4427	NA	NA	0.03725	0.028	0.1834	0.3687	NA	NA	-0.04461	0.002674	1.873e-62	0.5327	NA	NA	0.05731	0.0375	0.1264	0.3759	NA	NA	-0.04013	0.002581	1.55e-54	2.962e-08
rs71542413	6	32560240	30	C	T	biomarkers-30650-irnt	Aspartate aminotransferase	0.5899	NA	NA	0.04244	0.0178	0.0171	0.4359	NA	NA	-0.04097	0.04594	0.3726	0.5089	NA	NA	0.01087	0.01511	0.4716	0.4419	NA	NA	0.0265	0.02709	0.3279	0.3685	NA	NA	-0.04638	0.002525	2.387e-75	0.5327	NA	NA	0.02284	0.0381	0.5488	0.3758	NA	NA	-0.0423	0.002448	6.508e-67	5.569e-09
rs71542414	6	32560247	30	A	G	continuous-30250-irnt	Reticulocyte count	0.578	NA	NA	0.01779	0.01726	0.3028	0.4316	NA	NA	0.06278	0.04657	0.1776	0.5124	NA	NA	0.008757	0.01483	0.5549	0.4426	NA	NA	0.0372	0.028	0.184	0.3686	NA	NA	-0.0446	0.002674	1.845e-62	0.5327	NA	NA	0.05768	0.0375	0.124	0.3757	NA	NA	-0.04008	0.00258	2.015e-54	2.075e-08
rs71542414	6	32560247	30	A	G	biomarkers-30650-irnt	Aspartate aminotransferase	0.5812	NA	NA	0.03929	0.01774	0.02677	0.4341	NA	NA	-0.04328	0.04602	0.347	0.5089	NA	NA	0.01087	0.0151	0.4719	0.4418	NA	NA	0.02647	0.02709	0.3286	0.3685	NA	NA	-0.04635	0.002525	2.87e-75	0.5324	NA	NA	0.02286	0.03813	0.5488	0.3756	NA	NA	-0.04233	0.002447	5.054e-67	1.161e-08
6:32560270_CAGG_C	6	32560270	30	CAGG	C	continuous-30250-irnt	Reticulocyte count	0.578	NA	NA	0.01777	0.01726	0.3031	0.4316	NA	NA	0.06273	0.04656	0.1779	0.5123	NA	NA	0.008748	0.01483	0.5553	0.4425	NA	NA	0.03734	0.028	0.1824	0.3685	NA	NA	-0.04463	0.002674	1.483e-62	0.5326	NA	NA	0.05777	0.0375	0.1234	0.3756	NA	NA	-0.04011	0.00258	1.661e-54	2.011e-08
6:32560270_CAGG_C	6	32560270	30	CAGG	C	biomarkers-30650-irnt	Aspartate aminotransferase	0.5812	NA	NA	0.03925	0.01774	0.02693	0.434	NA	NA	-0.04332	0.04602	0.3466	0.5088	NA	NA	0.01086	0.0151	0.4723	0.4417	NA	NA	0.02624	0.02709	0.3327	0.3683	NA	NA	-0.04634	0.002524	2.905e-75	0.5323	NA	NA	0.02295	0.03812	0.5472	0.3755	NA	NA	-0.04232	0.002447	5.003e-67	1.198e-08
rs71542415	6	32560298	30	T	C	continuous-30250-irnt	Reticulocyte count	0.5778	NA	NA	0.01783	0.01726	0.3017	0.4307	NA	NA	0.06109	0.04651	0.189	0.5093	NA	NA	0.00819	0.01487	0.5818	0.4369	NA	NA	0.036	0.02812	0.2005	0.3683	NA	NA	-0.04455	0.002674	2.562e-62	0.5318	NA	NA	0.05651	0.03752	0.132	0.3753	NA	NA	-0.04009	0.002581	2.056e-54	3.264e-08
rs71542415	6	32560298	30	T	C	biomarkers-30650-irnt	Aspartate aminotransferase	0.581	NA	NA	0.03924	0.01774	0.02698	0.4331	NA	NA	-0.04629	0.04596	0.3138	0.5058	NA	NA	0.008732	0.01514	0.5642	0.4366	NA	NA	0.02644	0.02723	0.3315	0.3681	NA	NA	-0.04658	0.002525	5.043e-76	0.5314	NA	NA	0.02218	0.03814	0.5608	0.3752	NA	NA	-0.04263	0.002447	5.953e-68	1.767e-08
rs74921648	6	32560307	30	G	A	continuous-30250-irnt	Reticulocyte count	0.5778	NA	NA	0.01796	0.01726	0.2981	0.4306	NA	NA	0.06115	0.0465	0.1886	0.5093	NA	NA	0.008183	0.01487	0.5821	0.4369	NA	NA	0.03602	0.02812	0.2003	0.3683	NA	NA	-0.04451	0.002674	3.231e-62	0.5318	NA	NA	0.05652	0.03752	0.1319	0.3753	NA	NA	-0.04005	0.00258	2.583e-54	3.245e-08
rs74921648	6	32560307	30	G	A	biomarkers-30650-irnt	Aspartate aminotransferase	0.581	NA	NA	0.03917	0.01774	0.02724	0.4331	NA	NA	-0.04631	0.04596	0.3136	0.5058	NA	NA	0.008708	0.01514	0.5652	0.4366	NA	NA	0.02648	0.02723	0.3308	0.3681	NA	NA	-0.04659	0.002524	4.736e-76	0.5314	NA	NA	0.02221	0.03814	0.5603	0.3751	NA	NA	-0.04264	0.002447	5.561e-68	1.787e-08
rs36207014	6	32560332	30	G	A	continuous-30250-irnt	Reticulocyte count	0.5778	NA	NA	0.01799	0.01726	0.2972	0.4306	NA	NA	0.06104	0.04651	0.1894	0.5093	NA	NA	0.008209	0.01487	0.5809	0.437	NA	NA	0.03616	0.02812	0.1985	0.3683	NA	NA	-0.04449	0.002674	3.562e-62	0.5317	NA	NA	0.05645	0.03751	0.1324	0.3752	NA	NA	-0.04003	0.00258	2.855e-54	3.225e-08
rs36207014	6	32560332	30	G	A	biomarkers-30650-irnt	Aspartate aminotransferase	0.581	NA	NA	0.03905	0.01774	0.02772	0.433	NA	NA	-0.04619	0.04596	0.315	0.5058	NA	NA	0.008698	0.01514	0.5657	0.4366	NA	NA	0.02596	0.02723	0.3405	0.3681	NA	NA	-0.04658	0.002524	5.14e-76	0.5314	NA	NA	0.02224	0.03814	0.5598	0.3751	NA	NA	-0.04263	0.002447	5.726e-68	1.942e-08
rs34539464	6	32560339	30	A	G	continuous-30250-irnt	Reticulocyte count	0.5777	NA	NA	0.01801	0.01726	0.2968	0.4305	NA	NA	0.06109	0.04651	0.189	0.5092	NA	NA	0.008216	0.01487	0.5805	0.437	NA	NA	0.03617	0.02812	0.1984	0.3682	NA	NA	-0.0445	0.002674	3.434e-62	0.5317	NA	NA	0.05646	0.03751	0.1323	0.3752	NA	NA	-0.04003	0.00258	2.777e-54	3.189e-08
rs34539464	6	32560339	30	A	G	biomarkers-30650-irnt	Aspartate aminotransferase	0.5809	NA	NA	0.03895	0.01774	0.0281	0.433	NA	NA	-0.04618	0.04596	0.3151	0.5057	NA	NA	0.008672	0.01514	0.5669	0.4366	NA	NA	0.02594	0.02723	0.3407	0.368	NA	NA	-0.04658	0.002524	5.055e-76	0.5314	NA	NA	0.02222	0.03814	0.5602	0.3751	NA	NA	-0.04264	0.002447	5.537e-68	1.999e-08
rs9270550	6	32560441	30	A	G	continuous-30250-irnt	Reticulocyte count	0.5859	NA	NA	0.01272	0.01728	0.4618	0.4408	NA	NA	0.07665	0.04668	0.1006	0.5174	NA	NA	0.01131	0.01481	0.445	0.4522	NA	NA	0.03793	0.02796	0.1748	0.3785	NA	NA	-0.04439	0.002676	8.782e-62	0.5397	NA	NA	0.05363	0.03745	0.1521	0.3854	NA	NA	-0.03988	0.002582	8.109e-54	2.057e-08
rs9270550	6	32560441	30	A	G	biomarkers-30650-irnt	Aspartate aminotransferase	0.5889	NA	NA	0.03836	0.01776	0.03081	0.4434	NA	NA	-0.04193	0.04613	0.3634	0.5138	NA	NA	0.007184	0.01508	0.6339	0.4515	NA	NA	0.02759	0.02708	0.3081	0.3783	NA	NA	-0.04668	0.002526	3.153e-76	0.5393	NA	NA	0.01846	0.03806	0.6278	0.3853	NA	NA	-0.04275	0.002449	2.918e-68	2.84e-08
rs9270556	6	32560606	30	G	A	continuous-30250-irnt	Reticulocyte count	0.595	NA	NA	0.01114	0.0173	0.5197	0.4389	NA	NA	0.06809	0.04621	0.1406	0.5165	NA	NA	0.0117	0.01479	0.4289	0.4504	NA	NA	0.03729	0.02788	0.1809	0.3732	NA	NA	-0.04477	0.002664	2.181e-63	0.541	NA	NA	0.05477	0.03723	0.1412	0.3805	NA	NA	-0.0403	0.002571	2.101e-55	2.549e-08
rs9270556	6	32560606	30	G	A	biomarkers-30650-irnt	Aspartate aminotransferase	0.5979	NA	NA	0.04102	0.0178	0.02118	0.4415	NA	NA	-0.03528	0.04563	0.4394	0.5131	NA	NA	0.008229	0.01506	0.5848	0.4496	NA	NA	0.02801	0.02699	0.2994	0.373	NA	NA	-0.04709	0.002515	3.062e-78	0.541	NA	NA	0.01708	0.03783	0.6516	0.3803	NA	NA	-0.04307	0.002438	7.386e-70	9.183e-09
rs9270558	6	32560667	30	G	A	continuous-30250-irnt	Reticulocyte count	0.6003	NA	NA	0.01218	0.01739	0.4836	0.4551	NA	NA	0.06962	0.04698	0.1384	0.5302	NA	NA	0.01404	0.01486	0.345	0.4608	NA	NA	0.03842	0.02799	0.1698	0.3831	NA	NA	-0.04499	0.002678	2.359e-63	0.5744	NA	NA	0.04693	0.03824	0.2197	0.3904	NA	NA	-0.04046	0.002584	2.966e-55	2.181e-08
rs9270558	6	32560667	30	G	A	biomarkers-30650-irnt	Aspartate aminotransferase	0.6031	NA	NA	0.04216	0.01789	0.01845	0.4583	NA	NA	-0.02828	0.04641	0.5424	0.5265	NA	NA	0.01304	0.01515	0.3894	0.4602	NA	NA	0.03154	0.0271	0.2445	0.3829	NA	NA	-0.04501	0.002528	6.289e-71	0.5736	NA	NA	0.02375	0.03881	0.5405	0.3904	NA	NA	-0.04091	0.002451	1.524e-62	6.019e-09
rs9270559	6	32560698	30	T	G	continuous-30250-irnt	Reticulocyte count	0.6198	NA	NA	0.01327	0.0176	0.4507	0.4856	NA	NA	0.05684	0.04716	0.2281	0.5363	NA	NA	0.01407	0.01489	0.3447	0.4972	NA	NA	0.05066	0.02797	0.0701	0.3895	NA	NA	-0.04451	0.002671	2.474e-62	0.6162	NA	NA	0.03604	0.03936	0.3599	0.3975	NA	NA	-0.04005	0.00258	2.373e-54	2.727e-08
rs9270559	6	32560698	30	T	G	biomarkers-30650-irnt	Aspartate aminotransferase	0.6224	NA	NA	0.03988	0.0181	0.02758	0.4885	NA	NA	-0.02826	0.04661	0.5443	0.5329	NA	NA	0.008529	0.01518	0.5742	0.4962	NA	NA	0.03495	0.02705	0.1963	0.3894	NA	NA	-0.0464	0.002522	1.295e-75	0.6164	NA	NA	0.01135	0.03993	0.7762	0.3974	NA	NA	-0.04247	0.002446	1.667e-67	1.817e-08
rs7768875	6	32560752	30	C	T	continuous-30250-irnt	Reticulocyte count	0.4599	NA	NA	0.02704	0.01703	0.1125	0.3722	NA	NA	0.04871	0.04885	0.3187	0.341	NA	NA	-0.002044	0.0159	0.8977	0.1858	NA	NA	0.07318	0.03616	0.04298	0.3274	NA	NA	-0.04947	0.002817	4.773e-69	0.4522	NA	NA	0.009022	0.03842	0.8144	0.3293	NA	NA	-0.04485	0.002719	3.995e-61	2.271e-08
rs9270562	6	32560757	30	G	T	biomarkers-30650-irnt	Aspartate aminotransferase	0.569	NA	NA	0.04343	0.01803	0.01603	0.4161	NA	NA	-0.05446	0.04792	0.2557	0.478	NA	NA	0.008176	0.01544	0.5963	0.4466	NA	NA	0.03376	0.02725	0.2152	0.3538	NA	NA	-0.04834	0.002629	1.762e-75	0.5034	NA	NA	0.03935	0.03905	0.3136	0.3607	NA	NA	-0.0439	0.002545	1.157e-66	1.146e-09
rs9270570	6	32560978	30	A	G	continuous-30250-irnt	Reticulocyte count	0.5961	NA	NA	0.01191	0.01733	0.4919	0.4416	NA	NA	0.07375	0.04621	0.1105	0.5178	NA	NA	0.0122	0.01479	0.4097	0.4618	NA	NA	0.03146	0.02784	0.2585	0.3749	NA	NA	-0.04456	0.002662	6.706e-63	0.5416	NA	NA	0.05083	0.0373	0.173	0.3822	NA	NA	-0.04014	0.002569	4.96e-55	3.81e-08
rs9270570	6	32560978	30	A	G	biomarkers-30650-irnt	Aspartate aminotransferase	0.599	NA	NA	0.04139	0.01783	0.02024	0.4445	NA	NA	-0.03867	0.04565	0.397	0.5142	NA	NA	0.007984	0.01507	0.5962	0.4607	NA	NA	0.02092	0.02695	0.4375	0.3747	NA	NA	-0.04759	0.002513	5.872e-80	0.5416	NA	NA	0.01792	0.0379	0.6365	0.3821	NA	NA	-0.04361	0.002437	1.181e-71	1.236e-08
rs4713552	6	32560984	30	C	T	continuous-NAP-irnt	Non-albumin protein	0.3063	NA	NA	0.06123	0.0188	0.001125	0.2243	NA	NA	0.05035	0.05893	0.3929	0.2251	NA	NA	0.07149	0.01846	0.0001078	0.1446	NA	NA	-0.01822	0.03823	0.6336	0.225	NA	NA	-0.02765	0.003185	3.93e-18	0.3129	NA	NA	-0.005632	0.03991	0.8878	0.226	NA	NA	-0.02213	0.003073	5.963e-13	1.335e-09
rs4713552	6	32560984	30	C	T	biomarkers-30860-irnt	Total protein	0.3063	NA	NA	0.06566	0.02053	0.001386	0.2236	NA	NA	0.04544	0.06397	0.4775	0.2251	NA	NA	0.05616	0.01961	0.004195	0.1447	NA	NA	-0.04579	0.04026	0.2554	0.2249	NA	NA	-0.03604	0.003105	3.865e-31	0.3123	NA	NA	0.02083	0.04186	0.6188	0.2259	NA	NA	-0.03125	0.003014	3.412e-25	4.233e-09
rs9270572	6	32561010	30	G	T	continuous-30250-irnt	Reticulocyte count	0.5965	NA	NA	0.0115	0.01731	0.5067	0.4453	NA	NA	0.06909	0.0464	0.1364	0.5179	NA	NA	0.01122	0.01479	0.4482	0.4508	NA	NA	0.03889	0.02782	0.1622	0.3967	NA	NA	-0.04449	0.002689	1.667e-61	0.5463	NA	NA	0.05242	0.03722	0.159	0.403	NA	NA	-0.03998	0.002593	1.292e-53	3.12e-08
rs9270573	6	32561014	30	T	G	continuous-NAP-irnt	Non-albumin protein	0.306	NA	NA	0.06247	0.0188	0.0008883	0.2242	NA	NA	0.05026	0.05892	0.3937	0.2252	NA	NA	0.07238	0.01847	8.862e-05	0.1446	NA	NA	-0.01762	0.03823	0.6449	0.225	NA	NA	-0.02782	0.003186	2.544e-18	0.3128	NA	NA	-0.005052	0.03994	0.8993	0.226	NA	NA	-0.02221	0.003074	4.922e-13	7.342e-10
rs9270573	6	32561014	30	T	G	biomarkers-30860-irnt	Total protein	0.3061	NA	NA	0.06575	0.02053	0.001362	0.2235	NA	NA	0.04568	0.06397	0.4752	0.2252	NA	NA	0.05683	0.01962	0.003767	0.1447	NA	NA	-0.04579	0.04026	0.2554	0.2249	NA	NA	-0.03618	0.003106	2.386e-31	0.3121	NA	NA	0.02128	0.04189	0.6115	0.2259	NA	NA	-0.03136	0.003015	2.42e-25	3.314e-09
rs68152293	6	32561020	30	C	A	continuous-30250-irnt	Reticulocyte count	0.5893	NA	NA	0.01509	0.01729	0.3828	0.4406	NA	NA	0.05859	0.04644	0.2071	0.5153	NA	NA	0.01065	0.0148	0.4718	0.4445	NA	NA	0.03801	0.02797	0.1741	0.3926	NA	NA	-0.04425	0.002693	1.167e-60	0.5411	NA	NA	0.05373	0.03735	0.1502	0.3989	NA	NA	-0.03971	0.002597	8.814e-53	3.826e-08
rs9270574	6	32561028	30	G	T	continuous-30250-irnt	Reticulocyte count	0.5965	NA	NA	0.01149	0.01731	0.507	0.4449	NA	NA	0.06674	0.04638	0.1501	0.5179	NA	NA	0.0112	0.01479	0.4488	0.4507	NA	NA	0.03884	0.02782	0.1627	0.3967	NA	NA	-0.04453	0.002689	1.373e-61	0.5463	NA	NA	0.05249	0.03722	0.1585	0.403	NA	NA	-0.04001	0.002593	1.036e-53	3.427e-08
rs9270576	6	32561068	30	C	T	continuous-30250-irnt	Reticulocyte count	0.5105	NA	NA	0.01618	0.01774	0.3618	0.3641	NA	NA	0.03471	0.05048	0.4917	0.4119	NA	NA	0.0174	0.01594	0.2752	0.2747	NA	NA	0.05633	0.03268	0.08481	0.3165	NA	NA	-0.04863	0.002875	3.646e-64	0.4262	NA	NA	0.04827	0.03963	0.2232	0.3214	NA	NA	-0.04357	0.002773	1.297e-55	8.34e-09
rs9270576	6	32561068	30	C	T	biomarkers-30860-irnt	Total protein	0.5133	NA	NA	0.06787	0.01977	0.0005954	0.3644	NA	NA	-0.03933	0.05826	0.4996	0.409	NA	NA	0.06487	0.01748	0.0002067	0.2753	NA	NA	-0.0273	0.0339	0.4207	0.3162	NA	NA	-0.02311	0.002899	1.566e-15	0.4278	NA	NA	0.01746	0.04156	0.6745	0.3213	NA	NA	-0.01888	0.002811	1.875e-11	1.267e-08
rs9270576	6	32561068	30	C	T	biomarkers-30650-irnt	Aspartate aminotransferase	0.5136	NA	NA	0.02099	0.01829	0.251	0.3662	NA	NA	-0.01364	0.04966	0.7836	0.4091	NA	NA	0.01383	0.01626	0.3949	0.2741	NA	NA	-0.005567	0.03159	0.8601	0.3162	NA	NA	-0.05672	0.002715	6.49e-97	0.426	NA	NA	0.04418	0.04048	0.2751	0.3212	NA	NA	-0.05236	0.002631	4.028e-88	2.622e-08
rs9270578	6	32561093	30	G	A	biomarkers-30650-irnt	Aspartate aminotransferase	0.5763	NA	NA	0.04243	0.01812	0.01921	0.4034	NA	NA	-0.03252	0.04807	0.4987	0.4758	NA	NA	0.00993	0.01561	0.5248	0.4352	NA	NA	0.03405	0.02766	0.2183	0.3498	NA	NA	-0.04973	0.002629	8.356e-80	0.4844	NA	NA	0.02522	0.03954	0.5236	0.3568	NA	NA	-0.04525	0.002546	1.174e-70	1.221e-09
rs9270580	6	32561123	30	T	C	continuous-30250-irnt	Reticulocyte count	0.5985	NA	NA	0.007988	0.0174	0.6462	0.4494	NA	NA	0.06527	0.04655	0.1608	0.5176	NA	NA	0.01529	0.01487	0.3038	0.494	NA	NA	0.04282	0.0283	0.1302	0.3813	NA	NA	-0.04407	0.002676	5.879e-61	0.5552	NA	NA	0.05498	0.03782	0.146	0.3886	NA	NA	-0.03961	0.002583	4.312e-53	2.642e-08
rs9270583	6	32561229	30	A	G	biomarkers-30650-irnt	Aspartate aminotransferase	0.6032	NA	NA	0.0423	0.01793	0.01833	0.4566	NA	NA	-0.0482	0.04601	0.2947	0.5185	NA	NA	0.008253	0.01515	0.586	0.4537	NA	NA	0.02793	0.02698	0.3006	0.3886	NA	NA	-0.04885	0.002527	3.028e-83	0.5512	NA	NA	0.01043	0.03838	0.7858	0.3955	NA	NA	-0.04478	0.00245	1.308e-74	3.975e-09
rs9270589	6	32561390	30	C	T	continuous-30250-irnt	Reticulocyte count	0.5921	NA	NA	0.01011	0.01735	0.5602	0.4366	NA	NA	0.0696	0.04614	0.1314	0.5105	NA	NA	0.01615	0.01477	0.2742	0.4483	NA	NA	0.03991	0.02786	0.152	0.3716	NA	NA	-0.04469	0.00266	2.488e-63	0.5402	NA	NA	0.05335	0.03725	0.1521	0.3787	NA	NA	-0.04011	0.002567	5.093e-55	8.898e-09
rs9270589	6	32561390	30	C	T	biomarkers-30650-irnt	Aspartate aminotransferase	0.5947	NA	NA	0.03956	0.01785	0.02671	0.4392	NA	NA	-0.0409	0.04556	0.3693	0.5071	NA	NA	0.006001	0.01503	0.6897	0.4475	NA	NA	0.03065	0.02697	0.2557	0.3714	NA	NA	-0.0471	0.002511	1.821e-78	0.5402	NA	NA	0.01959	0.03784	0.6046	0.3786	NA	NA	-0.04316	0.002435	2.582e-70	1.548e-08
rs9270590	6	32561392	30	G	A	continuous-30250-irnt	Reticulocyte count	0.5934	NA	NA	0.01232	0.01734	0.4775	0.4357	NA	NA	0.07021	0.0464	0.1302	0.5002	NA	NA	0.006344	0.01514	0.6753	0.4464	NA	NA	0.03478	0.0279	0.2125	0.3695	NA	NA	-0.04571	0.00267	1.066e-65	0.541	NA	NA	0.06283	0.03774	0.09599	0.3766	NA	NA	-0.04137	0.002579	6.492e-58	3.668e-08
rs9270590	6	32561392	30	G	A	biomarkers-30650-irnt	Aspartate aminotransferase	0.5962	NA	NA	0.04093	0.01784	0.0218	0.4387	NA	NA	-0.03407	0.04581	0.457	0.4967	NA	NA	0.005451	0.01543	0.7238	0.4458	NA	NA	0.026	0.02699	0.3352	0.3694	NA	NA	-0.04756	0.002521	2.194e-79	0.5409	NA	NA	0.02604	0.03838	0.4975	0.3765	NA	NA	-0.04362	0.002445	3.527e-71	1.445e-08
rs9270592	6	32561429	30	A	T	continuous-30250-irnt	Reticulocyte count	0.5935	NA	NA	0.01235	0.01734	0.4764	0.4366	NA	NA	0.07072	0.04639	0.1275	0.5003	NA	NA	0.006439	0.01515	0.6708	0.4466	NA	NA	0.03489	0.02791	0.2112	0.3702	NA	NA	-0.04571	0.002673	1.54e-65	0.5414	NA	NA	0.05959	0.03777	0.1147	0.3773	NA	NA	-0.04136	0.002581	8.719e-58	4.375e-08
rs9270592	6	32561429	30	A	T	biomarkers-30650-irnt	Aspartate aminotransferase	0.5963	NA	NA	0.04082	0.01784	0.02216	0.4397	NA	NA	-0.03356	0.04583	0.464	0.4968	NA	NA	0.005539	0.01543	0.7196	0.446	NA	NA	0.02587	0.02699	0.3379	0.37	NA	NA	-0.04748	0.002524	5.759e-79	0.5412	NA	NA	0.02484	0.03841	0.5179	0.3771	NA	NA	-0.04355	0.002448	8.462e-71	1.643e-08
rs9270593	6	32561445	30	A	G	continuous-30250-irnt	Reticulocyte count	0.5934	NA	NA	0.01235	0.01734	0.4763	0.4361	NA	NA	0.07049	0.04647	0.1292	0.4965	NA	NA	0.006212	0.01522	0.6831	0.4442	NA	NA	0.03435	0.02796	0.2193	0.37	NA	NA	-0.04581	0.002674	9.007e-66	0.5412	NA	NA	0.05967	0.03778	0.1143	0.3769	NA	NA	-0.04149	0.002583	4.742e-58	4.867e-08
rs9270593	6	32561445	30	A	G	biomarkers-30650-irnt	Aspartate aminotransferase	0.5962	NA	NA	0.04081	0.01785	0.02221	0.4392	NA	NA	-0.0329	0.0459	0.4736	0.4931	NA	NA	0.005188	0.01551	0.7379	0.4436	NA	NA	0.02544	0.02704	0.3468	0.3698	NA	NA	-0.04758	0.002525	3.259e-79	0.541	NA	NA	0.02511	0.03842	0.5134	0.3768	NA	NA	-0.04366	0.002449	4.461e-71	1.811e-08
rs9270597	6	32561598	30	T	G	continuous-30250-irnt	Reticulocyte count	0.5998	NA	NA	0.009928	0.01738	0.5678	0.4512	NA	NA	0.07767	0.04658	0.0954	0.5189	NA	NA	0.01047	0.01482	0.4802	0.4533	NA	NA	0.04192	0.02784	0.1321	0.4065	NA	NA	-0.04366	0.002695	4.87e-59	0.5513	NA	NA	0.05581	0.03744	0.136	0.4124	NA	NA	-0.03919	0.002599	2.174e-51	3.395e-08
rs9270598	6	32561618	30	T	C	continuous-30250-irnt	Reticulocyte count	0.5995	NA	NA	0.01011	0.01737	0.5604	0.4507	NA	NA	0.07701	0.04655	0.09804	0.5187	NA	NA	0.01045	0.01482	0.4806	0.4532	NA	NA	0.04177	0.02784	0.1335	0.4057	NA	NA	-0.04365	0.002691	3.633e-59	0.5509	NA	NA	0.05583	0.03741	0.1356	0.4116	NA	NA	-0.03919	0.002596	1.647e-51	3.413e-08
rs9270600	6	32561693	30	C	T	continuous-NAP-irnt	Non-albumin protein	0.3068	NA	NA	0.06118	0.01877	0.001119	0.2258	NA	NA	0.04454	0.05894	0.4499	0.2265	NA	NA	0.07355	0.0184	6.42e-05	0.1436	NA	NA	-0.01754	0.03843	0.648	0.2266	NA	NA	-0.02767	0.003182	3.41e-18	0.3144	NA	NA	-0.005303	0.03988	0.8942	0.2276	NA	NA	-0.02209	0.003069	6.16e-13	7.751e-10
rs9270600	6	32561693	30	C	T	biomarkers-30860-irnt	Total protein	0.3069	NA	NA	0.06367	0.02051	0.001904	0.2251	NA	NA	0.03807	0.06398	0.5518	0.2264	NA	NA	0.0572	0.01955	0.003436	0.1438	NA	NA	-0.0518	0.04047	0.2006	0.2264	NA	NA	-0.03583	0.003102	7.254e-31	0.3137	NA	NA	0.0206	0.04183	0.6224	0.2275	NA	NA	-0.03112	0.00301	4.852e-25	5.568e-09
rs3998182	6	32561915	30	T	C	biomarkers-30860-irnt	Total protein	0.3145	NA	NA	0.06506	0.0205	0.001506	0.2642	NA	NA	0.06839	0.06359	0.2822	0.246	NA	NA	0.05999	0.01935	0.00194	0.162	NA	NA	-0.05059	0.03957	0.201	0.2831	NA	NA	-0.03077	0.00305	6.256e-24	0.3588	NA	NA	0.04094	0.04183	0.3278	0.2823	NA	NA	-0.02618	0.002962	9.641e-19	5.527e-09
rs370710514	6	32562498	30	T	G	continuous-30120-irnt	Lymphocyte count	0.3778	NA	NA	-0.02176	0.02059	0.2907	0.4212	NA	NA	0.06506	0.05141	0.2057	0.42	NA	NA	0.01439	0.01692	0.3948	0.487	NA	NA	0.02279	0.02912	0.434	0.396	NA	NA	0.08073	0.002924	7.488e-168	0.3521	NA	NA	0.0006068	0.04034	0.988	0.3966	NA	NA	0.07596	0.002828	6.96e-159	1.261e-08
rs9270604	6	32564800	30	T	C	biomarkers-30650-irnt	Aspartate aminotransferase	0.5218	NA	NA	0.03368	0.01764	0.0562	0.3811	NA	NA	-0.00165	0.04725	0.9721	0.4878	NA	NA	0.008501	0.01529	0.5781	0.4484	NA	NA	0.0244	0.02698	0.3658	0.3191	NA	NA	-0.0468	0.002628	5.649e-71	0.4811	NA	NA	0.02352	0.03763	0.532	0.327	NA	NA	-0.04252	0.002541	7.485e-63	4.786e-08
rs9270606	6	32564869	30	C	T	continuous-NAP-irnt	Non-albumin protein	0.5267	NA	NA	0.0585	0.01752	0.0008421	0.4231	NA	NA	-0.03343	0.05095	0.5118	0.4489	NA	NA	0.0898	0.01551	6.964e-09	0.4454	NA	NA	0.0364	0.02754	0.1862	0.3659	NA	NA	-0.02577	0.002833	9.532e-20	0.5009	NA	NA	0.02903	0.03715	0.4345	0.3711	NA	NA	-0.01927	0.002728	1.629e-12	7.276e-16
rs9270606	6	32564869	30	C	T	biomarkers-30860-irnt	Total protein	0.5268	NA	NA	0.08323	0.01914	1.373e-05	0.4229	NA	NA	-0.05174	0.05521	0.3486	0.4487	NA	NA	0.07543	0.01647	4.641e-06	0.4456	NA	NA	-0.0005486	0.029	0.9849	0.3659	NA	NA	-0.03161	0.002762	2.485e-30	0.5002	NA	NA	0.05079	0.03886	0.1912	0.371	NA	NA	-0.02593	0.002675	3.236e-22	1.059e-15
rs9270606	6	32564869	30	C	T	biomarkers-30650-irnt	Aspartate aminotransferase	0.5269	NA	NA	0.02613	0.01767	0.1392	0.4252	NA	NA	0.01033	0.047	0.826	0.4496	NA	NA	0.01664	0.0153	0.2767	0.4458	NA	NA	0.03154	0.02685	0.2402	0.3658	NA	NA	-0.04668	0.002586	7.769e-73	0.5037	NA	NA	0.008321	0.03792	0.8263	0.371	NA	NA	-0.04244	0.002504	1.857e-64	3.204e-08
rs9270609	6	32565051	30	A	T	biomarkers-30650-irnt	Aspartate aminotransferase	0.5113	NA	NA	0.02678	0.01753	0.1267	0.3774	NA	NA	-0.00357	0.04744	0.94	0.4362	NA	NA	0.01381	0.01519	0.3634	0.439	NA	NA	0.03337	0.02695	0.2156	0.3143	NA	NA	-0.04618	0.00262	1.684e-69	0.471	NA	NA	0.02519	0.03737	0.5003	0.3211	NA	NA	-0.04183	0.002534	3.176e-61	3.474e-08
6:32565068_GT_G	6	32565068	30	GT	G	biomarkers-30650-irnt	Aspartate aminotransferase	0.5112	NA	NA	0.02668	0.01754	0.1282	0.3773	NA	NA	-0.002718	0.04745	0.9543	0.4361	NA	NA	0.01378	0.01519	0.3646	0.4391	NA	NA	0.03332	0.02695	0.2163	0.3142	NA	NA	-0.04619	0.00262	1.527e-69	0.471	NA	NA	0.02547	0.03737	0.4955	0.321	NA	NA	-0.04184	0.002534	2.887e-61	3.496e-08
rs9270614	6	32565115	30	C	A	biomarkers-30650-irnt	Aspartate aminotransferase	0.5061	NA	NA	0.03238	0.01748	0.06396	0.3779	NA	NA	-0.01094	0.04761	0.8183	0.4305	NA	NA	0.01391	0.01525	0.3618	0.3837	NA	NA	0.02349	0.02811	0.4034	0.3196	NA	NA	-0.04573	0.002615	1.728e-68	0.4724	NA	NA	0.02511	0.03729	0.5006	0.3257	NA	NA	-0.04147	0.00253	2.157e-60	4.403e-08
rs9270616	6	32565154	30	C	G	biomarkers-30860-irnt	Total protein	0.5451	NA	NA	0.08824	0.01947	5.828e-06	0.3945	NA	NA	-0.02967	0.05614	0.5972	0.5088	NA	NA	0.06192	0.01667	0.0002032	0.4557	NA	NA	-0.003737	0.02905	0.8977	0.335	NA	NA	-0.01968	0.0028	2.083e-12	0.4888	NA	NA	0.04861	0.03908	0.2135	0.343	NA	NA	-0.01498	0.002712	3.316e-08	1.257e-10
rs9270618	6	32565236	30	C	T	continuous-30020-irnt	Haemoglobin concentration	0.5083	NA	NA	0.03527	0.01506	0.01918	0.3867	NA	NA	0.01875	0.03988	0.6383	0.4599	NA	NA	0.02512	0.01394	0.07153	0.4432	NA	NA	-0.009972	0.02279	0.6617	0.33	NA	NA	-0.03538	0.002151	8.002e-61	0.4784	NA	NA	-5.853e-05	0.03162	0.9985	0.3366	NA	NA	-0.03215	0.002088	1.731e-53	4.07e-08
rs9270618	6	32565236	30	C	T	biomarkers-30650-irnt	Aspartate aminotransferase	0.5092	NA	NA	0.03072	0.01752	0.07954	0.3874	NA	NA	-0.006011	0.04775	0.8998	0.4574	NA	NA	0.01524	0.01532	0.3197	0.4424	NA	NA	0.02993	0.02696	0.267	0.3298	NA	NA	-0.04678	0.002626	5.46e-71	0.4783	NA	NA	0.02528	0.03766	0.502	0.3364	NA	NA	-0.04233	0.00254	2.331e-62	1.218e-08
rs9270620	6	32565272	30	T	A	continuous-NAP-irnt	Non-albumin protein	0.3071	NA	NA	0.06379	0.01881	0.0006955	0.2258	NA	NA	0.04833	0.05884	0.4115	0.2259	NA	NA	0.07156	0.01846	0.0001056	0.1451	NA	NA	-0.0189	0.03824	0.621	0.2256	NA	NA	-0.02768	0.003186	3.722e-18	0.3145	NA	NA	-0.005924	0.03994	0.8821	0.2267	NA	NA	-0.02209	0.003073	6.575e-13	7.608e-10
rs9270620	6	32565272	30	T	A	biomarkers-30860-irnt	Total protein	0.3072	NA	NA	0.06825	0.02054	0.0008942	0.2252	NA	NA	0.04585	0.06388	0.4729	0.2259	NA	NA	0.05625	0.01961	0.004121	0.1453	NA	NA	-0.04589	0.04027	0.2544	0.2255	NA	NA	-0.03608	0.003106	3.472e-31	0.3138	NA	NA	0.01987	0.04189	0.6353	0.2265	NA	NA	-0.03123	0.003014	3.743e-25	2.37e-09
rs9270621	6	32565283	30	G	A	continuous-30020-irnt	Haemoglobin concentration	0.5067	NA	NA	0.03557	0.01504	0.01806	0.3798	NA	NA	0.01608	0.03979	0.6862	0.4465	NA	NA	0.02393	0.01389	0.08485	0.4392	NA	NA	-0.008186	0.02276	0.7191	0.319	NA	NA	-0.03512	0.002145	2.952e-60	0.4722	NA	NA	0.004545	0.0314	0.8849	0.3258	NA	NA	-0.0319	0.002083	6.078e-53	4.841e-08
rs9270621	6	32565283	30	G	A	biomarkers-30650-irnt	Aspartate aminotransferase	0.5077	NA	NA	0.03086	0.01749	0.07776	0.3805	NA	NA	-0.004105	0.04763	0.9313	0.4443	NA	NA	0.01548	0.01526	0.3101	0.4381	NA	NA	0.03143	0.02692	0.2431	0.3189	NA	NA	-0.04748	0.002619	1.884e-73	0.4721	NA	NA	0.02723	0.03745	0.4671	0.3256	NA	NA	-0.04294	0.002533	1.811e-64	4.992e-09
rs9270623	6	32565331	30	A	C	continuous-NAP-irnt	Non-albumin protein	0.3065	NA	NA	0.06064	0.01878	0.001242	0.2248	NA	NA	0.04886	0.05888	0.4067	0.2257	NA	NA	0.07201	0.01844	9.402e-05	0.1443	NA	NA	-0.01525	0.03822	0.6899	0.225	NA	NA	-0.02707	0.003187	1.984e-17	0.3138	NA	NA	-0.007755	0.03986	0.8458	0.226	NA	NA	-0.02157	0.003074	2.261e-12	1.768e-09
rs9270623	6	32565331	30	A	C	biomarkers-30860-irnt	Total protein	0.3066	NA	NA	0.06319	0.02051	0.002066	0.2241	NA	NA	0.04139	0.06392	0.5173	0.2257	NA	NA	0.05508	0.01959	0.004923	0.1444	NA	NA	-0.0476	0.04025	0.2369	0.2249	NA	NA	-0.0354	0.003107	4.453e-30	0.3132	NA	NA	0.01858	0.04181	0.6568	0.2259	NA	NA	-0.03075	0.003015	2.031e-24	1.287e-08
rs9270626	6	32565443	30	G	T	biomarkers-30650-irnt	Aspartate aminotransferase	0.5065	NA	NA	0.03067	0.01751	0.07994	0.3794	NA	NA	-0.01775	0.04763	0.7093	0.4412	NA	NA	0.01388	0.01534	0.3654	0.4304	NA	NA	0.03646	0.02719	0.1799	0.3189	NA	NA	-0.04822	0.002625	2.328e-75	0.4712	NA	NA	0.02557	0.03751	0.4956	0.3255	NA	NA	-0.0437	0.002539	2.197e-66	4.517e-09
rs9270631	6	32565505	30	A	T	biomarkers-30650-irnt	Aspartate aminotransferase	0.5072	NA	NA	0.03144	0.01751	0.07253	0.3797	NA	NA	-0.01729	0.04761	0.7165	0.4415	NA	NA	0.01397	0.01533	0.3621	0.4333	NA	NA	0.03254	0.0271	0.2297	0.3192	NA	NA	-0.04812	0.002623	3.743e-75	0.4717	NA	NA	0.02469	0.03751	0.5104	0.3258	NA	NA	-0.04362	0.002537	3.031e-66	5.793e-09
rs9270632	6	32565533	30	G	A	biomarkers-30650-irnt	Aspartate aminotransferase	0.5136	NA	NA	0.03344	0.01762	0.05773	0.3874	NA	NA	-0.01284	0.04775	0.7881	0.4459	NA	NA	0.01355	0.01531	0.3761	0.4387	NA	NA	0.03306	0.02699	0.2206	0.3211	NA	NA	-0.04796	0.002621	9.024e-75	0.4775	NA	NA	0.02633	0.03764	0.4844	0.3279	NA	NA	-0.04344	0.002536	8.938e-66	4.008e-09
rs148723015	6	32565624	30	C	CG	continuous-30020-irnt	Haemoglobin concentration	0.5034	NA	NA	0.03596	0.01508	0.01708	0.3744	NA	NA	0.01412	0.03977	0.7226	0.4233	NA	NA	0.01965	0.01393	0.1583	0.3283	NA	NA	0.006857	0.02441	0.7788	0.3139	NA	NA	-0.03594	0.002151	1.237e-62	0.4647	NA	NA	0.01283	0.03152	0.684	0.3197	NA	NA	-0.03264	0.00209	5.76e-55	3.321e-08
rs9270634	6	32565625	30	C	G	continuous-30020-irnt	Haemoglobin concentration	0.5034	NA	NA	0.03596	0.01508	0.01708	0.3744	NA	NA	0.01412	0.03977	0.7226	0.4233	NA	NA	0.01965	0.01393	0.1583	0.3283	NA	NA	0.006857	0.02441	0.7788	0.3139	NA	NA	-0.03594	0.002151	1.237e-62	0.4647	NA	NA	0.01283	0.03152	0.684	0.3197	NA	NA	-0.03264	0.00209	5.76e-55	3.321e-08
rs9270636	6	32565648	30	A	C	biomarkers-30860-irnt	Total protein	0.4353	NA	NA	0.07766	0.01914	4.953e-05	0.3128	NA	NA	-0.01644	0.05817	0.7775	0.4129	NA	NA	0.06624	0.01663	6.788e-05	0.4148	NA	NA	-0.01118	0.02964	0.7061	0.2911	NA	NA	-0.024	0.002873	6.59e-17	0.4399	NA	NA	0.03927	0.03879	0.3114	0.297	NA	NA	-0.01889	0.002778	1.051e-11	4.723e-11
rs9270637	6	32565650	30	A	G	biomarkers-30860-irnt	Total protein	0.4353	NA	NA	0.07766	0.01914	4.953e-05	0.3128	NA	NA	-0.01644	0.05817	0.7775	0.4129	NA	NA	0.06624	0.01663	6.788e-05	0.4148	NA	NA	-0.01118	0.02964	0.7061	0.2911	NA	NA	-0.024	0.002873	6.588e-17	0.4399	NA	NA	0.03927	0.03879	0.3114	0.297	NA	NA	-0.01889	0.002778	1.051e-11	4.723e-11
rs9270638	6	32565657	30	T	C	biomarkers-30860-irnt	Total protein	0.4353	NA	NA	0.07764	0.01914	4.973e-05	0.3128	NA	NA	-0.01638	0.05817	0.7782	0.4129	NA	NA	0.06623	0.01663	6.794e-05	0.4145	NA	NA	-0.01155	0.02963	0.6966	0.2911	NA	NA	-0.024	0.002873	6.594e-17	0.4399	NA	NA	0.03927	0.03879	0.3114	0.297	NA	NA	-0.01889	0.002778	1.042e-11	4.765e-11
rs9270639	6	32565658	30	G	T	continuous-NAP-irnt	Non-albumin protein	0.3724	NA	NA	0.0674	0.01788	0.0001642	0.2736	NA	NA	0.0132	0.05618	0.8142	0.268	NA	NA	0.07799	0.01746	7.951e-06	0.3243	NA	NA	0.005513	0.02929	0.8507	0.2639	NA	NA	-0.02415	0.003038	1.874e-15	0.3784	NA	NA	0.03237	0.03827	0.3977	0.2664	NA	NA	-0.01811	0.002924	5.912e-10	1.337e-11
rs9270639	6	32565658	30	G	T	biomarkers-30860-irnt	Total protein	0.3725	NA	NA	0.06905	0.01953	0.000408	0.2731	NA	NA	0.007747	0.06095	0.8989	0.2679	NA	NA	0.05535	0.01856	0.002858	0.3246	NA	NA	-0.04607	0.03085	0.1354	0.2638	NA	NA	-0.03135	0.002961	3.36e-26	0.3776	NA	NA	0.04687	0.04009	0.2423	0.2663	NA	NA	-0.02676	0.002869	1.086e-20	1.305e-09
rs9270642	6	32565707	30	G	T	biomarkers-30650-irnt	Aspartate aminotransferase	0.5054	NA	NA	0.0315	0.01746	0.07125	0.3769	NA	NA	-0.006683	0.04757	0.8883	0.4351	NA	NA	0.0147	0.01519	0.3332	0.4373	NA	NA	0.03403	0.02696	0.2069	0.3149	NA	NA	-0.04654	0.002619	1.244e-70	0.4696	NA	NA	0.02365	0.03732	0.5263	0.3215	NA	NA	-0.04205	0.002533	6.607e-62	8.071e-09
rs9270645	6	32565773	30	T	C	biomarkers-30860-irnt	Total protein	0.3646	NA	NA	0.07518	0.0196	0.0001258	0.2845	NA	NA	0.01862	0.0598	0.7555	0.2442	NA	NA	0.0642	0.01915	0.0008002	0.1607	NA	NA	-0.02204	0.03866	0.5686	0.2493	NA	NA	-0.02681	0.003003	4.298e-19	0.339	NA	NA	0.02378	0.04083	0.5603	0.2508	NA	NA	-0.02206	0.002914	3.721e-14	2.094e-09
rs9270647	6	32565805	30	A	C	biomarkers-30650-irnt	Aspartate aminotransferase	0.5034	NA	NA	0.03158	0.01752	0.07146	0.3757	NA	NA	-0.01257	0.04753	0.7915	0.4351	NA	NA	0.01587	0.0152	0.2963	0.4369	NA	NA	0.03609	0.02697	0.1808	0.3138	NA	NA	-0.04677	0.00262	3.002e-71	0.4693	NA	NA	0.02492	0.03734	0.5045	0.3205	NA	NA	-0.04223	0.002534	2.298e-62	4.66e-09
rs9270649	6	32565808	30	G	A	biomarkers-30650-irnt	Aspartate aminotransferase	0.5034	NA	NA	0.03158	0.01752	0.07152	0.3757	NA	NA	-0.01257	0.04753	0.7915	0.4351	NA	NA	0.01587	0.0152	0.2964	0.4369	NA	NA	0.03607	0.02697	0.1811	0.3138	NA	NA	-0.04677	0.00262	3.01e-71	0.4693	NA	NA	0.0249	0.03734	0.5048	0.3205	NA	NA	-0.04223	0.002534	2.295e-62	4.689e-09
rs9270651	6	32565884	30	C	T	biomarkers-30650-irnt	Aspartate aminotransferase	0.5028	NA	NA	0.02948	0.01757	0.09345	0.3739	NA	NA	-0.005744	0.04745	0.9037	0.4333	NA	NA	0.01416	0.01514	0.3497	0.4332	NA	NA	0.03669	0.02702	0.1745	0.3116	NA	NA	-0.04609	0.002625	5.083e-69	0.4671	NA	NA	0.02452	0.03721	0.51	0.3183	NA	NA	-0.04165	0.002538	1.588e-60	1.474e-08
rs9270652	6	32565905	30	C	T	biomarkers-30650-irnt	Aspartate aminotransferase	0.5029	NA	NA	0.02942	0.01757	0.09406	0.3739	NA	NA	-0.005591	0.04745	0.9062	0.4334	NA	NA	0.01412	0.01514	0.3513	0.433	NA	NA	0.03684	0.02703	0.1729	0.3116	NA	NA	-0.04609	0.002625	4.91e-69	0.4673	NA	NA	0.02518	0.03722	0.4987	0.3183	NA	NA	-0.04165	0.002538	1.554e-60	1.443e-08
rs9270653	6	32565940	30	G	A	biomarkers-30650-irnt	Aspartate aminotransferase	0.5029	NA	NA	0.02936	0.01757	0.09481	0.3737	NA	NA	-0.005715	0.04746	0.9041	0.4334	NA	NA	0.01418	0.01515	0.3491	0.433	NA	NA	0.03682	0.02704	0.1732	0.3117	NA	NA	-0.04603	0.002624	6.831e-69	0.4672	NA	NA	0.02582	0.03722	0.4879	0.3184	NA	NA	-0.04159	0.002537	2.11e-60	1.464e-08
rs9270654	6	32565946	30	T	G	biomarkers-30650-irnt	Aspartate aminotransferase	0.5071	NA	NA	0.03081	0.01749	0.07817	0.3783	NA	NA	-0.00755	0.0476	0.874	0.4363	NA	NA	0.01607	0.01521	0.2907	0.4381	NA	NA	0.03413	0.02701	0.2062	0.3175	NA	NA	-0.0459	0.002626	2.065e-68	0.4701	NA	NA	0.02607	0.03735	0.4852	0.3241	NA	NA	-0.04141	0.002539	8.471e-60	9.715e-09
rs9270655	6	32565966	30	A	T	biomarkers-30650-irnt	Aspartate aminotransferase	0.507	NA	NA	0.03082	0.01749	0.07803	0.3772	NA	NA	-0.006271	0.04756	0.8951	0.4355	NA	NA	0.01545	0.01519	0.3092	0.4375	NA	NA	0.03347	0.02697	0.2146	0.3151	NA	NA	-0.04647	0.002619	1.88e-70	0.4698	NA	NA	0.02586	0.03733	0.4884	0.3217	NA	NA	-0.04198	0.002532	1.01e-61	8.095e-09
rs9270657	6	32566021	30	T	G	biomarkers-30650-irnt	Aspartate aminotransferase	0.5249	NA	NA	0.03158	0.01758	0.07249	0.3823	NA	NA	-0.007774	0.04686	0.8682	0.4349	NA	NA	0.0153	0.01515	0.3126	0.4329	NA	NA	0.03371	0.02708	0.2132	0.3212	NA	NA	-0.04426	0.002599	5.007e-65	0.4937	NA	NA	0.02623	0.0374	0.483	0.3279	NA	NA	-0.03997	0.002515	6.719e-57	2.783e-08
rs9270658	6	32566072	30	T	C	biomarkers-30860-irnt	Total protein	0.4309	NA	NA	0.07908	0.01944	4.76e-05	0.2976	NA	NA	-0.02623	0.06027	0.6633	0.3343	NA	NA	0.07319	0.01793	4.479e-05	0.3406	NA	NA	-0.02643	0.03298	0.4229	0.2716	NA	NA	-0.02462	0.002963	9.574e-17	0.3946	NA	NA	0.05864	0.04045	0.1471	0.2762	NA	NA	-0.01946	0.002869	1.187e-11	1.783e-11
rs9270659	6	32566076	30	C	T	continuous-30020-irnt	Haemoglobin concentration	0.5056	NA	NA	0.03333	0.01506	0.02686	0.3669	NA	NA	0.008681	0.04002	0.8283	0.4348	NA	NA	0.02114	0.01391	0.1286	0.4384	NA	NA	-0.005329	0.02277	0.8149	0.2993	NA	NA	-0.03802	0.002188	1.175e-67	0.4646	NA	NA	0.01423	0.03151	0.6514	0.3066	NA	NA	-0.03457	0.002122	1.092e-59	2.23e-08
rs9270659	6	32566076	30	C	T	biomarkers-30650-irnt	Aspartate aminotransferase	0.5067	NA	NA	0.02717	0.01751	0.1207	0.3677	NA	NA	-0.03295	0.04783	0.4909	0.4328	NA	NA	0.01361	0.01527	0.3726	0.4374	NA	NA	0.03902	0.02691	0.147	0.2991	NA	NA	-0.05471	0.002671	3e-93	0.4644	NA	NA	0.01952	0.03759	0.6035	0.3064	NA	NA	-0.04971	0.00258	9.912e-83	1.758e-10
rs9270660	6	32566077	30	A	G	continuous-30020-irnt	Haemoglobin concentration	0.5056	NA	NA	0.03333	0.01506	0.02685	0.3669	NA	NA	0.008681	0.04002	0.8283	0.4348	NA	NA	0.02114	0.01391	0.1286	0.4384	NA	NA	-0.005329	0.02277	0.8149	0.2993	NA	NA	-0.03802	0.002188	1.177e-67	0.4646	NA	NA	0.01431	0.03151	0.6496	0.3066	NA	NA	-0.03457	0.002122	1.097e-59	2.22e-08
rs9270660	6	32566077	30	A	G	biomarkers-30650-irnt	Aspartate aminotransferase	0.5067	NA	NA	0.02718	0.01751	0.1206	0.3677	NA	NA	-0.03295	0.04783	0.4909	0.4328	NA	NA	0.01361	0.01527	0.3727	0.4374	NA	NA	0.03902	0.02691	0.147	0.2991	NA	NA	-0.05471	0.002671	2.962e-93	0.4644	NA	NA	0.01933	0.0376	0.6071	0.3064	NA	NA	-0.04971	0.00258	9.733e-83	1.771e-10
rs9270661	6	32566087	30	A	G	continuous-30020-irnt	Haemoglobin concentration	0.5056	NA	NA	0.03332	0.01506	0.02688	0.3669	NA	NA	0.00877	0.04002	0.8266	0.4348	NA	NA	0.02113	0.01391	0.1288	0.4385	NA	NA	-0.005316	0.02277	0.8154	0.2993	NA	NA	-0.03803	0.002188	1.097e-67	0.4646	NA	NA	0.01431	0.03151	0.6497	0.3066	NA	NA	-0.03458	0.002122	1.029e-59	2.212e-08
rs9270661	6	32566087	30	A	G	biomarkers-30650-irnt	Aspartate aminotransferase	0.5067	NA	NA	0.02719	0.01751	0.1204	0.3678	NA	NA	-0.03281	0.04783	0.4928	0.4328	NA	NA	0.01362	0.01527	0.3725	0.4375	NA	NA	0.03902	0.02691	0.147	0.2991	NA	NA	-0.05471	0.002671	2.82e-93	0.4644	NA	NA	0.01935	0.0376	0.6068	0.3065	NA	NA	-0.04971	0.00258	9.37e-83	1.753e-10
rs9270662	6	32566089	30	T	G	continuous-NAP-irnt	Non-albumin protein	0.3081	NA	NA	0.06448	0.0188	0.0006041	0.2271	NA	NA	0.05309	0.05896	0.3679	0.2277	NA	NA	0.07026	0.0185	0.0001465	0.1455	NA	NA	-0.02009	0.03831	0.5999	0.2279	NA	NA	-0.02783	0.003183	2.241e-18	0.3153	NA	NA	-0.003729	0.03998	0.9257	0.2289	NA	NA	-0.02226	0.003071	4.223e-13	7.858e-10
rs9270662	6	32566089	30	T	G	biomarkers-30860-irnt	Total protein	0.3082	NA	NA	0.06935	0.02053	0.0007324	0.2265	NA	NA	0.04912	0.06401	0.4428	0.2277	NA	NA	0.055	0.01966	0.005146	0.1457	NA	NA	-0.04671	0.04034	0.2469	0.2278	NA	NA	-0.03632	0.003103	1.184e-31	0.3146	NA	NA	0.02204	0.04193	0.5992	0.2288	NA	NA	-0.03148	0.003012	1.455e-25	1.966e-09
rs9270663	6	32566101	30	A	G	biomarkers-30650-irnt	Aspartate aminotransferase	0.5032	NA	NA	0.02919	0.01757	0.09659	0.3742	NA	NA	-0.005482	0.04744	0.908	0.4333	NA	NA	0.01392	0.01514	0.3581	0.4323	NA	NA	0.03574	0.02705	0.1864	0.3127	NA	NA	-0.04608	0.002617	2.149e-69	0.4674	NA	NA	0.02534	0.03721	0.4958	0.3194	NA	NA	-0.04168	0.002531	6.022e-61	1.751e-08
rs9270665	6	32566232	30	G	T	continuous-NAP-irnt	Non-albumin protein	0.3067	NA	NA	0.06218	0.01876	0.0009205	0.2251	NA	NA	0.04949	0.05887	0.4006	0.226	NA	NA	0.07139	0.01842	0.0001061	0.1433	NA	NA	-0.01413	0.03842	0.713	0.2253	NA	NA	-0.02727	0.003184	1.097e-17	0.3137	NA	NA	-0.007823	0.03985	0.8444	0.2263	NA	NA	-0.02172	0.003071	1.532e-12	1.256e-09
rs9270665	6	32566232	30	G	T	biomarkers-30860-irnt	Total protein	0.3067	NA	NA	0.06505	0.0205	0.001506	0.2244	NA	NA	0.04012	0.0639	0.5302	0.226	NA	NA	0.05465	0.01957	0.00522	0.1434	NA	NA	-0.04653	0.04046	0.2501	0.2252	NA	NA	-0.03556	0.003104	2.198e-30	0.313	NA	NA	0.01722	0.0418	0.6803	0.2262	NA	NA	-0.03087	0.003012	1.22e-24	9.109e-09
rs4599680	6	32566294	30	T	C	continuous-NAP-irnt	Non-albumin protein	0.3067	NA	NA	0.0621	0.01877	0.000937	0.2252	NA	NA	0.0512	0.05888	0.3845	0.226	NA	NA	0.07197	0.01843	9.433e-05	0.1432	NA	NA	-0.01756	0.03847	0.6479	0.2256	NA	NA	-0.02734	0.003184	8.941e-18	0.3142	NA	NA	-0.007068	0.03988	0.8593	0.2266	NA	NA	-0.02179	0.003072	1.292e-12	1.053e-09
rs4599680	6	32566294	30	T	C	biomarkers-30860-irnt	Total protein	0.3068	NA	NA	0.06498	0.0205	0.001525	0.2246	NA	NA	0.04265	0.06392	0.5046	0.226	NA	NA	0.05515	0.01958	0.004853	0.1433	NA	NA	-0.05036	0.04051	0.2138	0.2255	NA	NA	-0.03557	0.003104	2.162e-30	0.3135	NA	NA	0.01805	0.04183	0.666	0.2265	NA	NA	-0.03088	0.003013	1.188e-24	7.626e-09
rs9270667	6	32566306	30	T	C	biomarkers-30650-irnt	Aspartate aminotransferase	0.5097	NA	NA	0.02826	0.01753	0.1069	0.3892	NA	NA	-0.006163	0.04816	0.8982	0.4402	NA	NA	0.01784	0.01524	0.242	0.4409	NA	NA	0.03576	0.02714	0.1876	0.3254	NA	NA	-0.04488	0.002636	5.044e-65	0.4795	NA	NA	0.02837	0.03784	0.4535	0.3318	NA	NA	-0.04043	0.002548	1.081e-56	1.826e-08
rs3957140	6	32566497	30	G	A	continuous-NAP-irnt	Non-albumin protein	0.3084	NA	NA	0.06446	0.0188	0.0006073	0.2272	NA	NA	0.05375	0.05901	0.3624	0.2278	NA	NA	0.07059	0.01851	0.0001368	0.1458	NA	NA	-0.02029	0.03833	0.5965	0.2278	NA	NA	-0.0279	0.003184	1.937e-18	0.3146	NA	NA	-0.002922	0.04007	0.9419	0.2288	NA	NA	-0.0223	0.003072	3.887e-13	6.934e-10
rs3957140	6	32566497	30	G	A	biomarkers-30860-irnt	Total protein	0.3085	NA	NA	0.06905	0.02054	0.0007726	0.2265	NA	NA	0.04946	0.06406	0.44	0.2278	NA	NA	0.05531	0.01966	0.00491	0.1459	NA	NA	-0.0467	0.04036	0.2473	0.2277	NA	NA	-0.03645	0.003104	7.706e-32	0.3139	NA	NA	0.02204	0.04203	0.6001	0.2287	NA	NA	-0.03159	0.003013	1.008e-25	1.862e-09
rs2858875	6	32566649	30	T	C	biomarkers-30650-irnt	Aspartate aminotransferase	0.5088	NA	NA	0.02787	0.01752	0.1117	0.383	NA	NA	0.0005194	0.04793	0.9914	0.4389	NA	NA	0.01722	0.01524	0.2583	0.4382	NA	NA	0.03388	0.02722	0.2131	0.3168	NA	NA	-0.04622	0.002625	2.28e-69	0.4754	NA	NA	0.02757	0.03752	0.4625	0.3235	NA	NA	-0.04174	0.002539	1.008e-60	1.108e-08
rs687675	6	32567316	30	T	G	biomarkers-30650-irnt	Aspartate aminotransferase	0.5092	NA	NA	0.02785	0.01754	0.1124	0.3844	NA	NA	-0.001056	0.04799	0.9824	0.4392	NA	NA	0.01753	0.01522	0.2493	0.4414	NA	NA	0.03973	0.02718	0.1438	0.3197	NA	NA	-0.04652	0.002631	5.978e-70	0.4768	NA	NA	0.02646	0.03763	0.482	0.3263	NA	NA	-0.04195	0.002544	4.425e-61	5.207e-09
rs541195	6	32567321	30	A	T	biomarkers-30650-irnt	Aspartate aminotransferase	0.5091	NA	NA	0.02739	0.01755	0.1185	0.3842	NA	NA	-0.0006242	0.048	0.9896	0.4392	NA	NA	0.01754	0.01522	0.2491	0.4413	NA	NA	0.03978	0.02718	0.1433	0.3197	NA	NA	-0.04652	0.002631	5.791e-70	0.4768	NA	NA	0.02645	0.03763	0.4821	0.3263	NA	NA	-0.04196	0.002544	4.074e-61	5.664e-09
rs590999	6	32567508	30	G	A	continuous-NAP-irnt	Non-albumin protein	0.3053	NA	NA	0.06315	0.01878	0.0007724	0.2242	NA	NA	0.04911	0.0589	0.4044	0.2259	NA	NA	0.07137	0.01843	0.0001073	0.1431	NA	NA	-0.01281	0.03849	0.7393	0.224	NA	NA	-0.0274	0.003197	1.047e-17	0.3132	NA	NA	-0.00686	0.03989	0.8635	0.2251	NA	NA	-0.02176	0.003083	1.676e-12	9.8e-10
rs590999	6	32567508	30	G	A	biomarkers-30860-irnt	Total protein	0.3054	NA	NA	0.06585	0.02051	0.001327	0.2236	NA	NA	0.04126	0.06394	0.5188	0.2258	NA	NA	0.05481	0.01958	0.005113	0.1432	NA	NA	-0.04562	0.04053	0.2603	0.2239	NA	NA	-0.03567	0.003117	2.485e-30	0.3125	NA	NA	0.0186	0.04184	0.6567	0.225	NA	NA	-0.03091	0.003024	1.609e-24	6.973e-09
rs592362	6	32567795	30	A	G	continuous-NAP-irnt	Non-albumin protein	0.3077	NA	NA	0.06098	0.01874	0.00114	0.2444	NA	NA	0.06031	0.05728	0.2924	0.2362	NA	NA	0.05864	0.01816	0.00124	0.2672	NA	NA	-0.07844	0.03133	0.01227	0.2381	NA	NA	-0.02421	0.003124	9.264e-15	0.3181	NA	NA	-0.002758	0.03963	0.9445	0.2395	NA	NA	-0.01987	0.003011	4.085e-11	1.54e-08
rs592362	6	32567795	30	A	G	biomarkers-30860-irnt	Total protein	0.3078	NA	NA	0.06393	0.02047	0.001791	0.2438	NA	NA	0.04836	0.06215	0.4365	0.2362	NA	NA	0.04774	0.01929	0.01333	0.2672	NA	NA	-0.08485	0.03299	0.01012	0.238	NA	NA	-0.03271	0.003045	6.65e-27	0.3174	NA	NA	0.02323	0.04156	0.5762	0.2394	NA	NA	-0.02876	0.002953	2.06e-22	2.428e-08
rs3998183	6	32567946	30	C	T	continuous-NAP-irnt	Non-albumin protein	0.3103	NA	NA	0.06294	0.0188	0.0008153	0.2476	NA	NA	0.06199	0.05731	0.2794	0.2371	NA	NA	0.05822	0.01822	0.001394	0.2699	NA	NA	-0.08262	0.03135	0.008392	0.2407	NA	NA	-0.02452	0.003132	4.849e-15	0.3188	NA	NA	-0.0001188	0.03986	0.9976	0.2422	NA	NA	-0.02016	0.003018	2.425e-11	8.018e-09
rs3998183	6	32567946	30	C	T	biomarkers-30860-irnt	Total protein	0.3104	NA	NA	0.06741	0.02054	0.00103	0.247	NA	NA	0.05291	0.06219	0.3949	0.2371	NA	NA	0.04929	0.01935	0.01088	0.2699	NA	NA	-0.08812	0.03301	0.007599	0.2406	NA	NA	-0.03324	0.003053	1.323e-27	0.3182	NA	NA	0.02526	0.04181	0.5458	0.242	NA	NA	-0.02917	0.002961	6.723e-23	5.822e-09
rs593635	6	32568063	30	G	A	continuous-NAP-irnt	Non-albumin protein	0.3094	NA	NA	0.06288	0.01881	0.0008273	0.2474	NA	NA	0.06183	0.05737	0.2812	0.2372	NA	NA	0.05823	0.01822	0.001395	0.2699	NA	NA	-0.08273	0.03135	0.008311	0.2407	NA	NA	-0.02455	0.003132	4.569e-15	0.319	NA	NA	-0.000121	0.03987	0.9976	0.2421	NA	NA	-0.02018	0.003019	2.287e-11	8.088e-09
rs593635	6	32568063	30	G	A	biomarkers-30860-irnt	Total protein	0.3095	NA	NA	0.06731	0.02054	0.001051	0.2468	NA	NA	0.05349	0.06226	0.3903	0.2372	NA	NA	0.04918	0.01936	0.01107	0.2699	NA	NA	-0.08819	0.03302	0.007559	0.2406	NA	NA	-0.03325	0.003053	1.302e-27	0.3183	NA	NA	0.02541	0.04182	0.5434	0.242	NA	NA	-0.02918	0.002961	6.537e-23	6.001e-09
rs112493725	6	32568090	30	T	C	continuous-LDLC-medadj_irnt	LDL direct, adjusted by medication	0.09068	NA	NA	-0.02417	0.03477	0.4869	0.1414	NA	NA	-0.091	0.06964	0.1913	0.1431	NA	NA	-0.03393	0.02323	0.1441	0.1218	NA	NA	-0.0415	0.04323	0.337	0.1305	NA	NA	0.0744	0.003805	3.764e-85	0.1386	NA	NA	-0.03695	0.05595	0.509	0.1302	NA	NA	0.06872	0.003706	9.293e-77	2.084e-08
rs9270747	6	32568292	30	A	G	categorical-6152-8	Blood clot, DVT, bronchitis, emphysema, asthma, rhinitis, eczema, allergy diagnosed by doctor	NA	0.7767	0.7814	-0.0238	0.06619	0.7191	NA	0.7438	0.681	0.3137	0.1667	0.05987	NA	0.7535	0.7048	0.2367	0.05234	6.113e-06	NA	0.6648	0.6455	0.1497	0.1048	0.1533	NA	0.6441	0.6593	-0.07933	0.007901	1.014e-23	NA	0.7116	0.742	-0.1369	0.1356	0.3125	NA	0.6488	0.6623	-0.06981	0.007717	1.478e-19	8.457e-09
rs9270747	6	32568292	30	A	G	categorical-6152-100	Blood clot, DVT, bronchitis, emphysema, asthma, rhinitis, eczema, allergy diagnosed by doctor	NA	0.7849	0.7732	0.06755	0.04561	0.1386	NA	0.6732	0.7153	-0.2007	0.1096	0.06703	NA	0.6993	0.7371	-0.2035	0.03721	4.534e-08	NA	0.6372	0.6611	-0.1159	0.06122	0.0583	NA	0.6606	0.651	0.05469	0.005509	3.158e-23	NA	0.7401	0.7346	0.02911	0.09612	0.762	NA	0.6634	0.655	0.04747	0.005375	1.03e-18	1.41e-11
rs9270747	6	32568292	30	A	G	categorical-20002-1111	Non-cancer illness code, self-reported	NA	0.7728	0.7822	-0.04732	0.0656	0.4707	NA	0.7276	0.6799	0.2388	0.1635	0.1442	NA	0.7522	0.7058	0.22	0.05143	1.884e-05	NA	0.6687	0.6451	0.1716	0.1033	0.09677	NA	0.6437	0.6594	-0.08054	0.00783	8.228e-25	NA	0.7144	0.7409	-0.1122	0.1344	0.404	NA	0.6484	0.6624	-0.07146	0.007646	9.017e-21	4.006e-08
rs9270752	6	32568426	30	C	T	continuous-NAP-irnt	Non-albumin protein	0.3076	NA	NA	0.06072	0.01875	0.001202	0.2441	NA	NA	0.05912	0.05727	0.302	0.2363	NA	NA	0.05862	0.01816	0.001245	0.2672	NA	NA	-0.07859	0.03133	0.01212	0.2381	NA	NA	-0.02419	0.003124	9.694e-15	0.318	NA	NA	-0.002675	0.03963	0.9462	0.2396	NA	NA	-0.01987	0.003011	4.123e-11	1.689e-08
rs9270752	6	32568426	30	C	T	biomarkers-30860-irnt	Total protein	0.3076	NA	NA	0.06378	0.02048	0.001844	0.2435	NA	NA	0.04945	0.06215	0.4263	0.2362	NA	NA	0.04774	0.01929	0.01333	0.2672	NA	NA	-0.085	0.03299	0.00999	0.238	NA	NA	-0.03267	0.003045	7.589e-27	0.3174	NA	NA	0.02326	0.04156	0.5757	0.2395	NA	NA	-0.02873	0.002953	2.293e-22	2.488e-08
6:32568652_GGA_G	6	32568652	30	GGA	G	biomarkers-30860-irnt	Total protein	0.6705	NA	NA	0.07177	0.02108	0.0006633	0.597	NA	NA	0.03213	0.06001	0.5923	0.635	NA	NA	0.03615	0.01766	0.04071	0.6536	NA	NA	-0.07998	0.03165	0.0115	0.5096	NA	NA	-0.02907	0.00284	1.402e-24	0.6455	NA	NA	0.08448	0.04352	0.05224	0.516	NA	NA	-0.02554	0.002761	2.17e-20	1.251e-08
rs9270769	6	32568907	30	T	A	biomarkers-30650-irnt	Aspartate aminotransferase	0.5043	NA	NA	0.02984	0.01751	0.08843	0.3914	NA	NA	0.01971	0.0475	0.6782	0.4432	NA	NA	0.01238	0.01516	0.4144	0.5595	NA	NA	-0.003551	0.02731	0.8965	0.3249	NA	NA	-0.04902	0.002606	6.125e-79	0.473	NA	NA	0.02851	0.03742	0.4461	0.332	NA	NA	-0.04476	0.002521	1.59e-70	3.743e-08
rs9270770	6	32568910	30	T	A	biomarkers-30650-irnt	Aspartate aminotransferase	0.5043	NA	NA	0.02984	0.01751	0.08843	0.3914	NA	NA	0.01971	0.0475	0.6782	0.4432	NA	NA	0.01238	0.01516	0.4144	0.5595	NA	NA	-0.003551	0.02731	0.8965	0.3249	NA	NA	-0.04902	0.002606	6.125e-79	0.473	NA	NA	0.02851	0.03742	0.4461	0.332	NA	NA	-0.04476	0.002521	1.59e-70	3.743e-08
rs9270772	6	32568967	30	T	C	biomarkers-30860-irnt	Total protein	0.4466	NA	NA	0.07701	0.0192	6.071e-05	0.3357	NA	NA	-0.003095	0.05793	0.9574	0.4284	NA	NA	0.06398	0.01651	0.000106	0.5467	NA	NA	-0.05476	0.02948	0.06328	0.3056	NA	NA	-0.02192	0.002845	1.327e-14	0.4457	NA	NA	0.0503	0.03896	0.1967	0.3122	NA	NA	-0.01738	0.002752	2.7e-10	9.437e-11
rs9270787	6	32569174	30	C	T	biomarkers-30650-irnt	Aspartate aminotransferase	0.5101	NA	NA	0.02986	0.01755	0.08883	0.4049	NA	NA	0.01959	0.04812	0.6839	0.4523	NA	NA	0.0154	0.01524	0.3123	0.5643	NA	NA	-0.001397	0.02752	0.9595	0.335	NA	NA	-0.04715	0.002607	4.18e-73	0.4989	NA	NA	0.03658	0.03786	0.334	0.342	NA	NA	-0.0429	0.002523	7.295e-65	3.961e-08
rs9270789	6	32569208	30	G	A	continuous-NAP-irnt	Non-albumin protein	0.3127	NA	NA	0.06413	0.01879	0.0006441	0.2587	NA	NA	0.08164	0.05773	0.1573	0.2461	NA	NA	0.06306	0.01818	0.0005236	0.2769	NA	NA	-0.08467	0.03133	0.006887	0.2482	NA	NA	-0.02267	0.003133	4.604e-13	0.3447	NA	NA	0.004591	0.0398	0.9082	0.2496	NA	NA	-0.0182	0.00302	1.664e-09	2.194e-09
rs9270789	6	32569208	30	G	A	biomarkers-30860-irnt	Total protein	0.3127	NA	NA	0.06572	0.02053	0.001366	0.2582	NA	NA	0.07609	0.06265	0.2245	0.2461	NA	NA	0.05233	0.01931	0.00674	0.2769	NA	NA	-0.08894	0.033	0.007035	0.2481	NA	NA	-0.03178	0.003054	2.325e-25	0.344	NA	NA	0.03821	0.04173	0.3598	0.2495	NA	NA	-0.02764	0.002962	1.03e-20	3.008e-09
rs9270796	6	32569293	30	G	A	biomarkers-30650-irnt	Aspartate aminotransferase	0.5101	NA	NA	0.03093	0.01757	0.07833	0.4042	NA	NA	0.01927	0.04812	0.6887	0.4521	NA	NA	0.01471	0.01523	0.3343	0.5676	NA	NA	-0.0007427	0.02746	0.9784	0.3345	NA	NA	-0.04728	0.002608	1.961e-73	0.4996	NA	NA	0.03462	0.03783	0.3601	0.3416	NA	NA	-0.04302	0.002524	3.665e-65	3.695e-08
rs9270799	6	32569318	30	C	T	continuous-NAP-irnt	Non-albumin protein	0.3085	NA	NA	0.06287	0.01881	0.0008306	0.2467	NA	NA	0.06105	0.05743	0.2878	0.237	NA	NA	0.05794	0.01822	0.001472	0.2699	NA	NA	-0.08254	0.03135	0.008457	0.2404	NA	NA	-0.02464	0.003131	3.591e-15	0.3191	NA	NA	-0.0007311	0.03985	0.9854	0.2418	NA	NA	-0.02028	0.003018	1.818e-11	8.655e-09
rs9270799	6	32569318	30	C	T	biomarkers-30860-irnt	Total protein	0.3086	NA	NA	0.06703	0.02055	0.001106	0.2461	NA	NA	0.05199	0.06232	0.4041	0.237	NA	NA	0.04859	0.01935	0.01205	0.2699	NA	NA	-0.08802	0.03301	0.007667	0.2403	NA	NA	-0.03335	0.003053	8.897e-28	0.3185	NA	NA	0.02624	0.04179	0.5301	0.2417	NA	NA	-0.02929	0.002961	4.393e-23	6.966e-09
rs9270803	6	32569415	30	G	A	biomarkers-30650-irnt	Aspartate aminotransferase	0.5072	NA	NA	0.03067	0.01749	0.07951	0.3938	NA	NA	0.01787	0.0475	0.7068	0.4435	NA	NA	0.01193	0.01516	0.4311	0.561	NA	NA	-0.00337	0.02728	0.9017	0.3269	NA	NA	-0.04889	0.002599	5.816e-79	0.4739	NA	NA	0.02897	0.03736	0.438	0.334	NA	NA	-0.04465	0.002514	1.485e-70	3.603e-08
rs476775	6	32569722	30	G	T	continuous-30020-irnt	Haemoglobin concentration	0.5479	NA	NA	0.03269	0.01511	0.03045	0.4502	NA	NA	0.04386	0.03856	0.2554	0.5189	NA	NA	0.03353	0.01369	0.01434	0.5739	NA	NA	-0.01801	0.02314	0.4363	0.3782	NA	NA	-0.03109	0.002057	1.407e-51	0.5178	NA	NA	-0.01647	0.03161	0.6022	0.3853	NA	NA	-0.02823	0.002002	3.867e-45	4.967e-08
rs476602	6	32569792	30	T	C	continuous-30020-irnt	Haemoglobin concentration	0.548	NA	NA	0.03258	0.01511	0.03102	0.4504	NA	NA	0.04366	0.03856	0.2576	0.519	NA	NA	0.03393	0.01369	0.01322	0.5741	NA	NA	-0.01785	0.02314	0.4406	0.3786	NA	NA	-0.03112	0.002059	1.244e-51	0.5178	NA	NA	-0.01644	0.03161	0.6029	0.3858	NA	NA	-0.02825	0.002003	3.675e-45	4.456e-08
rs2454137	6	32570149	30	A	G	continuous-NAP-irnt	Non-albumin protein	0.3089	NA	NA	0.06268	0.01877	0.0008408	0.2468	NA	NA	0.06158	0.05732	0.2826	0.2368	NA	NA	0.05819	0.01821	0.0014	0.2697	NA	NA	-0.08274	0.03133	0.008279	0.2401	NA	NA	-0.02447	0.003131	5.39e-15	0.3188	NA	NA	-0.0007827	0.03984	0.9843	0.2416	NA	NA	-0.02012	0.003017	2.596e-11	8.527e-09
rs2454137	6	32570149	30	A	G	biomarkers-30860-irnt	Total protein	0.309	NA	NA	0.06651	0.0205	0.00118	0.2462	NA	NA	0.05247	0.0622	0.3989	0.2368	NA	NA	0.04871	0.01935	0.01183	0.2698	NA	NA	-0.0882	0.033	0.007523	0.24	NA	NA	-0.03321	0.003052	1.386e-27	0.3182	NA	NA	0.02583	0.04179	0.5364	0.2414	NA	NA	-0.02917	0.00296	6.414e-23	7.584e-09
6:32570261_AG_A	6	32570261	30	AG	A	continuous-30020-irnt	Haemoglobin concentration	0.5378	NA	NA	0.03335	0.0151	0.02723	0.4485	NA	NA	0.0409	0.03869	0.2904	0.5187	NA	NA	0.03406	0.01369	0.01285	0.574	NA	NA	-0.01793	0.02314	0.4386	0.3785	NA	NA	-0.03104	0.002058	2.177e-51	0.5171	NA	NA	-0.01533	0.03162	0.6279	0.3855	NA	NA	-0.02816	0.002003	6.655e-45	4.162e-08
rs678770	6	32570817	30	T	A	continuous-NAP-irnt	Non-albumin protein	0.3025	NA	NA	0.06038	0.0189	0.001397	0.2112	NA	NA	0.0163	0.06157	0.7912	0.2099	NA	NA	0.06981	0.01923	0.0002842	0.1693	NA	NA	-0.04697	0.03877	0.2257	0.2149	NA	NA	-0.03349	0.003309	4.443e-24	0.2713	NA	NA	0.003608	0.04239	0.9322	0.216	NA	NA	-0.02773	0.003189	3.517e-18	5.949e-10
rs678770	6	32570817	30	T	A	biomarkers-30860-irnt	Total protein	0.3025	NA	NA	0.06171	0.02064	0.002792	0.2106	NA	NA	0.03199	0.06688	0.6324	0.2099	NA	NA	0.06217	0.02043	0.002344	0.1693	NA	NA	-0.06504	0.04083	0.1112	0.2148	NA	NA	-0.04143	0.003226	9.653e-38	0.2708	NA	NA	0.02512	0.04449	0.5723	0.2159	NA	NA	-0.03628	0.003129	4.393e-31	6.093e-10
rs679243	6	32570959	30	C	T	continuous-30020-irnt	Haemoglobin concentration	0.5322	NA	NA	0.03652	0.01515	0.0159	0.4459	NA	NA	0.0456	0.03886	0.2406	0.517	NA	NA	0.03345	0.01371	0.01468	0.5699	NA	NA	-0.0186	0.0232	0.4227	0.3776	NA	NA	-0.03122	0.002062	8.226e-52	0.5143	NA	NA	-0.01669	0.03167	0.5983	0.3845	NA	NA	-0.02829	0.002006	3.663e-45	1.798e-08
rs9270868	6	32571117	30	A	G	continuous-NAP-irnt	Non-albumin protein	0.3047	NA	NA	0.06365	0.01887	0.0007445	0.2153	NA	NA	0.05436	0.06044	0.3684	0.2111	NA	NA	0.07399	0.01914	0.0001107	0.1375	NA	NA	-0.009215	0.04007	0.8181	0.2199	NA	NA	-0.0325	0.003244	1.25e-23	0.286	NA	NA	-0.01625	0.04183	0.6977	0.2207	NA	NA	-0.02654	0.00313	2.284e-17	8.757e-11
rs9270868	6	32571117	30	A	G	biomarkers-30860-irnt	Total protein	0.3047	NA	NA	0.06661	0.02061	0.001233	0.2147	NA	NA	0.03954	0.06556	0.5464	0.2111	NA	NA	0.05561	0.02033	0.00624	0.1376	NA	NA	-0.04348	0.0422	0.3029	0.2198	NA	NA	-0.03999	0.003162	1.144e-36	0.2853	NA	NA	0.0007985	0.04389	0.9855	0.2206	NA	NA	-0.0351	0.00307	2.913e-30	2.621e-09
rs680151	6	32571166	30	A	G	biomarkers-30650-irnt	Aspartate aminotransferase	0.5052	NA	NA	0.03013	0.01751	0.08541	0.3928	NA	NA	0.01747	0.04754	0.7133	0.4427	NA	NA	0.01107	0.01515	0.4652	0.5575	NA	NA	-0.0005297	0.02737	0.9846	0.326	NA	NA	-0.04876	0.002603	2.525e-78	0.4725	NA	NA	0.02969	0.03744	0.4278	0.3331	NA	NA	-0.04453	0.002518	5.358e-70	4.692e-08
rs200147390	6	32571419	30	C	CA	biomarkers-30650-irnt	Aspartate aminotransferase	0.2631	NA	NA	0.03285	0.02122	0.1217	0.2865	NA	NA	-0.01081	0.05164	0.8341	0.3105	NA	NA	0.01199	0.01717	0.4849	0.2162	NA	NA	0.0273	0.0337	0.4179	0.2627	NA	NA	-0.05939	0.002824	3.633e-98	0.4108	NA	NA	0.001838	0.04004	0.9634	0.264	NA	NA	-0.05503	0.002744	1.759e-89	2.943e-08
rs200147390	6	32571419	30	C	CA	continuous-NAP-irnt	Non-albumin protein	0.2644	NA	NA	0.0317	0.02103	0.1317	0.2849	NA	NA	0.0226	0.05609	0.687	0.3101	NA	NA	0.07655	0.01737	1.045e-05	0.2156	NA	NA	-0.02706	0.03452	0.433	0.2629	NA	NA	-0.02893	0.003093	8.548e-21	0.4124	NA	NA	0.01139	0.03923	0.7715	0.2641	NA	NA	-0.02419	0.00299	5.964e-16	1.763e-08
rs9270884	6	32571734	30	T	G	biomarkers-30860-irnt	Total protein	0.584	NA	NA	0.07815	0.01972	7.383e-05	0.5035	NA	NA	-0.03361	0.05554	0.5451	0.516	NA	NA	0.05052	0.0169	0.002802	0.5866	NA	NA	-0.04984	0.03023	0.0992	0.4314	NA	NA	-0.02402	0.002735	1.625e-18	0.5569	NA	NA	0.0684	0.0406	0.09201	0.4369	NA	NA	-0.02015	0.002656	3.292e-14	1.313e-09
rs602427	6	32573539	30	G	C	continuous-NAP-irnt	Non-albumin protein	0.3051	NA	NA	0.06128	0.01875	0.001083	0.2233	NA	NA	0.04955	0.05879	0.3993	0.2254	NA	NA	0.06902	0.01842	0.0001792	0.162	NA	NA	-0.02664	0.03688	0.4701	0.2246	NA	NA	-0.02764	0.003183	3.881e-18	0.3129	NA	NA	-0.006432	0.03985	0.8718	0.2258	NA	NA	-0.02223	0.003069	4.437e-13	2.308e-09
rs602427	6	32573539	30	G	C	biomarkers-30860-irnt	Total protein	0.3052	NA	NA	0.0647	0.02048	0.001584	0.2227	NA	NA	0.04209	0.06382	0.5096	0.2254	NA	NA	0.05349	0.01957	0.00627	0.1622	NA	NA	-0.06064	0.03883	0.1184	0.2245	NA	NA	-0.03613	0.003103	2.533e-31	0.3123	NA	NA	0.0175	0.04179	0.6754	0.2257	NA	NA	-0.03152	0.003011	1.19e-25	7.495e-09
rs602875	6	32573629	30	A	G	continuous-NAP-irnt	Non-albumin protein	0.3063	NA	NA	0.06054	0.01873	0.001232	0.2437	NA	NA	0.06014	0.05714	0.2925	0.2356	NA	NA	0.05669	0.01816	0.001798	0.2868	NA	NA	-0.08674	0.03106	0.005231	0.2377	NA	NA	-0.02445	0.003121	4.78e-15	0.3175	NA	NA	-0.001561	0.03962	0.9686	0.2393	NA	NA	-0.02025	0.003008	1.686e-11	1.36e-08
rs602875	6	32573629	30	A	G	biomarkers-30860-irnt	Total protein	0.3063	NA	NA	0.06412	0.02046	0.001728	0.2431	NA	NA	0.0479	0.06201	0.4398	0.2356	NA	NA	0.04703	0.01929	0.01478	0.2868	NA	NA	-0.09575	0.03271	0.003421	0.2376	NA	NA	-0.03318	0.003043	1.082e-27	0.3168	NA	NA	0.02356	0.04156	0.5707	0.2392	NA	NA	-0.02932	0.002951	2.846e-23	1.193e-08
rs9270976	6	32573728	30	A	G	biomarkers-30650-irnt	Aspartate aminotransferase	0.508	NA	NA	0.03148	0.01746	0.0714	0.3938	NA	NA	0.01245	0.04728	0.7924	0.4438	NA	NA	0.01109	0.01512	0.4631	0.5639	NA	NA	-0.003488	0.02711	0.8976	0.3265	NA	NA	-0.04862	0.002589	1.174e-78	0.4748	NA	NA	0.02892	0.03723	0.4372	0.3336	NA	NA	-0.04442	0.002505	2.381e-70	4.411e-08
rs614437	6	32573941	30	A	G	biomarkers-30650-irnt	Aspartate aminotransferase	0.5081	NA	NA	0.03135	0.01746	0.07248	0.3939	NA	NA	0.01151	0.04727	0.8077	0.4439	NA	NA	0.01151	0.01512	0.4466	0.5625	NA	NA	-0.004507	0.02711	0.868	0.3265	NA	NA	-0.04856	0.002589	1.658e-78	0.4749	NA	NA	0.02876	0.03722	0.4397	0.3336	NA	NA	-0.04437	0.002505	3.165e-70	4.645e-08
rs615698	6	32574190	30	A	G	biomarkers-30860-irnt	Total protein	0.4358	NA	NA	0.0778	0.01932	5.651e-05	0.3208	NA	NA	-0.04839	0.05928	0.4143	0.3649	NA	NA	0.08279	0.01757	2.454e-06	0.3545	NA	NA	-0.02291	0.03256	0.4818	0.289	NA	NA	-0.02302	0.0029	2.031e-15	0.4249	NA	NA	0.05689	0.04009	0.1559	0.2937	NA	NA	-0.01785	0.002809	2.108e-10	1.593e-12
rs615719	6	32574204	30	G	A	biomarkers-30650-irnt	Aspartate aminotransferase	0.4501	NA	NA	0.03452	0.01867	0.06438	0.3363	NA	NA	-0.01474	0.05092	0.7722	0.3745	NA	NA	0.01759	0.01616	0.2762	0.3465	NA	NA	0.04152	0.02935	0.1572	0.2893	NA	NA	-0.0519	0.002741	5.973e-80	0.4217	NA	NA	0.04649	0.03927	0.2364	0.2943	NA	NA	-0.04696	0.002654	4.44e-70	2.761e-10
rs615719	6	32574204	30	G	A	biomarkers-30860-irnt	Total protein	0.4506	NA	NA	0.09453	0.0202	2.86e-06	0.3331	NA	NA	-0.05303	0.05979	0.3752	0.3733	NA	NA	0.0784	0.01737	6.401e-06	0.3438	NA	NA	0.005153	0.03173	0.871	0.2893	NA	NA	-0.02342	0.002926	1.201e-15	0.4222	NA	NA	0.05824	0.04024	0.1478	0.2943	NA	NA	-0.01782	0.002835	3.244e-10	1.167e-13
rs617058	6	32574479	30	G	T	continuous-NAP-irnt	Non-albumin protein	0.3063	NA	NA	0.05855	0.01872	0.00176	0.243	NA	NA	0.07621	0.05725	0.1831	0.2356	NA	NA	0.0543	0.01813	0.002741	0.2666	NA	NA	-0.08327	0.03125	0.007705	0.2376	NA	NA	-0.02468	0.003121	2.582e-15	0.3175	NA	NA	0.008655	0.03987	0.8282	0.239	NA	NA	-0.02043	0.003008	1.091e-11	2.232e-08
rs617058	6	32574479	30	G	T	biomarkers-30860-irnt	Total protein	0.3065	NA	NA	0.06176	0.02045	0.002521	0.2424	NA	NA	0.05857	0.06212	0.3457	0.2356	NA	NA	0.04623	0.01926	0.01639	0.2667	NA	NA	-0.09165	0.03291	0.005356	0.2375	NA	NA	-0.03323	0.003042	9.056e-28	0.3168	NA	NA	0.02312	0.04182	0.5804	0.2389	NA	NA	-0.02937	0.00295	2.421e-23	2.272e-08
rs9271043	6	32575177	30	A	G	biomarkers-30860-irnt	Total protein	0.6691	NA	NA	0.08053	0.0209	0.0001169	0.657	NA	NA	-0.163	0.06187	0.008442	0.595	NA	NA	0.04123	0.01762	0.01932	0.6528	NA	NA	-0.07883	0.03182	0.01325	0.6295	NA	NA	-0.02128	0.00297	7.819e-13	0.659	NA	NA	-0.005326	0.04409	0.9039	0.6297	NA	NA	-0.01839	0.002879	1.694e-10	2.384e-08
rs114269927	6	32575209	30	G	A	biomarkers-30650-irnt	Aspartate aminotransferase	0.4532	NA	NA	0.01724	0.01863	0.355	0.3744	NA	NA	-0.0249	0.04964	0.6159	0.4324	NA	NA	0.001702	0.01589	0.9147	0.4006	NA	NA	-0.03416	0.02916	0.2414	0.3408	NA	NA	-0.06937	0.002669	6.639e-149	0.436	NA	NA	-0.02917	0.03944	0.4596	0.345	NA	NA	-0.06525	0.002587	2.364e-140	4.981e-08
rs114269927	6	32575209	30	G	A	biomarkers-30860-irnt	Total protein	0.4557	NA	NA	0.08032	0.0202	6.974e-05	0.3727	NA	NA	-0.007398	0.05832	0.8991	0.4308	NA	NA	0.0419	0.0171	0.0143	0.3993	NA	NA	-0.04425	0.03131	0.1576	0.3408	NA	NA	-0.03855	0.002851	1.127e-41	0.4326	NA	NA	0.02407	0.0404	0.5513	0.3451	NA	NA	-0.0339	0.002764	1.399e-34	5.933e-11
rs114269927	6	32575209	30	G	A	continuous-NAP-irnt	Non-albumin protein	0.4557	NA	NA	0.06114	0.01849	0.000945	0.3734	NA	NA	0.0075	0.05386	0.8892	0.4311	NA	NA	0.04586	0.0161	0.004392	0.3994	NA	NA	-0.04121	0.02971	0.1654	0.3409	NA	NA	-0.03242	0.002924	1.442e-28	0.4329	NA	NA	-0.0208	0.03855	0.5895	0.3451	NA	NA	-0.02776	0.002819	6.996e-23	5.094e-09
rs566861	6	32576538	30	T	C	biomarkers-30860-irnt	Total protein	0.45	NA	NA	0.07217	0.01888	0.0001319	0.3347	NA	NA	-0.01036	0.05721	0.8563	0.4115	NA	NA	0.06372	0.01652	0.0001147	0.4375	NA	NA	-0.07168	0.02967	0.01569	0.3034	NA	NA	-0.02183	0.002817	9.367e-15	0.4436	NA	NA	0.04134	0.0385	0.2829	0.3092	NA	NA	-0.01762	0.002726	1.031e-10	1.45e-10
rs647455	6	32576721	30	G	A	continuous-NAP-irnt	Non-albumin protein	0.3351	NA	NA	0.07027	0.01954	0.0003234	0.2689	NA	NA	0.002813	0.05979	0.9625	0.2629	NA	NA	0.08886	0.01894	2.697e-06	0.395	NA	NA	-0.04312	0.03102	0.1645	0.2668	NA	NA	-0.02379	0.003143	3.706e-14	0.3143	NA	NA	0.0276	0.04234	0.5144	0.2687	NA	NA	-0.01848	0.003036	1.139e-09	3.88e-11
rs647455	6	32576721	30	G	A	biomarkers-30860-irnt	Total protein	0.3352	NA	NA	0.07218	0.02135	0.0007209	0.2684	NA	NA	-0.0026	0.06489	0.968	0.2631	NA	NA	0.07971	0.02012	7.418e-05	0.3951	NA	NA	-0.07812	0.03267	0.01681	0.2667	NA	NA	-0.03096	0.003064	5.303e-24	0.3139	NA	NA	0.02481	0.04434	0.5758	0.2686	NA	NA	-0.02661	0.002976	3.89e-19	1.115e-10
rs647467	6	32576726	30	C	T	continuous-30250-irnt	Reticulocyte count	0.3022	NA	NA	0.005954	0.02019	0.7681	0.2598	NA	NA	0.05379	0.0552	0.3298	0.2628	NA	NA	0.03384	0.01792	0.05894	0.2008	NA	NA	0.0255	0.03849	0.5077	0.2633	NA	NA	-0.05473	0.003023	3.089e-73	0.3393	NA	NA	0.0576	0.04165	0.1667	0.2637	NA	NA	-0.04976	0.002929	1.023e-64	8.813e-09
rs647467	6	32576726	30	C	T	biomarkers-30860-irnt	Total protein	0.3035	NA	NA	0.07414	0.02254	0.001002	0.2614	NA	NA	-0.03391	0.06328	0.592	0.2624	NA	NA	0.06142	0.01953	0.001661	0.2024	NA	NA	0.008992	0.03979	0.8212	0.2632	NA	NA	-0.02956	0.003047	2.921e-22	0.3367	NA	NA	0.03391	0.04357	0.4364	0.2637	NA	NA	-0.02517	0.002965	2.09e-17	2.601e-08
rs659204	6	32577001	30	A	G	biomarkers-30860-irnt	Total protein	0.4492	NA	NA	0.07288	0.0189	0.0001156	0.3336	NA	NA	-0.008557	0.05726	0.8812	0.4114	NA	NA	0.06316	0.01652	0.000132	0.4349	NA	NA	-0.07624	0.02963	0.01007	0.3032	NA	NA	-0.02192	0.00282	7.775e-15	0.4428	NA	NA	0.04174	0.03855	0.279	0.309	NA	NA	-0.01773	0.002729	8.109e-11	1.053e-10
rs535773	6	32577641	30	G	T	continuous-NAP-irnt	Non-albumin protein	0.3056	NA	NA	0.0592	0.01875	0.001596	0.244	NA	NA	0.06148	0.05708	0.2815	0.235	NA	NA	0.05795	0.01819	0.00144	0.2673	NA	NA	-0.08132	0.03126	0.009298	0.2378	NA	NA	-0.02456	0.003121	3.549e-15	0.3175	NA	NA	0.003438	0.03964	0.9309	0.2392	NA	NA	-0.02028	0.003009	1.593e-11	1.775e-08
rs535773	6	32577641	30	G	T	biomarkers-30860-irnt	Total protein	0.3057	NA	NA	0.06284	0.02048	0.002158	0.2434	NA	NA	0.04761	0.06194	0.4421	0.235	NA	NA	0.04862	0.01932	0.01184	0.2673	NA	NA	-0.08763	0.03293	0.00778	0.2377	NA	NA	-0.0332	0.003043	1.028e-27	0.3169	NA	NA	0.02706	0.04158	0.5151	0.2391	NA	NA	-0.02925	0.002951	3.743e-23	1.702e-08
rs674313	6	32578082	30	C	T	continuous-30010-irnt	Red blood cell (erythrocyte) count	0.3779	NA	NA	-0.005452	0.01956	0.7804	0.2616	NA	NA	0.01776	0.04786	0.7105	0.3014	NA	NA	0.05658	0.01633	0.0005303	0.2857	NA	NA	-0.01619	0.03072	0.598	0.2438	NA	NA	-0.04682	0.00258	1.353e-73	0.3521	NA	NA	-0.02756	0.03674	0.4531	0.2476	NA	NA	-0.04323	0.002509	1.665e-66	1.091e-08
rs674313	6	32578082	30	C	T	biomarkers-30860-irnt	Total protein	0.3794	NA	NA	0.06382	0.01963	0.001147	0.2599	NA	NA	0.0516	0.0608	0.3961	0.2989	NA	NA	0.04996	0.01766	0.004665	0.282	NA	NA	-0.0786	0.03247	0.01549	0.2438	NA	NA	-0.03264	0.003012	2.344e-27	0.3532	NA	NA	0.01437	0.04013	0.7203	0.2476	NA	NA	-0.02819	0.002913	3.7e-22	2.215e-09
rs1281937	6	32578143	30	T	C	continuous-30010-irnt	Red blood cell (erythrocyte) count	0.4197	NA	NA	-0.005873	0.01924	0.7602	0.2942	NA	NA	0.02058	0.04555	0.6513	0.385	NA	NA	0.05184	0.01546	0.0007969	0.3548	NA	NA	-0.008846	0.02915	0.7616	0.2744	NA	NA	-0.04526	0.002486	4.709e-74	0.4105	NA	NA	-0.03917	0.03598	0.2763	0.2798	NA	NA	-0.0418	0.002417	5.531e-67	1.273e-08
rs2858864	6	32578229	30	C	T	continuous-30250-irnt	Reticulocyte count	0.2735	NA	NA	0.005702	0.02069	0.7828	0.2136	NA	NA	0.03927	0.0587	0.5035	0.2551	NA	NA	0.02039	0.01801	0.2576	0.1802	NA	NA	0.06281	0.03833	0.1013	0.2173	NA	NA	-0.06326	0.00323	2.039e-85	0.2901	NA	NA	0.03872	0.04301	0.3679	0.2189	NA	NA	-0.05752	0.003119	6.002e-76	2.454e-09
rs2858864	6	32578229	30	C	T	continuous-30010-irnt	Red blood cell (erythrocyte) count	0.2742	NA	NA	0.01422	0.02309	0.5379	0.2147	NA	NA	0.01651	0.05302	0.7555	0.2551	NA	NA	0.0546	0.01824	0.002758	0.1807	NA	NA	0.05765	0.03777	0.1269	0.2172	NA	NA	-0.05413	0.002788	6.027e-84	0.2888	NA	NA	-0.03496	0.04139	0.3983	0.2188	NA	NA	-0.04992	0.00272	3.359e-75	3.977e-10
rs2858864	6	32578229	30	C	T	continuous-30020-irnt	Haemoglobin concentration	0.2742	NA	NA	0.02337	0.01832	0.202	0.2147	NA	NA	0.007271	0.04839	0.8806	0.2551	NA	NA	0.03856	0.01668	0.02077	0.1807	NA	NA	0.02554	0.03127	0.4141	0.2172	NA	NA	-0.04734	0.002497	3.791e-80	0.2888	NA	NA	-0.001673	0.03695	0.9639	0.2188	NA	NA	-0.04349	0.002432	1.516e-71	5.265e-09
rs2858864	6	32578229	30	C	T	biomarkers-30650-irnt	Aspartate aminotransferase	0.2741	NA	NA	-0.01016	0.02135	0.634	0.2139	NA	NA	-0.01087	0.05774	0.8507	0.2547	NA	NA	0.02247	0.01833	0.2202	0.181	NA	NA	0.02923	0.03705	0.4301	0.2171	NA	NA	-0.07785	0.003049	9.024e-144	0.2915	NA	NA	-0.07386	0.044	0.09321	0.2188	NA	NA	-0.07306	0.002958	1.166e-134	5.425e-09
rs2858864	6	32578229	30	C	T	biomarkers-30870-irnt	Triglycerides	0.2738	NA	NA	-0.01497	0.02125	0.4812	0.2127	NA	NA	0.02375	0.05918	0.6882	0.2546	NA	NA	0.01234	0.01803	0.4935	0.1816	NA	NA	0.1711	0.03929	1.326e-05	0.2171	NA	NA	-0.04877	0.003164	1.32e-53	0.2917	NA	NA	-0.02874	0.04061	0.4791	0.2187	NA	NA	-0.04467	0.003061	3.214e-48	1.263e-08
rs2858864	6	32578229	30	C	T	biomarkers-30860-irnt	Total protein	0.276	NA	NA	0.06091	0.02307	0.008276	0.2125	NA	NA	0.02715	0.06756	0.6877	0.2535	NA	NA	0.05458	0.01971	0.005625	0.1801	NA	NA	0.006772	0.04005	0.8657	0.2172	NA	NA	-0.04102	0.003255	2.063e-36	0.291	NA	NA	-0.003077	0.04505	0.9455	0.2189	NA	NA	-0.03602	0.00316	4.212e-30	2.671e-08
rs2858864	6	32578229	30	C	T	continuous-30030-irnt	Haematocrit percentage	0.2742	NA	NA	0.02071	0.01869	0.2679	0.2147	NA	NA	0.0184	0.04962	0.7107	0.2551	NA	NA	0.04554	0.01654	0.0059	0.1807	NA	NA	0.03833	0.03123	0.2197	0.2172	NA	NA	-0.04023	0.00258	8.204e-55	0.2888	NA	NA	-0.008642	0.03628	0.8117	0.2188	NA	NA	-0.03635	0.002509	1.361e-47	2.775e-08
rs9271187	6	32578314	30	T	C	continuous-30010-irnt	Red blood cell (erythrocyte) count	0.3696	NA	NA	9.837e-05	0.01966	0.996	0.2842	NA	NA	0.01608	0.04643	0.7292	0.3824	NA	NA	0.05327	0.01549	0.0005842	0.3541	NA	NA	-0.006509	0.02919	0.8235	0.2653	NA	NA	-0.04494	0.002513	1.48e-71	0.3793	NA	NA	-0.03455	0.03648	0.3435	0.2702	NA	NA	-0.04132	0.002443	3.59e-64	6.27e-09
rs9271187	6	32578314	30	T	C	biomarkers-30860-irnt	Total protein	0.3718	NA	NA	0.07099	0.01966	0.0003055	0.2839	NA	NA	0.02321	0.05919	0.695	0.3802	NA	NA	0.05801	0.01674	0.0005282	0.3529	NA	NA	-0.0419	0.03074	0.1728	0.2653	NA	NA	-0.02488	0.002933	2.194e-17	0.3797	NA	NA	0.0187	0.03973	0.638	0.2702	NA	NA	-0.02032	0.002835	7.693e-13	3.747e-09
rs9271188	6	32578320	30	C	T	continuous-30010-irnt	Red blood cell (erythrocyte) count	0.3696	NA	NA	0.000103	0.01966	0.9958	0.2842	NA	NA	0.01609	0.04643	0.729	0.3824	NA	NA	0.05327	0.01549	0.0005834	0.3539	NA	NA	-0.006711	0.02921	0.8183	0.2653	NA	NA	-0.04495	0.002513	1.476e-71	0.3793	NA	NA	-0.03453	0.03648	0.3438	0.2702	NA	NA	-0.04132	0.002443	3.554e-64	6.298e-09
rs9271188	6	32578320	30	C	T	biomarkers-30860-irnt	Total protein	0.3718	NA	NA	0.071	0.01966	0.0003048	0.2839	NA	NA	0.02324	0.05919	0.6946	0.3802	NA	NA	0.05799	0.01674	0.0005309	0.3527	NA	NA	-0.04329	0.03076	0.1594	0.2653	NA	NA	-0.02488	0.002933	2.226e-17	0.3797	NA	NA	0.0187	0.03973	0.6379	0.2702	NA	NA	-0.02033	0.002836	7.562e-13	3.653e-09
rs9271190	6	32578369	30	C	A	continuous-30010-irnt	Red blood cell (erythrocyte) count	0.3691	NA	NA	0.0008048	0.01964	0.9673	0.2843	NA	NA	0.01606	0.04642	0.7294	0.3832	NA	NA	0.05362	0.01548	0.0005315	0.3543	NA	NA	-0.007273	0.02916	0.8031	0.2655	NA	NA	-0.04493	0.002511	1.423e-71	0.3796	NA	NA	-0.03406	0.03641	0.3496	0.2704	NA	NA	-0.04129	0.002442	3.947e-64	5.112e-09
rs9271190	6	32578369	30	C	A	biomarkers-30860-irnt	Total protein	0.3712	NA	NA	0.07167	0.01964	0.0002635	0.284	NA	NA	0.02338	0.05919	0.6928	0.381	NA	NA	0.05784	0.01672	0.0005404	0.3531	NA	NA	-0.04253	0.0307	0.166	0.2655	NA	NA	-0.02504	0.002932	1.325e-17	0.38	NA	NA	0.01859	0.03966	0.6392	0.2704	NA	NA	-0.02046	0.002834	5.218e-13	2.923e-09
rs5021728	6	32578653	30	A	G	continuous-30010-irnt	Red blood cell (erythrocyte) count	0.369	NA	NA	0.0007352	0.01964	0.9701	0.2843	NA	NA	0.01605	0.04642	0.7296	0.3832	NA	NA	0.05362	0.01548	0.0005309	0.3543	NA	NA	-0.007299	0.02916	0.8024	0.2655	NA	NA	-0.04494	0.002511	1.326e-71	0.3795	NA	NA	-0.03398	0.03641	0.3507	0.2703	NA	NA	-0.0413	0.002442	3.676e-64	5.119e-09
rs5021728	6	32578653	30	A	G	biomarkers-30860-irnt	Total protein	0.3711	NA	NA	0.07145	0.01964	0.0002753	0.284	NA	NA	0.02343	0.05919	0.6922	0.381	NA	NA	0.05782	0.01672	0.0005433	0.3531	NA	NA	-0.04257	0.0307	0.1656	0.2655	NA	NA	-0.02506	0.002932	1.266e-17	0.38	NA	NA	0.01851	0.03966	0.6406	0.2704	NA	NA	-0.02048	0.002834	4.946e-13	3.071e-09
rs5021729	6	32578656	30	C	T	continuous-30010-irnt	Red blood cell (erythrocyte) count	0.3697	NA	NA	0.0009148	0.01967	0.9629	0.283	NA	NA	0.01418	0.04653	0.7606	0.3818	NA	NA	0.05408	0.01548	0.0004771	0.3541	NA	NA	-0.007713	0.02917	0.7915	0.2643	NA	NA	-0.04508	0.002517	1.001e-71	0.3763	NA	NA	-0.03249	0.03661	0.3749	0.2691	NA	NA	-0.04141	0.002447	3.222e-64	4.253e-09
rs5021729	6	32578656	30	C	T	biomarkers-30860-irnt	Total protein	0.3717	NA	NA	0.07111	0.01967	0.0003006	0.2826	NA	NA	0.02635	0.05932	0.6569	0.3796	NA	NA	0.05868	0.01673	0.0004512	0.3529	NA	NA	-0.04233	0.03072	0.1681	0.2643	NA	NA	-0.02543	0.002938	4.891e-18	0.377	NA	NA	0.01663	0.03983	0.6763	0.2692	NA	NA	-0.02081	0.00284	2.374e-13	2.326e-09
rs502917	6	32578917	30	A	T	continuous-30010-irnt	Red blood cell (erythrocyte) count	0.369	NA	NA	0.0006423	0.01964	0.9739	0.2842	NA	NA	0.0161	0.04642	0.7288	0.3831	NA	NA	0.05401	0.01548	0.0004833	0.3543	NA	NA	-0.007272	0.02916	0.8031	0.2654	NA	NA	-0.04494	0.002511	1.26e-71	0.3795	NA	NA	-0.03394	0.03641	0.3512	0.2703	NA	NA	-0.04129	0.002442	3.72e-64	4.449e-09
rs502917	6	32578917	30	A	T	biomarkers-30860-irnt	Total protein	0.3711	NA	NA	0.07126	0.01964	0.0002861	0.2839	NA	NA	0.02317	0.05918	0.6954	0.3809	NA	NA	0.05852	0.01672	0.0004653	0.3531	NA	NA	-0.04246	0.0307	0.1667	0.2654	NA	NA	-0.02504	0.002932	1.341e-17	0.38	NA	NA	0.01844	0.03965	0.6419	0.2703	NA	NA	-0.02045	0.002834	5.398e-13	2.716e-09
rs502771	6	32578970	30	T	C	continuous-30010-irnt	Red blood cell (erythrocyte) count	0.369	NA	NA	0.0006573	0.01964	0.9733	0.2847	NA	NA	0.01653	0.04642	0.7219	0.3833	NA	NA	0.0535	0.01548	0.0005475	0.3552	NA	NA	-0.006879	0.02918	0.8136	0.2655	NA	NA	-0.04506	0.002511	5.316e-72	0.3795	NA	NA	-0.03006	0.03642	0.4091	0.2704	NA	NA	-0.0414	0.002442	1.784e-64	4.807e-09
rs502771	6	32578970	30	T	C	biomarkers-30860-irnt	Total protein	0.3712	NA	NA	0.072	0.01965	0.0002473	0.2845	NA	NA	0.02095	0.05919	0.7233	0.381	NA	NA	0.05736	0.01672	0.0006026	0.3542	NA	NA	-0.04456	0.03072	0.147	0.2655	NA	NA	-0.02495	0.002932	1.756e-17	0.38	NA	NA	0.01912	0.03967	0.6298	0.2704	NA	NA	-0.0204	0.002834	6.113e-13	3.155e-09
rs502055	6	32579003	30	T	C	continuous-30010-irnt	Red blood cell (erythrocyte) count	0.3692	NA	NA	-9.669e-05	0.01964	0.9961	0.2842	NA	NA	0.01611	0.04642	0.7285	0.3833	NA	NA	0.05393	0.01548	0.000493	0.3543	NA	NA	-0.007447	0.02916	0.7984	0.2655	NA	NA	-0.04491	0.002511	1.635e-71	0.3795	NA	NA	-0.03393	0.03641	0.3514	0.2704	NA	NA	-0.04128	0.002442	4.279e-64	5.065e-09
rs502055	6	32579003	30	T	C	biomarkers-30860-irnt	Total protein	0.3713	NA	NA	0.07171	0.01965	0.0002625	0.2839	NA	NA	0.02329	0.05917	0.6939	0.3812	NA	NA	0.05814	0.01672	0.0005064	0.3533	NA	NA	-0.04178	0.0307	0.1736	0.2655	NA	NA	-0.02491	0.002932	1.972e-17	0.38	NA	NA	0.01842	0.03965	0.6422	0.2704	NA	NA	-0.02032	0.002834	7.489e-13	2.949e-09
rs4546475	6	32579285	30	A	C	continuous-30010-irnt	Red blood cell (erythrocyte) count	0.3473	NA	NA	0.006098	0.01999	0.7603	0.2823	NA	NA	0.009518	0.04658	0.8381	0.3829	NA	NA	0.05348	0.01549	0.0005552	0.354	NA	NA	-0.005483	0.02916	0.8509	0.2656	NA	NA	-0.04494	0.002512	1.491e-71	0.3789	NA	NA	-0.03161	0.03647	0.3861	0.2702	NA	NA	-0.04124	0.002444	6.592e-64	3.661e-09
rs4546475	6	32579285	30	A	C	biomarkers-30860-irnt	Total protein	0.349	NA	NA	0.07352	0.01997	0.0002326	0.2819	NA	NA	0.02564	0.05934	0.6657	0.3807	NA	NA	0.05768	0.01673	0.0005668	0.3528	NA	NA	-0.04353	0.0307	0.1562	0.2656	NA	NA	-0.02494	0.002933	1.831e-17	0.379	NA	NA	0.01985	0.03975	0.6175	0.2702	NA	NA	-0.0204	0.002836	6.403e-13	2.839e-09
rs582591	6	32579373	30	G	A	continuous-NAP-irnt	Non-albumin protein	0.305	NA	NA	0.06154	0.01876	0.001038	0.2436	NA	NA	0.061	0.05709	0.2852	0.2351	NA	NA	0.05854	0.01818	0.001278	0.2673	NA	NA	-0.07983	0.03124	0.01062	0.238	NA	NA	-0.02451	0.003121	4.003e-15	0.3175	NA	NA	-0.0006946	0.03959	0.986	0.2394	NA	NA	-0.02016	0.003008	2.038e-11	1.113e-08
rs582591	6	32579373	30	G	A	biomarkers-30860-irnt	Total protein	0.305	NA	NA	0.06489	0.02049	0.001543	0.243	NA	NA	0.04923	0.06195	0.4267	0.2351	NA	NA	0.04919	0.01931	0.01085	0.2673	NA	NA	-0.08712	0.0329	0.008108	0.2378	NA	NA	-0.03311	0.003042	1.394e-27	0.3169	NA	NA	0.02514	0.04153	0.5449	0.2393	NA	NA	-0.02911	0.002951	5.866e-23	1.083e-08
rs583177	6	32579567	30	C	A	continuous-30010-irnt	Red blood cell (erythrocyte) count	0.3688	NA	NA	0.0008093	0.01965	0.9672	0.2843	NA	NA	0.01626	0.04642	0.7262	0.3832	NA	NA	0.05386	0.01548	0.0005021	0.3544	NA	NA	-0.007299	0.02916	0.8024	0.2657	NA	NA	-0.0449	0.002512	1.923e-71	0.3797	NA	NA	-0.03383	0.03642	0.3529	0.2706	NA	NA	-0.04125	0.002443	5.485e-64	4.759e-09
rs583177	6	32579567	30	C	A	biomarkers-30860-irnt	Total protein	0.3709	NA	NA	0.0719	0.01966	0.000254	0.284	NA	NA	0.02366	0.05919	0.6894	0.3811	NA	NA	0.0581	0.01672	0.0005119	0.3532	NA	NA	-0.0416	0.0307	0.1754	0.2657	NA	NA	-0.02492	0.002933	1.945e-17	0.3801	NA	NA	0.01814	0.03967	0.6474	0.2706	NA	NA	-0.02033	0.002835	7.458e-13	2.89e-09
rs9271237	6	32579651	30	A	G	continuous-30010-irnt	Red blood cell (erythrocyte) count	0.3713	NA	NA	0.002096	0.01964	0.915	0.2854	NA	NA	0.01402	0.04652	0.7632	0.3837	NA	NA	0.0538	0.01549	0.0005133	0.3544	NA	NA	-0.007393	0.02917	0.7999	0.2673	NA	NA	-0.04474	0.002516	1.024e-70	0.3822	NA	NA	-0.03331	0.03643	0.3606	0.2721	NA	NA	-0.04107	0.002446	2.871e-63	5.048e-09
rs9271237	6	32579651	30	A	G	biomarkers-30860-irnt	Total protein	0.3732	NA	NA	0.0724	0.01964	0.0002281	0.285	NA	NA	0.02518	0.0593	0.6711	0.3815	NA	NA	0.05807	0.01673	0.0005198	0.3533	NA	NA	-0.04165	0.03071	0.175	0.2673	NA	NA	-0.02493	0.002937	2.089e-17	0.3825	NA	NA	0.01765	0.0397	0.6566	0.2721	NA	NA	-0.02032	0.002839	8.243e-13	2.58e-09
rs9271238	6	32579702	30	C	T	continuous-30010-irnt	Red blood cell (erythrocyte) count	0.369	NA	NA	0.0006359	0.01965	0.9742	0.2849	NA	NA	0.01495	0.04647	0.7477	0.3836	NA	NA	0.05381	0.01549	0.0005123	0.3544	NA	NA	-0.007435	0.02917	0.7988	0.267	NA	NA	-0.04478	0.002516	7.336e-71	0.3803	NA	NA	-0.03483	0.03642	0.339	0.2719	NA	NA	-0.04114	0.002446	1.745e-63	5.653e-09
rs9271238	6	32579702	30	C	T	biomarkers-30860-irnt	Total protein	0.3711	NA	NA	0.07212	0.01966	0.0002437	0.2845	NA	NA	0.02481	0.05923	0.6753	0.3815	NA	NA	0.05805	0.01673	0.0005215	0.3533	NA	NA	-0.04169	0.03071	0.1746	0.2671	NA	NA	-0.0249	0.002937	2.295e-17	0.3806	NA	NA	0.01741	0.03969	0.6609	0.2719	NA	NA	-0.0203	0.002839	8.643e-13	2.874e-09
rs3104421	6	32580007	30	G	A	continuous-30010-irnt	Red blood cell (erythrocyte) count	0.3688	NA	NA	0.0008136	0.01965	0.967	0.2846	NA	NA	0.01421	0.0465	0.7599	0.3831	NA	NA	0.05367	0.0155	0.0005359	0.3541	NA	NA	-0.007645	0.02921	0.7935	0.2665	NA	NA	-0.04482	0.002517	6.061e-71	0.3792	NA	NA	-0.03613	0.0365	0.3223	0.2713	NA	NA	-0.0412	0.002447	1.347e-63	6.093e-09
rs3104421	6	32580007	30	G	A	biomarkers-30860-irnt	Total protein	0.3709	NA	NA	0.0722	0.01966	0.0002395	0.2842	NA	NA	0.02431	0.05927	0.6817	0.381	NA	NA	0.05789	0.01675	0.0005464	0.3528	NA	NA	-0.04397	0.03076	0.1529	0.2665	NA	NA	-0.02497	0.002938	1.887e-17	0.3793	NA	NA	0.01806	0.03978	0.6499	0.2713	NA	NA	-0.02039	0.00284	6.961e-13	2.725e-09
rs3104420	6	32580028	30	G	A	continuous-30010-irnt	Red blood cell (erythrocyte) count	0.3688	NA	NA	0.0008157	0.01965	0.9669	0.2846	NA	NA	0.01417	0.04651	0.7606	0.3831	NA	NA	0.05367	0.0155	0.0005353	0.354	NA	NA	-0.007653	0.02921	0.7933	0.2664	NA	NA	-0.04482	0.002517	6.448e-71	0.3792	NA	NA	-0.03616	0.0365	0.3218	0.2713	NA	NA	-0.04119	0.002447	1.431e-63	6.092e-09
rs3104420	6	32580028	30	G	A	biomarkers-30860-irnt	Total protein	0.3709	NA	NA	0.0722	0.01966	0.0002397	0.2842	NA	NA	0.02431	0.05927	0.6816	0.381	NA	NA	0.05789	0.01675	0.0005465	0.3528	NA	NA	-0.04399	0.03076	0.1527	0.2664	NA	NA	-0.02496	0.002938	1.993e-17	0.3793	NA	NA	0.01807	0.03978	0.6497	0.2713	NA	NA	-0.02038	0.002841	7.289e-13	2.745e-09
rs2858862	6	32580321	30	C	T	continuous-30010-irnt	Red blood cell (erythrocyte) count	0.3687	NA	NA	0.0006973	0.01966	0.9717	0.2847	NA	NA	0.01447	0.04648	0.7556	0.3832	NA	NA	0.05361	0.0155	0.0005413	0.354	NA	NA	-0.007618	0.02922	0.7943	0.2666	NA	NA	-0.04481	0.002516	5.541e-71	0.3802	NA	NA	-0.03489	0.03642	0.338	0.2714	NA	NA	-0.04119	0.002446	1.258e-63	6.192e-09
rs2858862	6	32580321	30	C	T	biomarkers-30860-irnt	Total protein	0.3708	NA	NA	0.07243	0.01966	0.0002299	0.2843	NA	NA	0.02469	0.05923	0.6767	0.3809	NA	NA	0.05796	0.01674	0.000536	0.3528	NA	NA	-0.04415	0.03077	0.1513	0.2666	NA	NA	-0.02495	0.002936	1.947e-17	0.3805	NA	NA	0.01782	0.03968	0.6533	0.2715	NA	NA	-0.02037	0.002839	7.216e-13	2.553e-09
rs2647094	6	32580322	30	A	G	continuous-30010-irnt	Red blood cell (erythrocyte) count	0.3687	NA	NA	0.0006973	0.01966	0.9717	0.2847	NA	NA	0.01447	0.04648	0.7556	0.3832	NA	NA	0.05361	0.0155	0.0005413	0.354	NA	NA	-0.007618	0.02922	0.7943	0.2666	NA	NA	-0.04481	0.002516	5.541e-71	0.3802	NA	NA	-0.03489	0.03642	0.338	0.2714	NA	NA	-0.04119	0.002446	1.258e-63	6.192e-09
rs2647094	6	32580322	30	A	G	biomarkers-30860-irnt	Total protein	0.3708	NA	NA	0.07243	0.01966	0.0002299	0.2843	NA	NA	0.02469	0.05923	0.6767	0.3809	NA	NA	0.05796	0.01674	0.000536	0.3528	NA	NA	-0.04415	0.03077	0.1513	0.2666	NA	NA	-0.02495	0.002936	1.947e-17	0.3805	NA	NA	0.01782	0.03968	0.6533	0.2715	NA	NA	-0.02037	0.002839	7.216e-13	2.553e-09
rs9271261	6	32580571	30	C	T	continuous-30010-irnt	Red blood cell (erythrocyte) count	0.3688	NA	NA	0.0007825	0.01965	0.9682	0.2842	NA	NA	0.01611	0.04642	0.7285	0.3831	NA	NA	0.05402	0.01548	0.0004822	0.3539	NA	NA	-0.008243	0.02921	0.7778	0.2654	NA	NA	-0.04494	0.002511	1.286e-71	0.3795	NA	NA	-0.03394	0.03641	0.3513	0.2702	NA	NA	-0.0413	0.002442	3.666e-64	4.55e-09
rs9271261	6	32580571	30	C	T	biomarkers-30860-irnt	Total protein	0.3709	NA	NA	0.07176	0.01965	0.0002602	0.2839	NA	NA	0.02329	0.05917	0.6939	0.3809	NA	NA	0.05852	0.01672	0.0004657	0.3526	NA	NA	-0.0446	0.03076	0.1471	0.2654	NA	NA	-0.02499	0.002932	1.557e-17	0.38	NA	NA	0.01842	0.03966	0.6424	0.2703	NA	NA	-0.02041	0.002834	5.981e-13	2.389e-09
rs9271262	6	32580585	30	A	G	continuous-30010-irnt	Red blood cell (erythrocyte) count	0.3688	NA	NA	0.0009902	0.01965	0.9598	0.2848	NA	NA	0.01449	0.04647	0.7551	0.3835	NA	NA	0.05365	0.01549	0.0005323	0.354	NA	NA	-0.007929	0.02922	0.7861	0.2666	NA	NA	-0.04479	0.002516	6.257e-71	0.3801	NA	NA	-0.03501	0.03642	0.3364	0.2714	NA	NA	-0.04116	0.002446	1.461e-63	5.91e-09
rs9271262	6	32580585	30	A	G	biomarkers-30860-irnt	Total protein	0.3708	NA	NA	0.07221	0.01965	0.000239	0.2844	NA	NA	0.02435	0.05922	0.6809	0.3813	NA	NA	0.05779	0.01673	0.0005529	0.3527	NA	NA	-0.04445	0.03077	0.1485	0.2666	NA	NA	-0.02496	0.002936	1.912e-17	0.3803	NA	NA	0.01763	0.03969	0.6568	0.2714	NA	NA	-0.02038	0.002839	6.922e-13	2.748e-09
rs9271263	6	32580632	30	T	C	continuous-30010-irnt	Red blood cell (erythrocyte) count	0.3688	NA	NA	0.0007075	0.01966	0.9713	0.2845	NA	NA	0.01474	0.04651	0.7514	0.3833	NA	NA	0.05382	0.01549	0.0005142	0.3539	NA	NA	-0.00807	0.02922	0.7824	0.266	NA	NA	-0.04493	0.002521	4.468e-71	0.3798	NA	NA	-0.0349	0.03644	0.3381	0.2708	NA	NA	-0.04128	0.002451	1.11e-63	5.412e-09
rs9271263	6	32580632	30	T	C	biomarkers-30860-irnt	Total protein	0.3708	NA	NA	0.07239	0.01966	0.0002309	0.2842	NA	NA	0.02388	0.05927	0.6871	0.3811	NA	NA	0.05775	0.01674	0.0005608	0.3526	NA	NA	-0.04456	0.03078	0.1476	0.266	NA	NA	-0.02517	0.002942	1.174e-17	0.3801	NA	NA	0.01806	0.03971	0.6493	0.2708	NA	NA	-0.02057	0.002844	4.749e-13	2.418e-09
rs9271267	6	32580790	30	T	C	continuous-30010-irnt	Red blood cell (erythrocyte) count	0.3698	NA	NA	0.0009938	0.01968	0.9597	0.2852	NA	NA	0.01384	0.04649	0.7659	0.3828	NA	NA	0.05388	0.01551	0.0005143	0.35	NA	NA	-0.01026	0.02944	0.7275	0.2673	NA	NA	-0.04485	0.002519	6.274e-71	0.3805	NA	NA	-0.03429	0.03647	0.3471	0.2721	NA	NA	-0.04123	0.002449	1.342e-63	6.225e-09
rs9271267	6	32580790	30	T	C	biomarkers-30860-irnt	Total protein	0.3718	NA	NA	0.07219	0.01968	0.0002445	0.2848	NA	NA	0.02696	0.05923	0.649	0.3806	NA	NA	0.05836	0.01676	0.0004976	0.3485	NA	NA	-0.04629	0.03101	0.1354	0.2673	NA	NA	-0.02485	0.00294	2.881e-17	0.3805	NA	NA	0.01787	0.03976	0.6532	0.2721	NA	NA	-0.02027	0.002842	9.844e-13	2.477e-09
rs9271270	6	32580869	30	C	G	continuous-30010-irnt	Red blood cell (erythrocyte) count	0.3718	NA	NA	0.001992	0.01967	0.9193	0.2862	NA	NA	0.0147	0.04641	0.7514	0.3831	NA	NA	0.05368	0.01554	0.00055	0.3502	NA	NA	-0.007676	0.02948	0.7946	0.2674	NA	NA	-0.04489	0.002523	8.338e-71	0.3805	NA	NA	-0.0358	0.0365	0.3266	0.2722	NA	NA	-0.04124	0.002453	2.072e-63	5.622e-09
rs9271270	6	32580869	30	C	G	biomarkers-30860-irnt	Total protein	0.3737	NA	NA	0.07018	0.01967	0.0003588	0.2859	NA	NA	0.02665	0.05912	0.6522	0.3809	NA	NA	0.05818	0.01679	0.0005286	0.3488	NA	NA	-0.04955	0.03105	0.1105	0.2674	NA	NA	-0.02526	0.002946	9.936e-18	0.3806	NA	NA	0.01787	0.0398	0.6535	0.2722	NA	NA	-0.02072	0.002847	3.421e-13	3.122e-09
rs9271280	6	32581047	30	T	A	continuous-30010-irnt	Red blood cell (erythrocyte) count	0.3701	NA	NA	0.002002	0.0197	0.9191	0.2868	NA	NA	0.01115	0.0466	0.8109	0.3836	NA	NA	0.05358	0.01553	0.0005606	0.3525	NA	NA	-0.004242	0.02951	0.8857	0.2671	NA	NA	-0.04499	0.00253	9.296e-71	0.3803	NA	NA	-0.03478	0.03648	0.3403	0.2719	NA	NA	-0.0413	0.002459	2.711e-63	5.264e-09
rs9271280	6	32581047	30	T	A	biomarkers-30860-irnt	Total protein	0.372	NA	NA	0.06955	0.01969	0.0004119	0.2863	NA	NA	0.02108	0.05942	0.7228	0.3815	NA	NA	0.05756	0.01678	0.0006028	0.3512	NA	NA	-0.04952	0.03107	0.111	0.2671	NA	NA	-0.02506	0.002953	2.164e-17	0.3804	NA	NA	0.01968	0.03976	0.6206	0.2719	NA	NA	-0.02055	0.002854	6.076e-13	4.884e-09
rs9271301	6	32581614	30	C	T	continuous-30010-irnt	Red blood cell (erythrocyte) count	0.3685	NA	NA	0.0008016	0.01966	0.9675	0.2841	NA	NA	0.01636	0.04643	0.7246	0.383	NA	NA	0.05423	0.01548	0.0004597	0.3533	NA	NA	-0.008502	0.02923	0.7712	0.2653	NA	NA	-0.04499	0.002512	1.026e-71	0.3795	NA	NA	-0.03394	0.03642	0.3514	0.2701	NA	NA	-0.04134	0.002443	3.081e-64	4.141e-09
rs9271301	6	32581614	30	C	T	biomarkers-30860-irnt	Total protein	0.3705	NA	NA	0.07211	0.01966	0.0002438	0.2838	NA	NA	0.02316	0.05919	0.6957	0.3808	NA	NA	0.05834	0.01672	0.0004856	0.3521	NA	NA	-0.04557	0.03079	0.1388	0.2653	NA	NA	-0.02501	0.002933	1.516e-17	0.3799	NA	NA	0.01847	0.03966	0.6415	0.2701	NA	NA	-0.02043	0.002835	5.767e-13	2.265e-09
rs642093	6	32582075	30	G	A	continuous-NAP-irnt	Non-albumin protein	0.3048	NA	NA	0.0625	0.01875	0.0008601	0.2436	NA	NA	0.0603	0.05706	0.2906	0.2349	NA	NA	0.05692	0.01818	0.001747	0.2664	NA	NA	-0.08305	0.03132	0.008009	0.2377	NA	NA	-0.02474	0.003121	2.247e-15	0.3175	NA	NA	-0.0001156	0.03957	0.9977	0.2391	NA	NA	-0.02042	0.003008	1.14e-11	9.899e-09
rs642093	6	32582075	30	G	A	biomarkers-30860-irnt	Total protein	0.3048	NA	NA	0.06618	0.02048	0.001233	0.243	NA	NA	0.04824	0.06191	0.4359	0.2349	NA	NA	0.0488	0.01932	0.01154	0.2664	NA	NA	-0.09255	0.03299	0.00502	0.2376	NA	NA	-0.03331	0.003042	6.654e-28	0.3168	NA	NA	0.02544	0.0415	0.5398	0.239	NA	NA	-0.02932	0.00295	2.822e-23	6.257e-09
rs4532479	6	32582194	30	C	T	biomarkers-30860-irnt	Total protein	0.3992	NA	NA	0.06686	0.01977	0.0007185	0.3121	NA	NA	-0.01101	0.05913	0.8523	0.3917	NA	NA	0.05755	0.01682	0.000622	0.3597	NA	NA	-0.04914	0.03075	0.11	0.3065	NA	NA	-0.02336	0.002926	1.393e-15	0.4071	NA	NA	0.0145	0.04002	0.7171	0.3103	NA	NA	-0.01923	0.00283	1.087e-11	2.951e-08
rs5004278	6	32582401	30	G	C	biomarkers-30860-irnt	Total protein	0.575	NA	NA	0.0446	0.01916	0.01991	0.4557	NA	NA	-0.01443	0.0541	0.7897	0.5696	NA	NA	0.007927	0.01644	0.6297	0.4881	NA	NA	-0.09078	0.0291	0.001812	0.4576	NA	NA	-0.05299	0.002604	4.957e-92	0.5757	NA	NA	0.05802	0.03921	0.139	0.4622	NA	NA	-0.04958	0.002532	2.086e-85	3.432e-09
rs5004279	6	32582406	30	G	C	biomarkers-30860-irnt	Total protein	0.575	NA	NA	0.0446	0.01916	0.01991	0.4557	NA	NA	-0.01443	0.0541	0.7897	0.5696	NA	NA	0.007927	0.01644	0.6297	0.4881	NA	NA	-0.09078	0.0291	0.001812	0.4576	NA	NA	-0.05299	0.002604	4.959e-92	0.5757	NA	NA	0.05802	0.03921	0.139	0.4622	NA	NA	-0.04958	0.002532	2.086e-85	3.432e-09
rs9271322	6	32582451	30	C	T	continuous-30010-irnt	Red blood cell (erythrocyte) count	0.3686	NA	NA	0.0009519	0.01965	0.9614	0.2842	NA	NA	0.0161	0.04642	0.7286	0.3829	NA	NA	0.05359	0.01548	0.0005375	0.3535	NA	NA	-0.01034	0.02921	0.7234	0.2654	NA	NA	-0.04494	0.002512	1.322e-71	0.3794	NA	NA	-0.03414	0.03644	0.3488	0.2702	NA	NA	-0.04132	0.002442	3.174e-64	5.726e-09
rs9271322	6	32582451	30	C	T	biomarkers-30860-irnt	Total protein	0.3706	NA	NA	0.07263	0.01965	0.0002193	0.2839	NA	NA	0.02327	0.05917	0.6941	0.3807	NA	NA	0.05742	0.01673	0.0005972	0.3522	NA	NA	-0.04515	0.03076	0.1422	0.2654	NA	NA	-0.02499	0.002932	1.566e-17	0.3798	NA	NA	0.01832	0.03969	0.6443	0.2702	NA	NA	-0.02043	0.002835	5.707e-13	2.621e-09
rs9271326	6	32582527	30	C	T	continuous-30010-irnt	Red blood cell (erythrocyte) count	0.3673	NA	NA	0.0005062	0.01969	0.9795	0.2856	NA	NA	0.01432	0.04649	0.7581	0.3836	NA	NA	0.05384	0.0155	0.000513	0.3537	NA	NA	-0.01023	0.02922	0.7262	0.2672	NA	NA	-0.04486	0.002517	4.592e-71	0.3797	NA	NA	-0.03426	0.03646	0.3474	0.272	NA	NA	-0.04124	0.002447	9.685e-64	6.28e-09
rs9271326	6	32582527	30	C	T	biomarkers-30860-irnt	Total protein	0.3693	NA	NA	0.07316	0.0197	0.0002045	0.2852	NA	NA	0.02486	0.05929	0.6751	0.3814	NA	NA	0.05718	0.01674	0.0006377	0.3524	NA	NA	-0.04489	0.03077	0.1446	0.2672	NA	NA	-0.02526	0.002938	8.088e-18	0.3802	NA	NA	0.01753	0.03972	0.659	0.272	NA	NA	-0.02068	0.00284	3.325e-13	2.353e-09
rs9271328	6	32582548	30	A	G	biomarkers-30860-irnt	Total protein	0.5755	NA	NA	0.04441	0.01915	0.02037	0.4592	NA	NA	-0.0209	0.05413	0.6994	0.5703	NA	NA	0.00762	0.01647	0.6435	0.4884	NA	NA	-0.09087	0.02911	0.0018	0.4606	NA	NA	-0.05369	0.002609	4.074e-94	0.576	NA	NA	0.05704	0.0393	0.1467	0.4651	NA	NA	-0.05026	0.002536	1.896e-87	3.196e-09
rs9271330	6	32582640	30	G	A	continuous-30010-irnt	Red blood cell (erythrocyte) count	0.3673	NA	NA	0.0005377	0.01969	0.9782	0.2856	NA	NA	0.01443	0.04649	0.7562	0.3838	NA	NA	0.05447	0.0155	0.0004413	0.3538	NA	NA	-0.01019	0.02923	0.7273	0.2673	NA	NA	-0.0449	0.002517	3.387e-71	0.3798	NA	NA	-0.0343	0.03646	0.3467	0.2721	NA	NA	-0.04127	0.002447	8.186e-64	4.838e-09
rs9271330	6	32582640	30	G	A	biomarkers-30860-irnt	Total protein	0.3694	NA	NA	0.07308	0.0197	0.0002072	0.2852	NA	NA	0.02487	0.0593	0.6749	0.3816	NA	NA	0.05722	0.01675	0.0006332	0.3525	NA	NA	-0.04486	0.03078	0.1449	0.2673	NA	NA	-0.02522	0.002938	8.999e-18	0.3802	NA	NA	0.01737	0.03971	0.6618	0.2721	NA	NA	-0.02064	0.00284	3.623e-13	2.421e-09
rs9271333	6	32582678	30	C	T	continuous-30010-irnt	Red blood cell (erythrocyte) count	0.3685	NA	NA	0.0009214	0.01965	0.9626	0.2842	NA	NA	0.01603	0.04642	0.7298	0.383	NA	NA	0.05416	0.01548	0.0004667	0.3533	NA	NA	-0.01086	0.02922	0.7102	0.2653	NA	NA	-0.04496	0.002512	1.139e-71	0.3795	NA	NA	-0.03406	0.03641	0.3496	0.2702	NA	NA	-0.04133	0.002442	2.987e-64	4.64e-09
rs9271333	6	32582678	30	C	T	biomarkers-30860-irnt	Total protein	0.3705	NA	NA	0.07195	0.01965	0.000251	0.2839	NA	NA	0.02338	0.05918	0.6928	0.3808	NA	NA	0.0584	0.01672	0.0004783	0.3522	NA	NA	-0.04526	0.03077	0.1414	0.2653	NA	NA	-0.025	0.002932	1.502e-17	0.38	NA	NA	0.01843	0.03966	0.6422	0.2702	NA	NA	-0.02043	0.002834	5.739e-13	2.311e-09
rs9271334	6	32582711	30	A	C	continuous-30010-irnt	Red blood cell (erythrocyte) count	0.3686	NA	NA	0.0009141	0.01965	0.9629	0.2842	NA	NA	0.01611	0.04642	0.7285	0.383	NA	NA	0.05418	0.01548	0.0004642	0.3535	NA	NA	-0.01055	0.02922	0.7182	0.2654	NA	NA	-0.04496	0.002512	1.152e-71	0.3796	NA	NA	-0.03407	0.03641	0.3495	0.2702	NA	NA	-0.04132	0.002442	3.076e-64	4.556e-09
rs9271334	6	32582711	30	A	C	biomarkers-30860-irnt	Total protein	0.3706	NA	NA	0.0725	0.01965	0.0002248	0.2839	NA	NA	0.02339	0.05918	0.6926	0.3808	NA	NA	0.05842	0.01672	0.0004767	0.3522	NA	NA	-0.04525	0.03077	0.1415	0.2654	NA	NA	-0.025	0.002932	1.501e-17	0.38	NA	NA	0.01843	0.03966	0.6422	0.2702	NA	NA	-0.02041	0.002834	5.915e-13	2.033e-09
rs9271340	6	32582932	30	T	C	continuous-NAP-irnt	Non-albumin protein	0.5749	NA	NA	0.0314	0.01754	0.07349	0.457	NA	NA	-0.04048	0.05006	0.4187	0.5689	NA	NA	0.009527	0.0155	0.5387	0.4844	NA	NA	-0.08398	0.02783	0.002543	0.4566	NA	NA	-0.05325	0.002681	8.659e-88	0.576	NA	NA	0.01697	0.03751	0.651	0.4612	NA	NA	-0.04954	0.002591	1.687e-81	4.801e-08
rs9271340	6	32582932	30	T	C	biomarkers-30860-irnt	Total protein	0.5751	NA	NA	0.0444	0.01916	0.02051	0.4563	NA	NA	-0.01903	0.05416	0.7253	0.5688	NA	NA	0.008098	0.01646	0.6227	0.484	NA	NA	-0.09358	0.0293	0.001405	0.4566	NA	NA	-0.05321	0.002613	3.496e-92	0.5751	NA	NA	0.05679	0.03925	0.148	0.4612	NA	NA	-0.04981	0.00254	1.277e-85	3.276e-09
6:32582938_AG_A	6	32582938	30	AG	A	continuous-30010-irnt	Red blood cell (erythrocyte) count	0.3687	NA	NA	0.0009453	0.01965	0.9616	0.2843	NA	NA	0.0158	0.04643	0.7336	0.383	NA	NA	0.05357	0.01548	0.0005396	0.3535	NA	NA	-0.01039	0.02922	0.722	0.2656	NA	NA	-0.04487	0.002512	2.282e-71	0.3795	NA	NA	-0.03441	0.03644	0.3451	0.2704	NA	NA	-0.04126	0.002442	5.153e-64	6.058e-09
6:32582938_AG_A	6	32582938	30	AG	A	biomarkers-30860-irnt	Total protein	0.3706	NA	NA	0.07267	0.01965	0.0002173	0.284	NA	NA	0.0237	0.05919	0.6889	0.3808	NA	NA	0.05744	0.01672	0.0005939	0.3522	NA	NA	-0.04517	0.03077	0.1421	0.2656	NA	NA	-0.02507	0.002932	1.231e-17	0.3799	NA	NA	0.01775	0.0397	0.6547	0.2704	NA	NA	-0.02051	0.002835	4.684e-13	2.491e-09
rs9271342	6	32583122	30	G	C	continuous-NAP-irnt	Non-albumin protein	0.3066	NA	NA	0.06208	0.0188	0.0009602	0.2444	NA	NA	0.06029	0.05713	0.2913	0.2359	NA	NA	0.05879	0.01814	0.001194	0.2669	NA	NA	-0.08233	0.03136	0.008666	0.2381	NA	NA	-0.02453	0.00312	3.748e-15	0.3185	NA	NA	-0.001383	0.03963	0.9722	0.2396	NA	NA	-0.02019	0.003007	1.905e-11	8.391e-09
rs9271342	6	32583122	30	G	C	biomarkers-30860-irnt	Total protein	0.3067	NA	NA	0.06517	0.02054	0.001506	0.2438	NA	NA	0.04728	0.062	0.4456	0.2359	NA	NA	0.04945	0.01927	0.0103	0.2669	NA	NA	-0.09304	0.03303	0.004853	0.238	NA	NA	-0.03303	0.003041	1.782e-27	0.3179	NA	NA	0.02376	0.04156	0.5676	0.2395	NA	NA	-0.02908	0.00295	6.244e-23	8.138e-09
rs7756741	6	32583198	30	T	A	continuous-NAP-irnt	Non-albumin protein	0.3061	NA	NA	0.06295	0.01878	0.0008001	0.2469	NA	NA	0.06928	0.05723	0.226	0.2374	NA	NA	0.05764	0.0182	0.001542	0.2683	NA	NA	-0.08473	0.03137	0.006912	0.2396	NA	NA	-0.02406	0.003124	1.346e-14	0.3242	NA	NA	-0.006331	0.03973	0.8734	0.241	NA	NA	-0.01978	0.003011	5.041e-11	8.249e-09
rs7756741	6	32583198	30	T	A	biomarkers-30860-irnt	Total protein	0.3061	NA	NA	0.0655	0.02051	0.001404	0.2463	NA	NA	0.0584	0.0621	0.347	0.2374	NA	NA	0.04916	0.01934	0.01101	0.2683	NA	NA	-0.09396	0.03304	0.004454	0.2395	NA	NA	-0.03285	0.003045	3.999e-27	0.3235	NA	NA	0.01721	0.04166	0.6795	0.2409	NA	NA	-0.02892	0.002954	1.205e-22	8.095e-09
rs28383221	6	32583212	30	A	G	continuous-30150-irnt	Eosinophill count	0.4678	NA	NA	-0.03071	0.01957	0.1166	0.6153	NA	NA	0.02041	0.05212	0.6954	0.4141	NA	NA	-0.001395	0.01637	0.9321	0.4655	NA	NA	0.01941	0.02976	0.5143	0.5844	NA	NA	0.06731	0.002606	4.098e-147	0.531	NA	NA	0.02233	0.04396	0.6115	0.5784	NA	NA	0.06341	0.002535	4.301e-138	1.604e-08
rs7760731	6	32583401	30	C	A	continuous-NAP-irnt	Non-albumin protein	0.3047	NA	NA	0.06218	0.01876	0.0009158	0.2436	NA	NA	0.06038	0.05706	0.29	0.2349	NA	NA	0.0581	0.01817	0.001389	0.2661	NA	NA	-0.08331	0.03134	0.007842	0.2376	NA	NA	-0.02456	0.00312	3.545e-15	0.3176	NA	NA	0.0002211	0.03958	0.9955	0.2391	NA	NA	-0.02022	0.003008	1.762e-11	8.592e-09
rs7760731	6	32583401	30	C	A	biomarkers-30860-irnt	Total protein	0.3048	NA	NA	0.0659	0.02049	0.001298	0.243	NA	NA	0.04837	0.06192	0.4347	0.2349	NA	NA	0.04892	0.01931	0.0113	0.2661	NA	NA	-0.09296	0.033	0.00485	0.2375	NA	NA	-0.03321	0.003042	9.289e-28	0.3169	NA	NA	0.02545	0.04151	0.5398	0.2389	NA	NA	-0.02924	0.00295	3.721e-23	6.57e-09
rs28383223	6	32583477	30	C	T	continuous-30150-irnt	Eosinophill count	0.4664	NA	NA	-0.03076	0.01961	0.1169	0.6124	NA	NA	0.01879	0.05234	0.7196	0.4115	NA	NA	-0.001679	0.01644	0.9186	0.4637	NA	NA	0.0212	0.02986	0.4778	0.5826	NA	NA	0.06712	0.002612	1.261e-145	0.5175	NA	NA	0.007617	0.04424	0.8633	0.5766	NA	NA	0.06319	0.002541	1.656e-136	1.413e-08
rs28752514	6	32583576	30	T	C	continuous-30150-irnt	Eosinophill count	0.4607	NA	NA	-0.03157	0.01962	0.1076	0.6116	NA	NA	0.01819	0.05232	0.7281	0.4109	NA	NA	-0.001678	0.01646	0.9188	0.4609	NA	NA	0.02083	0.02997	0.487	0.582	NA	NA	0.06725	0.002613	4.74e-146	0.5169	NA	NA	0.008241	0.04425	0.8522	0.5759	NA	NA	0.0633	0.002542	7.538e-137	1.123e-08
rs28752515	6	32583603	30	G	A	continuous-30150-irnt	Eosinophill count	0.4608	NA	NA	-0.03157	0.01962	0.1077	0.6117	NA	NA	0.01802	0.05233	0.7305	0.411	NA	NA	-0.001496	0.01646	0.9276	0.461	NA	NA	0.02101	0.02997	0.4832	0.5822	NA	NA	0.06725	0.002613	4.914e-146	0.517	NA	NA	0.008141	0.04425	0.854	0.5761	NA	NA	0.06331	0.002543	7.454e-137	1.172e-08
rs28383224	6	32583653	30	A	G	continuous-30150-irnt	Eosinophill count	0.4674	NA	NA	-0.03066	0.01958	0.1174	0.6144	NA	NA	0.0218	0.05216	0.6759	0.4138	NA	NA	-0.001534	0.01637	0.9254	0.465	NA	NA	0.02066	0.02981	0.4884	0.5842	NA	NA	0.06733	0.002607	3.914e-147	0.5291	NA	NA	0.02065	0.04412	0.6397	0.5782	NA	NA	0.06344	0.002536	3.885e-138	1.668e-08
rs113083535	6	32583885	30	G	GATGT	continuous-30150-irnt	Eosinophill count	0.4664	NA	NA	-0.03054	0.01961	0.1195	0.612	NA	NA	0.01771	0.0523	0.7349	0.4114	NA	NA	-0.001561	0.01644	0.9243	0.4638	NA	NA	0.02127	0.02986	0.4762	0.5825	NA	NA	0.06703	0.002613	4.117e-145	0.5179	NA	NA	0.008133	0.04425	0.8542	0.5765	NA	NA	0.06311	0.002542	4.798e-136	1.611e-08
rs9271352	6	32583938	30	T	C	continuous-NAP-irnt	Non-albumin protein	0.3037	NA	NA	0.06301	0.01878	0.0007955	0.2233	NA	NA	0.0496	0.05874	0.3984	0.2252	NA	NA	0.07039	0.01844	0.0001348	0.1402	NA	NA	-0.02276	0.03867	0.5561	0.2248	NA	NA	-0.02762	0.003182	3.883e-18	0.3141	NA	NA	-0.00605	0.03973	0.879	0.2257	NA	NA	-0.02212	0.003069	5.752e-13	1.171e-09
rs9271352	6	32583938	30	T	C	biomarkers-30860-irnt	Total protein	0.3038	NA	NA	0.06665	0.02052	0.001159	0.2227	NA	NA	0.04259	0.06376	0.5042	0.2252	NA	NA	0.05463	0.01959	0.005288	0.1403	NA	NA	-0.06178	0.04073	0.1292	0.2246	NA	NA	-0.03605	0.003102	3.206e-31	0.3135	NA	NA	0.01951	0.04166	0.6396	0.2256	NA	NA	-0.03137	0.00301	1.997e-25	3.958e-09
rs28383230	6	32584088	30	T	C	continuous-30150-irnt	Eosinophill count	0.4664	NA	NA	-0.03054	0.01961	0.1194	0.6125	NA	NA	0.01821	0.05233	0.7278	0.4114	NA	NA	-0.001728	0.01644	0.9163	0.4638	NA	NA	0.02132	0.02986	0.4753	0.5828	NA	NA	0.06711	0.002611	1.223e-145	0.5179	NA	NA	0.008065	0.04425	0.8554	0.5768	NA	NA	0.06319	0.002541	1.541e-136	1.489e-08
rs28383231	6	32584099	30	C	T	continuous-30150-irnt	Eosinophill count	0.4664	NA	NA	-0.03054	0.01961	0.1194	0.6125	NA	NA	0.01821	0.05233	0.7278	0.4114	NA	NA	-0.001728	0.01644	0.9163	0.4638	NA	NA	0.02132	0.02986	0.4753	0.5828	NA	NA	0.06711	0.002611	1.221e-145	0.5179	NA	NA	0.008065	0.04425	0.8554	0.5768	NA	NA	0.06319	0.002541	1.539e-136	1.489e-08
rs28383233	6	32584153	30	G	A	continuous-30150-irnt	Eosinophill count	0.4674	NA	NA	-0.03074	0.01958	0.1165	0.6144	NA	NA	0.02184	0.05215	0.6753	0.4135	NA	NA	-0.002165	0.01638	0.8948	0.4649	NA	NA	0.02089	0.02982	0.4836	0.584	NA	NA	0.06732	0.002607	4.146e-147	0.5275	NA	NA	0.0189	0.04411	0.6683	0.578	NA	NA	0.06341	0.002536	5.004e-138	1.391e-08
rs28383236	6	32584188	30	T	G	continuous-30150-irnt	Eosinophill count	0.4663	NA	NA	-0.03068	0.01962	0.1179	0.6117	NA	NA	0.01872	0.05241	0.721	0.4109	NA	NA	-0.001307	0.01646	0.9367	0.4637	NA	NA	0.02172	0.02988	0.4673	0.5823	NA	NA	0.0671	0.002613	2.333e-145	0.5165	NA	NA	0.009774	0.0443	0.8254	0.5762	NA	NA	0.06319	0.002543	2.391e-136	1.76e-08
rs386699474	6	32584192	30	C	CAA	continuous-30150-irnt	Eosinophill count	0.4659	NA	NA	-0.02968	0.01963	0.1304	0.6117	NA	NA	0.01801	0.05234	0.7308	0.4098	NA	NA	-0.0004656	0.0165	0.9775	0.4621	NA	NA	0.01799	0.02985	0.5467	0.5823	NA	NA	0.06725	0.002613	5.276e-146	0.5168	NA	NA	0.008631	0.04428	0.8455	0.5762	NA	NA	0.06334	0.002543	5.394e-137	2.076e-08
rs28383241	6	32584319	30	C	A	continuous-30150-irnt	Eosinophill count	0.4645	NA	NA	-0.03168	0.01963	0.1067	0.6114	NA	NA	0.02068	0.05225	0.6923	0.4109	NA	NA	-0.00211	0.01646	0.898	0.4638	NA	NA	0.02154	0.02987	0.4708	0.5825	NA	NA	0.06717	0.002613	9.122e-146	0.5167	NA	NA	0.008401	0.04432	0.8497	0.5764	NA	NA	0.06323	0.002542	1.374e-136	1.131e-08
rs28383242	6	32584325	30	A	G	continuous-30150-irnt	Eosinophill count	0.4645	NA	NA	-0.03168	0.01963	0.1067	0.6114	NA	NA	0.02068	0.05225	0.6923	0.4109	NA	NA	-0.00211	0.01646	0.898	0.4638	NA	NA	0.02154	0.02987	0.4708	0.5825	NA	NA	0.06717	0.002613	9.121e-146	0.5167	NA	NA	0.008405	0.04432	0.8496	0.5764	NA	NA	0.06323	0.002542	1.374e-136	1.131e-08
rs2647092	6	32584440	30	C	T	continuous-NAP-irnt	Non-albumin protein	0.306	NA	NA	0.06288	0.01878	0.000812	0.2468	NA	NA	0.06889	0.05722	0.2287	0.2375	NA	NA	0.05814	0.0182	0.001401	0.2679	NA	NA	-0.08548	0.03139	0.006461	0.2392	NA	NA	-0.02405	0.003125	1.392e-14	0.324	NA	NA	-0.005427	0.03975	0.8914	0.2406	NA	NA	-0.01977	0.003012	5.318e-11	7.211e-09
rs2647092	6	32584440	30	C	T	biomarkers-30860-irnt	Total protein	0.306	NA	NA	0.06593	0.02051	0.001306	0.2462	NA	NA	0.0577	0.0621	0.3528	0.2375	NA	NA	0.04953	0.01933	0.01041	0.2679	NA	NA	-0.09461	0.03306	0.004208	0.239	NA	NA	-0.03284	0.003047	4.345e-27	0.3233	NA	NA	0.0177	0.04169	0.6712	0.2405	NA	NA	-0.0289	0.002955	1.365e-22	6.689e-09
rs685244	6	32584769	30	A	G	continuous-30150-irnt	Eosinophill count	0.4663	NA	NA	-0.03052	0.01962	0.1197	0.6123	NA	NA	0.01827	0.05234	0.7271	0.4112	NA	NA	-0.001699	0.01645	0.9177	0.4639	NA	NA	0.02151	0.02986	0.4713	0.5827	NA	NA	0.06712	0.002612	1.332e-145	0.5175	NA	NA	0.007632	0.04428	0.8631	0.5767	NA	NA	0.06319	0.002541	1.649e-136	1.514e-08
rs28752527	6	32584928	30	C	T	continuous-30150-irnt	Eosinophill count	0.4656	NA	NA	-0.03102	0.01965	0.1144	0.6092	NA	NA	0.0189	0.05249	0.7188	0.4103	NA	NA	-0.001957	0.01648	0.9055	0.462	NA	NA	0.02239	0.02997	0.4551	0.5812	NA	NA	0.06737	0.002618	4.766e-146	0.5161	NA	NA	0.006423	0.04439	0.8849	0.5752	NA	NA	0.06342	0.002547	6.979e-137	1.226e-08
rs686250	6	32585055	30	A	G	continuous-30120-irnt	Lymphocyte count	0.4956	NA	NA	0.009402	0.01894	0.6197	0.6085	NA	NA	0.004288	0.04723	0.9277	0.5008	NA	NA	-0.01274	0.0158	0.42	0.5279	NA	NA	0.01347	0.02731	0.6218	0.5666	NA	NA	0.06625	0.002666	2.946e-136	0.5429	NA	NA	-0.02489	0.03538	0.4817	0.564	NA	NA	0.06194	0.002582	3.41e-127	3.194e-08
rs2856724	6	32585161	30	A	G	biomarkers-30860-irnt	Total protein	0.373	NA	NA	0.04471	0.02009	0.02605	0.3019	NA	NA	0.08748	0.06041	0.1476	0.3038	NA	NA	0.02281	0.01836	0.2139	0.2915	NA	NA	-0.1063	0.03264	0.001126	0.3	NA	NA	-0.04356	0.002938	9.443e-50	0.3929	NA	NA	0.04421	0.041	0.2809	0.3014	NA	NA	-0.03995	0.00285	1.2e-44	2.593e-08
rs562462	6	32586437	30	T	C	continuous-NAP-irnt	Non-albumin protein	0.3042	NA	NA	0.06238	0.01879	0.0009009	0.2239	NA	NA	0.05493	0.05875	0.3497	0.2253	NA	NA	0.07077	0.01843	0.0001235	0.1404	NA	NA	-0.02199	0.03869	0.5698	0.2251	NA	NA	-0.02798	0.003184	1.514e-18	0.3142	NA	NA	0.001298	0.03988	0.974	0.2261	NA	NA	-0.02239	0.003071	3.113e-13	8.399e-10
rs562462	6	32586437	30	T	C	biomarkers-30860-irnt	Total protein	0.3042	NA	NA	0.06643	0.02052	0.001208	0.2232	NA	NA	0.04294	0.06377	0.5008	0.2252	NA	NA	0.05585	0.01958	0.004347	0.1405	NA	NA	-0.06076	0.04074	0.1359	0.225	NA	NA	-0.03636	0.003104	1.088e-31	0.3135	NA	NA	0.02328	0.04183	0.5778	0.226	NA	NA	-0.03161	0.003012	9.335e-26	2.548e-09
rs9271363	6	32586732	30	G	C	categorical-6152-100	Blood clot, DVT, bronchitis, emphysema, asthma, rhinitis, eczema, allergy diagnosed by doctor	NA	0.7859	0.7655	0.1374	0.0457	0.00264	NA	0.8389	0.8472	-0.06516	0.1338	0.6262	NA	0.7544	0.7906	-0.2188	0.03974	3.646e-08	NA	0.6832	0.7088	-0.03439	0.06657	0.6054	NA	0.829	0.8244	0.04369	0.006844	1.734e-10	NA	0.8845	0.8843	-0.06948	0.1323	0.5995	NA	0.8263	0.8225	0.03704	0.006623	2.233e-08	1.661e-09
rs9271363	6	32586732	30	G	C	categorical-6152-9	Blood clot, DVT, bronchitis, emphysema, asthma, rhinitis, eczema, allergy diagnosed by doctor	NA	0.7568	0.7868	-0.1935	0.04906	8.021e-05	NA	0.85	0.8388	0.08879	0.1438	0.537	NA	0.7865	0.7595	0.1832	0.04425	3.455e-05	NA	0.7085	0.6854	-0.002705	0.0681	0.9683	NA	0.8205	0.8296	-0.08604	0.007606	1.151e-29	NA	0.8758	0.8865	-0.03415	0.1493	0.8191	NA	0.8185	0.827	-0.07947	0.007348	2.927e-27	2.183e-08
rs9271367	6	32586908	30	G	A	categorical-6152-9	Blood clot, DVT, bronchitis, emphysema, asthma, rhinitis, eczema, allergy diagnosed by doctor	NA	0.6839	0.7193	-0.1779	0.04463	6.691e-05	NA	0.7795	0.7244	0.2697	0.1205	0.02525	NA	0.7568	0.7273	0.1825	0.04244	1.7e-05	NA	0.69	0.6594	0.007193	0.06642	0.9138	NA	0.7038	0.7095	-0.03957	0.00631	3.598e-10	NA	0.8113	0.8128	0.05508	0.1218	0.6512	NA	0.705	0.7101	-0.0361	0.006139	4.102e-09	1.955e-08
rs557048	6	32587001	30	C	T	continuous-30250-irnt	Reticulocyte count	0.3877	NA	NA	0.005681	0.01743	0.7445	0.2703	NA	NA	0.05437	0.05149	0.291	0.376	NA	NA	0.003627	0.01534	0.8131	0.2265	NA	NA	0.05011	0.03301	0.1291	0.2625	NA	NA	-0.05714	0.00293	9.677e-85	0.4043	NA	NA	0.05675	0.03772	0.1324	0.2669	NA	NA	-0.05171	0.002816	2.84e-75	1.905e-09
rs557048	6	32587001	30	C	T	continuous-30010-irnt	Red blood cell (erythrocyte) count	0.3891	NA	NA	0.0009189	0.01945	0.9623	0.2719	NA	NA	0.02564	0.04642	0.5807	0.3754	NA	NA	0.04846	0.01553	0.001806	0.2272	NA	NA	0.04165	0.03257	0.2009	0.2624	NA	NA	-0.04883	0.002529	4.588e-83	0.4039	NA	NA	-0.04278	0.03623	0.2377	0.2669	NA	NA	-0.04484	0.002459	2.879e-74	2.687e-10
rs557048	6	32587001	30	C	T	biomarkers-30860-irnt	Total protein	0.3915	NA	NA	0.06437	0.01944	0.0009277	0.271	NA	NA	0.03737	0.05956	0.5303	0.373	NA	NA	0.06294	0.01678	0.000176	0.2271	NA	NA	-0.001343	0.03437	0.9688	0.2625	NA	NA	-0.0223	0.002952	4.218e-14	0.4043	NA	NA	0.008275	0.03946	0.8339	0.2669	NA	NA	-0.01752	0.002855	8.342e-10	1.547e-08
rs607998	6	32587038	30	G	A	continuous-NAP-irnt	Non-albumin protein	0.304	NA	NA	0.0627	0.01879	0.000845	0.2235	NA	NA	0.04947	0.05876	0.3999	0.2253	NA	NA	0.06843	0.01842	0.0002033	0.1406	NA	NA	-0.01991	0.0387	0.6069	0.2259	NA	NA	-0.02729	0.003186	1.084e-17	0.3132	NA	NA	-0.004005	0.03984	0.9199	0.2268	NA	NA	-0.02182	0.003073	1.245e-12	2.367e-09
rs607998	6	32587038	30	G	A	biomarkers-30860-irnt	Total protein	0.304	NA	NA	0.0667	0.02052	0.001152	0.2229	NA	NA	0.04157	0.06379	0.5146	0.2253	NA	NA	0.0546	0.01957	0.005269	0.1407	NA	NA	-0.05932	0.04075	0.1455	0.2258	NA	NA	-0.03568	0.003106	1.494e-30	0.3125	NA	NA	0.01845	0.04178	0.6588	0.2267	NA	NA	-0.03101	0.003014	8.006e-25	5.041e-09
rs28383314	6	32587213	30	T	C	continuous-30150-irnt	Eosinophill count	0.534	NA	NA	-0.02486	0.01948	0.202	0.6764	NA	NA	-0.005936	0.05413	0.9127	0.5711	NA	NA	0.0169	0.01634	0.301	0.6762	NA	NA	0.05151	0.03156	0.1026	0.6253	NA	NA	0.08036	0.002652	1.105e-201	0.5999	NA	NA	0.05545	0.04473	0.2151	0.6233	NA	NA	0.07647	0.002579	2.929e-193	1.066e-08
rs9271379	6	32587333	30	C	T	biomarkers-30860-irnt	Total protein	0.4041	NA	NA	0.05822	0.01906	0.002258	0.2808	NA	NA	0.02517	0.05962	0.6729	0.2576	NA	NA	0.06071	0.01869	0.001159	0.2287	NA	NA	-0.08586	0.03386	0.01122	0.2727	NA	NA	-0.02614	0.002916	3.179e-19	0.4043	NA	NA	0.03908	0.03958	0.3234	0.2746	NA	NA	-0.02226	0.002828	3.57e-15	9.675e-09
rs9271392	6	32587456	30	A	G	continuous-NAP-irnt	Non-albumin protein	0.3892	NA	NA	0.06076	0.01771	0.0006001	0.2766	NA	NA	0.01724	0.05593	0.758	0.2563	NA	NA	0.07663	0.01764	1.406e-05	0.2275	NA	NA	-0.03089	0.03228	0.3385	0.2683	NA	NA	-0.02319	0.003039	2.372e-14	0.3789	NA	NA	0.0304	0.03832	0.4275	0.27	NA	NA	-0.01778	0.002928	1.266e-09	2.523e-10
rs9271392	6	32587456	30	A	G	biomarkers-30860-irnt	Total protein	0.3893	NA	NA	0.06212	0.01934	0.001316	0.2761	NA	NA	0.006216	0.06067	0.9184	0.2562	NA	NA	0.05865	0.01875	0.001762	0.2277	NA	NA	-0.0844	0.03399	0.01303	0.2682	NA	NA	-0.02997	0.002963	4.758e-24	0.3781	NA	NA	0.04538	0.04014	0.2583	0.2699	NA	NA	-0.02578	0.002873	2.858e-19	1.902e-09
rs9271401	6	32587525	30	A	G	continuous-NAP-irnt	Non-albumin protein	0.4162	NA	NA	0.05866	0.0177	0.0009166	0.3094	NA	NA	0.02954	0.05354	0.5812	0.2668	NA	NA	0.07913	0.01753	6.367e-06	0.2659	NA	NA	-0.02419	0.03059	0.4291	0.2759	NA	NA	-0.02658	0.003009	1.028e-18	0.4275	NA	NA	0.02736	0.03788	0.4701	0.2783	NA	NA	-0.0209	0.002899	5.654e-13	2.095e-11
rs9271401	6	32587525	30	A	G	biomarkers-30860-irnt	Total protein	0.4163	NA	NA	0.06022	0.01933	0.001837	0.309	NA	NA	0.01913	0.05806	0.7418	0.2668	NA	NA	0.06055	0.01862	0.00115	0.2657	NA	NA	-0.06147	0.03225	0.05667	0.2758	NA	NA	-0.03189	0.002933	1.604e-27	0.4268	NA	NA	0.02145	0.03966	0.5887	0.2783	NA	NA	-0.02757	0.002844	3.145e-22	2.866e-09
rs9271402	6	32587535	30	T	C	continuous-NAP-irnt	Non-albumin protein	0.3201	NA	NA	0.05989	0.01889	0.001522	0.2523	NA	NA	0.07136	0.05737	0.2136	0.2425	NA	NA	0.0542	0.0182	0.002907	0.2698	NA	NA	-0.08577	0.03143	0.00635	0.2462	NA	NA	-0.02666	0.003134	1.81e-17	0.3315	NA	NA	-0.008713	0.03993	0.8273	0.2477	NA	NA	-0.02239	0.003021	1.256e-13	1.213e-08
rs9271402	6	32587535	30	T	C	biomarkers-30860-irnt	Total protein	0.3202	NA	NA	0.06418	0.02063	0.001868	0.2518	NA	NA	0.06148	0.06226	0.3234	0.2425	NA	NA	0.0468	0.01934	0.01552	0.2698	NA	NA	-0.09414	0.0331	0.004454	0.2461	NA	NA	-0.03439	0.003055	2.13e-29	0.3309	NA	NA	0.01506	0.04187	0.7191	0.2476	NA	NA	-0.03047	0.002963	8.433e-25	1.036e-08
rs9271405	6	32587584	30	T	C	continuous-NAP-irnt	Non-albumin protein	0.3921	NA	NA	0.06855	0.01775	0.0001127	0.2751	NA	NA	0.01462	0.05566	0.7928	0.2559	NA	NA	0.07661	0.01761	1.362e-05	0.2252	NA	NA	-0.03069	0.03215	0.3398	0.2644	NA	NA	-0.02362	0.003023	5.526e-15	0.3771	NA	NA	0.03073	0.0381	0.42	0.2663	NA	NA	-0.01803	0.002913	6.044e-10	2.834e-11
rs9271405	6	32587584	30	T	C	biomarkers-30860-irnt	Total protein	0.3922	NA	NA	0.07006	0.01939	0.000302	0.2746	NA	NA	0.005663	0.06038	0.9253	0.2559	NA	NA	0.05882	0.01872	0.001676	0.2254	NA	NA	-0.08006	0.03386	0.01804	0.2643	NA	NA	-0.03045	0.002947	4.862e-25	0.3763	NA	NA	0.04563	0.03992	0.2529	0.2662	NA	NA	-0.02607	0.002857	7.213e-20	2.77e-10
rs9271407	6	32587605	30	C	T	continuous-NAP-irnt	Non-albumin protein	0.3921	NA	NA	0.06853	0.01775	0.000113	0.2751	NA	NA	0.01462	0.05566	0.7928	0.2559	NA	NA	0.07661	0.01761	1.361e-05	0.2252	NA	NA	-0.03063	0.03215	0.3406	0.2644	NA	NA	-0.02362	0.003023	5.556e-15	0.3771	NA	NA	0.03077	0.0381	0.4194	0.2663	NA	NA	-0.01803	0.002913	6.075e-10	2.843e-11
rs9271407	6	32587605	30	C	T	biomarkers-30860-irnt	Total protein	0.3922	NA	NA	0.07004	0.01939	0.0003032	0.2746	NA	NA	0.00566	0.06038	0.9253	0.2559	NA	NA	0.05882	0.01872	0.001676	0.2254	NA	NA	-0.08001	0.03386	0.01811	0.2643	NA	NA	-0.03045	0.002946	4.875e-25	0.3763	NA	NA	0.04567	0.03992	0.2525	0.2662	NA	NA	-0.02607	0.002857	7.232e-20	2.784e-10
rs9271410	6	32587645	30	A	G	continuous-NAP-irnt	Non-albumin protein	0.3826	NA	NA	0.0655	0.01765	0.0002061	0.274	NA	NA	0.0132	0.05565	0.8126	0.2553	NA	NA	0.07841	0.01763	8.656e-06	0.2248	NA	NA	-0.03243	0.03213	0.3128	0.263	NA	NA	-0.02403	0.00302	1.749e-15	0.3766	NA	NA	0.02935	0.03809	0.441	0.2648	NA	NA	-0.01846	0.00291	2.253e-10	2.695e-11
rs9271410	6	32587645	30	A	G	biomarkers-30860-irnt	Total protein	0.3827	NA	NA	0.06626	0.01927	0.0005867	0.2734	NA	NA	0.002102	0.06036	0.9722	0.2552	NA	NA	0.05958	0.01873	0.001469	0.225	NA	NA	-0.08125	0.03383	0.01633	0.2629	NA	NA	-0.03088	0.002943	9.453e-26	0.3758	NA	NA	0.04454	0.0399	0.2644	0.2648	NA	NA	-0.02655	0.002854	1.387e-20	4.248e-10
rs9271412	6	32587685	30	C	T	continuous-NAP-irnt	Non-albumin protein	0.3826	NA	NA	0.0656	0.01765	0.0002016	0.274	NA	NA	0.01318	0.05565	0.8127	0.2553	NA	NA	0.07841	0.01763	8.635e-06	0.2248	NA	NA	-0.03242	0.03213	0.3129	0.263	NA	NA	-0.02403	0.00302	1.739e-15	0.3766	NA	NA	0.02941	0.03809	0.4401	0.2648	NA	NA	-0.01846	0.00291	2.259e-10	2.614e-11
rs9271412	6	32587685	30	C	T	biomarkers-30860-irnt	Total protein	0.3826	NA	NA	0.06638	0.01928	0.0005746	0.2734	NA	NA	0.002095	0.06036	0.9723	0.2552	NA	NA	0.05959	0.01873	0.001466	0.225	NA	NA	-0.08124	0.03383	0.01634	0.2629	NA	NA	-0.0309	0.002943	8.971e-26	0.3758	NA	NA	0.04461	0.0399	0.2636	0.2648	NA	NA	-0.02656	0.002854	1.339e-20	4.093e-10
rs9271417	6	32587818	30	T	C	continuous-NAP-irnt	Non-albumin protein	0.3825	NA	NA	0.06554	0.01765	0.0002046	0.2739	NA	NA	0.01301	0.05565	0.8152	0.2552	NA	NA	0.07836	0.01762	8.745e-06	0.2247	NA	NA	-0.03234	0.03212	0.314	0.2627	NA	NA	-0.02415	0.003019	1.266e-15	0.3767	NA	NA	0.02959	0.03808	0.4372	0.2645	NA	NA	-0.01857	0.00291	1.756e-10	2.513e-11
rs9271417	6	32587818	30	T	C	biomarkers-30860-irnt	Total protein	0.3826	NA	NA	0.06635	0.01928	0.0005772	0.2734	NA	NA	0.001967	0.06036	0.974	0.2551	NA	NA	0.05951	0.01873	0.001489	0.2249	NA	NA	-0.08111	0.03383	0.0165	0.2626	NA	NA	-0.03104	0.002943	5.277e-26	0.3758	NA	NA	0.04479	0.0399	0.2616	0.2644	NA	NA	-0.0267	0.002854	8.431e-21	3.916e-10
rs9271424	6	32587922	30	T	C	continuous-NAP-irnt	Non-albumin protein	0.3827	NA	NA	0.06479	0.01765	0.0002417	0.2739	NA	NA	0.01293	0.05564	0.8162	0.2549	NA	NA	0.07788	0.01764	1.011e-05	0.2243	NA	NA	-0.03033	0.03213	0.3452	0.2627	NA	NA	-0.02431	0.003019	8.229e-16	0.3765	NA	NA	0.02928	0.0381	0.4421	0.2645	NA	NA	-0.01874	0.00291	1.193e-10	3.392e-11
rs9271424	6	32587922	30	T	C	biomarkers-30860-irnt	Total protein	0.3828	NA	NA	0.06615	0.01928	0.0006002	0.2734	NA	NA	0.001879	0.06036	0.9752	0.2549	NA	NA	0.05899	0.01875	0.00165	0.2245	NA	NA	-0.07821	0.03384	0.02082	0.2626	NA	NA	-0.03114	0.002943	3.679e-26	0.3757	NA	NA	0.04397	0.03991	0.2706	0.2644	NA	NA	-0.02679	0.002854	6.122e-21	5.282e-10
rs9271425	6	32587923	30	A	G	continuous-NAP-irnt	Non-albumin protein	0.3825	NA	NA	0.06342	0.01765	0.0003268	0.2739	NA	NA	0.01871	0.05564	0.7367	0.2547	NA	NA	0.07772	0.01763	1.04e-05	0.2231	NA	NA	-0.03208	0.03209	0.3174	0.2625	NA	NA	-0.02421	0.003019	1.08e-15	0.3753	NA	NA	0.03024	0.03803	0.4265	0.2644	NA	NA	-0.01868	0.00291	1.373e-10	4.671e-11
rs9271425	6	32587923	30	A	G	biomarkers-30860-irnt	Total protein	0.3825	NA	NA	0.06531	0.01928	0.0007042	0.2734	NA	NA	0.005603	0.06035	0.926	0.2546	NA	NA	0.0585	0.01874	0.001793	0.2233	NA	NA	-0.07717	0.03379	0.02239	0.2625	NA	NA	-0.03102	0.002943	5.665e-26	0.3744	NA	NA	0.04318	0.03984	0.2784	0.2643	NA	NA	-0.0267	0.002854	8.412e-21	7.835e-10
rs9271427	6	32587983	30	A	G	continuous-NAP-irnt	Non-albumin protein	0.3107	NA	NA	0.05937	0.0187	0.001494	0.2305	NA	NA	0.04659	0.0585	0.4258	0.2356	NA	NA	0.06268	0.01843	0.0006739	0.1406	NA	NA	-0.02298	0.03869	0.5526	0.2314	NA	NA	-0.02793	0.003173	1.358e-18	0.3179	NA	NA	-0.005471	0.03992	0.891	0.2325	NA	NA	-0.02272	0.003061	1.157e-13	1.434e-08
rs9271427	6	32587983	30	A	G	biomarkers-30860-irnt	Total protein	0.3107	NA	NA	0.06416	0.02042	0.00168	0.2298	NA	NA	0.04265	0.06351	0.5018	0.2356	NA	NA	0.04704	0.01958	0.01631	0.1407	NA	NA	-0.06232	0.04074	0.1261	0.2313	NA	NA	-0.03628	0.003094	9.056e-32	0.3172	NA	NA	0.01692	0.04187	0.6862	0.2324	NA	NA	-0.03185	0.003003	2.796e-26	2.695e-08
rs9271428	6	32587984	30	C	T	continuous-NAP-irnt	Non-albumin protein	0.3107	NA	NA	0.05937	0.0187	0.001494	0.2305	NA	NA	0.04659	0.0585	0.4258	0.2356	NA	NA	0.06268	0.01843	0.0006739	0.1406	NA	NA	-0.02298	0.03869	0.5526	0.2314	NA	NA	-0.02793	0.003173	1.358e-18	0.3179	NA	NA	-0.005463	0.03992	0.8911	0.2325	NA	NA	-0.02272	0.003061	1.157e-13	1.434e-08
rs9271428	6	32587984	30	C	T	biomarkers-30860-irnt	Total protein	0.3107	NA	NA	0.06416	0.02042	0.00168	0.2298	NA	NA	0.04265	0.06351	0.5018	0.2356	NA	NA	0.04704	0.01958	0.01631	0.1407	NA	NA	-0.06232	0.04074	0.1261	0.2313	NA	NA	-0.03628	0.003094	9.055e-32	0.3173	NA	NA	0.01692	0.04187	0.686	0.2324	NA	NA	-0.03185	0.003003	2.796e-26	2.695e-08
6:32588117_A_AT	6	32588117	30	A	AT	continuous-NAP-irnt	Non-albumin protein	0.3589	NA	NA	0.06722	0.01818	0.0002169	0.255	NA	NA	0.02313	0.05733	0.6866	0.235	NA	NA	0.07197	0.01824	7.938e-05	0.2093	NA	NA	-0.02584	0.03344	0.4396	0.2506	NA	NA	-0.02713	0.003087	1.52e-18	0.3557	NA	NA	0.01923	0.03873	0.6195	0.252	NA	NA	-0.02154	0.002977	4.658e-13	1.218e-10
6:32588117_A_AT	6	32588117	30	A	AT	biomarkers-30860-irnt	Total protein	0.3589	NA	NA	0.07097	0.01985	0.0003503	0.2544	NA	NA	0.01701	0.06221	0.7846	0.2349	NA	NA	0.05586	0.01937	0.003938	0.2095	NA	NA	-0.07349	0.03522	0.0369	0.2505	NA	NA	-0.03429	0.003009	4.448e-30	0.3548	NA	NA	0.0396	0.04059	0.3292	0.2519	NA	NA	-0.02974	0.002919	2.298e-24	4.134e-10
rs9271437	6	32588166	30	G	A	continuous-NAP-irnt	Non-albumin protein	0.3827	NA	NA	0.06481	0.01765	0.0002407	0.2739	NA	NA	0.01293	0.05564	0.8162	0.2553	NA	NA	0.07844	0.01762	8.564e-06	0.2246	NA	NA	-0.03197	0.03212	0.3196	0.2627	NA	NA	-0.02428	0.003019	8.862e-16	0.3767	NA	NA	0.02975	0.03808	0.4347	0.2646	NA	NA	-0.0187	0.002909	1.288e-10	2.744e-11
rs9271437	6	32588166	30	G	A	biomarkers-30860-irnt	Total protein	0.3828	NA	NA	0.06616	0.01928	0.000599	0.2734	NA	NA	0.001879	0.06036	0.9752	0.2552	NA	NA	0.05959	0.01873	0.001467	0.2248	NA	NA	-0.08013	0.03383	0.01786	0.2626	NA	NA	-0.03115	0.002943	3.424e-26	0.3759	NA	NA	0.04493	0.03989	0.2601	0.2645	NA	NA	-0.0268	0.002854	5.899e-21	3.955e-10
rs9271439	6	32588234	30	A	G	biomarkers-30860-irnt	Total protein	0.3957	NA	NA	0.06494	0.01929	0.0007601	0.3205	NA	NA	-0.008069	0.05957	0.8923	0.2701	NA	NA	0.06598	0.01873	0.0004255	0.2436	NA	NA	-0.07821	0.0335	0.01957	0.3017	NA	NA	-0.02329	0.002887	7.244e-16	0.4117	NA	NA	0.03074	0.04083	0.4515	0.3026	NA	NA	-0.01952	0.002803	3.3e-12	7.7e-09
rs9271450	6	32588381	30	A	T	continuous-NAP-irnt	Non-albumin protein	0.4225	NA	NA	0.0646	0.01782	0.0002896	0.307	NA	NA	0.01895	0.05489	0.7299	0.2722	NA	NA	0.06935	0.01772	9.079e-05	0.2856	NA	NA	-0.05587	0.03069	0.06865	0.32	NA	NA	-0.02921	0.003018	3.724e-22	0.4044	NA	NA	0.02726	0.03851	0.4791	0.3206	NA	NA	-0.02384	0.002908	2.503e-16	2.048e-11
rs9271450	6	32588381	30	A	T	biomarkers-30860-irnt	Total protein	0.4226	NA	NA	0.06339	0.01947	0.001131	0.3064	NA	NA	0.008761	0.0595	0.8829	0.2721	NA	NA	0.04949	0.01883	0.008581	0.2859	NA	NA	-0.08131	0.03233	0.01189	0.3199	NA	NA	-0.03499	0.002942	1.273e-32	0.4037	NA	NA	0.04509	0.04035	0.2638	0.3205	NA	NA	-0.0308	0.002853	3.625e-27	1.364e-09
rs9271451	6	32588382	30	A	T	continuous-NAP-irnt	Non-albumin protein	0.4222	NA	NA	0.06523	0.01783	0.0002528	0.3055	NA	NA	0.01689	0.05489	0.7583	0.2714	NA	NA	0.07063	0.01771	6.666e-05	0.2849	NA	NA	-0.05554	0.03066	0.07006	0.3174	NA	NA	-0.02838	0.003021	5.822e-21	0.4034	NA	NA	0.0277	0.03851	0.4721	0.3182	NA	NA	-0.023	0.002912	2.779e-15	1.953e-11
rs9271451	6	32588382	30	A	T	biomarkers-30860-irnt	Total protein	0.4223	NA	NA	0.06356	0.01947	0.001098	0.3049	NA	NA	0.007353	0.05949	0.9016	0.2713	NA	NA	0.05085	0.01882	0.006904	0.2851	NA	NA	-0.08128	0.03229	0.01184	0.3173	NA	NA	-0.03408	0.002945	5.796e-31	0.4027	NA	NA	0.04601	0.04035	0.2541	0.3181	NA	NA	-0.02989	0.002856	1.218e-25	1.441e-09
rs9271460	6	32588463	30	G	A	continuous-NAP-irnt	Non-albumin protein	0.429	NA	NA	0.06676	0.01793	0.0001971	0.3108	NA	NA	0.0266	0.05599	0.6347	0.2766	NA	NA	0.06712	0.01772	0.0001524	0.2335	NA	NA	-0.04019	0.03208	0.2103	0.3212	NA	NA	-0.0293	0.003032	4.395e-22	0.4107	NA	NA	0.03826	0.03863	0.322	0.3217	NA	NA	-0.02367	0.002923	5.61e-16	2.201e-11
rs9271460	6	32588463	30	G	A	biomarkers-30860-irnt	Total protein	0.4291	NA	NA	0.06434	0.01959	0.001022	0.3103	NA	NA	0.02079	0.06069	0.7319	0.2765	NA	NA	0.0481	0.01884	0.01066	0.2337	NA	NA	-0.08755	0.03379	0.00957	0.3211	NA	NA	-0.03531	0.002956	6.919e-33	0.41	NA	NA	0.05389	0.04048	0.1831	0.3216	NA	NA	-0.03104	0.002867	2.574e-27	7.264e-10
rs9271462	6	32588501	30	T	C	continuous-NAP-irnt	Non-albumin protein	0.4238	NA	NA	0.06746	0.01791	0.0001657	0.2907	NA	NA	0.02793	0.05531	0.6135	0.2645	NA	NA	0.07362	0.01771	3.219e-05	0.2302	NA	NA	-0.03767	0.03213	0.2411	0.2776	NA	NA	-0.03043	0.003025	8.314e-24	0.3977	NA	NA	0.02846	0.03855	0.4604	0.2797	NA	NA	-0.02458	0.002917	3.607e-17	1.929e-12
rs9271462	6	32588501	30	T	C	biomarkers-30860-irnt	Total protein	0.4239	NA	NA	0.06735	0.01957	0.0005764	0.2901	NA	NA	0.01961	0.05997	0.7436	0.2644	NA	NA	0.05426	0.01882	0.003934	0.2304	NA	NA	-0.08568	0.03384	0.01134	0.2775	NA	NA	-0.03527	0.002949	5.753e-33	0.397	NA	NA	0.04615	0.04038	0.2531	0.2796	NA	NA	-0.03083	0.002861	4.369e-27	1.392e-10
rs9271471	6	32588665	30	C	G	continuous-NAP-irnt	Non-albumin protein	0.3958	NA	NA	0.07017	0.01785	8.419e-05	0.279	NA	NA	0.01556	0.05528	0.7784	0.2576	NA	NA	0.07843	0.01764	8.752e-06	0.2266	NA	NA	-0.03382	0.03217	0.2931	0.2688	NA	NA	-0.02461	0.003018	3.51e-16	0.3794	NA	NA	0.03107	0.03819	0.4159	0.2706	NA	NA	-0.01893	0.00291	7.756e-11	6.704e-12
rs9271471	6	32588665	30	C	G	biomarkers-30860-irnt	Total protein	0.3959	NA	NA	0.07181	0.01949	0.0002294	0.2784	NA	NA	0.008116	0.05994	0.8923	0.2575	NA	NA	0.05856	0.01875	0.001788	0.2268	NA	NA	-0.08329	0.03388	0.01395	0.2687	NA	NA	-0.03135	0.002942	1.654e-26	0.3786	NA	NA	0.04409	0.04	0.2704	0.2705	NA	NA	-0.02695	0.002854	3.635e-21	1.323e-10
rs9271473	6	32588703	30	G	C	continuous-NAP-irnt	Non-albumin protein	0.3172	NA	NA	0.06711	0.01889	0.0003818	0.2286	NA	NA	0.05242	0.05859	0.3709	0.227	NA	NA	0.07037	0.01845	0.0001364	0.1418	NA	NA	-0.02441	0.03871	0.5282	0.2307	NA	NA	-0.02812	0.003181	9.499e-19	0.316	NA	NA	-0.002097	0.03992	0.9581	0.2317	NA	NA	-0.02248	0.003069	2.373e-13	3.586e-10
rs9271473	6	32588703	30	G	C	biomarkers-30860-irnt	Total protein	0.3173	NA	NA	0.07222	0.02064	0.0004656	0.2278	NA	NA	0.04873	0.06357	0.4434	0.227	NA	NA	0.05416	0.0196	0.005721	0.142	NA	NA	-0.06408	0.04076	0.1159	0.2306	NA	NA	-0.0364	0.003101	7.944e-32	0.3153	NA	NA	0.01833	0.04187	0.6615	0.2316	NA	NA	-0.03163	0.00301	7.802e-26	1.088e-09
rs9271484	6	32588905	30	G	T	continuous-NAP-irnt	Non-albumin protein	0.3915	NA	NA	0.06845	0.01776	0.000116	0.2762	NA	NA	0.01528	0.05554	0.7832	0.2555	NA	NA	0.07812	0.01763	9.368e-06	0.2248	NA	NA	-0.03264	0.03211	0.3094	0.2638	NA	NA	-0.02484	0.003016	1.789e-16	0.3775	NA	NA	0.03103	0.03807	0.415	0.2658	NA	NA	-0.01917	0.002907	4.334e-11	9.001e-12
rs9271484	6	32588905	30	G	T	biomarkers-30860-irnt	Total protein	0.3916	NA	NA	0.07006	0.0194	0.0003037	0.2755	NA	NA	0.00692	0.06023	0.9085	0.2554	NA	NA	0.05919	0.01874	0.001583	0.225	NA	NA	-0.08157	0.03382	0.01588	0.2637	NA	NA	-0.03145	0.00294	1.034e-26	0.3767	NA	NA	0.04463	0.03988	0.2631	0.2657	NA	NA	-0.02704	0.002852	2.475e-21	1.545e-10
rs9271492	6	32589122	30	A	C	continuous-30250-irnt	Reticulocyte count	0.4845	NA	NA	-0.001994	0.01688	0.906	0.3688	NA	NA	0.09079	0.04777	0.05736	0.478	NA	NA	0.0163	0.01487	0.2731	0.319	NA	NA	0.04284	0.02964	0.1484	0.3412	NA	NA	-0.04644	0.00271	7.776e-66	0.4838	NA	NA	0.04551	0.03714	0.2204	0.3465	NA	NA	-0.04188	0.002613	7.814e-58	1.361e-08
rs9271524	6	32589820	30	A	C	continuous-NAP-irnt	Non-albumin protein	0.3045	NA	NA	0.06309	0.0188	0.000789	0.2255	NA	NA	0.05578	0.05891	0.3437	0.2269	NA	NA	0.07021	0.01846	0.0001432	0.1403	NA	NA	-0.02186	0.03868	0.572	0.2266	NA	NA	-0.02806	0.003178	1.053e-18	0.3144	NA	NA	-0.0008914	0.03985	0.9822	0.2276	NA	NA	-0.0225	0.003066	2.181e-13	8.382e-10
rs9271524	6	32589820	30	A	C	biomarkers-30860-irnt	Total protein	0.3045	NA	NA	0.06736	0.02053	0.001035	0.2248	NA	NA	0.04517	0.06395	0.4799	0.2269	NA	NA	0.05555	0.01962	0.004627	0.1404	NA	NA	-0.06141	0.04073	0.1317	0.2265	NA	NA	-0.03659	0.003098	3.384e-32	0.3137	NA	NA	0.0231	0.0418	0.5804	0.2275	NA	NA	-0.03184	0.003007	3.342e-26	1.971e-09
rs9271526	6	32589862	30	G	A	continuous-NAP-irnt	Non-albumin protein	0.3826	NA	NA	0.06526	0.01766	0.0002205	0.2736	NA	NA	0.01058	0.05567	0.8492	0.2553	NA	NA	0.07846	0.01763	8.528e-06	0.2248	NA	NA	-0.03254	0.03212	0.3111	0.2626	NA	NA	-0.02414	0.00302	1.307e-15	0.3766	NA	NA	0.02985	0.03809	0.4331	0.2645	NA	NA	-0.01857	0.00291	1.741e-10	2.72e-11
rs9271526	6	32589862	30	G	A	biomarkers-30860-irnt	Total protein	0.3826	NA	NA	0.06603	0.01929	0.0006204	0.273	NA	NA	-0.001536	0.06039	0.9797	0.2552	NA	NA	0.05961	0.01873	0.001463	0.2249	NA	NA	-0.08164	0.03383	0.0158	0.2625	NA	NA	-0.03104	0.002943	5.399e-26	0.3758	NA	NA	0.04507	0.0399	0.2587	0.2644	NA	NA	-0.02671	0.002854	8.112e-21	4.168e-10
rs9271538	6	32589983	30	G	A	continuous-NAP-irnt	Non-albumin protein	0.3747	NA	NA	0.06193	0.01779	0.0004984	0.2757	NA	NA	0.01503	0.05563	0.7871	0.2561	NA	NA	0.07641	0.01763	1.47e-05	0.225	NA	NA	-0.0316	0.03218	0.3261	0.2653	NA	NA	-0.02458	0.00302	3.967e-16	0.374	NA	NA	0.02881	0.03824	0.4512	0.2669	NA	NA	-0.01915	0.002911	4.756e-11	1.04e-10
rs9271538	6	32589983	30	G	A	biomarkers-30860-irnt	Total protein	0.3747	NA	NA	0.06707	0.01943	0.0005562	0.2751	NA	NA	0.00375	0.06033	0.9504	0.2561	NA	NA	0.05878	0.01874	0.001711	0.2252	NA	NA	-0.08121	0.03389	0.01655	0.2652	NA	NA	-0.03111	0.002944	4.252e-26	0.3732	NA	NA	0.04047	0.04006	0.3123	0.2668	NA	NA	-0.02681	0.002855	5.963e-21	5.412e-10
rs9271541	6	32590070	30	A	C	continuous-NAP-irnt	Non-albumin protein	0.3041	NA	NA	0.06208	0.01879	0.0009532	0.2232	NA	NA	0.04932	0.05872	0.401	0.2248	NA	NA	0.07038	0.01844	0.0001349	0.1399	NA	NA	-0.02263	0.03866	0.5583	0.2247	NA	NA	-0.02766	0.003182	3.565e-18	0.3135	NA	NA	-0.004683	0.03981	0.9064	0.2257	NA	NA	-0.02217	0.00307	5.155e-13	1.417e-09
rs9271541	6	32590070	30	A	C	biomarkers-30860-irnt	Total protein	0.3041	NA	NA	0.06587	0.02052	0.00133	0.2225	NA	NA	0.04211	0.06375	0.5089	0.2248	NA	NA	0.05512	0.01959	0.004887	0.1401	NA	NA	-0.06182	0.04071	0.1289	0.2246	NA	NA	-0.03619	0.003102	1.879e-31	0.3128	NA	NA	0.01535	0.04175	0.7132	0.2256	NA	NA	-0.03154	0.003011	1.131e-25	4.489e-09
rs9271545	6	32590153	30	C	T	continuous-NAP-irnt	Non-albumin protein	0.3038	NA	NA	0.06315	0.0188	0.0007808	0.2234	NA	NA	0.0496	0.05875	0.3985	0.2246	NA	NA	0.07054	0.01845	0.0001314	0.1399	NA	NA	-0.02264	0.03868	0.5583	0.2247	NA	NA	-0.02774	0.003183	2.94e-18	0.3131	NA	NA	-0.003794	0.03985	0.9241	0.2256	NA	NA	-0.0222	0.003071	4.813e-13	1.033e-09
rs9271545	6	32590153	30	C	T	biomarkers-30860-irnt	Total protein	0.3039	NA	NA	0.06739	0.02053	0.001031	0.2227	NA	NA	0.04208	0.06377	0.5093	0.2246	NA	NA	0.05544	0.0196	0.00467	0.14	NA	NA	-0.0619	0.04073	0.1286	0.2245	NA	NA	-0.03612	0.003103	2.553e-31	0.3124	NA	NA	0.01901	0.0418	0.6492	0.2255	NA	NA	-0.03141	0.003012	1.801e-25	2.883e-09
rs9271550	6	32590274	30	T	A	continuous-NAP-irnt	Non-albumin protein	0.3812	NA	NA	0.06582	0.01772	0.000204	0.274	NA	NA	0.013	0.0557	0.8155	0.2553	NA	NA	0.07846	0.01763	8.568e-06	0.2248	NA	NA	-0.03268	0.03212	0.309	0.2628	NA	NA	-0.02424	0.003019	9.701e-16	0.3771	NA	NA	0.02969	0.03812	0.4362	0.2646	NA	NA	-0.01867	0.00291	1.394e-10	2.349e-11
rs9271550	6	32590274	30	T	A	biomarkers-30860-irnt	Total protein	0.3812	NA	NA	0.06655	0.01936	0.0005868	0.2735	NA	NA	0.002387	0.06042	0.9685	0.2552	NA	NA	0.05954	0.01874	0.001483	0.225	NA	NA	-0.08176	0.03383	0.01565	0.2627	NA	NA	-0.03112	0.002943	3.923e-26	0.3763	NA	NA	0.04457	0.03994	0.2644	0.2645	NA	NA	-0.02679	0.002854	6.19e-21	3.857e-10
rs6914950	6	32590364	30	C	T	continuous-NAP-irnt	Non-albumin protein	0.1387	NA	NA	0.0004963	0.02522	0.9843	0.1195	NA	NA	-0.008561	0.07508	0.9092	0.1215	NA	NA	0.05975	0.02367	0.01158	0.0637	NA	NA	0.008438	0.05635	0.881	0.1495	NA	NA	-0.07137	0.003726	9.155e-82	0.1292	NA	NA	0.05407	0.05577	0.3323	0.1481	NA	NA	-0.06581	0.003623	9.799e-74	2.088e-08
rs9271562	6	32590411	30	G	A	continuous-NAP-irnt	Non-albumin protein	0.3819	NA	NA	0.06723	0.01781	0.0001594	0.2779	NA	NA	0.0168	0.05564	0.7627	0.2586	NA	NA	0.07618	0.01759	1.49e-05	0.2282	NA	NA	-0.03242	0.032	0.311	0.2657	NA	NA	-0.02517	0.003017	7.23e-17	0.3785	NA	NA	0.03215	0.03816	0.3995	0.2675	NA	NA	-0.01955	0.002908	1.791e-11	1.73e-11
rs9271562	6	32590411	30	G	A	biomarkers-30860-irnt	Total protein	0.3819	NA	NA	0.06791	0.01945	0.0004794	0.2773	NA	NA	0.001689	0.06035	0.9777	0.2586	NA	NA	0.05738	0.0187	0.002149	0.2284	NA	NA	-0.08291	0.0337	0.01389	0.2656	NA	NA	-0.03192	0.002941	1.871e-27	0.3777	NA	NA	0.04801	0.03998	0.2298	0.2674	NA	NA	-0.02758	0.002852	4.038e-22	2.726e-10
rs2097432	6	32590771	30	T	C	continuous-NAP-irnt	Non-albumin protein	0.2922	NA	NA	0.06863	0.01928	0.0003724	0.2407	NA	NA	0.05242	0.05724	0.3598	0.2249	NA	NA	0.07004	0.01846	0.0001479	0.1401	NA	NA	-0.02509	0.03867	0.5164	0.2247	NA	NA	-0.02769	0.003183	3.293e-18	0.3156	NA	NA	-0.005159	0.03994	0.8972	0.2256	NA	NA	-0.02216	0.003072	5.488e-13	5.333e-10
rs2097432	6	32590771	30	T	C	biomarkers-30860-irnt	Total protein	0.2922	NA	NA	0.07239	0.02106	0.0005886	0.24	NA	NA	0.05391	0.06212	0.3854	0.2249	NA	NA	0.05421	0.01961	0.005698	0.1402	NA	NA	-0.06511	0.04072	0.1098	0.2246	NA	NA	-0.03609	0.003103	2.895e-31	0.3149	NA	NA	0.01395	0.04189	0.7391	0.2255	NA	NA	-0.03142	0.003013	1.823e-25	1.866e-09
rs4959107	6	32591690	30	C	T	categorical-6152-100	Blood clot, DVT, bronchitis, emphysema, asthma, rhinitis, eczema, allergy diagnosed by doctor	NA	0.7373	0.7208	0.1113	0.043	0.009616	NA	0.8788	0.874	-0.007886	0.1488	0.9577	NA	0.7835	0.821	-0.2424	0.04169	6.077e-09	NA	0.8169	0.8251	0.003349	0.07865	0.966	NA	0.8366	0.8322	0.04581	0.007044	7.864e-11	NA	0.8677	0.8645	-0.0317	0.1238	0.798	NA	0.8341	0.8305	0.03909	0.006813	9.618e-09	1.413e-09
rs9271634	6	32592112	30	A	G	categorical-6152-100	Blood clot, DVT, bronchitis, emphysema, asthma, rhinitis, eczema, allergy diagnosed by doctor	NA	0.6108	0.6006	0.06145	0.03944	0.1192	NA	0.7997	0.8047	-0.04312	0.1261	0.7323	NA	0.7452	0.7797	-0.2105	0.0395	9.861e-08	NA	0.6412	0.6665	-0.04559	0.06366	0.4739	NA	0.8046	0.7997	0.04473	0.006696	2.378e-11	NA	0.8196	0.8258	-0.07885	0.1132	0.4861	NA	0.7996	0.7956	0.0368	0.006458	1.216e-08	2.197e-08
rs9271635	6	32592116	30	C	G	categorical-6152-100	Blood clot, DVT, bronchitis, emphysema, asthma, rhinitis, eczema, allergy diagnosed by doctor	NA	0.6101	0.5998	0.06205	0.03949	0.1161	NA	0.7992	0.8024	-0.03302	0.1261	0.7934	NA	0.745	0.7795	-0.21	0.03949	1.054e-07	NA	0.6412	0.6665	-0.04576	0.06367	0.4723	NA	0.8044	0.7995	0.04476	0.006696	2.332e-11	NA	0.8186	0.8255	-0.0835	0.1132	0.4607	NA	0.7994	0.7954	0.03685	0.006459	1.16e-08	2.329e-08
rs9271639	6	32592143	30	A	G	categorical-6152-100	Blood clot, DVT, bronchitis, emphysema, asthma, rhinitis, eczema, allergy diagnosed by doctor	NA	0.6103	0.6	0.06256	0.03948	0.1131	NA	0.8029	0.8049	-0.0261	0.1259	0.8357	NA	0.7451	0.7795	-0.2097	0.03949	1.104e-07	NA	0.6411	0.6669	-0.04772	0.06365	0.4534	NA	0.8093	0.8043	0.04526	0.006691	1.339e-11	NA	0.8198	0.8256	-0.07263	0.1132	0.5211	NA	0.8041	0.8	0.03739	0.006454	6.912e-09	2.419e-08
rs9271657	6	32592582	30	T	C	biomarkers-30860-irnt	Total protein	0.2079	NA	NA	0.02833	0.02484	0.2541	0.2141	NA	NA	-0.01827	0.06863	0.7901	0.2036	NA	NA	0.06353	0.02149	0.003118	0.1451	NA	NA	-0.03974	0.04338	0.3597	0.2159	NA	NA	-0.05423	0.003283	2.77e-61	0.2299	NA	NA	0.05231	0.05096	0.3046	0.2152	NA	NA	-0.04967	0.003199	2.359e-54	2.551e-08
rs9271657	6	32592582	30	T	C	continuous-NAP-irnt	Non-albumin protein	0.2079	NA	NA	0.037	0.02273	0.1036	0.2142	NA	NA	-0.06752	0.06346	0.2873	0.2037	NA	NA	0.07492	0.02022	0.0002104	0.145	NA	NA	0.0006183	0.0412	0.988	0.216	NA	NA	-0.05154	0.003368	7.151e-53	0.2302	NA	NA	0.07824	0.04869	0.1081	0.2153	NA	NA	-0.04555	0.003265	3.126e-44	1.397e-11
rs9271657	6	32592582	30	T	C	continuous-AG-irnt	Albumin/Globulin ratio	0.2079	NA	NA	-0.03336	0.02265	0.1408	0.2142	NA	NA	0.08132	0.06115	0.1836	0.2037	NA	NA	-0.06887	0.01999	0.0005706	0.145	NA	NA	-0.02364	0.04069	0.5612	0.216	NA	NA	0.0365	0.003384	3.954e-27	0.2302	NA	NA	-0.08967	0.04812	0.0624	0.2153	NA	NA	0.03136	0.003278	1.089e-21	1.892e-08
rs9271727	6	32593585	30	G	A	biomarkers-30870-irnt	Triglycerides	0.1641	NA	NA	0.01025	0.02604	0.694	0.2334	NA	NA	0.01377	0.05773	0.8115	0.2791	NA	NA	0.02136	0.0173	0.217	0.1682	NA	NA	0.1582	0.03962	6.539e-05	0.2464	NA	NA	-0.04033	0.003007	5.223e-41	0.3166	NA	NA	0.01306	0.0389	0.737	0.2456	NA	NA	-0.03641	0.002923	1.339e-35	4.557e-08
rs73728637	6	32594420	30	A	C	continuous-NAP-irnt	Non-albumin protein	0.2329	NA	NA	0.04888	0.02052	0.01724	0.2802	NA	NA	0.02616	0.05467	0.6323	0.259	NA	NA	0.07511	0.01776	2.346e-05	0.2181	NA	NA	-0.03738	0.03266	0.2523	0.2664	NA	NA	-0.02373	0.003034	5.169e-15	0.3601	NA	NA	0.03239	0.03948	0.4119	0.2658	NA	NA	-0.0192	0.002935	5.979e-11	2.172e-08
rs138881486	6	32594597	30	T	TAGA	categorical-6152-9	Blood clot, DVT, bronchitis, emphysema, asthma, rhinitis, eczema, allergy diagnosed by doctor	NA	0.5512	0.5564	-0.04245	0.04263	0.3193	NA	0.7722	0.7505	0.1485	0.1283	0.2469	NA	0.7347	0.7039	0.1852	0.0427	1.447e-05	NA	0.6108	0.5944	-0.01011	0.06449	0.8754	NA	0.779	0.7889	-0.08108	0.007252	5.089e-29	NA	0.7642	0.7622	0.04866	0.1188	0.6822	NA	0.7737	0.7825	-0.07095	0.006987	3.145e-24	3.357e-08
rs113708822	6	32594686	30	G	A	continuous-30120-irnt	Lymphocyte count	0.1416	NA	NA	-0.02576	0.02705	0.3409	0.1315	NA	NA	0.05924	0.06881	0.3892	0.1743	NA	NA	-0.01985	0.02086	0.3412	0.09108	NA	NA	0.01759	0.04817	0.715	0.1287	NA	NA	0.08855	0.004041	1.869e-106	0.1521	NA	NA	-0.003798	0.04958	0.9389	0.1297	NA	NA	0.08128	0.003894	9.082e-97	5.159e-09
rs70993902	6	32594850	30	T	TCC	categorical-6152-9	Blood clot, DVT, bronchitis, emphysema, asthma, rhinitis, eczema, allergy diagnosed by doctor	NA	0.5443	0.5497	-0.04488	0.04441	0.3122	NA	0.774	0.7627	0.09484	0.1319	0.4723	NA	0.6506	0.6155	0.1805	0.0412	1.182e-05	NA	0.6277	0.6165	-0.0234	0.06901	0.7345	NA	0.7689	0.7799	-0.08827	0.007217	2.157e-34	NA	0.6885	0.6933	-0.01821	0.1095	0.8679	NA	0.7622	0.772	-0.07808	0.00696	3.312e-29	1.761e-08
rs3129767	6	32594975	30	G	T	categorical-6152-100	Blood clot, DVT, bronchitis, emphysema, asthma, rhinitis, eczema, allergy diagnosed by doctor	NA	0.7181	0.7012	0.1127	0.04262	0.008218	NA	0.8804	0.8743	0.009807	0.1492	0.9476	NA	0.7813	0.8186	-0.2404	0.04161	7.535e-09	NA	0.8124	0.8215	-0.004577	0.07776	0.9531	NA	0.8372	0.8323	0.04996	0.007012	1.043e-12	NA	0.8633	0.8587	-0.0228	0.1226	0.8524	NA	0.8344	0.8302	0.04311	0.006782	2.059e-10	9.632e-10
rs6921651	6	32595345	30	G	A	continuous-30030-irnt	Haematocrit percentage	0.55	NA	NA	0.04562	0.01574	0.003755	0.5334	NA	NA	-0.007993	0.03952	0.8397	0.5358	NA	NA	0.05098	0.01378	0.000217	0.4895	NA	NA	0.01586	0.02285	0.4877	0.4685	NA	NA	-0.0209	0.002115	5.052e-23	0.6208	NA	NA	-0.03545	0.03324	0.2862	0.4718	NA	NA	-0.01788	0.002057	3.507e-18	1.006e-08
rs6921651	6	32595345	30	G	A	continuous-30020-irnt	Haemoglobin concentration	0.55	NA	NA	0.04929	0.01542	0.001397	0.5334	NA	NA	-0.01634	0.03854	0.6716	0.5358	NA	NA	0.04542	0.0139	0.001083	0.4895	NA	NA	0.01148	0.02289	0.6158	0.4685	NA	NA	-0.02358	0.002047	1.033e-30	0.6208	NA	NA	-0.02946	0.03385	0.3842	0.4718	NA	NA	-0.02068	0.001994	3.362e-25	5.035e-09
rs6929020	6	32596908	30	G	C	continuous-NAP-irnt	Non-albumin protein	0.2538	NA	NA	0.04808	0.01994	0.01589	0.3026	NA	NA	0.02097	0.05394	0.6974	0.2705	NA	NA	0.07892	0.01761	7.443e-06	0.2073	NA	NA	-0.03146	0.03393	0.3538	0.2802	NA	NA	-0.023	0.003008	2.088e-14	0.3844	NA	NA	0.01997	0.03895	0.6082	0.2796	NA	NA	-0.0184	0.00291	2.567e-10	1.078e-08
rs7758269	6	32598812	30	T	C	continuous-30020-irnt	Haemoglobin concentration	0.3664	NA	NA	0.04757	0.01554	0.002197	0.3788	NA	NA	0.01987	0.03865	0.6072	0.4735	NA	NA	0.02672	0.01385	0.05369	0.3162	NA	NA	0.01015	0.02443	0.6779	0.3453	NA	NA	-0.0319	0.002095	2.342e-52	0.4954	NA	NA	-0.05644	0.03229	0.08046	0.3486	NA	NA	-0.02892	0.002039	1.159e-45	4.979e-09
rs9272050	6	32599071	30	G	A	categorical-6152-100	Blood clot, DVT, bronchitis, emphysema, asthma, rhinitis, eczema, allergy diagnosed by doctor	NA	0.5447	0.5392	0.02969	0.03785	0.4328	NA	0.5932	0.6193	-0.1055	0.1028	0.3047	NA	0.6566	0.6888	-0.1705	0.03594	2.087e-06	NA	0.3843	0.4173	-0.1447	0.05927	0.01465	NA	0.6182	0.6064	0.06118	0.005313	1.117e-30	NA	0.6861	0.6688	0.06753	0.09008	0.4535	NA	0.6166	0.6061	0.05383	0.005171	2.254e-25	1.347e-10
rs9272122	6	32600562	30	C	T	categorical-6152-100	Blood clot, DVT, bronchitis, emphysema, asthma, rhinitis, eczema, allergy diagnosed by doctor	NA	0.5412	0.5367	0.02517	0.03796	0.5073	NA	0.5884	0.6147	-0.1047	0.1026	0.3074	NA	0.6543	0.6854	-0.1646	0.03585	4.408e-06	NA	0.3835	0.4169	-0.1465	0.05924	0.0134	NA	0.6133	0.6013	0.0623	0.005319	1.093e-31	NA	0.6772	0.662	0.05296	0.09008	0.5566	NA	0.6118	0.6011	0.05483	0.005176	3.221e-26	2.086e-10
rs2002777	6	32601332	30	G	A	categorical-6152-100	Blood clot, DVT, bronchitis, emphysema, asthma, rhinitis, eczema, allergy diagnosed by doctor	NA	0.6523	0.6504	0.01463	0.03843	0.7035	NA	0.6364	0.6647	-0.1142	0.1037	0.2708	NA	0.6685	0.7064	-0.1948	0.03627	7.86e-08	NA	0.493	0.5099	-0.1032	0.05749	0.07276	NA	0.6272	0.6173	0.05292	0.005364	5.867e-23	NA	0.7043	0.6956	0.0294	0.09129	0.7474	NA	0.6279	0.6192	0.0453	0.00522	4.008e-18	1.014e-10
rs9281986	6	32601737	30	A	AG	continuous-NAP-irnt	Non-albumin protein	0.1054	NA	NA	0.02862	0.02931	0.3287	0.1395	NA	NA	0.0151	0.07321	0.8366	0.1615	NA	NA	0.06697	0.02187	0.002193	0.09423	NA	NA	-0.01059	0.04916	0.8294	0.1673	NA	NA	-0.06022	0.003667	1.322e-60	0.1803	NA	NA	0.0223	0.05049	0.6588	0.1658	NA	NA	-0.05467	0.003567	4.934e-53	1.23e-08
rs9272193	6	32601785	30	T	G	continuous-30020-irnt	Haemoglobin concentration	0.5268	NA	NA	0.04878	0.01485	0.001019	0.5189	NA	NA	-0.03259	0.03762	0.3863	0.5219	NA	NA	0.04007	0.01383	0.003756	0.4183	NA	NA	0.004295	0.02388	0.8573	0.4762	NA	NA	-0.02229	0.002001	8.382e-29	0.5893	NA	NA	-0.01673	0.03229	0.6043	0.478	NA	NA	-0.01965	0.001951	7.18e-24	4.129e-08
rs9272194	6	32601825	30	A	G	continuous-30020-irnt	Haemoglobin concentration	0.5235	NA	NA	0.04828	0.01483	0.00113	0.5116	NA	NA	-0.02066	0.03793	0.586	0.5222	NA	NA	0.0392	0.01384	0.004621	0.4161	NA	NA	0.002923	0.02397	0.9029	0.4686	NA	NA	-0.02304	0.002021	4.202e-30	0.5879	NA	NA	-0.01702	0.03236	0.599	0.4707	NA	NA	-0.02032	0.001969	5.724e-25	4.33e-08
rs3129773	6	32601930	30	T	C	continuous-30120-irnt	Lymphocyte count	0.4441	NA	NA	-0.00136	0.01887	0.9425	0.5065	NA	NA	0.03068	0.04521	0.4973	0.3841	NA	NA	-0.02874	0.01606	0.07353	0.5577	NA	NA	0.01702	0.02717	0.5311	0.4364	NA	NA	0.05483	0.002631	1.723e-96	0.3884	NA	NA	-0.06011	0.03566	0.0919	0.4362	NA	NA	0.0507	0.00255	5.417e-88	9.34e-09
rs139238973	6	32602002	30	A	ACT	categorical-6152-100	Blood clot, DVT, bronchitis, emphysema, asthma, rhinitis, eczema, allergy diagnosed by doctor	NA	0.6311	0.6292	0.01599	0.03813	0.6749	NA	0.6276	0.6639	-0.1455	0.1035	0.1597	NA	0.6719	0.7087	-0.1917	0.03637	1.359e-07	NA	0.483	0.5026	-0.1163	0.05779	0.04423	NA	0.6271	0.6168	0.05501	0.005372	1.308e-24	NA	0.6992	0.6911	0.0226	0.09161	0.8051	NA	0.6274	0.6184	0.04716	0.005226	1.808e-19	4.048e-11
rs9272226	6	32602396	30	C	T	categorical-6152-100	Blood clot, DVT, bronchitis, emphysema, asthma, rhinitis, eczema, allergy diagnosed by doctor	NA	0.6311	0.6268	0.02027	0.03521	0.5648	NA	0.63	0.6677	-0.1422	0.09873	0.1497	NA	0.6761	0.7123	-0.1811	0.03533	2.954e-07	NA	0.4436	0.4705	-0.1098	0.05311	0.0386	NA	0.6324	0.6208	0.05843	0.005238	6.824e-29	NA	0.7061	0.6951	0.03495	0.08932	0.6956	NA	0.6323	0.6221	0.05051	0.005088	3.135e-23	1.989e-11
rs9272245	6	32602872	30	C	G	categorical-6152-100	Blood clot, DVT, bronchitis, emphysema, asthma, rhinitis, eczema, allergy diagnosed by doctor	NA	0.6537	0.6474	0.03766	0.04039	0.3511	NA	0.6464	0.6712	-0.1081	0.1065	0.3101	NA	0.6773	0.7072	-0.1628	0.03661	8.72e-06	NA	0.4667	0.4875	-0.1338	0.05846	0.02212	NA	0.6356	0.6247	0.05867	0.005388	1.306e-27	NA	0.7073	0.6944	0.05654	0.0919	0.5384	NA	0.636	0.6262	0.0518	0.005249	5.646e-23	2.884e-09
rs9272278	6	32603656	30	C	G	continuous-NAP-irnt	Non-albumin protein	0.1188	NA	NA	0.009098	0.02597	0.7261	0.1361	NA	NA	0.03911	0.06951	0.5737	0.1382	NA	NA	0.06109	0.02266	0.007015	0.1082	NA	NA	0.04249	0.04674	0.3633	0.1578	NA	NA	-0.06236	0.003655	2.82e-65	0.1433	NA	NA	0.04118	0.05356	0.442	0.1564	NA	NA	-0.05667	0.003551	2.487e-57	1.104e-08
rs9272566	6	32607175	30	G	A	continuous-30250-irnt	Reticulocyte count	0.3644	NA	NA	0.006289	0.01759	0.7207	0.3364	NA	NA	-0.001896	0.0494	0.9694	0.4089	NA	NA	0.007468	0.01508	0.6205	0.3817	NA	NA	0.05396	0.02871	0.06016	0.2837	NA	NA	-0.05154	0.002852	5.396e-73	0.4132	NA	NA	0.05231	0.0377	0.1652	0.2885	NA	NA	-0.04652	0.002743	1.719e-64	1.546e-08
rs9272566	6	32607175	30	G	A	continuous-30010-irnt	Red blood cell (erythrocyte) count	0.3649	NA	NA	0.008701	0.01963	0.6576	0.3374	NA	NA	-0.008609	0.04446	0.8465	0.4083	NA	NA	0.0422	0.01526	0.005695	0.3819	NA	NA	0.04391	0.0283	0.1208	0.2836	NA	NA	-0.04516	0.002462	3.981e-75	0.4129	NA	NA	-0.05247	0.0362	0.1472	0.2885	NA	NA	-0.04149	0.002395	3.022e-67	2.726e-09
rs9272566	6	32607175	30	G	A	biomarkers-30650-irnt	Aspartate aminotransferase	0.3668	NA	NA	0.02239	0.01813	0.2169	0.3377	NA	NA	-0.03033	0.04846	0.5314	0.4064	NA	NA	0.003196	0.01532	0.8347	0.382	NA	NA	0.03946	0.02768	0.1539	0.2835	NA	NA	-0.05983	0.002692	1.946e-109	0.4141	NA	NA	-0.02685	0.03835	0.4839	0.2884	NA	NA	-0.0552	0.002602	6.707e-100	3.067e-09
rs9272566	6	32607175	30	G	A	continuous-30020-irnt	Haemoglobin concentration	0.3649	NA	NA	0.04248	0.01557	0.006375	0.3374	NA	NA	0.01963	0.04058	0.6285	0.4083	NA	NA	0.02145	0.01396	0.1244	0.3819	NA	NA	-0.005035	0.02343	0.8299	0.2836	NA	NA	-0.03895	0.002205	7.826e-70	0.4129	NA	NA	-0.01201	0.03232	0.7102	0.2885	NA	NA	-0.03543	0.00214	1.505e-61	3.172e-09
rs9272566	6	32607175	30	G	A	continuous-30030-irnt	Haematocrit percentage	0.3649	NA	NA	0.03713	0.01589	0.01945	0.3374	NA	NA	0.02923	0.04161	0.4824	0.4083	NA	NA	0.03289	0.01384	0.0175	0.3819	NA	NA	0.009769	0.0234	0.6763	0.2836	NA	NA	-0.03342	0.002278	1.004e-48	0.4129	NA	NA	-0.009741	0.03173	0.7589	0.2885	NA	NA	-0.0297	0.002207	2.895e-41	8.87e-09
rs4286817	6	32608821	30	A	G	categorical-6152-100	Blood clot, DVT, bronchitis, emphysema, asthma, rhinitis, eczema, allergy diagnosed by doctor	NA	0.7228	0.7175	0.04633	0.04414	0.2939	NA	0.825	0.8201	-0.02351	0.1374	0.8642	NA	0.7606	0.7934	-0.2081	0.04098	3.822e-07	NA	0.7149	0.7124	0.02078	0.0685	0.7616	NA	0.7461	0.7371	0.06492	0.006159	5.569e-26	NA	0.8012	0.7987	-0.001596	0.112	0.9886	NA	0.7462	0.7381	0.05804	0.005995	3.665e-22	1.901e-08
rs9272770	6	32610226	30	G	A	continuous-NAP-irnt	Non-albumin protein	0.1894	NA	NA	0.00118	0.02208	0.9574	0.1773	NA	NA	0.02627	0.06485	0.6854	0.1474	NA	NA	0.06952	0.0217	0.001355	0.1837	NA	NA	0.05648	0.03544	0.111	0.1729	NA	NA	-0.05003	0.003519	7.445e-46	0.1552	NA	NA	0.03209	0.05276	0.5431	0.1727	NA	NA	-0.04433	0.003404	8.965e-39	1.008e-08
rs9272777	6	32610281	30	C	T	continuous-30120-irnt	Lymphocyte count	0.2696	NA	NA	0.01655	0.02218	0.4557	0.4441	NA	NA	0.09928	0.04754	0.03675	0.5018	NA	NA	-0.02071	0.01643	0.2075	0.4904	NA	NA	0.001854	0.02901	0.949	0.4118	NA	NA	0.06876	0.00272	5.173e-141	0.3995	NA	NA	-0.03167	0.03813	0.4062	0.4121	NA	NA	0.06476	0.002642	1.152e-132	1.105e-08
rs1048381	6	32610445	30	G	A	continuous-NAP-irnt	Non-albumin protein	0.1909	NA	NA	0.0006845	0.02196	0.9751	0.1789	NA	NA	0.02711	0.06429	0.6733	0.155	NA	NA	0.06482	0.02113	0.00216	0.1854	NA	NA	0.0534	0.03523	0.1296	0.1736	NA	NA	-0.04974	0.00351	1.414e-45	0.1576	NA	NA	0.02505	0.05221	0.6314	0.1736	NA	NA	-0.0441	0.003393	1.255e-38	2.38e-08
rs1065045	6	32611255	30	C	T	biomarkers-30860-irnt	Total protein	0.3392	NA	NA	0.03334	0.02025	0.09963	0.3678	NA	NA	0.1091	0.05819	0.06083	0.2773	NA	NA	0.06461	0.01859	0.0005109	0.2829	NA	NA	-0.03697	0.03307	0.2636	0.3392	NA	NA	-0.02951	0.00291	3.59e-24	0.4117	NA	NA	0.05515	0.04132	0.1819	0.3379	NA	NA	-0.02544	0.002826	2.164e-19	3.505e-08
rs1065049	6	32611275	30	C	A	biomarkers-30860-irnt	Total protein	0.3401	NA	NA	0.03323	0.02021	0.1002	0.3682	NA	NA	0.1078	0.05814	0.06377	0.2774	NA	NA	0.06466	0.01858	0.0005023	0.2833	NA	NA	-0.03646	0.03302	0.2694	0.3395	NA	NA	-0.02945	0.002907	4.093e-24	0.4121	NA	NA	0.05627	0.04128	0.1729	0.3382	NA	NA	-0.02538	0.002823	2.48e-19	3.505e-08
rs9272978	6	32611345	30	C	A	biomarkers-30860-irnt	Total protein	0.3339	NA	NA	0.03391	0.02078	0.1026	0.3645	NA	NA	0.1068	0.05842	0.06749	0.2755	NA	NA	0.06445	0.01867	0.0005549	0.2802	NA	NA	-0.03374	0.03323	0.31	0.3376	NA	NA	-0.03006	0.002918	6.717e-25	0.404	NA	NA	0.05208	0.042	0.215	0.3362	NA	NA	-0.02602	0.002835	4.322e-20	4.857e-08
rs9273054	6	32612079	30	T	C	continuous-NAP-irnt	Non-albumin protein	0.3497	NA	NA	0.01791	0.01849	0.3328	0.3857	NA	NA	0.07444	0.05403	0.1682	0.2846	NA	NA	0.07159	0.01744	4.051e-05	0.2916	NA	NA	-0.009374	0.03094	0.7619	0.3736	NA	NA	-0.02675	0.002949	1.161e-19	0.4215	NA	NA	0.04745	0.03919	0.226	0.3712	NA	NA	-0.02225	0.002848	5.648e-15	4.592e-08
rs9273055	6	32612088	30	G	T	continuous-NAP-irnt	Non-albumin protein	0.3497	NA	NA	0.0179	0.01849	0.3329	0.3857	NA	NA	0.07445	0.05403	0.1682	0.2846	NA	NA	0.07159	0.01744	4.052e-05	0.2916	NA	NA	-0.009382	0.03094	0.7617	0.3737	NA	NA	-0.02672	0.002949	1.266e-19	0.4219	NA	NA	0.04699	0.03921	0.2307	0.3712	NA	NA	-0.02223	0.002848	6.022e-15	4.753e-08
rs9273211	6	32613680	30	G	A	continuous-NAP-irnt	Non-albumin protein	0.2463	NA	NA	0.03474	0.02179	0.1108	0.2335	NA	NA	0.1314	0.06581	0.0459	0.2288	NA	NA	0.08246	0.01948	2.305e-05	0.2791	NA	NA	-0.006299	0.03373	0.8518	0.2305	NA	NA	-0.02739	0.0034	7.935e-16	0.2887	NA	NA	-0.01051	0.04471	0.8141	0.2312	NA	NA	-0.02218	0.003282	1.406e-11	2.587e-08
rs3021302	6	32623150	30	T	C	continuous-NAP-irnt	Non-albumin protein	0.1466	NA	NA	0.015	0.02444	0.5394	0.1404	NA	NA	0.04959	0.06958	0.4761	0.1498	NA	NA	0.06444	0.02132	0.002501	0.1745	NA	NA	0.05374	0.03578	0.1331	0.1706	NA	NA	-0.05065	0.003518	5.421e-47	0.1547	NA	NA	0.06697	0.0518	0.1961	0.1697	NA	NA	-0.04473	0.00341	2.55e-39	2.117e-09
rs9273325	6	32623193	30	G	A	continuous-NAP-irnt	Non-albumin protein	0.1459	NA	NA	0.01529	0.02453	0.5331	0.1403	NA	NA	0.05179	0.06984	0.4583	0.1492	NA	NA	0.0662	0.02138	0.001963	0.1742	NA	NA	0.05354	0.03591	0.136	0.1701	NA	NA	-0.05121	0.003526	8.557e-48	0.1539	NA	NA	0.06684	0.0521	0.1995	0.1693	NA	NA	-0.04522	0.003417	5.71e-40	1.238e-09
rs2395228	6	32623223	30	A	C	continuous-NAP-irnt	Non-albumin protein	0.06487	NA	NA	0.01563	0.03597	0.6639	0.08053	NA	NA	0.006677	0.09134	0.9417	0.1078	NA	NA	0.07221	0.02507	0.003973	0.03772	NA	NA	-0.004805	0.07346	0.9478	0.1476	NA	NA	-0.07071	0.00374	1.003e-79	0.1191	NA	NA	0.05202	0.05818	0.3712	0.1447	NA	NA	-0.06598	0.003665	1.771e-72	4.517e-08
rs4585607	6	32624407	30	A	G	continuous-30120-irnt	Lymphocyte count	0.6564	NA	NA	-0.02687	0.02081	0.1965	0.6326	NA	NA	-0.01432	0.05038	0.7762	0.5163	NA	NA	-0.03006	0.01658	0.0698	0.5751	NA	NA	-0.02306	0.03042	0.4485	0.4965	NA	NA	0.05395	0.002819	1.205e-81	0.5644	NA	NA	-0.03972	0.03924	0.3114	0.5002	NA	NA	0.049	0.002733	6.856e-72	7.058e-10
rs4541785	6	32624465	30	T	A	continuous-30120-irnt	Lymphocyte count	0.5282	NA	NA	-0.02794	0.01982	0.1587	0.6647	NA	NA	-0.03153	0.05376	0.5576	0.7194	NA	NA	-0.03913	0.01843	0.03378	0.8425	NA	NA	-0.03835	0.04039	0.3424	0.5346	NA	NA	0.04647	0.002812	2.507e-61	0.6216	NA	NA	-0.03881	0.04089	0.3426	0.5406	NA	NA	0.04219	0.002737	1.326e-53	2.243e-08
rs9273369	6	32626484	30	T	C	continuous-NAP-irnt	Non-albumin protein	0.06808	NA	NA	0.01463	0.03412	0.6682	0.08159	NA	NA	-0.005284	0.09037	0.9534	0.1185	NA	NA	0.06545	0.0238	0.005957	0.05498	NA	NA	-0.02745	0.05905	0.642	0.1479	NA	NA	-0.07138	0.003736	2.133e-81	0.1207	NA	NA	0.04771	0.05728	0.4049	0.1453	NA	NA	-0.06642	0.003652	6.321e-74	3.745e-08
rs28672722	6	32626537	30	G	T	continuous-30120-irnt	Lymphocyte count	0.2777	NA	NA	-0.01314	0.02062	0.5238	0.2503	NA	NA	-0.06685	0.05359	0.2123	0.383	NA	NA	-0.01206	0.01595	0.4495	0.3349	NA	NA	-0.02882	0.02789	0.3014	0.2219	NA	NA	0.05789	0.003091	2.847e-78	0.2989	NA	NA	0.0476	0.03775	0.2073	0.227	NA	NA	0.05256	0.002971	4.975e-70	3.632e-08
rs28539606	6	32626574	30	A	G	continuous-LDLC-medadj_irnt	LDL direct, adjusted by medication	0.1664	NA	NA	0.001624	0.02669	0.9515	0.1414	NA	NA	-0.05497	0.06898	0.4255	0.2813	NA	NA	-0.01353	0.01761	0.4423	0.2971	NA	NA	-0.00859	0.03073	0.7799	0.1324	NA	NA	0.07491	0.003777	1.623e-87	0.1897	NA	NA	-0.01221	0.05007	0.8073	0.137	NA	NA	0.06786	0.003618	1.808e-78	3.84e-08
rs28539606	6	32626574	30	A	G	continuous-30120-irnt	Lymphocyte count	0.1681	NA	NA	-0.04695	0.02481	0.05846	0.1443	NA	NA	-0.02677	0.06452	0.6782	0.2775	NA	NA	-0.003064	0.01715	0.8582	0.2967	NA	NA	-0.03389	0.02924	0.2465	0.1322	NA	NA	0.08102	0.003791	2.379e-101	0.1869	NA	NA	0.04764	0.04553	0.2953	0.1369	NA	NA	0.07226	0.003615	7.159e-89	2.234e-12
rs28731358	6	32626883	30	G	C	continuous-30120-irnt	Lymphocyte count	0.2993	NA	NA	-0.02694	0.02023	0.1829	0.2843	NA	NA	-0.04472	0.05187	0.3887	0.4757	NA	NA	-0.02224	0.01562	0.1545	0.4286	NA	NA	-0.03212	0.02718	0.2373	0.2479	NA	NA	0.05154	0.003002	4.278e-66	0.3325	NA	NA	0.04496	0.03635	0.2161	0.2547	NA	NA	0.04614	0.002887	1.605e-57	6.199e-09
rs28451423	6	32627192	30	T	A	continuous-30120-irnt	Lymphocyte count	0.2154	NA	NA	-0.02715	0.02263	0.2302	0.1648	NA	NA	0.03254	0.06059	0.5912	0.2208	NA	NA	-0.02784	0.01863	0.135	0.2441	NA	NA	-0.02259	0.03162	0.475	0.1505	NA	NA	0.06854	0.003596	5.582e-81	0.2001	NA	NA	0.02542	0.04443	0.5672	0.1536	NA	NA	0.06154	0.003452	4.181e-71	1.297e-09
rs1130451	6	32627527	30	C	A	continuous-30120-irnt	Lymphocyte count	0.2154	NA	NA	-0.02749	0.02259	0.2237	0.1656	NA	NA	0.02663	0.06046	0.6595	0.2207	NA	NA	-0.02791	0.01863	0.134	0.2436	NA	NA	-0.02269	0.03161	0.4729	0.1511	NA	NA	0.06769	0.003591	2.999e-79	0.2002	NA	NA	0.0282	0.04432	0.5246	0.1542	NA	NA	0.06075	0.003447	1.577e-69	1.775e-09
rs34153824	6	32627627	30	C	T	continuous-30120-irnt	Lymphocyte count	0.2114	NA	NA	-0.02383	0.02265	0.2929	0.1636	NA	NA	0.02856	0.06055	0.6372	0.2205	NA	NA	-0.0277	0.01862	0.1368	0.2433	NA	NA	-0.02282	0.03161	0.4704	0.1503	NA	NA	0.06857	0.003596	4.448e-81	0.1987	NA	NA	0.02594	0.0445	0.5599	0.1534	NA	NA	0.06164	0.003451	2.354e-71	2.166e-09
rs1049222	6	32627752	30	T	C	continuous-30120-irnt	Lymphocyte count	0.2114	NA	NA	-0.0239	0.02265	0.2913	0.1635	NA	NA	0.03	0.06057	0.6204	0.2204	NA	NA	-0.0279	0.01862	0.134	0.2431	NA	NA	-0.02321	0.03161	0.4628	0.1501	NA	NA	0.06839	0.003595	1.114e-80	0.1986	NA	NA	0.02708	0.04449	0.5428	0.1532	NA	NA	0.06148	0.003451	5.413e-71	2.229e-09
rs1049219	6	32627763	30	A	T	continuous-30120-irnt	Lymphocyte count	0.2114	NA	NA	-0.0239	0.02265	0.2913	0.1635	NA	NA	0.03	0.06057	0.6204	0.2204	NA	NA	-0.0279	0.01862	0.1341	0.2431	NA	NA	-0.02321	0.03161	0.4628	0.1501	NA	NA	0.06839	0.003595	1.151e-80	0.1987	NA	NA	0.02708	0.04449	0.5428	0.1532	NA	NA	0.06147	0.003451	5.574e-71	2.236e-09
rs1071641	6	32627798	30	C	T	continuous-30120-irnt	Lymphocyte count	0.2114	NA	NA	-0.0239	0.02265	0.2913	0.1636	NA	NA	0.02982	0.06057	0.6225	0.2204	NA	NA	-0.02786	0.01862	0.1346	0.2432	NA	NA	-0.02335	0.03162	0.4603	0.1501	NA	NA	0.06837	0.003595	1.245e-80	0.1993	NA	NA	0.02736	0.04437	0.5375	0.1532	NA	NA	0.06146	0.003451	5.932e-71	2.263e-09
rs1071639	6	32627882	30	C	T	continuous-30120-irnt	Lymphocyte count	0.2114	NA	NA	-0.02393	0.02265	0.2908	0.1636	NA	NA	0.02986	0.06056	0.622	0.2204	NA	NA	-0.02801	0.01862	0.1325	0.2432	NA	NA	-0.02324	0.03162	0.4623	0.1501	NA	NA	0.0684	0.003595	1.075e-80	0.1987	NA	NA	0.0271	0.04448	0.5424	0.1532	NA	NA	0.06148	0.003451	5.373e-71	2.149e-09
rs1049178	6	32627988	30	A	G	continuous-30120-irnt	Lymphocyte count	0.2191	NA	NA	-0.01181	0.02424	0.626	0.2271	NA	NA	0.059	0.05844	0.3126	0.2541	NA	NA	-0.03275	0.01889	0.08302	0.2916	NA	NA	-0.03055	0.03234	0.3447	0.1936	NA	NA	0.06284	0.003535	1.049e-70	0.2596	NA	NA	0.001025	0.04333	0.9811	0.1961	NA	NA	0.05684	0.003404	1.337e-62	4.987e-08
rs1049177	6	32627991	30	C	T	continuous-30120-irnt	Lymphocyte count	0.2119	NA	NA	-0.02277	0.02265	0.3149	0.165	NA	NA	0.03427	0.0605	0.5711	0.2218	NA	NA	-0.02802	0.01865	0.1329	0.2445	NA	NA	-0.02417	0.03166	0.4452	0.1512	NA	NA	0.06845	0.003594	7.151e-81	0.1994	NA	NA	0.02791	0.04445	0.5301	0.1542	NA	NA	0.06158	0.00345	2.951e-71	2.533e-09
rs1049175	6	32628001	30	T	C	continuous-30120-irnt	Lymphocyte count	0.2117	NA	NA	-0.02401	0.02265	0.2893	0.1649	NA	NA	0.03298	0.06055	0.586	0.2218	NA	NA	-0.02802	0.01865	0.1329	0.2445	NA	NA	-0.02418	0.03166	0.4452	0.1512	NA	NA	0.06845	0.003594	7.079e-81	0.1993	NA	NA	0.02855	0.04444	0.5206	0.1542	NA	NA	0.06155	0.00345	3.396e-71	2.091e-09
rs9273480	6	32628103	30	C	T	continuous-30120-irnt	Lymphocyte count	0.1912	NA	NA	0.01044	0.02498	0.6759	0.2019	NA	NA	0.01529	0.06083	0.8015	0.1314	NA	NA	0.1054	0.02435	1.505e-05	0.06505	NA	NA	0.06757	0.0597	0.2577	0.2574	NA	NA	-0.0421	0.00301	1.915e-44	0.1818	NA	NA	0.04302	0.04788	0.3689	0.2523	NA	NA	-0.03847	0.002954	8.953e-39	5.611e-09
rs28396311	6	32628190	30	T	C	continuous-30120-irnt	Lymphocyte count	0.2114	NA	NA	-0.02389	0.02265	0.2914	0.1636	NA	NA	0.0298	0.06055	0.6227	0.2202	NA	NA	-0.02735	0.01862	0.1418	0.2431	NA	NA	-0.02322	0.03161	0.4626	0.1501	NA	NA	0.06839	0.003595	1.074e-80	0.1985	NA	NA	0.02698	0.04449	0.5443	0.1531	NA	NA	0.0615	0.003451	4.785e-71	2.526e-09
rs2854275	6	32628428	30	C	A	continuous-NAP-irnt	Non-albumin protein	0.06418	NA	NA	0.01817	0.03585	0.6122	0.08159	NA	NA	-0.006927	0.09042	0.9389	0.1184	NA	NA	0.065	0.02382	0.006366	0.055	NA	NA	-0.02549	0.05908	0.6662	0.1482	NA	NA	-0.07144	0.003734	1.35e-81	0.1207	NA	NA	0.04724	0.05734	0.41	0.1455	NA	NA	-0.06654	0.003652	3.555e-74	4.358e-08
rs68081734	6	32628828	30	T	C	continuous-30120-irnt	Lymphocyte count	0.2118	NA	NA	-0.02469	0.02263	0.2753	0.167	NA	NA	0.01735	0.06042	0.774	0.2314	NA	NA	-0.02871	0.01856	0.1218	0.2506	NA	NA	-0.02251	0.03161	0.4765	0.1511	NA	NA	0.06835	0.003593	1.04e-80	0.2017	NA	NA	0.02979	0.04431	0.5014	0.1544	NA	NA	0.06136	0.003448	7.476e-71	1.464e-09
rs1130432	6	32629129	30	T	C	continuous-30120-irnt	Lymphocyte count	0.21	NA	NA	-0.02649	0.02294	0.2482	0.1716	NA	NA	0.02315	0.06021	0.7007	0.2625	NA	NA	-0.02729	0.01773	0.1236	0.2796	NA	NA	-0.02991	0.03082	0.3317	0.1523	NA	NA	0.06731	0.003594	2.975e-78	0.2049	NA	NA	0.03197	0.04375	0.4649	0.1564	NA	NA	0.06005	0.003443	4.134e-68	5.667e-10
rs1130431	6	32629155	30	C	A	continuous-30120-irnt	Lymphocyte count	0.2111	NA	NA	-0.02387	0.02272	0.2935	0.1672	NA	NA	0.02449	0.0603	0.6847	0.235	NA	NA	-0.03305	0.01857	0.07514	0.2577	NA	NA	-0.02805	0.0311	0.3671	0.1524	NA	NA	0.06783	0.003584	6.911e-80	0.2008	NA	NA	0.02457	0.04449	0.5807	0.1558	NA	NA	0.06069	0.00344	1.138e-69	4.334e-10
rs9273723	6	32629346	30	T	C	continuous-30120-irnt	Lymphocyte count	0.2178	NA	NA	-0.02344	0.02261	0.2999	0.1828	NA	NA	0.03902	0.05955	0.5123	0.2485	NA	NA	-0.02554	0.01847	0.1667	0.2507	NA	NA	-0.01702	0.03155	0.5896	0.1729	NA	NA	0.07063	0.003503	2.025e-90	0.214	NA	NA	0.04669	0.04452	0.2943	0.1757	NA	NA	0.06411	0.003368	8.299e-81	2.261e-09
rs71542428	6	32629385	30	C	A	continuous-30120-irnt	Lymphocyte count	0.2174	NA	NA	-0.02288	0.02263	0.3119	0.1794	NA	NA	0.04939	0.05965	0.4077	0.2434	NA	NA	-0.02776	0.01856	0.1346	0.249	NA	NA	-0.02048	0.03157	0.5165	0.1712	NA	NA	0.07115	0.003511	2.727e-91	0.2106	NA	NA	0.04402	0.04456	0.3232	0.174	NA	NA	0.06451	0.003376	2.092e-81	9.739e-10
rs72844321	6	32629408	30	A	G	continuous-30120-irnt	Lymphocyte count	0.2174	NA	NA	-0.02271	0.02263	0.3154	0.1794	NA	NA	0.04993	0.05965	0.4026	0.2372	NA	NA	-0.02545	0.01857	0.1706	0.2479	NA	NA	-0.01983	0.03159	0.5302	0.1712	NA	NA	0.07111	0.003512	3.551e-91	0.2104	NA	NA	0.04408	0.04458	0.3227	0.1738	NA	NA	0.06457	0.003376	1.568e-81	1.962e-09
rs9273794	6	32629482	30	G	A	continuous-30120-irnt	Lymphocyte count	0.2121	NA	NA	-0.02508	0.02259	0.267	0.1744	NA	NA	9.498e-06	0.05928	0.9999	0.3627	NA	NA	-0.0152	0.01607	0.3442	0.3448	NA	NA	-0.02602	0.02823	0.3566	0.1544	NA	NA	0.06561	0.003554	4.271e-76	0.2207	NA	NA	0.03513	0.04215	0.4046	0.1608	NA	NA	0.05825	0.003388	3.141e-66	2.254e-09
rs66967821	6	32629506	30	C	G	continuous-30120-irnt	Lymphocyte count	0.2114	NA	NA	-0.02412	0.02263	0.2865	0.1638	NA	NA	0.02908	0.0605	0.6307	0.2203	NA	NA	-0.02753	0.01862	0.1392	0.2434	NA	NA	-0.02274	0.0316	0.4718	0.1501	NA	NA	0.06825	0.003594	2.067e-80	0.1983	NA	NA	0.02861	0.04449	0.5202	0.1532	NA	NA	0.06137	0.00345	8.598e-71	2.613e-09
rs36233043	6	32629718	30	G	A	continuous-30120-irnt	Lymphocyte count	0.2107	NA	NA	-0.02588	0.02264	0.253	0.1633	NA	NA	0.02176	0.06052	0.7191	0.2197	NA	NA	-0.02852	0.01862	0.1256	0.2424	NA	NA	-0.0264	0.03163	0.4038	0.1499	NA	NA	0.0681	0.003595	5.156e-80	0.1983	NA	NA	0.02782	0.04447	0.5316	0.153	NA	NA	0.06108	0.003451	4.18e-70	1.165e-09
rs9273912	6	32629737	30	C	T	continuous-30120-irnt	Lymphocyte count	0.2093	NA	NA	-0.02673	0.02291	0.2431	0.1631	NA	NA	0.03239	0.06069	0.5935	0.2202	NA	NA	-0.02763	0.01863	0.1379	0.2427	NA	NA	-0.02314	0.03165	0.4647	0.15	NA	NA	0.06815	0.003596	4.305e-80	0.1977	NA	NA	0.0282	0.04459	0.5272	0.1531	NA	NA	0.06126	0.003453	1.926e-70	2.122e-09
rs1049130	6	32629859	30	A	G	continuous-30120-irnt	Lymphocyte count	0.5002	NA	NA	-0.03339	0.01847	0.07058	0.6195	NA	NA	0.01418	0.04691	0.7624	0.6504	NA	NA	-0.0359	0.01631	0.02772	0.8212	NA	NA	-0.04869	0.03448	0.1579	0.5092	NA	NA	0.04499	0.002571	1.342e-68	0.5986	NA	NA	-0.07285	0.03706	0.04934	0.5144	NA	NA	0.04054	0.0025	3.67e-59	4.24e-11
rs1049088	6	32629868	30	A	G	continuous-30120-irnt	Lymphocyte count	0.2114	NA	NA	-0.02399	0.02263	0.2891	0.1639	NA	NA	0.02907	0.06049	0.6308	0.2203	NA	NA	-0.02776	0.01862	0.1359	0.2431	NA	NA	-0.02321	0.0316	0.4626	0.15	NA	NA	0.06824	0.003594	2.263e-80	0.1982	NA	NA	0.02902	0.04448	0.5141	0.1531	NA	NA	0.06134	0.00345	9.723e-71	2.466e-09
rs1049107	6	32629936	30	C	T	continuous-30120-irnt	Lymphocyte count	0.2088	NA	NA	-0.026	0.02297	0.2577	0.1631	NA	NA	0.03247	0.06069	0.5927	0.2202	NA	NA	-0.02765	0.01863	0.1377	0.2427	NA	NA	-0.02314	0.03165	0.4647	0.15	NA	NA	0.06821	0.003596	3.228e-80	0.1977	NA	NA	0.02824	0.0446	0.5266	0.1531	NA	NA	0.06134	0.003453	1.31e-70	2.41e-09
rs1049100	6	32629963	30	C	T	continuous-30120-irnt	Lymphocyte count	0.2114	NA	NA	-0.02402	0.02264	0.2886	0.1646	NA	NA	0.03159	0.06055	0.6018	0.2264	NA	NA	-0.02719	0.0186	0.1437	0.263	NA	NA	-0.01209	0.0318	0.7038	0.1507	NA	NA	0.06811	0.003594	4.088e-80	0.1988	NA	NA	0.02921	0.04442	0.5108	0.154	NA	NA	0.0614	0.003449	7.071e-71	7.08e-09
rs71542429	6	32630066	30	T	C	continuous-30120-irnt	Lymphocyte count	0.2188	NA	NA	-0.03124	0.02242	0.1635	0.1671	NA	NA	0.02938	0.0606	0.6278	0.2278	NA	NA	-0.02742	0.01861	0.1408	0.2653	NA	NA	-0.01049	0.03179	0.7414	0.1548	NA	NA	0.06456	0.003579	9.467e-73	0.201	NA	NA	0.02915	0.04437	0.5112	0.1581	NA	NA	0.05797	0.003435	6.828e-64	1.123e-08
rs9274055	6	32630083	30	C	T	continuous-NAP-irnt	Non-albumin protein	0.2044	NA	NA	-0.03989	0.02168	0.06574	0.2013	NA	NA	-0.1041	0.06415	0.1047	0.2966	NA	NA	0.01674	0.01715	0.3288	0.1373	NA	NA	-0.02188	0.04022	0.5865	0.2647	NA	NA	-0.0799	0.003077	1.168e-148	0.25	NA	NA	0.06058	0.04429	0.1714	0.2635	NA	NA	-0.07532	0.002981	7.696e-141	1.39e-08
rs71542437	6	32630223	30	G	T	continuous-30120-irnt	Lymphocyte count	0.2101	NA	NA	-0.02457	0.02277	0.2805	0.1645	NA	NA	0.02709	0.0605	0.6543	0.2206	NA	NA	-0.02761	0.01862	0.138	0.2436	NA	NA	-0.02247	0.03158	0.4768	0.1506	NA	NA	0.06845	0.003593	6.59e-81	0.1985	NA	NA	0.02786	0.04448	0.5311	0.1537	NA	NA	0.06155	0.003449	3.146e-71	2.319e-09
rs9274131	6	32630236	30	G	A	continuous-30120-irnt	Lymphocyte count	0.2101	NA	NA	-0.02457	0.02277	0.2804	0.1645	NA	NA	0.02709	0.0605	0.6543	0.2206	NA	NA	-0.02761	0.01862	0.138	0.2436	NA	NA	-0.02247	0.03158	0.4768	0.1506	NA	NA	0.06845	0.003593	6.593e-81	0.1985	NA	NA	0.02786	0.04448	0.5311	0.1537	NA	NA	0.06155	0.003449	3.148e-71	2.318e-09
6:32630403_A_G	6	32630403	30	A	G	continuous-30120-irnt	Lymphocyte count	0.2169	NA	NA	-0.03113	0.02246	0.1657	0.1682	NA	NA	0.0155	0.06033	0.7972	0.2537	NA	NA	-0.02752	0.01833	0.1333	0.309	NA	NA	-0.02956	0.0295	0.3163	0.1519	NA	NA	0.06743	0.003583	5.441e-79	0.2051	NA	NA	0.03851	0.04396	0.3811	0.1561	NA	NA	0.06013	0.003435	1.232e-68	2.587e-10
rs36174316	6	32630587	30	C	T	continuous-30120-irnt	Lymphocyte count	0.2163	NA	NA	-0.02962	0.02246	0.1873	0.1625	NA	NA	0.02917	0.0609	0.6319	0.211	NA	NA	-0.02708	0.01908	0.1557	0.2397	NA	NA	-0.02176	0.03196	0.4959	0.1494	NA	NA	0.06934	0.003608	2.63e-82	0.1942	NA	NA	0.03423	0.04487	0.4456	0.1523	NA	NA	0.06239	0.003465	1.726e-72	1.316e-09
rs758190520	6	32630613	30	T	C	continuous-30120-irnt	Lymphocyte count	0.2165	NA	NA	-0.02958	0.02246	0.1879	0.1625	NA	NA	0.02906	0.06091	0.6333	0.2126	NA	NA	-0.0302	0.01905	0.1129	0.2398	NA	NA	-0.02135	0.03196	0.5042	0.1495	NA	NA	0.0694	0.003608	1.898e-82	0.1942	NA	NA	0.03429	0.04487	0.4446	0.1524	NA	NA	0.06234	0.003465	2.202e-72	6.154e-10
rs66615660	6	32630634	30	A	G	continuous-30120-irnt	Lymphocyte count	0.2165	NA	NA	-0.02972	0.02246	0.1857	0.1629	NA	NA	0.02961	0.06092	0.6269	0.2132	NA	NA	-0.03016	0.01905	0.1133	0.2409	NA	NA	-0.02121	0.03199	0.5073	0.1496	NA	NA	0.06931	0.003607	2.867e-82	0.1945	NA	NA	0.03369	0.04484	0.4524	0.1526	NA	NA	0.06226	0.003464	3.2e-72	6.401e-10
rs71542441	6	32630797	30	G	A	continuous-30120-irnt	Lymphocyte count	0.2048	NA	NA	-0.02289	0.02313	0.3225	0.1623	NA	NA	0.03644	0.06141	0.5529	0.2117	NA	NA	-0.02885	0.01932	0.1353	0.2505	NA	NA	-0.02356	0.03208	0.4627	0.1488	NA	NA	0.06973	0.003618	8.585e-83	0.1916	NA	NA	0.03961	0.04547	0.3836	0.1517	NA	NA	0.06306	0.003478	1.736e-73	4.299e-09
rs114903158	6	32630824	30	C	T	continuous-30120-irnt	Lymphocyte count	0.1949	NA	NA	-0.02835	0.02394	0.2363	0.151	NA	NA	0.04953	0.06413	0.4399	0.207	NA	NA	-0.03045	0.01965	0.1213	0.2394	NA	NA	-0.02566	0.03309	0.4381	0.1428	NA	NA	0.07025	0.003734	5.793e-79	0.1785	NA	NA	0.03683	0.04786	0.4415	0.1456	NA	NA	0.06329	0.003588	1.251e-69	2.873e-09
6:32630829_A_G	6	32630829	30	A	G	continuous-30120-irnt	Lymphocyte count	0.1922	NA	NA	-0.03106	0.02415	0.1984	0.1509	NA	NA	0.05097	0.06417	0.427	0.2069	NA	NA	-0.03058	0.01966	0.1198	0.2385	NA	NA	-0.02622	0.03316	0.4291	0.1428	NA	NA	0.07022	0.003734	6.735e-79	0.1778	NA	NA	0.03589	0.04794	0.4541	0.1455	NA	NA	0.06324	0.003589	1.784e-69	2.063e-09
6:32630836_G_A	6	32630836	30	G	A	continuous-30120-irnt	Lymphocyte count	0.1921	NA	NA	-0.0311	0.02416	0.1981	0.1509	NA	NA	0.05097	0.06417	0.427	0.2069	NA	NA	-0.03056	0.01966	0.1201	0.2384	NA	NA	-0.02624	0.03317	0.429	0.1428	NA	NA	0.07022	0.003734	6.594e-79	0.1776	NA	NA	0.038	0.04797	0.4283	0.1455	NA	NA	0.06326	0.003589	1.639e-69	2.122e-09
6:32630925_A_T	6	32630925	30	A	T	continuous-30120-irnt	Lymphocyte count	0.2028	NA	NA	-0.02603	0.02335	0.265	0.1598	NA	NA	0.03271	0.06225	0.5993	0.2025	NA	NA	-0.03193	0.0198	0.1068	0.2372	NA	NA	-0.0228	0.03228	0.48	0.1458	NA	NA	0.07004	0.003687	1.817e-80	0.1892	NA	NA	0.03411	0.04581	0.4565	0.1485	NA	NA	0.0631	0.003543	5.985e-71	2.353e-09
rs71542446	6	32630944	30	G	A	continuous-30120-irnt	Lymphocyte count	0.2059	NA	NA	-0.02382	0.02311	0.3027	0.1612	NA	NA	0.03194	0.06176	0.605	0.2084	NA	NA	-0.0311	0.01934	0.1079	0.2384	NA	NA	-0.02288	0.03211	0.476	0.1462	NA	NA	0.06973	0.003679	4.308e-80	0.1923	NA	NA	0.03355	0.04522	0.4582	0.1491	NA	NA	0.06271	0.003533	1.621e-70	2.284e-09
rs71542447	6	32630949	30	A	G	continuous-30120-irnt	Lymphocyte count	0.2059	NA	NA	-0.02382	0.02311	0.3027	0.1612	NA	NA	0.03194	0.06176	0.605	0.2084	NA	NA	-0.0311	0.01934	0.1079	0.2383	NA	NA	-0.02308	0.03212	0.4725	0.1462	NA	NA	0.06973	0.003679	4.307e-80	0.1923	NA	NA	0.03355	0.04522	0.4582	0.1491	NA	NA	0.06271	0.003533	1.635e-70	2.255e-09
rs71542448	6	32630999	30	A	T	continuous-30120-irnt	Lymphocyte count	0.2053	NA	NA	-0.02241	0.02311	0.3323	0.1615	NA	NA	0.04097	0.06162	0.5061	0.197	NA	NA	-0.02245	0.01986	0.2584	0.2378	NA	NA	-0.02784	0.03205	0.385	0.1468	NA	NA	0.06912	0.00367	4.253e-79	0.1926	NA	NA	0.0318	0.04519	0.4816	0.1494	NA	NA	0.0626	0.003528	1.841e-70	2.842e-08
6:32631079_G_A	6	32631079	30	G	A	continuous-30120-irnt	Lymphocyte count	0.2065	NA	NA	-0.02136	0.02301	0.3533	0.1618	NA	NA	0.04132	0.06161	0.5024	0.1975	NA	NA	-0.02345	0.01985	0.2375	0.2384	NA	NA	-0.02737	0.03204	0.393	0.1471	NA	NA	0.06904	0.003668	5.086e-79	0.1927	NA	NA	0.03369	0.04517	0.4557	0.1497	NA	NA	0.06253	0.003525	2.148e-70	2.795e-08
rs74222206	6	32631104	30	A	G	continuous-30120-irnt	Lymphocyte count	0.2065	NA	NA	-0.02146	0.02301	0.351	0.1606	NA	NA	0.0462	0.06162	0.4534	0.1975	NA	NA	-0.02347	0.01985	0.2372	0.2383	NA	NA	-0.02692	0.03206	0.4011	0.147	NA	NA	0.06912	0.003668	3.252e-79	0.1928	NA	NA	0.03447	0.04518	0.4455	0.1496	NA	NA	0.06263	0.003525	1.26e-70	2.858e-08
6:32631221_A_G	6	32631221	30	A	G	continuous-30120-irnt	Lymphocyte count	0.2068	NA	NA	-0.02882	0.02306	0.2115	0.1534	NA	NA	0.04701	0.06343	0.4587	0.1893	NA	NA	-0.02443	0.0205	0.2335	0.2317	NA	NA	-0.03738	0.03255	0.2509	0.143	NA	NA	0.07268	0.003734	2.356e-84	0.1825	NA	NA	0.02568	0.04737	0.5877	0.1456	NA	NA	0.06555	0.00359	1.718e-74	1.129e-09
6:32631288_G_A	6	32631288	30	G	A	continuous-30120-irnt	Lymphocyte count	0.1891	NA	NA	-0.03327	0.02431	0.1712	0.1425	NA	NA	0.03019	0.06594	0.6471	0.1774	NA	NA	-0.02553	0.02127	0.2299	0.227	NA	NA	-0.03635	0.03308	0.2719	0.1369	NA	NA	0.07421	0.003844	4.788e-83	0.1718	NA	NA	0.0247	0.04948	0.6176	0.1392	NA	NA	0.06691	0.003698	3.468e-73	1.227e-09
6:32631289_T_C	6	32631289	30	T	C	continuous-30120-irnt	Lymphocyte count	0.1898	NA	NA	-0.03448	0.02426	0.1552	0.1529	NA	NA	-0.002552	0.06413	0.9683	0.3221	NA	NA	-0.008381	0.01705	0.623	0.3288	NA	NA	-0.03682	0.02912	0.206	0.1412	NA	NA	0.071	0.003793	3.364e-78	0.1943	NA	NA	0.03519	0.04616	0.4458	0.1469	NA	NA	0.06298	0.003614	5.382e-68	7.53e-10
6:32631291_G_C	6	32631291	30	G	C	continuous-30120-irnt	Lymphocyte count	0.1891	NA	NA	-0.03326	0.02431	0.1713	0.1425	NA	NA	0.03019	0.06594	0.6471	0.1774	NA	NA	-0.02553	0.02127	0.2299	0.227	NA	NA	-0.03634	0.03308	0.272	0.1369	NA	NA	0.07423	0.003844	4.406e-83	0.1718	NA	NA	0.02469	0.04948	0.6177	0.1391	NA	NA	0.06693	0.003698	3.212e-73	1.221e-09
6:32631309_T_G	6	32631309	30	T	G	continuous-30120-irnt	Lymphocyte count	0.2001	NA	NA	-0.02998	0.02355	0.2031	0.1539	NA	NA	0.03914	0.06334	0.5366	0.2088	NA	NA	-0.02914	0.0195	0.1351	0.2314	NA	NA	-0.03735	0.03271	0.2534	0.1431	NA	NA	0.07374	0.003718	1.499e-87	0.1809	NA	NA	0.03256	0.04759	0.4938	0.1459	NA	NA	0.06624	0.003571	8.509e-77	1.081e-10
6:32631311_G_T	6	32631311	30	G	T	continuous-30120-irnt	Lymphocyte count	0.2001	NA	NA	-0.02977	0.02355	0.2063	0.1539	NA	NA	0.03913	0.06334	0.5367	0.2088	NA	NA	-0.02912	0.0195	0.1353	0.2314	NA	NA	-0.03736	0.03271	0.2534	0.1431	NA	NA	0.07374	0.003718	1.51e-87	0.181	NA	NA	0.0324	0.04757	0.4958	0.1459	NA	NA	0.06624	0.003571	8.383e-77	1.119e-10
6:32631313_G_A	6	32631313	30	G	A	continuous-30120-irnt	Lymphocyte count	0.2008	NA	NA	-0.03091	0.0235	0.1884	0.1643	NA	NA	0.008444	0.06187	0.8914	0.3535	NA	NA	-0.01316	0.01641	0.4223	0.333	NA	NA	-0.03749	0.02884	0.1936	0.1474	NA	NA	0.07079	0.003672	8.451e-83	0.2035	NA	NA	0.04123	0.04461	0.3554	0.1536	NA	NA	0.06274	0.0035	7.349e-72	1.205e-10
rs66812757	6	32631375	30	A	C	continuous-30120-irnt	Lymphocyte count	0.2104	NA	NA	-0.02648	0.02282	0.2459	0.1633	NA	NA	0.03299	0.06103	0.5888	0.2175	NA	NA	-0.02663	0.0189	0.1588	0.2406	NA	NA	-0.02554	0.0319	0.4233	0.1488	NA	NA	0.06986	0.003619	4.88e-83	0.194	NA	NA	0.03477	0.04502	0.4399	0.1518	NA	NA	0.0629	0.003474	2.979e-73	1.524e-09
rs36229770	6	32631397	30	A	C	continuous-30120-irnt	Lymphocyte count	0.2105	NA	NA	-0.02663	0.02281	0.243	0.1637	NA	NA	0.03295	0.06087	0.5883	0.2202	NA	NA	-0.02611	0.01872	0.1631	0.2418	NA	NA	-0.02395	0.03178	0.4511	0.1491	NA	NA	0.06947	0.003612	1.892e-82	0.1942	NA	NA	0.0354	0.04497	0.4313	0.1522	NA	NA	0.06254	0.003467	9.841e-73	1.833e-09
6:32631446_A_G	6	32631446	30	A	G	continuous-30120-irnt	Lymphocyte count	0.2105	NA	NA	-0.02619	0.02281	0.2509	0.1646	NA	NA	0.03103	0.06061	0.6087	0.2209	NA	NA	-0.02718	0.01868	0.1458	0.243	NA	NA	-0.02288	0.03168	0.4701	0.1493	NA	NA	0.06914	0.003609	8.818e-82	0.1975	NA	NA	0.02868	0.04476	0.5217	0.1524	NA	NA	0.06216	0.003464	5.564e-72	1.651e-09
6:32631449_T_C	6	32631449	30	T	C	continuous-30120-irnt	Lymphocyte count	0.2105	NA	NA	-0.02619	0.02281	0.2509	0.1646	NA	NA	0.03103	0.06061	0.6087	0.2209	NA	NA	-0.02718	0.01868	0.1458	0.243	NA	NA	-0.02288	0.03168	0.4701	0.1493	NA	NA	0.06915	0.003609	8.31e-82	0.1975	NA	NA	0.02868	0.04476	0.5217	0.1524	NA	NA	0.06217	0.003464	5.276e-72	1.641e-09
6:32631456_G_T	6	32631456	30	G	T	continuous-30120-irnt	Lymphocyte count	0.2112	NA	NA	-0.02726	0.02277	0.2313	0.1748	NA	NA	0.001151	0.05939	0.9845	0.3649	NA	NA	-0.01187	0.01604	0.4591	0.345	NA	NA	-0.02858	0.02832	0.313	0.1535	NA	NA	0.06648	0.003569	1.929e-77	0.2194	NA	NA	0.03519	0.04244	0.407	0.16	NA	NA	0.05907	0.003402	1.501e-67	2.119e-09
rs113192023	6	32631568	30	T	C	continuous-30120-irnt	Lymphocyte count	0.213	NA	NA	-0.03198	0.02272	0.1593	0.1617	NA	NA	0.02314	0.06118	0.7052	0.2117	NA	NA	-0.02716	0.01913	0.1557	0.2399	NA	NA	-0.01997	0.03212	0.5342	0.1472	NA	NA	0.07012	0.003647	2.287e-82	0.1957	NA	NA	0.0312	0.04517	0.4898	0.1502	NA	NA	0.06298	0.003501	2.483e-72	8.304e-10
rs66924243	6	32631600	30	C	T	continuous-30120-irnt	Lymphocyte count	0.2124	NA	NA	-0.03137	0.02271	0.1672	0.1577	NA	NA	0.00902	0.06209	0.8845	0.2111	NA	NA	-0.02693	0.01918	0.1602	0.2397	NA	NA	-0.01883	0.03214	0.5579	0.1433	NA	NA	0.07033	0.003719	8.963e-80	0.1954	NA	NA	0.03159	0.04529	0.4854	0.1464	NA	NA	0.06292	0.003565	1e-69	9.213e-10
rs67534230	6	32631671	30	T	G	continuous-30120-irnt	Lymphocyte count	0.2072	NA	NA	-0.02282	0.02297	0.3204	0.1614	NA	NA	0.0205	0.06161	0.7393	0.206	NA	NA	-0.02571	0.01936	0.1842	0.2415	NA	NA	-0.01798	0.03206	0.5749	0.1462	NA	NA	0.06986	0.003678	1.843e-80	0.196	NA	NA	0.03756	0.0452	0.406	0.1491	NA	NA	0.06307	0.003531	2.27e-71	1.091e-08
rs72844386	6	32631777	30	A	T	continuous-30120-irnt	Lymphocyte count	0.2148	NA	NA	-0.03161	0.0226	0.1618	0.1605	NA	NA	0.01466	0.06154	0.8117	0.2138	NA	NA	-0.02462	0.01895	0.1941	0.2435	NA	NA	-0.01925	0.03174	0.5441	0.1445	NA	NA	0.06957	0.003696	4.923e-79	0.1979	NA	NA	0.02864	0.04477	0.5223	0.1477	NA	NA	0.06225	0.003542	3.918e-69	1.428e-09
rs115227911	6	32631831	30	T	C	continuous-30120-irnt	Lymphocyte count	0.2149	NA	NA	-0.03146	0.02259	0.1637	0.1613	NA	NA	0.01869	0.0615	0.7612	0.2138	NA	NA	-0.02386	0.01895	0.208	0.2436	NA	NA	-0.01854	0.03176	0.5593	0.1446	NA	NA	0.06965	0.003694	2.637e-79	0.1976	NA	NA	0.03064	0.04482	0.4942	0.1478	NA	NA	0.0624	0.00354	1.603e-69	1.885e-09
rs66727344	6	32631946	30	T	A	continuous-30120-irnt	Lymphocyte count	0.2168	NA	NA	-0.03081	0.02248	0.1706	0.1617	NA	NA	0.0266	0.06163	0.666	0.2185	NA	NA	-0.02834	0.01882	0.1321	0.2439	NA	NA	-0.02217	0.03181	0.4859	0.1442	NA	NA	0.06768	0.003737	2.724e-73	0.1978	NA	NA	0.02817	0.04476	0.5291	0.1476	NA	NA	0.06019	0.003577	1.587e-63	1.361e-09
rs71542457	6	32631960	30	G	A	continuous-30120-irnt	Lymphocyte count	0.2079	NA	NA	-0.04586	0.02307	0.04685	0.1702	NA	NA	-4.429e-05	0.06089	0.9994	0.3651	NA	NA	-0.01332	0.0161	0.4082	0.3511	NA	NA	-0.02456	0.02839	0.387	0.1485	NA	NA	0.065	0.003695	2.929e-69	0.2198	NA	NA	0.03436	0.04256	0.4195	0.1552	NA	NA	0.05691	0.003513	5.145e-59	3.286e-10
rs71542458	6	32631984	30	T	C	continuous-30120-irnt	Lymphocyte count	0.2072	NA	NA	-0.04484	0.02313	0.05254	0.162	NA	NA	0.04156	0.06164	0.5001	0.2196	NA	NA	-0.02841	0.01877	0.1302	0.2445	NA	NA	-0.02257	0.03178	0.4776	0.1477	NA	NA	0.06767	0.003674	9.541e-76	0.1985	NA	NA	0.02734	0.04466	0.5404	0.1508	NA	NA	0.06023	0.003524	1.705e-65	1.696e-10
rs71542459	6	32631994	30	G	A	continuous-30120-irnt	Lymphocyte count	0.2072	NA	NA	-0.04486	0.02313	0.05246	0.162	NA	NA	0.04152	0.06163	0.5005	0.2196	NA	NA	-0.02837	0.01877	0.1307	0.2447	NA	NA	-0.02334	0.03177	0.4626	0.1478	NA	NA	0.06761	0.003673	1.111e-75	0.1986	NA	NA	0.02737	0.04464	0.5397	0.151	NA	NA	0.06017	0.003522	2.014e-65	1.648e-10
rs71542460	6	32632022	30	A	G	continuous-30120-irnt	Lymphocyte count	0.2238	NA	NA	-0.02963	0.02228	0.1835	0.196	NA	NA	0.06168	0.05722	0.2811	0.2789	NA	NA	-0.01335	0.01758	0.4476	0.38	NA	NA	-0.01828	0.02849	0.5212	0.1909	NA	NA	0.06595	0.003323	1.122e-87	0.2204	NA	NA	0.03802	0.04263	0.3724	0.1944	NA	NA	0.06013	0.003196	5.492e-79	1.728e-08
rs71542462	6	32632213	30	G	A	continuous-30120-irnt	Lymphocyte count	0.2839	NA	NA	-0.006541	0.02129	0.7587	0.3333	NA	NA	0.06561	0.05083	0.1968	0.2807	NA	NA	-0.04173	0.01812	0.02128	0.3534	NA	NA	-0.03764	0.03029	0.2139	0.2623	NA	NA	0.0519	0.003172	3.823e-60	0.2818	NA	NA	-0.06587	0.04136	0.1113	0.2638	NA	NA	0.0465	0.003062	4.244e-52	3.473e-09
rs28746784	6	32632261	30	C	T	continuous-NAP-irnt	Non-albumin protein	0.07687	NA	NA	-0.06559	0.03748	0.0801	0.1367	NA	NA	0.06103	0.08067	0.4493	0.368	NA	NA	-0.0007588	0.01646	0.9632	0.3012	NA	NA	-0.06021	0.03183	0.05858	0.2009	NA	NA	-0.09835	0.003728	2.437e-153	0.1756	NA	NA	0.01259	0.05413	0.816	0.2028	NA	NA	-0.09214	0.003585	1.082e-145	4.812e-08
rs148957557	6	32632332	30	G	A	continuous-30120-irnt	Lymphocyte count	0.2038	NA	NA	-0.0487	0.02328	0.03646	0.1591	NA	NA	0.02556	0.0624	0.6821	0.2187	NA	NA	-0.03021	0.01896	0.1111	0.2415	NA	NA	-0.0241	0.0321	0.4526	0.1445	NA	NA	0.06974	0.00373	5.347e-78	0.1964	NA	NA	0.0231	0.04504	0.608	0.1477	NA	NA	0.06178	0.003575	6.661e-67	2.101e-11
rs143732234	6	32632335	30	G	A	continuous-30120-irnt	Lymphocyte count	0.2037	NA	NA	-0.0477	0.02328	0.04049	0.1591	NA	NA	0.02556	0.0624	0.6821	0.2187	NA	NA	-0.0302	0.01896	0.1111	0.2415	NA	NA	-0.02411	0.0321	0.4525	0.1445	NA	NA	0.06976	0.00373	4.644e-78	0.1964	NA	NA	0.02278	0.04504	0.6131	0.1477	NA	NA	0.06183	0.003575	5.28e-67	2.503e-11
rs571388666	6	32632340	30	G	A	continuous-30120-irnt	Lymphocyte count	0.2037	NA	NA	-0.04766	0.02328	0.04069	0.1591	NA	NA	0.0256	0.0624	0.6817	0.2187	NA	NA	-0.03012	0.01896	0.112	0.2415	NA	NA	-0.02406	0.0321	0.4535	0.1445	NA	NA	0.06976	0.00373	4.879e-78	0.1964	NA	NA	0.0228	0.04504	0.6127	0.1477	NA	NA	0.06183	0.003576	5.394e-67	2.599e-11
rs281862258	6	32632344	30	G	C	continuous-30120-irnt	Lymphocyte count	0.2037	NA	NA	-0.04766	0.02328	0.04069	0.1591	NA	NA	0.0256	0.0624	0.6817	0.2187	NA	NA	-0.03012	0.01896	0.112	0.2415	NA	NA	-0.02406	0.0321	0.4535	0.1445	NA	NA	0.06973	0.00373	5.693e-78	0.1964	NA	NA	0.0228	0.04504	0.6127	0.1477	NA	NA	0.0618	0.003576	6.189e-67	2.64e-11
rs281862257	6	32632345	30	G	C	continuous-30120-irnt	Lymphocyte count	0.2037	NA	NA	-0.04766	0.02328	0.04069	0.1591	NA	NA	0.0256	0.0624	0.6817	0.2187	NA	NA	-0.03012	0.01896	0.112	0.2415	NA	NA	-0.02406	0.0321	0.4535	0.1445	NA	NA	0.06973	0.00373	5.693e-78	0.1964	NA	NA	0.0228	0.04504	0.6127	0.1477	NA	NA	0.0618	0.003576	6.189e-67	2.64e-11
rs67842782	6	32632386	30	C	T	continuous-30120-irnt	Lymphocyte count	0.2161	NA	NA	-0.03143	0.02251	0.1626	0.1624	NA	NA	0.03192	0.06175	0.6052	0.2195	NA	NA	-0.02982	0.01886	0.1139	0.2412	NA	NA	-0.0241	0.03191	0.4501	0.1465	NA	NA	0.0698	0.003689	7.29e-80	0.1977	NA	NA	0.02614	0.04486	0.56	0.1498	NA	NA	0.06226	0.003535	2.001e-69	2.586e-10
rs71542463	6	32632413	30	C	A	continuous-30120-irnt	Lymphocyte count	0.2144	NA	NA	-0.0341	0.02261	0.1315	0.1614	NA	NA	0.02906	0.06222	0.6405	0.2103	NA	NA	-0.02854	0.01941	0.1415	0.2457	NA	NA	-0.02559	0.03171	0.4197	0.1464	NA	NA	0.06959	0.003692	3.005e-79	0.1958	NA	NA	0.02805	0.04535	0.5363	0.1495	NA	NA	0.0622	0.003542	4.758e-69	4.221e-10
rs71542464	6	32632416	30	C	T	continuous-30120-irnt	Lymphocyte count	0.2144	NA	NA	-0.0341	0.02261	0.1315	0.1614	NA	NA	0.02906	0.06222	0.6405	0.2103	NA	NA	-0.02854	0.01941	0.1415	0.2457	NA	NA	-0.02559	0.03171	0.4197	0.1464	NA	NA	0.06959	0.003692	3.006e-79	0.1958	NA	NA	0.02805	0.04535	0.5363	0.1495	NA	NA	0.0622	0.003542	4.759e-69	4.222e-10
rs281862170	6	32632497	30	G	A	continuous-30120-irnt	Lymphocyte count	0.2092	NA	NA	-0.02447	0.0231	0.2895	0.1516	NA	NA	0.008431	0.0641	0.8954	0.1849	NA	NA	-0.02165	0.0206	0.2932	0.24	NA	NA	-0.02429	0.0321	0.4492	0.1404	NA	NA	0.07071	0.003788	9.571e-78	0.1914	NA	NA	0.02641	0.04611	0.5669	0.1431	NA	NA	0.06377	0.003637	7.855e-69	2.24e-08
rs9274365	6	32632498	30	C	A	continuous-30120-irnt	Lymphocyte count	0.2092	NA	NA	-0.02447	0.0231	0.2895	0.1516	NA	NA	0.008431	0.0641	0.8954	0.1849	NA	NA	-0.02165	0.0206	0.2932	0.24	NA	NA	-0.02429	0.0321	0.4492	0.1404	NA	NA	0.07071	0.003788	9.571e-78	0.1914	NA	NA	0.02641	0.04611	0.5669	0.1431	NA	NA	0.06377	0.003637	7.855e-69	2.24e-08
rs9274370	6	32632527	30	C	A	continuous-30120-irnt	Lymphocyte count	0.1921	NA	NA	-0.04262	0.02401	0.07583	0.1504	NA	NA	0.01438	0.0641	0.8225	0.1971	NA	NA	-0.02427	0.01992	0.2232	0.2369	NA	NA	-0.02386	0.03237	0.4609	0.1396	NA	NA	0.071	0.003776	6.971e-79	0.1895	NA	NA	0.02815	0.04636	0.5438	0.1423	NA	NA	0.06362	0.003626	6.432e-69	7.329e-10
rs71542465	6	32632529	30	G	A	continuous-30120-irnt	Lymphocyte count	0.1921	NA	NA	-0.04262	0.02401	0.07581	0.1504	NA	NA	0.01438	0.0641	0.8225	0.1971	NA	NA	-0.02427	0.01992	0.2232	0.2369	NA	NA	-0.02387	0.03237	0.4609	0.1396	NA	NA	0.07101	0.003776	6.918e-79	0.1895	NA	NA	0.02814	0.04636	0.5439	0.1423	NA	NA	0.06362	0.003626	6.397e-69	7.31e-10
rs74199853	6	32632542	30	G	C	continuous-30120-irnt	Lymphocyte count	0.2091	NA	NA	-0.02963	0.02289	0.1955	0.1547	NA	NA	0.01209	0.06258	0.8467	0.2004	NA	NA	-0.02398	0.0197	0.2234	0.2387	NA	NA	-0.02731	0.0322	0.3964	0.1428	NA	NA	0.06958	0.003714	2.607e-78	0.1937	NA	NA	0.02542	0.0455	0.5764	0.1458	NA	NA	0.06246	0.003565	9.881e-69	3.226e-09
rs1130368	6	32632818	30	T	G	continuous-30120-irnt	Lymphocyte count	0.1954	NA	NA	-0.01792	0.02352	0.446	0.1609	NA	NA	0.03273	0.06113	0.5924	0.2159	NA	NA	-0.02452	0.01882	0.1927	0.2391	NA	NA	-0.02246	0.03201	0.483	0.1467	NA	NA	0.06805	0.003648	1.165e-77	0.1949	NA	NA	0.03816	0.04505	0.3969	0.1495	NA	NA	0.06156	0.003503	3.857e-69	3.886e-08
rs74186130	6	32632859	30	C	G	continuous-30120-irnt	Lymphocyte count	0.1935	NA	NA	-0.01813	0.02363	0.4429	0.1584	NA	NA	0.02808	0.06148	0.6479	0.2081	NA	NA	-0.02427	0.01921	0.2065	0.2356	NA	NA	-0.02492	0.03215	0.4383	0.1422	NA	NA	0.0741	0.003705	5.392e-89	0.1868	NA	NA	0.04641	0.04578	0.3106	0.1451	NA	NA	0.06711	0.003556	2.029e-79	3.546e-09
rs74188963	6	32632915	30	C	A	continuous-30120-irnt	Lymphocyte count	0.2026	NA	NA	-0.01818	0.02322	0.4337	0.1585	NA	NA	0.0342	0.06154	0.5784	0.2105	NA	NA	-0.02462	0.01923	0.2005	0.2376	NA	NA	-0.02189	0.0322	0.4966	0.1467	NA	NA	0.06876	0.003659	8.87e-79	0.1918	NA	NA	0.02207	0.04566	0.6288	0.1495	NA	NA	0.06218	0.003515	4.861e-70	3.095e-08
rs74203503	6	32632973	30	T	C	continuous-30120-irnt	Lymphocyte count	0.2146	NA	NA	-0.03063	0.02264	0.1762	0.1603	NA	NA	0.03408	0.06103	0.5766	0.2136	NA	NA	-0.02736	0.01886	0.1468	0.2414	NA	NA	-0.02022	0.03181	0.5251	0.1472	NA	NA	0.06859	0.003651	9.786e-79	0.1949	NA	NA	0.02727	0.04505	0.545	0.1503	NA	NA	0.06147	0.003502	5.853e-69	1.449e-09
rs28746806	6	32633065	30	A	C	continuous-30120-irnt	Lymphocyte count	0.3495	NA	NA	-0.02789	0.01944	0.1514	0.4227	NA	NA	0.05256	0.04597	0.2529	0.3723	NA	NA	-0.03335	0.01614	0.0388	0.5224	NA	NA	-0.03756	0.0274	0.1704	0.3329	NA	NA	0.04462	0.00276	8.617e-59	0.346	NA	NA	-0.04009	0.03735	0.2832	0.3354	NA	NA	0.03993	0.00267	1.411e-50	3.029e-09
rs67613268	6	32633091	30	T	A	continuous-30120-irnt	Lymphocyte count	0.2181	NA	NA	-0.03201	0.02238	0.1527	0.175	NA	NA	-0.002829	0.05932	0.962	0.3619	NA	NA	-0.0113	0.01606	0.4819	0.3511	NA	NA	-0.02353	0.02825	0.405	0.1553	NA	NA	0.0658	0.003558	2.297e-76	0.2223	NA	NA	0.03833	0.04214	0.363	0.1618	NA	NA	0.05843	0.003391	1.538e-66	2.047e-09
rs67303455	6	32633153	30	A	G	continuous-30120-irnt	Lymphocyte count	0.2023	NA	NA	-0.03984	0.02321	0.08614	0.162	NA	NA	0.03315	0.06103	0.5871	0.2148	NA	NA	-0.02694	0.0188	0.1518	0.2428	NA	NA	-0.01978	0.03171	0.5328	0.1497	NA	NA	0.06827	0.003603	4.696e-80	0.1973	NA	NA	0.02804	0.04461	0.5297	0.1525	NA	NA	0.06124	0.003461	4.872e-70	5.225e-10
rs28746811	6	32633197	30	T	A	continuous-30120-irnt	Lymphocyte count	0.3401	NA	NA	-0.03885	0.01962	0.04769	0.4167	NA	NA	0.05074	0.0459	0.269	0.3659	NA	NA	-0.03394	0.0161	0.03507	0.5033	NA	NA	-0.02687	0.02716	0.3225	0.3278	NA	NA	0.04378	0.002752	5.37e-57	0.3421	NA	NA	-0.03624	0.03715	0.3293	0.3301	NA	NA	0.03907	0.002662	9.456e-49	1.902e-09
rs28746814	6	32633247	30	C	T	continuous-30120-irnt	Lymphocyte count	0.3186	NA	NA	-0.04412	0.02007	0.02796	0.4107	NA	NA	0.05496	0.04664	0.2386	0.3388	NA	NA	-0.03148	0.01674	0.06002	0.5052	NA	NA	-0.02503	0.02735	0.3602	0.3248	NA	NA	0.04292	0.002798	4.099e-53	0.3367	NA	NA	-0.04157	0.03766	0.2696	0.3264	NA	NA	0.03833	0.002709	1.899e-45	5.805e-09
rs116485144	6	32633249	30	A	C	continuous-30120-irnt	Lymphocyte count	0.2001	NA	NA	-0.04916	0.02354	0.03677	0.1543	NA	NA	0.03548	0.06288	0.5726	0.183	NA	NA	-0.01884	0.02057	0.3596	0.2356	NA	NA	-0.01876	0.03252	0.5641	0.1435	NA	NA	0.06874	0.003736	1.312e-75	0.1906	NA	NA	0.02651	0.04553	0.5604	0.1458	NA	NA	0.06188	0.003592	1.639e-66	3.634e-09
rs114868939	6	32633270	30	C	T	continuous-30120-irnt	Lymphocyte count	0.2001	NA	NA	-0.04789	0.02354	0.04189	0.1544	NA	NA	0.03555	0.06288	0.5719	0.183	NA	NA	-0.01895	0.02057	0.3568	0.2357	NA	NA	-0.02012	0.03249	0.5357	0.1435	NA	NA	0.06871	0.003735	1.461e-75	0.1907	NA	NA	0.02652	0.04553	0.5602	0.1458	NA	NA	0.06187	0.003592	1.736e-66	4.105e-09
rs67311368	6	32633351	30	T	A	continuous-30120-irnt	Lymphocyte count	0.2172	NA	NA	-0.03042	0.02242	0.1748	0.1639	NA	NA	0.0282	0.06054	0.6413	0.2211	NA	NA	-0.0282	0.01863	0.1302	0.245	NA	NA	-0.02203	0.03167	0.4866	0.1504	NA	NA	0.06829	0.003595	1.936e-80	0.1987	NA	NA	0.02861	0.04451	0.5203	0.1536	NA	NA	0.0612	0.00345	2.122e-70	7.349e-10
rs77247372	6	32633415	30	C	T	continuous-30120-irnt	Lymphocyte count	0.217	NA	NA	-0.03014	0.02242	0.1789	0.1643	NA	NA	0.0281	0.06052	0.6424	0.2212	NA	NA	-0.02843	0.01862	0.1267	0.245	NA	NA	-0.022	0.03164	0.4867	0.1503	NA	NA	0.06837	0.003594	1.109e-80	0.1991	NA	NA	0.02908	0.04446	0.5131	0.1535	NA	NA	0.06128	0.003449	1.291e-70	6.878e-10
rs72844390	6	32633436	30	C	T	continuous-30120-irnt	Lymphocyte count	0.2166	NA	NA	-0.03086	0.02243	0.169	0.1639	NA	NA	0.02889	0.0605	0.6329	0.2211	NA	NA	-0.02828	0.01862	0.1288	0.2449	NA	NA	-0.02188	0.03163	0.4891	0.1502	NA	NA	0.06833	0.003595	1.424e-80	0.1989	NA	NA	0.02882	0.04447	0.517	0.1533	NA	NA	0.06123	0.003449	1.696e-70	6.544e-10
rs77596642	6	32633483	30	C	T	continuous-30120-irnt	Lymphocyte count	0.1993	NA	NA	-0.02934	0.0235	0.2117	0.1568	NA	NA	0.02634	0.0622	0.672	0.2149	NA	NA	-0.02596	0.01893	0.1703	0.2386	NA	NA	-0.02158	0.03207	0.5011	0.1431	NA	NA	0.07368	0.003706	5.729e-88	0.1905	NA	NA	0.02203	0.0457	0.6298	0.1461	NA	NA	0.06617	0.003555	2.466e-77	3.143e-10
rs77020460	6	32633494	30	G	C	continuous-30120-irnt	Lymphocyte count	0.1992	NA	NA	-0.02905	0.0235	0.2163	0.1568	NA	NA	0.02633	0.06221	0.6721	0.2149	NA	NA	-0.02586	0.01893	0.172	0.2386	NA	NA	-0.02165	0.03207	0.4997	0.143	NA	NA	0.07368	0.003706	5.711e-88	0.1905	NA	NA	0.02203	0.0457	0.6298	0.1461	NA	NA	0.06618	0.003555	2.342e-77	3.356e-10
rs112017333	6	32633501	30	A	G	continuous-30120-irnt	Lymphocyte count	0.1992	NA	NA	-0.02905	0.0235	0.2164	0.1567	NA	NA	0.02632	0.06221	0.6722	0.2149	NA	NA	-0.02587	0.01893	0.1718	0.2386	NA	NA	-0.02165	0.03207	0.4997	0.143	NA	NA	0.07368	0.003706	5.678e-88	0.1905	NA	NA	0.02203	0.0457	0.6298	0.1461	NA	NA	0.06618	0.003555	2.332e-77	3.351e-10
rs34230758	6	32633558	30	A	G	continuous-30120-irnt	Lymphocyte count	0.1811	NA	NA	-0.01989	0.02498	0.4259	0.1542	NA	NA	0.05199	0.06333	0.4117	0.2091	NA	NA	-0.02731	0.01935	0.1581	0.2281	NA	NA	-0.03332	0.03301	0.3128	0.1411	NA	NA	0.07358	0.003774	1.122e-84	0.1826	NA	NA	0.05255	0.04699	0.2634	0.1437	NA	NA	0.06659	0.003624	2.226e-75	3.132e-09
rs66481651	6	32633630	30	C	T	continuous-30120-irnt	Lymphocyte count	0.2118	NA	NA	-0.02436	0.02263	0.2818	0.1641	NA	NA	0.02775	0.06049	0.6464	0.2228	NA	NA	-0.02707	0.01863	0.1461	0.2443	NA	NA	-0.02	0.03167	0.5278	0.1506	NA	NA	0.06853	0.003595	4.994e-81	0.1991	NA	NA	0.02672	0.04438	0.5472	0.1537	NA	NA	0.06166	0.00345	2.044e-71	2.973e-09
rs28746832	6	32633816	30	C	G	continuous-30120-irnt	Lymphocyte count	0.3281	NA	NA	-0.02938	0.01959	0.1337	0.4301	NA	NA	0.02813	0.04612	0.5419	0.5168	NA	NA	-0.02412	0.01552	0.12	0.6098	NA	NA	-0.03399	0.02745	0.2156	0.3344	NA	NA	0.04509	0.002769	1.298e-59	0.3604	NA	NA	-0.03378	0.03661	0.3562	0.3399	NA	NA	0.04041	0.002675	1.472e-51	1.952e-08
rs114494855	6	32633835	30	A	T	continuous-30120-irnt	Lymphocyte count	0.2099	NA	NA	-0.02779	0.02272	0.2211	0.1733	NA	NA	0.002	0.05955	0.9732	0.3651	NA	NA	-0.01356	0.01602	0.3974	0.3462	NA	NA	-0.0254	0.0283	0.3695	0.154	NA	NA	0.06556	0.003564	1.454e-75	0.2182	NA	NA	0.03321	0.04267	0.4363	0.1604	NA	NA	0.05819	0.003398	9.214e-66	2.65e-09
rs112128028	6	32633870	30	T	C	continuous-30120-irnt	Lymphocyte count	0.2091	NA	NA	-0.02664	0.02276	0.2417	0.1627	NA	NA	0.03126	0.06079	0.6072	0.2205	NA	NA	-0.02931	0.01861	0.1153	0.2428	NA	NA	-0.02164	0.03168	0.4946	0.1496	NA	NA	0.06833	0.003604	3.826e-80	0.1953	NA	NA	0.02475	0.04514	0.5835	0.1527	NA	NA	0.06131	0.00346	2.815e-70	1.27e-09
rs9274490	6	32633879	30	A	G	continuous-NAP-irnt	Non-albumin protein	0.2159	NA	NA	-0.03747	0.02093	0.07343	0.1942	NA	NA	-0.08042	0.06404	0.2092	0.3636	NA	NA	0.006057	0.01577	0.7008	0.2002	NA	NA	-0.01836	0.03421	0.5914	0.2596	NA	NA	-0.08944	0.003031	2.49e-191	0.2451	NA	NA	0.02783	0.04392	0.5263	0.2604	NA	NA	-0.08407	0.002927	1.796e-181	8.799e-10
rs113028711	6	32633895	30	G	A	continuous-30120-irnt	Lymphocyte count	0.209	NA	NA	-0.02662	0.02275	0.2421	0.1624	NA	NA	0.03205	0.06078	0.598	0.2205	NA	NA	-0.02951	0.01862	0.113	0.2429	NA	NA	-0.02317	0.03165	0.4641	0.1496	NA	NA	0.06829	0.003604	4.67e-80	0.1954	NA	NA	0.02474	0.04514	0.5837	0.1526	NA	NA	0.06125	0.003459	3.781e-70	1.1e-09
rs114003122	6	32633934	30	C	T	continuous-30120-irnt	Lymphocyte count	0.2114	NA	NA	-0.02462	0.02263	0.2765	0.1639	NA	NA	0.0291	0.06049	0.6305	0.2251	NA	NA	-0.02964	0.01856	0.1103	0.2439	NA	NA	-0.02464	0.03163	0.4359	0.1501	NA	NA	0.06837	0.003594	1.072e-80	0.1981	NA	NA	0.02567	0.04451	0.5641	0.1533	NA	NA	0.06134	0.003449	9.582e-71	1.045e-09
rs116617461	6	32633935	30	T	G	continuous-30120-irnt	Lymphocyte count	0.2114	NA	NA	-0.02462	0.02263	0.2765	0.1639	NA	NA	0.0291	0.06049	0.6305	0.2251	NA	NA	-0.02964	0.01856	0.1103	0.2439	NA	NA	-0.02465	0.03163	0.4358	0.1501	NA	NA	0.06837	0.003594	1.073e-80	0.1981	NA	NA	0.02567	0.04451	0.5641	0.1533	NA	NA	0.06134	0.003449	9.594e-71	1.045e-09
rs9274498	6	32633941	30	A	G	continuous-NAP-irnt	Non-albumin protein	0.216	NA	NA	-0.03658	0.02092	0.08045	0.1965	NA	NA	-0.08532	0.06411	0.1833	0.3602	NA	NA	0.00353	0.01586	0.8239	0.1998	NA	NA	-0.01514	0.03428	0.6588	0.2622	NA	NA	-0.08951	0.003027	3.259e-192	0.2465	NA	NA	0.02395	0.04381	0.5846	0.2629	NA	NA	-0.08427	0.002923	9.969e-183	2.218e-09
rs35567463	6	32633970	30	C	A	continuous-30120-irnt	Lymphocyte count	0.2115	NA	NA	-0.02353	0.02261	0.298	0.1639	NA	NA	0.02916	0.06048	0.6298	0.2203	NA	NA	-0.02667	0.01863	0.1521	0.243	NA	NA	-0.02389	0.03163	0.45	0.1501	NA	NA	0.06829	0.003592	1.36e-80	0.1976	NA	NA	0.0294	0.04464	0.5102	0.1532	NA	NA	0.06145	0.003448	4.82e-71	3.205e-09
rs72844397	6	32634073	30	G	A	continuous-30120-irnt	Lymphocyte count	0.2172	NA	NA	-0.02987	0.02243	0.1829	0.165	NA	NA	0.02194	0.06051	0.717	0.2224	NA	NA	-0.02708	0.01861	0.1457	0.2452	NA	NA	-0.02421	0.03171	0.4451	0.1506	NA	NA	0.06835	0.003594	1.266e-80	0.1991	NA	NA	0.02662	0.04446	0.5494	0.1538	NA	NA	0.06125	0.003449	1.51e-70	7.756e-10
rs68082907	6	32634118	30	A	G	continuous-30120-irnt	Lymphocyte count	0.2172	NA	NA	-0.02992	0.02243	0.1822	0.1648	NA	NA	0.02967	0.06049	0.6238	0.2224	NA	NA	-0.02714	0.01861	0.1449	0.2441	NA	NA	-0.0227	0.03165	0.4731	0.1503	NA	NA	0.06826	0.003594	2.012e-80	0.1989	NA	NA	0.02788	0.04447	0.5307	0.1535	NA	NA	0.06121	0.003449	1.801e-70	9.736e-10
rs67955939	6	32634188	30	T	C	continuous-30120-irnt	Lymphocyte count	0.2172	NA	NA	-0.02963	0.02241	0.1861	0.1645	NA	NA	0.03129	0.06046	0.6048	0.2209	NA	NA	-0.02779	0.01859	0.1351	0.2435	NA	NA	-0.02323	0.03161	0.4625	0.1504	NA	NA	0.06821	0.003594	2.572e-80	0.1988	NA	NA	0.02904	0.04446	0.5136	0.1536	NA	NA	0.06115	0.003449	2.449e-70	8.51e-10
rs68033958	6	32634226	30	G	A	continuous-30120-irnt	Lymphocyte count	0.2122	NA	NA	-0.02487	0.02259	0.2708	0.1765	NA	NA	0.003137	0.05904	0.9576	0.3652	NA	NA	-0.013	0.01599	0.4163	0.3451	NA	NA	-0.02676	0.02817	0.3423	0.1569	NA	NA	0.06499	0.003544	4.311e-75	0.2213	NA	NA	0.0343	0.04219	0.4163	0.1633	NA	NA	0.05777	0.003379	1.54e-65	4.95e-09
rs66957194	6	32634263	30	G	T	continuous-30120-irnt	Lymphocyte count	0.2114	NA	NA	-0.02379	0.02263	0.2931	0.1639	NA	NA	0.02916	0.06048	0.6298	0.2207	NA	NA	-0.0276	0.01858	0.1374	0.2433	NA	NA	-0.0231	0.03159	0.4648	0.1501	NA	NA	0.06835	0.003594	1.175e-80	0.1983	NA	NA	0.02908	0.04447	0.5131	0.1532	NA	NA	0.06145	0.003449	5.293e-71	2.4e-09
rs72844399	6	32634264	30	C	T	continuous-30120-irnt	Lymphocyte count	0.2118	NA	NA	-0.0237	0.02259	0.2941	0.1644	NA	NA	0.02762	0.06024	0.6466	0.2394	NA	NA	-0.02507	0.01682	0.1361	0.2546	NA	NA	-0.02468	0.02977	0.4071	0.1505	NA	NA	0.06769	0.003582	1.179e-79	0.2008	NA	NA	0.02962	0.04372	0.4981	0.154	NA	NA	0.06017	0.003423	3.526e-69	3.735e-10
rs1049061	6	32634303	30	G	A	continuous-30120-irnt	Lymphocyte count	0.2114	NA	NA	-0.02377	0.02263	0.2934	0.1641	NA	NA	0.0301	0.0605	0.6188	0.2229	NA	NA	-0.02855	0.0186	0.1248	0.2436	NA	NA	-0.0231	0.03157	0.4643	0.1501	NA	NA	0.06834	0.003594	1.216e-80	0.1984	NA	NA	0.02881	0.04449	0.5173	0.1532	NA	NA	0.06142	0.003449	6.27e-71	1.965e-09
rs1049059	6	32634313	30	C	G	continuous-30120-irnt	Lymphocyte count	0.2206	NA	NA	-0.01908	0.02251	0.3966	0.1687	NA	NA	0.03642	0.05994	0.5435	0.2613	NA	NA	-0.02669	0.01775	0.1325	0.2682	NA	NA	-0.02955	0.03131	0.3454	0.1537	NA	NA	0.06946	0.003576	4.983e-84	0.2143	NA	NA	0.04237	0.0431	0.3256	0.1578	NA	NA	0.06236	0.003427	5.248e-74	7.749e-10
rs1049056	6	32634369	30	C	A	continuous-30120-irnt	Lymphocyte count	0.212	NA	NA	-0.02357	0.02264	0.2979	0.1648	NA	NA	0.02749	0.0603	0.6484	0.2521	NA	NA	-0.03029	0.01779	0.08862	0.2666	NA	NA	-0.02884	0.03128	0.3565	0.1504	NA	NA	0.06835	0.003592	9.768e-81	0.2017	NA	NA	0.03746	0.04396	0.3941	0.1543	NA	NA	0.06103	0.003441	2.217e-70	2.893e-10
rs67147537	6	32634426	30	G	A	continuous-30120-irnt	Lymphocyte count	0.2116	NA	NA	-0.02354	0.02263	0.2982	0.1645	NA	NA	0.02732	0.06028	0.6504	0.2336	NA	NA	-0.02847	0.01792	0.1121	0.245	NA	NA	-0.02357	0.03147	0.454	0.1502	NA	NA	0.06837	0.003591	8.485e-81	0.2	NA	NA	0.02965	0.04408	0.5012	0.1535	NA	NA	0.0612	0.003442	1.031e-70	8.132e-10
rs71542466	6	32634505	30	C	G	continuous-30120-irnt	Lymphocyte count	0.2115	NA	NA	-0.02425	0.02263	0.2839	0.1646	NA	NA	0.02609	0.06047	0.6661	0.2294	NA	NA	-0.02967	0.01855	0.1098	0.2444	NA	NA	-0.0237	0.03158	0.453	0.1504	NA	NA	0.06787	0.003589	9.037e-80	0.1993	NA	NA	0.02918	0.04452	0.5122	0.1537	NA	NA	0.06092	0.003445	5.417e-70	1.538e-09
rs3891174	6	32634584	30	C	G	continuous-NAP-irnt	Non-albumin protein	0.1182	NA	NA	-0.00811	0.02961	0.7841	0.1081	NA	NA	0.02288	0.08685	0.7922	0.132	NA	NA	0.04934	0.02334	0.03456	0.0614	NA	NA	-0.03495	0.05763	0.5442	0.173	NA	NA	-0.0856	0.003716	2.052e-117	0.1462	NA	NA	0.04889	0.05596	0.3824	0.1705	NA	NA	-0.08024	0.003624	1.289e-108	8.35e-09
rs71542467	6	32634677	30	G	A	continuous-30120-irnt	Lymphocyte count	0.2119	NA	NA	-0.02363	0.02262	0.2962	0.1648	NA	NA	0.02784	0.06049	0.6453	0.229	NA	NA	-0.03013	0.01854	0.1041	0.2459	NA	NA	-0.02387	0.03162	0.4504	0.1533	NA	NA	0.06819	0.003572	3.058e-81	0.2002	NA	NA	0.02736	0.04443	0.538	0.1565	NA	NA	0.06126	0.00343	2.337e-71	1.217e-09
rs71542468	6	32634681	30	G	T	continuous-30120-irnt	Lymphocyte count	0.2119	NA	NA	-0.02361	0.02263	0.2967	0.1648	NA	NA	0.02784	0.06049	0.6453	0.229	NA	NA	-0.03013	0.01854	0.1041	0.2459	NA	NA	-0.02389	0.03162	0.4499	0.1533	NA	NA	0.06819	0.003572	3.051e-81	0.2002	NA	NA	0.02738	0.04443	0.5377	0.1565	NA	NA	0.06126	0.00343	2.328e-71	1.219e-09
rs72844401	6	32634717	30	G	A	continuous-30120-irnt	Lymphocyte count	0.2118	NA	NA	-0.02443	0.02262	0.2802	0.1649	NA	NA	0.02616	0.06047	0.6653	0.2259	NA	NA	-0.02948	0.01859	0.1127	0.2455	NA	NA	-0.02333	0.03163	0.4608	0.1513	NA	NA	0.06759	0.003588	3.769e-79	0.2	NA	NA	0.02462	0.04452	0.5802	0.1544	NA	NA	0.06065	0.003444	2.051e-69	1.822e-09
rs4279477	6	32634901	30	T	G	continuous-30120-irnt	Lymphocyte count	0.2121	NA	NA	-0.02318	0.02262	0.3056	0.165	NA	NA	0.02925	0.06053	0.6289	0.221	NA	NA	-0.02718	0.01859	0.1437	0.2438	NA	NA	-0.02333	0.03158	0.46	0.1505	NA	NA	0.0683	0.003594	1.655e-80	0.199	NA	NA	0.03133	0.04447	0.4812	0.1536	NA	NA	0.06144	0.00345	5.864e-71	3.069e-09
rs4604305	6	32635481	30	C	G	continuous-30120-irnt	Lymphocyte count	0.2116	NA	NA	-0.02413	0.02263	0.2863	0.1652	NA	NA	0.02839	0.06043	0.6385	0.2272	NA	NA	-0.02597	0.01858	0.1621	0.2454	NA	NA	-0.02198	0.03165	0.4873	0.1509	NA	NA	0.06769	0.003586	1.826e-79	0.1999	NA	NA	0.03162	0.04444	0.4768	0.1541	NA	NA	0.06095	0.003443	3.915e-70	5.309e-09
rs3852215	6	32635501	30	A	G	continuous-30120-irnt	Lymphocyte count	0.1409	NA	NA	0.01819	0.02829	0.5203	0.1706	NA	NA	0.000823	0.06306	0.9896	0.2313	NA	NA	0.0687	0.01911	0.0003247	0.1449	NA	NA	0.004944	0.03902	0.8992	0.2471	NA	NA	-0.04279	0.003005	5.307e-46	0.1581	NA	NA	0.06186	0.0515	0.2297	0.2441	NA	NA	-0.0388	0.002936	7.364e-40	3.813e-08
rs4473904	6	32635590	30	A	G	continuous-30120-irnt	Lymphocyte count	0.2115	NA	NA	-0.02379	0.02264	0.2933	0.1642	NA	NA	0.02803	0.06051	0.6432	0.2206	NA	NA	-0.02811	0.0186	0.1308	0.2442	NA	NA	-0.02374	0.03165	0.4532	0.1502	NA	NA	0.06831	0.003594	1.489e-80	0.1984	NA	NA	0.02825	0.04451	0.5256	0.1533	NA	NA	0.06139	0.00345	7.468e-71	2.11e-09
rs3828793	6	32635883	30	C	T	continuous-30120-irnt	Lymphocyte count	0.2107	NA	NA	-0.02184	0.02268	0.3357	0.1628	NA	NA	0.02621	0.06039	0.6643	0.2134	NA	NA	-0.02017	0.01879	0.2829	0.2377	NA	NA	-0.02395	0.03182	0.4516	0.1484	NA	NA	0.06895	0.003611	2.727e-81	0.1914	NA	NA	0.0251	0.04523	0.5789	0.1513	NA	NA	0.0623	0.003466	3.22e-72	1.592e-08
rs9274678	6	32636646	30	A	G	continuous-NAP-irnt	Non-albumin protein	0.1124	NA	NA	0.006952	0.02743	0.7999	0.09694	NA	NA	-0.01756	0.0842	0.8348	0.153	NA	NA	0.05379	0.02125	0.01137	0.1855	NA	NA	0.03782	0.03621	0.2963	0.1548	NA	NA	-0.0687	0.003669	2.997e-78	0.1811	NA	NA	0.02626	0.04819	0.5858	0.1543	NA	NA	-0.06237	0.003554	5.884e-69	1.06e-09
rs9274712	6	32637298	30	C	T	continuous-30150-irnt	Eosinophill count	0.2769	NA	NA	-0.06757	0.02204	0.002168	0.3705	NA	NA	-0.01815	0.05406	0.7371	0.2903	NA	NA	0.02204	0.018	0.2209	0.4313	NA	NA	-0.02419	0.03074	0.4314	0.2913	NA	NA	0.05813	0.002855	3.65e-92	0.2957	NA	NA	0.03954	0.04833	0.4133	0.2921	NA	NA	0.05434	0.002777	2.901e-85	2.318e-08
rs28755304	6	32646193	30	C	T	continuous-30150-irnt	Eosinophill count	0.287	NA	NA	-0.05482	0.02418	0.0234	0.3781	NA	NA	0.04564	0.05832	0.4339	0.2929	NA	NA	-0.007926	0.02003	0.6924	0.3861	NA	NA	-0.06597	0.03626	0.06889	0.3293	NA	NA	0.05844	0.002931	1.916e-88	0.2886	NA	NA	0.04777	0.05347	0.3716	0.3283	NA	NA	0.05466	0.002863	2.939e-81	3.66e-08
rs28755310	6	32646304	30	C	T	continuous-30150-irnt	Eosinophill count	0.2375	NA	NA	-0.06687	0.02444	0.006224	0.323	NA	NA	0.03066	0.0606	0.613	0.3315	NA	NA	0.003555	0.018	0.8434	0.3026	NA	NA	-0.02915	0.03469	0.4007	0.2289	NA	NA	0.06143	0.003408	1.247e-72	0.2073	NA	NA	0.03733	0.05874	0.5251	0.2317	NA	NA	0.05618	0.003292	2.742e-65	4.47e-08
rs28755311	6	32646309	30	T	C	continuous-30150-irnt	Eosinophill count	0.2375	NA	NA	-0.06689	0.02444	0.006203	0.323	NA	NA	0.03068	0.0606	0.6127	0.3315	NA	NA	0.003556	0.018	0.8434	0.3026	NA	NA	-0.02916	0.03469	0.4005	0.2289	NA	NA	0.06143	0.003408	1.244e-72	0.2073	NA	NA	0.03734	0.05874	0.525	0.2317	NA	NA	0.05618	0.003292	2.743e-65	4.444e-08
rs9275217	6	32658867	30	A	G	continuous-30120-irnt	Lymphocyte count	0.49	NA	NA	0.003633	0.01877	0.8466	0.5818	NA	NA	0.01838	0.04595	0.6892	0.4048	NA	NA	-0.02402	0.01571	0.1263	0.6072	NA	NA	-0.03039	0.02774	0.2733	0.4777	NA	NA	0.04744	0.002579	1.427e-75	0.5457	NA	NA	-0.07725	0.03588	0.03132	0.4777	NA	NA	0.04353	0.002502	8.365e-68	2.281e-08
rs200964566	6	32658980	30	CT	C	continuous-30120-irnt	Lymphocyte count	0.5195	NA	NA	-0.01259	0.01862	0.4988	0.586	NA	NA	0.01619	0.04572	0.7233	0.4072	NA	NA	-0.02296	0.01571	0.1438	0.6495	NA	NA	-0.03638	0.02799	0.1938	0.4811	NA	NA	0.04823	0.002574	2.328e-78	0.5524	NA	NA	-0.07509	0.03598	0.0369	0.4818	NA	NA	0.04398	0.002497	1.899e-69	1.612e-09
rs5002702	6	32659158	30	G	A	continuous-30120-irnt	Lymphocyte count	0.4797	NA	NA	0.008874	0.01867	0.6345	0.5811	NA	NA	0.0146	0.04584	0.7501	0.3959	NA	NA	-0.02886	0.01574	0.06668	0.5637	NA	NA	-0.04012	0.02681	0.1346	0.4777	NA	NA	0.04774	0.002576	1.159e-76	0.541	NA	NA	-0.06932	0.03597	0.05398	0.4771	NA	NA	0.04369	0.002498	1.799e-68	5.057e-09
rs5002704	6	32659279	30	T	C	continuous-30120-irnt	Lymphocyte count	0.5235	NA	NA	-0.01408	0.01856	0.4482	0.5872	NA	NA	0.01875	0.04582	0.6824	0.4081	NA	NA	-0.02235	0.0157	0.1546	0.6516	NA	NA	-0.03516	0.02804	0.2098	0.4817	NA	NA	0.04824	0.002573	2.073e-78	0.5527	NA	NA	-0.07528	0.03596	0.03632	0.4824	NA	NA	0.04399	0.002496	1.694e-69	1.639e-09
rs5002705	6	32659319	30	C	T	continuous-30120-irnt	Lymphocyte count	0.4907	NA	NA	0.008343	0.01865	0.6547	0.5819	NA	NA	0.01514	0.04578	0.7408	0.3959	NA	NA	-0.02861	0.01572	0.06879	0.5661	NA	NA	-0.0365	0.02685	0.1739	0.4782	NA	NA	0.04754	0.002579	6.601e-76	0.542	NA	NA	-0.07085	0.03599	0.04902	0.4778	NA	NA	0.04351	0.0025	7.788e-68	7.521e-09
rs5002707	6	32659337	30	T	C	continuous-30120-irnt	Lymphocyte count	0.5319	NA	NA	-0.01457	0.01862	0.4338	0.5885	NA	NA	0.01958	0.04581	0.669	0.4117	NA	NA	-0.02045	0.01564	0.1911	0.6653	NA	NA	-0.02849	0.02801	0.3091	0.4828	NA	NA	0.0484	0.002577	1.116e-78	0.5542	NA	NA	-0.07421	0.03598	0.03915	0.4837	NA	NA	0.04422	0.0025	5.12e-70	4.363e-09
rs5002708	6	32659357	30	T	C	continuous-30120-irnt	Lymphocyte count	0.5318	NA	NA	-0.01488	0.01861	0.4241	0.5885	NA	NA	0.01958	0.04581	0.669	0.4117	NA	NA	-0.02065	0.01564	0.1868	0.6653	NA	NA	-0.0285	0.02801	0.309	0.4828	NA	NA	0.0484	0.002577	1.115e-78	0.5542	NA	NA	-0.07421	0.03598	0.03912	0.4837	NA	NA	0.04421	0.0025	5.519e-70	3.947e-09
rs9275222	6	32659516	30	A	T	continuous-30120-irnt	Lymphocyte count	0.4005	NA	NA	0.02883	0.01914	0.1321	0.5123	NA	NA	0.05	0.04513	0.268	0.3802	NA	NA	-0.02943	0.01587	0.06371	0.4954	NA	NA	-0.01732	0.02665	0.5157	0.4575	NA	NA	0.05384	0.002582	1.529e-96	0.5099	NA	NA	-0.0525	0.03602	0.145	0.4557	NA	NA	0.05018	0.002505	2.946e-89	3.786e-08
rs4713587	6	32659535	30	G	T	continuous-30120-irnt	Lymphocyte count	0.4804	NA	NA	0.00828	0.01868	0.6576	0.5814	NA	NA	0.01473	0.04585	0.748	0.396	NA	NA	-0.02869	0.01574	0.06825	0.5643	NA	NA	-0.04163	0.02681	0.1205	0.4777	NA	NA	0.04773	0.002576	1.217e-76	0.541	NA	NA	-0.0695	0.03598	0.05339	0.4772	NA	NA	0.04366	0.002498	2.156e-68	4.217e-09
rs4248168	6	32659743	30	G	C	continuous-30120-irnt	Lymphocyte count	0.5231	NA	NA	-0.01451	0.01857	0.4348	0.5876	NA	NA	0.01885	0.04582	0.6808	0.4115	NA	NA	-0.021	0.01563	0.179	0.6652	NA	NA	-0.03009	0.02802	0.2829	0.4815	NA	NA	0.04809	0.002573	6.212e-78	0.5529	NA	NA	-0.07428	0.03593	0.0387	0.4824	NA	NA	0.0439	0.002496	2.985e-69	3.772e-09
rs9275224	6	32659878	30	A	G	continuous-30120-irnt	Lymphocyte count	0.5236	NA	NA	-0.0142	0.01856	0.4444	0.588	NA	NA	0.02415	0.04577	0.5978	0.4117	NA	NA	-0.02076	0.01562	0.1839	0.665	NA	NA	-0.02884	0.028	0.3029	0.4821	NA	NA	0.04816	0.002572	3.141e-78	0.5534	NA	NA	-0.07426	0.03589	0.03855	0.4829	NA	NA	0.044	0.002495	1.244e-69	4.609e-09
rs4713580	6	32659994	30	C	T	continuous-30120-irnt	Lymphocyte count	0.5235	NA	NA	-0.01451	0.01856	0.4343	0.5873	NA	NA	0.02698	0.04584	0.5562	0.4116	NA	NA	-0.02107	0.01563	0.1777	0.6653	NA	NA	-0.02961	0.02802	0.2905	0.4818	NA	NA	0.04827	0.002573	1.553e-78	0.553	NA	NA	-0.07417	0.03592	0.03894	0.4827	NA	NA	0.0441	0.002495	7.018e-70	3.735e-09
rs4713581	6	32660023	30	T	C	continuous-30120-irnt	Lymphocyte count	0.5155	NA	NA	-0.01439	0.01869	0.4412	0.5854	NA	NA	0.02752	0.04595	0.5492	0.4097	NA	NA	-0.02138	0.01566	0.1721	0.6542	NA	NA	-0.03164	0.02803	0.2591	0.4805	NA	NA	0.04789	0.002576	3.903e-77	0.5515	NA	NA	-0.07458	0.03594	0.03798	0.4812	NA	NA	0.04373	0.002499	1.46e-68	3.984e-09
rs4713582	6	32660051	30	T	C	continuous-30120-irnt	Lymphocyte count	0.481	NA	NA	0.009162	0.01862	0.6226	0.5804	NA	NA	0.02187	0.04583	0.6333	0.3953	NA	NA	-0.02819	0.01572	0.07287	0.5629	NA	NA	-0.03819	0.02671	0.1527	0.4768	NA	NA	0.0474	0.002576	1.319e-75	0.5408	NA	NA	-0.06973	0.03596	0.0525	0.4763	NA	NA	0.04341	0.002498	1.177e-67	9.115e-09
rs4713583	6	32660153	30	T	G	continuous-30120-irnt	Lymphocyte count	0.5198	NA	NA	-0.0129	0.01859	0.4878	0.5864	NA	NA	0.01868	0.04588	0.6839	0.4098	NA	NA	-0.02145	0.01566	0.1706	0.6544	NA	NA	-0.03201	0.02802	0.2534	0.4813	NA	NA	0.04829	0.002574	1.623e-78	0.5518	NA	NA	-0.07411	0.0359	0.039	0.482	NA	NA	0.0441	0.002497	8.431e-70	3.377e-09
rs4711304	6	32660170	30	T	C	continuous-30120-irnt	Lymphocyte count	0.4953	NA	NA	-0.004797	0.01872	0.7978	0.5834	NA	NA	0.01986	0.04603	0.6662	0.402	NA	NA	-0.0263	0.01578	0.09556	0.6007	NA	NA	-0.02676	0.02787	0.337	0.4798	NA	NA	0.04798	0.002577	2.324e-77	0.5442	NA	NA	-0.06499	0.03605	0.07147	0.4797	NA	NA	0.04395	0.0025	3.762e-69	1.527e-08
rs4713584	6	32660237	30	C	T	continuous-30120-irnt	Lymphocyte count	0.5218	NA	NA	-0.01295	0.01862	0.4868	0.5863	NA	NA	0.01676	0.04585	0.7148	0.4105	NA	NA	-0.02148	0.01565	0.1698	0.6639	NA	NA	-0.03071	0.02806	0.2738	0.4797	NA	NA	0.04806	0.002578	1.439e-77	0.5521	NA	NA	-0.07684	0.03591	0.03238	0.4806	NA	NA	0.04386	0.0025	6.814e-69	3.376e-09
rs9275225	6	32660262	30	G	A	continuous-30120-irnt	Lymphocyte count	0.5221	NA	NA	-0.01301	0.01862	0.4848	0.5866	NA	NA	0.01725	0.04583	0.7067	0.4109	NA	NA	-0.02129	0.01563	0.1732	0.6647	NA	NA	-0.0303	0.02804	0.2798	0.481	NA	NA	0.04826	0.002573	1.798e-78	0.5522	NA	NA	-0.0759	0.0359	0.03452	0.4818	NA	NA	0.04407	0.002496	9.041e-70	3.43e-09
rs9275226	6	32660311	30	C	T	continuous-30120-irnt	Lymphocyte count	0.4807	NA	NA	0.01038	0.01873	0.5794	0.5811	NA	NA	0.01664	0.04592	0.717	0.3955	NA	NA	-0.02859	0.01572	0.06901	0.5631	NA	NA	-0.03608	0.02677	0.1777	0.4762	NA	NA	0.04737	0.002583	4.311e-75	0.5404	NA	NA	-0.06892	0.03593	0.05512	0.4757	NA	NA	0.04339	0.002505	3.17e-67	1.229e-08
rs9275227	6	32660337	30	C	G	continuous-30120-irnt	Lymphocyte count	0.5219	NA	NA	-0.01065	0.01861	0.5672	0.5848	NA	NA	0.01666	0.0458	0.716	0.4104	NA	NA	-0.0206	0.01564	0.1879	0.6634	NA	NA	-0.03063	0.02804	0.2745	0.4788	NA	NA	0.0481	0.002581	1.581e-77	0.5514	NA	NA	-0.0761	0.03595	0.03427	0.4797	NA	NA	0.04396	0.002503	4.799e-69	6.202e-09
rs9275228	6	32660347	30	G	A	continuous-30120-irnt	Lymphocyte count	0.5219	NA	NA	-0.01065	0.01861	0.5672	0.5848	NA	NA	0.01666	0.0458	0.716	0.4104	NA	NA	-0.0206	0.01564	0.1879	0.6634	NA	NA	-0.03063	0.02804	0.2745	0.4788	NA	NA	0.0481	0.002581	1.581e-77	0.5514	NA	NA	-0.0761	0.03595	0.03427	0.4797	NA	NA	0.04396	0.002503	4.799e-69	6.202e-09
rs9275230	6	32660442	30	A	G	continuous-30120-irnt	Lymphocyte count	0.4819	NA	NA	0.0092	0.01872	0.6231	0.5807	NA	NA	0.01485	0.04582	0.7459	0.3967	NA	NA	-0.02666	0.01574	0.09024	0.5862	NA	NA	-0.04732	0.02728	0.08286	0.4774	NA	NA	0.04754	0.002575	4.26e-76	0.5407	NA	NA	-0.06875	0.03593	0.05566	0.477	NA	NA	0.04354	0.002498	5.003e-68	5.858e-09
rs9275231	6	32660505	30	T	C	continuous-30120-irnt	Lymphocyte count	0.481	NA	NA	0.009181	0.01862	0.6219	0.5807	NA	NA	0.01456	0.04581	0.7506	0.3953	NA	NA	-0.02818	0.01572	0.07293	0.5629	NA	NA	-0.03821	0.02671	0.1525	0.4773	NA	NA	0.04753	0.002575	4.297e-76	0.5409	NA	NA	-0.06968	0.03596	0.05265	0.4767	NA	NA	0.04352	0.002497	4.818e-68	7.824e-09
rs9275232	6	32660574	30	C	A	continuous-30120-irnt	Lymphocyte count	0.4773	NA	NA	0.01117	0.01872	0.5507	0.5718	NA	NA	0.01425	0.04586	0.756	0.3914	NA	NA	-0.02885	0.01581	0.06807	0.5602	NA	NA	-0.03429	0.0268	0.2007	0.4707	NA	NA	0.04704	0.002592	1.285e-73	0.529	NA	NA	-0.05909	0.0364	0.1045	0.4702	NA	NA	0.04316	0.002513	4.191e-66	4.567e-08
rs9275234	6	32660586	30	C	T	continuous-30120-irnt	Lymphocyte count	0.5203	NA	NA	-0.01132	0.01867	0.5443	0.577	NA	NA	0.01677	0.04585	0.7146	0.4072	NA	NA	-0.02115	0.01574	0.1789	0.6615	NA	NA	-0.02881	0.02807	0.3047	0.4744	NA	NA	0.04776	0.002591	7.035e-76	0.5414	NA	NA	-0.06452	0.03639	0.07621	0.4754	NA	NA	0.04369	0.002513	1.024e-67	2.338e-08
rs9275235	6	32660587	30	A	G	continuous-30120-irnt	Lymphocyte count	0.5203	NA	NA	-0.01132	0.01867	0.5443	0.577	NA	NA	0.01677	0.04585	0.7146	0.4072	NA	NA	-0.02115	0.01574	0.1789	0.6615	NA	NA	-0.02882	0.02807	0.3046	0.4744	NA	NA	0.04776	0.002591	6.903e-76	0.5413	NA	NA	-0.06453	0.03639	0.07615	0.4753	NA	NA	0.04369	0.002513	1.006e-67	2.332e-08
rs9275236	6	32660601	30	A	G	continuous-30120-irnt	Lymphocyte count	0.5206	NA	NA	-0.01102	0.01867	0.5551	0.5802	NA	NA	0.01633	0.04591	0.7221	0.4079	NA	NA	-0.0204	0.01572	0.1945	0.6622	NA	NA	-0.03029	0.02807	0.2805	0.4778	NA	NA	0.0491	0.002586	2.282e-80	0.5423	NA	NA	-0.06568	0.03642	0.07131	0.4787	NA	NA	0.04497	0.002509	7.354e-72	1.074e-08
rs9275237	6	32660612	30	C	A	continuous-30120-irnt	Lymphocyte count	0.4776	NA	NA	0.0116	0.01873	0.5357	0.5747	NA	NA	0.01397	0.04593	0.761	0.3919	NA	NA	-0.02818	0.0158	0.07459	0.5602	NA	NA	-0.03613	0.02679	0.1775	0.4741	NA	NA	0.04843	0.002588	3.603e-78	0.5299	NA	NA	-0.06027	0.03643	0.09805	0.4735	NA	NA	0.04448	0.002509	2.629e-70	2e-08
rs9275238	6	32660689	30	A	G	continuous-30120-irnt	Lymphocyte count	0.5155	NA	NA	-0.01409	0.01869	0.4511	0.5857	NA	NA	0.02	0.04592	0.6631	0.4097	NA	NA	-0.02142	0.01566	0.1713	0.6542	NA	NA	-0.0317	0.02803	0.2581	0.481	NA	NA	0.04807	0.002575	8.608e-78	0.5514	NA	NA	-0.07446	0.03594	0.03827	0.4816	NA	NA	0.04388	0.002497	4.092e-69	3.486e-09
rs9275239	6	32660717	30	G	A	continuous-30120-irnt	Lymphocyte count	0.5189	NA	NA	-0.01174	0.01864	0.529	0.5797	NA	NA	0.009915	0.04596	0.8292	0.4052	NA	NA	-0.02101	0.01576	0.1826	0.6618	NA	NA	-0.03221	0.02801	0.2502	0.4754	NA	NA	0.04866	0.002593	1.49e-78	0.538	NA	NA	-0.06228	0.03635	0.08662	0.4762	NA	NA	0.04449	0.002515	5.059e-70	1.071e-08
rs9275240	6	32660722	30	C	T	continuous-30120-irnt	Lymphocyte count	0.5193	NA	NA	-0.01207	0.01863	0.5171	0.58	NA	NA	0.009474	0.04592	0.8366	0.4053	NA	NA	-0.02112	0.01576	0.1802	0.6618	NA	NA	-0.03216	0.02801	0.2508	0.4769	NA	NA	0.0488	0.002586	2.035e-79	0.5384	NA	NA	-0.06247	0.03635	0.08569	0.4777	NA	NA	0.04463	0.002508	8.233e-71	8.873e-09
rs9275241	6	32660741	30	G	T	continuous-30120-irnt	Lymphocyte count	0.512	NA	NA	-0.01533	0.0188	0.4147	0.5819	NA	NA	0.02336	0.04613	0.6126	0.407	NA	NA	-0.01997	0.01574	0.2044	0.6492	NA	NA	-0.03372	0.02813	0.2307	0.4773	NA	NA	0.04808	0.00259	6.402e-77	0.5478	NA	NA	-0.07571	0.03613	0.03613	0.478	NA	NA	0.04389	0.002512	2.463e-68	3.949e-09
rs9275242	6	32660774	30	C	T	continuous-30120-irnt	Lymphocyte count	0.5118	NA	NA	-0.009274	0.01875	0.6209	0.5805	NA	NA	0.0127	0.04585	0.7817	0.4041	NA	NA	-0.0211	0.01578	0.1811	0.655	NA	NA	-0.03215	0.02805	0.2518	0.4762	NA	NA	0.049	0.002587	5.107e-80	0.538	NA	NA	-0.06026	0.0363	0.0969	0.4769	NA	NA	0.04491	0.00251	1.314e-71	1.595e-08
rs9275243	6	32660784	30	C	G	continuous-30120-irnt	Lymphocyte count	0.4884	NA	NA	0.000218	0.01876	0.9907	0.5808	NA	NA	0.01534	0.04584	0.7378	0.4005	NA	NA	-0.02488	0.01577	0.1147	0.6001	NA	NA	-0.02177	0.02782	0.4341	0.4775	NA	NA	0.04771	0.002578	1.862e-76	0.5419	NA	NA	-0.06926	0.03602	0.05454	0.4774	NA	NA	0.04382	0.002501	1.023e-68	4.789e-08
rs9275244	6	32660881	30	G	T	continuous-30120-irnt	Lymphocyte count	0.5237	NA	NA	-0.01379	0.01857	0.4575	0.5875	NA	NA	0.01968	0.04582	0.6676	0.4117	NA	NA	-0.02147	0.01563	0.1693	0.6653	NA	NA	-0.02964	0.02802	0.29	0.4818	NA	NA	0.04827	0.002573	1.609e-78	0.553	NA	NA	-0.07413	0.03592	0.03904	0.4827	NA	NA	0.04407	0.002495	8.302e-70	3.541e-09
rs9275245	6	32660943	30	A	G	continuous-30120-irnt	Lymphocyte count	0.5237	NA	NA	-0.01379	0.01857	0.4575	0.5875	NA	NA	0.01968	0.04582	0.6676	0.4117	NA	NA	-0.02148	0.01563	0.1693	0.6653	NA	NA	-0.02964	0.02802	0.29	0.4818	NA	NA	0.04827	0.002573	1.601e-78	0.553	NA	NA	-0.07412	0.03592	0.03906	0.4827	NA	NA	0.04407	0.002495	8.264e-70	3.541e-09
rs9275246	6	32661003	30	C	A	continuous-30120-irnt	Lymphocyte count	0.4802	NA	NA	0.008997	0.01869	0.6303	0.5815	NA	NA	0.01614	0.04588	0.725	0.3956	NA	NA	-0.02867	0.01572	0.06819	0.5632	NA	NA	-0.03605	0.02676	0.178	0.4777	NA	NA	0.04752	0.002576	5.786e-76	0.5406	NA	NA	-0.06885	0.03592	0.05525	0.4771	NA	NA	0.04352	0.002498	5.756e-68	9.572e-09
rs9275247	6	32661015	30	T	C	continuous-30120-irnt	Lymphocyte count	0.4971	NA	NA	-0.004524	0.0189	0.8108	0.5815	NA	NA	0.01443	0.0458	0.7528	0.4008	NA	NA	-0.02455	0.01577	0.1195	0.604	NA	NA	-0.02333	0.02785	0.4023	0.478	NA	NA	0.04764	0.002577	2.438e-76	0.5465	NA	NA	-0.08249	0.03605	0.02212	0.478	NA	NA	0.04362	0.0025	3.633e-68	8.905e-09
rs9275248	6	32661135	30	A	G	continuous-30120-irnt	Lymphocyte count	0.5226	NA	NA	-0.01397	0.0186	0.4525	0.5861	NA	NA	0.01815	0.04586	0.6923	0.4096	NA	NA	-0.02104	0.01566	0.1792	0.6639	NA	NA	-0.03339	0.028	0.2331	0.4775	NA	NA	0.04748	0.002584	1.997e-75	0.5521	NA	NA	-0.07451	0.03595	0.03823	0.4784	NA	NA	0.04328	0.002505	7.17e-67	4.456e-09
rs9275250	6	32661141	30	C	T	continuous-30120-irnt	Lymphocyte count	0.5226	NA	NA	-0.01397	0.0186	0.4526	0.5861	NA	NA	0.01815	0.04586	0.6922	0.4096	NA	NA	-0.02103	0.01566	0.1793	0.6639	NA	NA	-0.03339	0.028	0.2331	0.4775	NA	NA	0.04749	0.002584	1.912e-75	0.5521	NA	NA	-0.07451	0.03596	0.03825	0.4785	NA	NA	0.04329	0.002505	6.884e-67	4.448e-09
rs9275251	6	32661146	30	A	C	continuous-30120-irnt	Lymphocyte count	0.5231	NA	NA	-0.01407	0.01862	0.4498	0.5863	NA	NA	0.01765	0.04587	0.7004	0.4103	NA	NA	-0.02096	0.01568	0.1812	0.664	NA	NA	-0.03355	0.028	0.2308	0.4779	NA	NA	0.04764	0.002585	7.61e-76	0.5529	NA	NA	-0.07367	0.03602	0.04081	0.4789	NA	NA	0.04344	0.002507	2.889e-67	4.465e-09
rs9275253	6	32661204	30	C	T	continuous-30120-irnt	Lymphocyte count	0.5235	NA	NA	-0.01443	0.0186	0.4379	0.5865	NA	NA	0.01651	0.04585	0.7187	0.4102	NA	NA	-0.02077	0.01568	0.1854	0.6648	NA	NA	-0.032	0.02801	0.2533	0.4792	NA	NA	0.04769	0.002579	2.448e-76	0.553	NA	NA	-0.0742	0.03602	0.03939	0.4801	NA	NA	0.04351	0.002501	9.282e-68	4.667e-09
rs9275254	6	32661209	30	T	G	continuous-30120-irnt	Lymphocyte count	0.5235	NA	NA	-0.01443	0.0186	0.4379	0.5865	NA	NA	0.01651	0.04585	0.7187	0.4102	NA	NA	-0.02077	0.01568	0.1854	0.6648	NA	NA	-0.032	0.02801	0.2533	0.4792	NA	NA	0.04769	0.002579	2.448e-76	0.553	NA	NA	-0.0742	0.03602	0.03939	0.4801	NA	NA	0.04351	0.002501	9.282e-68	4.667e-09
rs9275255	6	32661246	30	T	A	continuous-30120-irnt	Lymphocyte count	0.5235	NA	NA	-0.01393	0.0186	0.4541	0.5869	NA	NA	0.0172	0.04587	0.7077	0.4117	NA	NA	-0.02101	0.01566	0.1798	0.6651	NA	NA	-0.03027	0.02803	0.2801	0.4815	NA	NA	0.04827	0.002576	2.63e-78	0.5535	NA	NA	-0.07354	0.036	0.0411	0.4823	NA	NA	0.04408	0.002499	1.254e-69	4.122e-09
rs9275259	6	32661572	30	C	A	continuous-30120-irnt	Lymphocyte count	0.5237	NA	NA	-0.01399	0.01858	0.4513	0.5874	NA	NA	0.01955	0.04583	0.6697	0.412	NA	NA	-0.02096	0.01564	0.18	0.6653	NA	NA	-0.03006	0.02801	0.2832	0.4818	NA	NA	0.04828	0.002573	1.507e-78	0.5537	NA	NA	-0.07349	0.03598	0.04111	0.4826	NA	NA	0.0441	0.002496	7.17e-70	4.067e-09
rs9275260	6	32661575	30	C	T	continuous-30120-irnt	Lymphocyte count	0.5237	NA	NA	-0.01399	0.01858	0.4513	0.5874	NA	NA	0.01955	0.04583	0.6697	0.412	NA	NA	-0.02096	0.01564	0.1801	0.6653	NA	NA	-0.03006	0.02801	0.2833	0.4818	NA	NA	0.04828	0.002573	1.495e-78	0.5536	NA	NA	-0.0734	0.03598	0.04136	0.4826	NA	NA	0.0441	0.002496	7.091e-70	4.101e-09
6:32661646_TAGAAAATCAGCAC_T	6	32661646	30	TAGAAAATCAGCAC	T	continuous-30120-irnt	Lymphocyte count	0.5205	NA	NA	-0.01354	0.01859	0.4663	0.5837	NA	NA	0.01634	0.04605	0.7228	0.4106	NA	NA	-0.02102	0.01565	0.1793	0.6607	NA	NA	-0.02457	0.02809	0.3817	0.4789	NA	NA	0.04784	0.002581	1.074e-76	0.549	NA	NA	-0.06886	0.03609	0.05643	0.4798	NA	NA	0.04374	0.002503	2.335e-68	1.358e-08
rs9275261	6	32661809	30	T	C	continuous-30120-irnt	Lymphocyte count	0.5236	NA	NA	-0.01389	0.01857	0.4545	0.5874	NA	NA	0.01952	0.04583	0.6702	0.4115	NA	NA	-0.0206	0.01563	0.1875	0.6653	NA	NA	-0.03009	0.02801	0.2827	0.4818	NA	NA	0.04826	0.002573	1.762e-78	0.5535	NA	NA	-0.07335	0.03599	0.04155	0.4826	NA	NA	0.04409	0.002496	7.672e-70	4.6e-09
rs73407347	6	32661960	30	A	T	continuous-30120-irnt	Lymphocyte count	0.5236	NA	NA	-0.01408	0.01857	0.4483	0.5874	NA	NA	0.01954	0.04582	0.6699	0.4116	NA	NA	-0.02066	0.01563	0.1863	0.665	NA	NA	-0.03186	0.02799	0.2551	0.4818	NA	NA	0.04824	0.002573	2.057e-78	0.5531	NA	NA	-0.0747	0.036	0.03797	0.4826	NA	NA	0.04404	0.002496	1.06e-69	3.38e-09
rs111391378	6	32662024	30	A	G	continuous-30120-irnt	Lymphocyte count	0.5236	NA	NA	-0.014	0.01857	0.4508	0.5874	NA	NA	0.01958	0.04583	0.6692	0.4115	NA	NA	-0.02081	0.01563	0.1832	0.6646	NA	NA	-0.03138	0.02799	0.2623	0.4818	NA	NA	0.04824	0.002573	1.971e-78	0.5533	NA	NA	-0.07344	0.03598	0.04122	0.4826	NA	NA	0.04406	0.002496	9.69e-70	3.807e-09
rs72844346	6	32662033	30	A	G	continuous-30120-irnt	Lymphocyte count	0.4787	NA	NA	0.01066	0.01864	0.5676	0.5805	NA	NA	0.0143	0.0458	0.7549	0.3952	NA	NA	-0.02785	0.01572	0.07638	0.5616	NA	NA	-0.03771	0.02671	0.158	0.4772	NA	NA	0.04739	0.002575	1.138e-75	0.5407	NA	NA	-0.068	0.03598	0.05875	0.4765	NA	NA	0.04344	0.002497	8.419e-68	1.287e-08
rs72844347	6	32662059	30	A	G	continuous-30120-irnt	Lymphocyte count	0.5236	NA	NA	-0.01395	0.01857	0.4525	0.5874	NA	NA	0.01958	0.04583	0.6692	0.4116	NA	NA	-0.02087	0.01563	0.1818	0.6647	NA	NA	-0.03136	0.02799	0.2625	0.4818	NA	NA	0.04824	0.002573	2.029e-78	0.5533	NA	NA	-0.07344	0.03598	0.04121	0.4826	NA	NA	0.04405	0.002496	9.997e-70	3.787e-09
[truncated: 4,246,587 more chars]
